# Assessing the nationwide impact of COVID-19 mitigation policies on the transmission rate of SARS-CoV-2 in Brazil

**DOI:** 10.1101/2020.06.26.20140780

**Authors:** Daniel C. P. Jorge, Moreno S. Rodrigues, Mateus S. Silva, Luciana L. Cardim, Nívea B. da Silva, Ismael H. Silveira, Vivian A. F. Silva, Felipe A. C. Pereira, Arthur R. de Azevedo, Alan A. S. Amad, Suani T.R. Pinho, Roberto F. S. Andrade, Pablo I. P. Ramos, Juliane F. Oliveira

## Abstract

COVID-19 is now identified in almost all countries in the world, with poorer regions being particularly more disadvantaged to efficiently mitigate the impacts of the pandemic. In the absence of efficient therapeutics or vaccines, control strategies are currently based on non-pharmaceutical interventions, comprising changes in population behavior and governmental interventions, among which the prohibition of mass gatherings, closure of non-essential establishments, quarantine and movement restrictions. In this work we analyzed the effects of 707 published governmental interventions, and population adherence thereof, on the dynamics of COVID-19 cases across all 27 Brazilian states, with emphasis on state capitals and remaining inland cities. A generalized SEIR (Susceptible, Exposed, Infected and Removed) model with a time-varying transmission rate (TR), that considers transmission by asymptomatic individuals, is presented. We analyze the effect of both the extent of enforced measures across Brazilian states and population movement on the changes in the TR and effective reproduction number. The social mobility reduction index, a measure of population movement, together with the stringency index, adapted to incorporate the degree of restrictions imposed by governmental regulations, were used in conjunction to quantify and compare the effects of varying degrees of policy strictness across Brazilian states. Our results show that population adherence to social distance recommendations plays an important role for the effectiveness of interventions and represents a major challenge to the control of COVID-19 in low- and middle-income countries.

## Supplementary material for "Assessing the nationwide impact of COVID-19 mitigation policies on the transmission rate of SARS-CoV-2 in Brazil": allcases.csv

Table 1
Area	Type	date	cum_cases	Pop	New
Rio Branco - AC	Capital	2020-03-17	3	409762	3
Rio Branco - AC	Capital	2020-03-18	3	409762	0
Rio Branco - AC	Capital	2020-03-19	4	409762	1
Rio Branco - AC	Capital	2020-03-20	7	409762	3
Rio Branco - AC	Capital	2020-03-21	11	409762	4
Rio Branco - AC	Capital	2020-03-22	11	409762	0
Rio Branco - AC	Capital	2020-03-23	17	409762	6
Rio Branco - AC	Capital	2020-03-24	21	409762	4
Rio Branco - AC	Capital	2020-03-25	23	409762	2
Rio Branco - AC	Capital	2020-03-26	23	409762	0
Rio Branco - AC	Capital	2020-03-27	25	409762	2
Rio Branco - AC	Capital	2020-03-28	25	409762	0
Rio Branco - AC	Capital	2020-03-29	31	409762	6
Rio Branco - AC	Capital	2020-03-30	34	409762	3
Rio Branco - AC	Capital	2020-03-31	34	409762	0
Rio Branco - AC	Capital	2020-04-01	34	409762	0
Rio Branco - AC	Capital	2020-04-02	36	409762	2
Rio Branco - AC	Capital	2020-04-03	36	409762	0
Rio Branco - AC	Capital	2020-04-04	36	409762	0
Rio Branco - AC	Capital	2020-04-05	38	409762	2
Rio Branco - AC	Capital	2020-04-06	39	409762	1
Rio Branco - AC	Capital	2020-04-07	39	409762	0
Rio Branco - AC	Capital	2020-04-08	45	409762	6
Rio Branco - AC	Capital	2020-04-09	48	409762	3
Rio Branco - AC	Capital	2020-04-10	55	409762	7
Rio Branco - AC	Capital	2020-04-11	57	409762	2
Rio Branco - AC	Capital	2020-04-12	60	409762	3
Rio Branco - AC	Capital	2020-04-13	68	409762	8
Rio Branco - AC	Capital	2020-04-14	74	409762	6
Rio Branco - AC	Capital	2020-04-15	76	409762	2
Rio Branco - AC	Capital	2020-04-16	86	409762	10
Rio Branco - AC	Capital	2020-04-17	105	409762	19
Rio Branco - AC	Capital	2020-04-18	112	409762	7
Rio Branco - AC	Capital	2020-04-19	123	409762	11
Rio Branco - AC	Capital	2020-04-20	136	409762	13
Rio Branco - AC	Capital	2020-04-21	154	409762	18
Rio Branco - AC	Capital	2020-04-22	172	409762	18
Rio Branco - AC	Capital	2020-04-23	185	409762	13
Rio Branco - AC	Capital	2020-04-24	191	409762	6
Rio Branco - AC	Capital	2020-04-25	215	409762	24
Rio Branco - AC	Capital	2020-04-26	235	409762	20
Rio Branco - AC	Capital	2020-04-27	256	409762	21
Rio Branco - AC	Capital	2020-04-28	272	409762	16
Rio Branco - AC	Capital	2020-04-29	300	409762	28
Rio Branco - AC	Capital	2020-04-30	344	409762	44
Rio Branco - AC	Capital	2020-05-01	408	409762	64
Rio Branco - AC	Capital	2020-05-02	474	409762	66
Rio Branco - AC	Capital	2020-05-03	567	409762	93
Rio Branco - AC	Capital	2020-05-04	635	409762	68
Rio Branco - AC	Capital	2020-05-05	696	409762	61
Rio Branco - AC	Capital	2020-05-06	808	409762	112
Rio Branco - AC	Capital	2020-05-07	875	409762	67
Rio Branco - AC	Capital	2020-05-08	994	409762	119
Rio Branco - AC	Capital	2020-05-09	1124	409762	130
Rio Branco - AC	Capital	2020-05-10	1192	409762	68
Rio Branco - AC	Capital	2020-05-11	1192	409762	0
Rio Branco - AC	Capital	2020-05-12	1263	409762	71
Rio Branco - AC	Capital	2020-05-13	1307	409762	44
Rio Branco - AC	Capital	2020-05-14	1311	409762	4
Rio Branco - AC	Capital	2020-05-15	1317	409762	6
Rio Branco - AC	Capital	2020-05-16	1323	409762	6
Rio Branco - AC	Capital	2020-05-17	1437	409762	114
Rio Branco - AC	Capital	2020-05-18	1644	409762	207
Rio Branco - AC	Capital	2020-05-19	1801	409762	157
Rio Branco - AC	Capital	2020-05-20	1801	409762	0
Rio Branco - AC	Capital	2020-05-21	2106	409762	305
Rio Branco - AC	Capital	2020-05-22	2174	409762	68
AC	Estado	2020-03-17	3	894470	3
AC	Estado	2020-03-18	3	894470	0
AC	Estado	2020-03-19	4	894470	1
AC	Estado	2020-03-20	7	894470	3
AC	Estado	2020-03-21	11	894470	4
AC	Estado	2020-03-22	11	894470	0
AC	Estado	2020-03-23	17	894470	6
AC	Estado	2020-03-24	21	894470	4
AC	Estado	2020-03-25	23	894470	2
AC	Estado	2020-03-26	23	894470	0
AC	Estado	2020-03-27	25	894470	2
AC	Estado	2020-03-28	25	894470	0
AC	Estado	2020-03-29	34	894470	9
AC	Estado	2020-03-30	41	894470	7
AC	Estado	2020-03-31	42	894470	1
AC	Estado	2020-04-01	43	894470	1
AC	Estado	2020-04-02	45	894470	2
AC	Estado	2020-04-03	46	894470	1
AC	Estado	2020-04-04	46	894470	0
AC	Estado	2020-04-05	48	894470	2
AC	Estado	2020-04-06	50	894470	2
AC	Estado	2020-04-07	50	894470	0
AC	Estado	2020-04-08	58	894470	8
AC	Estado	2020-04-09	62	894470	4
AC	Estado	2020-04-10	70	894470	8
AC	Estado	2020-04-11	72	894470	2
AC	Estado	2020-04-12	77	894470	5
AC	Estado	2020-04-13	90	894470	13
AC	Estado	2020-04-14	99	894470	9
AC	Estado	2020-04-15	101	894470	2
AC	Estado	2020-04-16	115	894470	14
AC	Estado	2020-04-17	135	894470	20
AC	Estado	2020-04-18	142	894470	7
AC	Estado	2020-04-19	163	894470	21
AC	Estado	2020-04-20	176	894470	13
AC	Estado	2020-04-21	195	894470	19
AC	Estado	2020-04-22	214	894470	19
AC	Estado	2020-04-23	227	894470	13
AC	Estado	2020-04-24	234	894470	7
AC	Estado	2020-04-25	258	894470	24
AC	Estado	2020-04-26	279	894470	21
AC	Estado	2020-04-27	301	894470	22
AC	Estado	2020-04-28	317	894470	16
AC	Estado	2020-04-29	354	894470	37
AC	Estado	2020-04-30	404	894470	50
AC	Estado	2020-05-01	487	894470	83
AC	Estado	2020-05-02	553	894470	66
AC	Estado	2020-05-03	658	894470	105
AC	Estado	2020-05-04	733	894470	75
AC	Estado	2020-05-05	817	894470	84
AC	Estado	2020-05-06	943	894470	126
AC	Estado	2020-05-07	1014	894470	71
AC	Estado	2020-05-08	1177	894470	163
AC	Estado	2020-05-09	1335	894470	158
AC	Estado	2020-05-10	1447	894470	112
AC	Estado	2020-05-11	1460	894470	13
AC	Estado	2020-05-12	1590	894470	130
AC	Estado	2020-05-13	1694	894470	104
AC	Estado	2020-05-14	1740	894470	46
AC	Estado	2020-05-15	1785	894470	45
AC	Estado	2020-05-16	1867	894470	82
AC	Estado	2020-05-17	1996	894470	129
AC	Estado	2020-05-18	2234	894470	238
AC	Estado	2020-05-19	2482	894470	248
AC	Estado	2020-05-20	2482	894470	0
AC	Estado	2020-05-21	3103	894470	621
AC	Estado	2020-05-22	3343	894470	240
Inland - AC	Interior	2020-03-29	3	484708	3
Inland - AC	Interior	2020-03-30	7	484708	4
Inland - AC	Interior	2020-03-31	8	484708	1
Inland - AC	Interior	2020-04-01	9	484708	1
Inland - AC	Interior	2020-04-02	9	484708	0
Inland - AC	Interior	2020-04-03	10	484708	1
Inland - AC	Interior	2020-04-04	10	484708	0
Inland - AC	Interior	2020-04-05	10	484708	0
Inland - AC	Interior	2020-04-06	11	484708	1
Inland - AC	Interior	2020-04-07	11	484708	0
Inland - AC	Interior	2020-04-08	13	484708	2
Inland - AC	Interior	2020-04-09	14	484708	1
Inland - AC	Interior	2020-04-10	15	484708	1
Inland - AC	Interior	2020-04-11	15	484708	0
Inland - AC	Interior	2020-04-12	17	484708	2
Inland - AC	Interior	2020-04-13	22	484708	5
Inland - AC	Interior	2020-04-14	25	484708	3
Inland - AC	Interior	2020-04-15	25	484708	0
Inland - AC	Interior	2020-04-16	29	484708	4
Inland - AC	Interior	2020-04-17	30	484708	1
Inland - AC	Interior	2020-04-18	30	484708	0
Inland - AC	Interior	2020-04-19	40	484708	10
Inland - AC	Interior	2020-04-20	40	484708	0
Inland - AC	Interior	2020-04-21	41	484708	1
Inland - AC	Interior	2020-04-22	42	484708	1
Inland - AC	Interior	2020-04-23	42	484708	0
Inland - AC	Interior	2020-04-24	43	484708	1
Inland - AC	Interior	2020-04-25	43	484708	0
Inland - AC	Interior	2020-04-26	44	484708	1
Inland - AC	Interior	2020-04-27	45	484708	1
Inland - AC	Interior	2020-04-28	45	484708	0
Inland - AC	Interior	2020-04-29	54	484708	9
Inland - AC	Interior	2020-04-30	60	484708	6
Inland - AC	Interior	2020-05-01	79	484708	19
Inland - AC	Interior	2020-05-02	79	484708	0
Inland - AC	Interior	2020-05-03	91	484708	12
Inland - AC	Interior	2020-05-04	98	484708	7
Inland - AC	Interior	2020-05-05	121	484708	23
Inland - AC	Interior	2020-05-06	135	484708	14
Inland - AC	Interior	2020-05-07	139	484708	4
Inland - AC	Interior	2020-05-08	183	484708	44
Inland - AC	Interior	2020-05-09	211	484708	28
Inland - AC	Interior	2020-05-10	255	484708	44
Inland - AC	Interior	2020-05-11	268	484708	13
Inland - AC	Interior	2020-05-12	327	484708	59
Inland - AC	Interior	2020-05-13	387	484708	60
Inland - AC	Interior	2020-05-14	429	484708	42
Inland - AC	Interior	2020-05-15	468	484708	39
Inland - AC	Interior	2020-05-16	544	484708	76
Inland - AC	Interior	2020-05-17	559	484708	15
Inland - AC	Interior	2020-05-18	590	484708	31
Inland - AC	Interior	2020-05-19	681	484708	91
Inland - AC	Interior	2020-05-20	681	484708	0
Inland - AC	Interior	2020-05-21	997	484708	316
Inland - AC	Interior	2020-05-22	1169	484708	172
Maceió - AL	Capital	2020-03-08	1	1042028	1
Maceió - AL	Capital	2020-03-09	1	1042028	0
Maceió - AL	Capital	2020-03-10	1	1042028	0
Maceió - AL	Capital	2020-03-11	1	1042028	0
Maceió - AL	Capital	2020-03-12	1	1042028	0
Maceió - AL	Capital	2020-03-13	1	1042028	0
Maceió - AL	Capital	2020-03-14	1	1042028	0
Maceió - AL	Capital	2020-03-15	1	1042028	0
Maceió - AL	Capital	2020-03-16	1	1042028	0
Maceió - AL	Capital	2020-03-17	1	1042028	0
Maceió - AL	Capital	2020-03-18	1	1042028	0
Maceió - AL	Capital	2020-03-19	4	1042028	3
Maceió - AL	Capital	2020-03-20	6	1042028	2
Maceió - AL	Capital	2020-03-21	7	1042028	1
Maceió - AL	Capital	2020-03-22	7	1042028	0
Maceió - AL	Capital	2020-03-23	8	1042028	1
Maceió - AL	Capital	2020-03-24	10	1042028	2
Maceió - AL	Capital	2020-03-25	10	1042028	0
Maceió - AL	Capital	2020-03-26	10	1042028	0
Maceió - AL	Capital	2020-03-27	11	1042028	1
Maceió - AL	Capital	2020-03-28	13	1042028	2
Maceió - AL	Capital	2020-03-29	13	1042028	0
Maceió - AL	Capital	2020-03-30	13	1042028	0
Maceió - AL	Capital	2020-03-31	13	1042028	0
Maceió - AL	Capital	2020-04-01	13	1042028	0
Maceió - AL	Capital	2020-04-02	13	1042028	0
Maceió - AL	Capital	2020-04-03	17	1042028	4
Maceió - AL	Capital	2020-04-04	17	1042028	0
Maceió - AL	Capital	2020-04-05	20	1042028	3
Maceió - AL	Capital	2020-04-06	22	1042028	2
Maceió - AL	Capital	2020-04-07	24	1042028	2
Maceió - AL	Capital	2020-04-08	27	1042028	3
Maceió - AL	Capital	2020-04-09	27	1042028	0
Maceió - AL	Capital	2020-04-10	34	1042028	7
Maceió - AL	Capital	2020-04-11	37	1042028	3
Maceió - AL	Capital	2020-04-12	37	1042028	0
Maceió - AL	Capital	2020-04-13	47	1042028	10
Maceió - AL	Capital	2020-04-14	59	1042028	12
Maceió - AL	Capital	2020-04-15	67	1042028	8
Maceió - AL	Capital	2020-04-16	70	1042028	3
Maceió - AL	Capital	2020-04-17	90	1042028	20
Maceió - AL	Capital	2020-04-18	107	1042028	17
Maceió - AL	Capital	2020-04-19	131	1042028	24
Maceió - AL	Capital	2020-04-20	140	1042028	9
Maceió - AL	Capital	2020-04-21	176	1042028	36
Maceió - AL	Capital	2020-04-22	205	1042028	29
Maceió - AL	Capital	2020-04-23	280	1042028	75
Maceió - AL	Capital	2020-04-24	355	1042028	75
Maceió - AL	Capital	2020-04-25	427	1042028	72
Maceió - AL	Capital	2020-04-26	472	1042028	45
Maceió - AL	Capital	2020-04-27	535	1042028	63
Maceió - AL	Capital	2020-04-28	645	1042028	110
Maceió - AL	Capital	2020-04-29	791	1042028	146
Maceió - AL	Capital	2020-04-30	853	1042028	62
Maceió - AL	Capital	2020-05-01	1008	1042028	155
Maceió - AL	Capital	2020-05-02	1124	1042028	116
Maceió - AL	Capital	2020-05-03	1179	1042028	55
Maceió - AL	Capital	2020-05-04	1260	1042028	81
Maceió - AL	Capital	2020-05-05	1296	1042028	36
Maceió - AL	Capital	2020-05-06	1358	1042028	62
Maceió - AL	Capital	2020-05-07	1473	1042028	115
Maceió - AL	Capital	2020-05-08	1581	1042028	108
Maceió - AL	Capital	2020-05-09	1675	1042028	94
Maceió - AL	Capital	2020-05-10	1725	1042028	50
Maceió - AL	Capital	2020-05-11	1779	1042028	54
Maceió - AL	Capital	2020-05-12	1939	1042028	160
Maceió - AL	Capital	2020-05-13	2064	1042028	125
Maceió - AL	Capital	2020-05-14	2170	1042028	106
Maceió - AL	Capital	2020-05-15	2310	1042028	140
Maceió - AL	Capital	2020-05-16	2524	1042028	214
Maceió - AL	Capital	2020-05-17	2593	1042028	69
Maceió - AL	Capital	2020-05-18	2746	1042028	153
Maceió - AL	Capital	2020-05-19	2897	1042028	151
Maceió - AL	Capital	2020-05-20	2905	1042028	8
Maceió - AL	Capital	2020-05-21	3156	1042028	251
Maceió - AL	Capital	2020-05-22	3277	1042028	121
AL	Estado	2020-03-08	1	3351092	1
AL	Estado	2020-03-09	1	3351092	0
AL	Estado	2020-03-10	1	3351092	0
AL	Estado	2020-03-11	1	3351092	0
AL	Estado	2020-03-12	1	3351092	0
AL	Estado	2020-03-13	1	3351092	0
AL	Estado	2020-03-14	1	3351092	0
AL	Estado	2020-03-15	1	3351092	0
AL	Estado	2020-03-16	1	3351092	0
AL	Estado	2020-03-17	1	3351092	0
AL	Estado	2020-03-18	1	3351092	0
AL	Estado	2020-03-19	4	3351092	3
AL	Estado	2020-03-20	6	3351092	2
AL	Estado	2020-03-21	7	3351092	1
AL	Estado	2020-03-22	7	3351092	0
AL	Estado	2020-03-23	8	3351092	1
AL	Estado	2020-03-24	10	3351092	2
AL	Estado	2020-03-25	11	3351092	1
AL	Estado	2020-03-26	11	3351092	0
AL	Estado	2020-03-27	12	3351092	1
AL	Estado	2020-03-28	14	3351092	2
AL	Estado	2020-03-29	17	3351092	3
AL	Estado	2020-03-30	17	3351092	0
AL	Estado	2020-03-31	18	3351092	1
AL	Estado	2020-04-01	18	3351092	0
AL	Estado	2020-04-02	18	3351092	0
AL	Estado	2020-04-03	23	3351092	5
AL	Estado	2020-04-04	23	3351092	0
AL	Estado	2020-04-05	28	3351092	5
AL	Estado	2020-04-06	31	3351092	3
AL	Estado	2020-04-07	34	3351092	3
AL	Estado	2020-04-08	37	3351092	3
AL	Estado	2020-04-09	37	3351092	0
AL	Estado	2020-04-10	45	3351092	8
AL	Estado	2020-04-11	48	3351092	3
AL	Estado	2020-04-12	48	3351092	0
AL	Estado	2020-04-13	58	3351092	10
AL	Estado	2020-04-14	72	3351092	14
AL	Estado	2020-04-15	83	3351092	11
AL	Estado	2020-04-16	89	3351092	6
AL	Estado	2020-04-17	110	3351092	21
AL	Estado	2020-04-18	132	3351092	22
AL	Estado	2020-04-19	159	3351092	27
AL	Estado	2020-04-20	171	3351092	12
AL	Estado	2020-04-21	210	3351092	39
AL	Estado	2020-04-22	243	3351092	33
AL	Estado	2020-04-23	324	3351092	81
AL	Estado	2020-04-24	413	3351092	89
AL	Estado	2020-04-25	501	3351092	88
AL	Estado	2020-04-26	560	3351092	59
AL	Estado	2020-04-27	643	3351092	83
AL	Estado	2020-04-28	777	3351092	134
AL	Estado	2020-04-29	957	3351092	180
AL	Estado	2020-04-30	1045	3351092	88
AL	Estado	2020-05-01	1226	3351092	181
AL	Estado	2020-05-02	1371	3351092	145
AL	Estado	2020-05-03	1441	3351092	70
AL	Estado	2020-05-04	1538	3351092	97
AL	Estado	2020-05-05	1605	3351092	67
AL	Estado	2020-05-06	1703	3351092	98
AL	Estado	2020-05-07	1867	3351092	164
AL	Estado	2020-05-08	2033	3351092	166
AL	Estado	2020-05-09	2170	3351092	137
AL	Estado	2020-05-10	2258	3351092	88
AL	Estado	2020-05-11	2343	3351092	85
AL	Estado	2020-05-12	2579	3351092	236
AL	Estado	2020-05-13	2761	3351092	182
AL	Estado	2020-05-14	2972	3351092	211
AL	Estado	2020-05-15	3212	3351092	240
AL	Estado	2020-05-16	3585	3351092	373
AL	Estado	2020-05-17	3811	3351092	226
AL	Estado	2020-05-18	4029	3351092	218
AL	Estado	2020-05-19	4317	3351092	288
AL	Estado	2020-05-20	4436	3351092	119
AL	Estado	2020-05-21	4915	3351092	479
AL	Estado	2020-05-22	5300	3351092	385
Inland - AL	Interior	2020-03-25	1	2309064	1
Inland - AL	Interior	2020-03-26	1	2309064	0
Inland - AL	Interior	2020-03-27	1	2309064	0
Inland - AL	Interior	2020-03-28	1	2309064	0
Inland - AL	Interior	2020-03-29	5	2309064	4
Inland - AL	Interior	2020-03-30	5	2309064	0
Inland - AL	Interior	2020-03-31	5	2309064	0
Inland - AL	Interior	2020-04-01	5	2309064	0
Inland - AL	Interior	2020-04-02	5	2309064	0
Inland - AL	Interior	2020-04-03	6	2309064	1
Inland - AL	Interior	2020-04-04	6	2309064	0
Inland - AL	Interior	2020-04-05	8	2309064	2
Inland - AL	Interior	2020-04-06	9	2309064	1
Inland - AL	Interior	2020-04-07	10	2309064	1
Inland - AL	Interior	2020-04-08	10	2309064	0
Inland - AL	Interior	2020-04-09	10	2309064	0
Inland - AL	Interior	2020-04-10	11	2309064	1
Inland - AL	Interior	2020-04-11	11	2309064	0
Inland - AL	Interior	2020-04-12	11	2309064	0
Inland - AL	Interior	2020-04-13	11	2309064	0
Inland - AL	Interior	2020-04-14	13	2309064	2
Inland - AL	Interior	2020-04-15	16	2309064	3
Inland - AL	Interior	2020-04-16	19	2309064	3
Inland - AL	Interior	2020-04-17	20	2309064	1
Inland - AL	Interior	2020-04-18	25	2309064	5
Inland - AL	Interior	2020-04-19	28	2309064	3
Inland - AL	Interior	2020-04-20	31	2309064	3
Inland - AL	Interior	2020-04-21	34	2309064	3
Inland - AL	Interior	2020-04-22	38	2309064	4
Inland - AL	Interior	2020-04-23	44	2309064	6
Inland - AL	Interior	2020-04-24	58	2309064	14
Inland - AL	Interior	2020-04-25	74	2309064	16
Inland - AL	Interior	2020-04-26	88	2309064	14
Inland - AL	Interior	2020-04-27	108	2309064	20
Inland - AL	Interior	2020-04-28	132	2309064	24
Inland - AL	Interior	2020-04-29	166	2309064	34
Inland - AL	Interior	2020-04-30	192	2309064	26
Inland - AL	Interior	2020-05-01	218	2309064	26
Inland - AL	Interior	2020-05-02	247	2309064	29
Inland - AL	Interior	2020-05-03	262	2309064	15
Inland - AL	Interior	2020-05-04	278	2309064	16
Inland - AL	Interior	2020-05-05	309	2309064	31
Inland - AL	Interior	2020-05-06	345	2309064	36
Inland - AL	Interior	2020-05-07	394	2309064	49
Inland - AL	Interior	2020-05-08	452	2309064	58
Inland - AL	Interior	2020-05-09	495	2309064	43
Inland - AL	Interior	2020-05-10	533	2309064	38
Inland - AL	Interior	2020-05-11	564	2309064	31
Inland - AL	Interior	2020-05-12	640	2309064	76
Inland - AL	Interior	2020-05-13	697	2309064	57
Inland - AL	Interior	2020-05-14	802	2309064	105
Inland - AL	Interior	2020-05-15	902	2309064	100
Inland - AL	Interior	2020-05-16	1061	2309064	159
Inland - AL	Interior	2020-05-17	1218	2309064	157
Inland - AL	Interior	2020-05-18	1283	2309064	65
Inland - AL	Interior	2020-05-19	1420	2309064	137
Inland - AL	Interior	2020-05-20	1531	2309064	111
Inland - AL	Interior	2020-05-21	1759	2309064	228
Inland - AL	Interior	2020-05-22	2023	2309064	264
Manaus - AM	Capital	2020-03-13	2	2216197	2
Manaus - AM	Capital	2020-03-14	2	2216197	0
Manaus - AM	Capital	2020-03-15	2	2216197	0
Manaus - AM	Capital	2020-03-16	2	2216197	0
Manaus - AM	Capital	2020-03-17	2	2216197	0
Manaus - AM	Capital	2020-03-18	2	2216197	0
Manaus - AM	Capital	2020-03-19	3	2216197	1
Manaus - AM	Capital	2020-03-20	7	2216197	4
Manaus - AM	Capital	2020-03-21	11	2216197	4
Manaus - AM	Capital	2020-03-22	25	2216197	14
Manaus - AM	Capital	2020-03-23	31	2216197	6
Manaus - AM	Capital	2020-03-24	45	2216197	14
Manaus - AM	Capital	2020-03-25	52	2216197	7
Manaus - AM	Capital	2020-03-26	63	2216197	11
Manaus - AM	Capital	2020-03-27	75	2216197	12
Manaus - AM	Capital	2020-03-28	105	2216197	30
Manaus - AM	Capital	2020-03-29	131	2216197	26
Manaus - AM	Capital	2020-03-30	140	2216197	9
Manaus - AM	Capital	2020-03-31	159	2216197	19
Manaus - AM	Capital	2020-04-01	179	2216197	20
Manaus - AM	Capital	2020-04-02	205	2216197	26
Manaus - AM	Capital	2020-04-03	232	2216197	27
Manaus - AM	Capital	2020-04-04	283	2216197	51
Manaus - AM	Capital	2020-04-05	379	2216197	96
Manaus - AM	Capital	2020-04-06	473	2216197	94
Manaus - AM	Capital	2020-04-07	560	2216197	87
Manaus - AM	Capital	2020-04-08	712	2216197	152
Manaus - AM	Capital	2020-04-09	800	2216197	88
Manaus - AM	Capital	2020-04-10	863	2216197	63
Manaus - AM	Capital	2020-04-11	932	2216197	69
Manaus - AM	Capital	2020-04-12	1053	2216197	121
Manaus - AM	Capital	2020-04-13	1106	2216197	53
Manaus - AM	Capital	2020-04-14	1295	2216197	189
Manaus - AM	Capital	2020-04-15	1350	2216197	55
Manaus - AM	Capital	2020-04-16	1459	2216197	109
Manaus - AM	Capital	2020-04-17	1531	2216197	72
Manaus - AM	Capital	2020-04-18	1593	2216197	62
Manaus - AM	Capital	2020-04-19	1664	2216197	71
Manaus - AM	Capital	2020-04-20	1772	2216197	108
Manaus - AM	Capital	2020-04-21	1809	2216197	37
Manaus - AM	Capital	2020-04-22	1958	2216197	149
Manaus - AM	Capital	2020-04-23	2286	2216197	328
Manaus - AM	Capital	2020-04-24	2481	2216197	195
Manaus - AM	Capital	2020-04-25	2678	2216197	197
Manaus - AM	Capital	2020-04-26	2722	2216197	44
Manaus - AM	Capital	2020-04-27	2738	2216197	16
Manaus - AM	Capital	2020-04-28	2899	2216197	161
Manaus - AM	Capital	2020-04-29	3091	2216197	192
Manaus - AM	Capital	2020-04-30	3273	2216197	182
Manaus - AM	Capital	2020-05-01	3491	2216197	218
Manaus - AM	Capital	2020-05-02	3658	2216197	167
Manaus - AM	Capital	2020-05-03	4072	2216197	414
Manaus - AM	Capital	2020-05-04	4344	2216197	272
Manaus - AM	Capital	2020-05-05	4804	2216197	460
Manaus - AM	Capital	2020-05-06	5474	2216197	670
Manaus - AM	Capital	2020-05-07	5897	2216197	423
Manaus - AM	Capital	2020-05-08	6034	2216197	137
Manaus - AM	Capital	2020-05-09	6743	2216197	709
Manaus - AM	Capital	2020-05-10	7198	2216197	455
Manaus - AM	Capital	2020-05-11	7264	2216197	66
Manaus - AM	Capital	2020-05-12	7877	2216197	613
Manaus - AM	Capital	2020-05-13	8630	2216197	753
Manaus - AM	Capital	2020-05-14	9410	2216197	780
Manaus - AM	Capital	2020-05-15	9713	2216197	303
Manaus - AM	Capital	2020-05-16	10297	2216197	584
Manaus - AM	Capital	2020-05-17	10407	2216197	110
Manaus - AM	Capital	2020-05-18	10660	2216197	253
Manaus - AM	Capital	2020-05-19	11051	2216197	391
Manaus - AM	Capital	2020-05-20	11643	2216197	592
Manaus - AM	Capital	2020-05-21	12317	2216197	674
Manaus - AM	Capital	2020-05-22	12967	2216197	650
AM	Estado	2020-03-13	2	4207714	2
AM	Estado	2020-03-14	2	4207714	0
AM	Estado	2020-03-15	2	4207714	0
AM	Estado	2020-03-16	2	4207714	0
AM	Estado	2020-03-17	2	4207714	0
AM	Estado	2020-03-18	2	4207714	0
AM	Estado	2020-03-19	3	4207714	1
AM	Estado	2020-03-20	7	4207714	4
AM	Estado	2020-03-21	11	4207714	4
AM	Estado	2020-03-22	26	4207714	15
AM	Estado	2020-03-23	32	4207714	6
AM	Estado	2020-03-24	47	4207714	15
AM	Estado	2020-03-25	54	4207714	7
AM	Estado	2020-03-26	67	4207714	13
AM	Estado	2020-03-27	81	4207714	14
AM	Estado	2020-03-28	111	4207714	30
AM	Estado	2020-03-29	140	4207714	29
AM	Estado	2020-03-30	151	4207714	11
AM	Estado	2020-03-31	175	4207714	24
AM	Estado	2020-04-01	200	4207714	25
AM	Estado	2020-04-02	229	4207714	29
AM	Estado	2020-04-03	260	4207714	31
AM	Estado	2020-04-04	311	4207714	51
AM	Estado	2020-04-05	417	4207714	106
AM	Estado	2020-04-06	532	4207714	115
AM	Estado	2020-04-07	636	4207714	104
AM	Estado	2020-04-08	804	4207714	168
AM	Estado	2020-04-09	899	4207714	95
AM	Estado	2020-04-10	981	4207714	82
AM	Estado	2020-04-11	1050	4207714	69
AM	Estado	2020-04-12	1206	4207714	156
AM	Estado	2020-04-13	1275	4207714	69
AM	Estado	2020-04-14	1484	4207714	209
AM	Estado	2020-04-15	1554	4207714	70
AM	Estado	2020-04-16	1719	4207714	165
AM	Estado	2020-04-17	1809	4207714	90
AM	Estado	2020-04-18	1897	4207714	88
AM	Estado	2020-04-19	2044	4207714	147
AM	Estado	2020-04-20	2160	4207714	116
AM	Estado	2020-04-21	2270	4207714	110
AM	Estado	2020-04-22	2479	4207714	209
AM	Estado	2020-04-23	2888	4207714	409
AM	Estado	2020-04-24	3194	4207714	306
AM	Estado	2020-04-25	3635	4207714	441
AM	Estado	2020-04-26	3833	4207714	198
AM	Estado	2020-04-27	3928	4207714	95
AM	Estado	2020-04-28	4337	4207714	409
AM	Estado	2020-04-29	4801	4207714	464
AM	Estado	2020-04-30	5254	4207714	453
AM	Estado	2020-05-01	5723	4207714	469
AM	Estado	2020-05-02	6062	4207714	339
AM	Estado	2020-05-03	6683	4207714	621
AM	Estado	2020-05-04	7313	4207714	630
AM	Estado	2020-05-05	8109	4207714	796
AM	Estado	2020-05-06	9243	4207714	1134
AM	Estado	2020-05-07	10099	4207714	856
AM	Estado	2020-05-08	10727	4207714	628
AM	Estado	2020-05-09	11925	4207714	1198
AM	Estado	2020-05-10	12599	4207714	674
AM	Estado	2020-05-11	12919	4207714	320
AM	Estado	2020-05-12	14168	4207714	1249
AM	Estado	2020-05-13	15816	4207714	1648
AM	Estado	2020-05-14	17181	4207714	1365
AM	Estado	2020-05-15	18392	4207714	1211
AM	Estado	2020-05-16	19677	4207714	1285
AM	Estado	2020-05-17	20328	4207714	651
AM	Estado	2020-05-18	20913	4207714	585
AM	Estado	2020-05-19	22132	4207714	1219
AM	Estado	2020-05-20	23704	4207714	1572
AM	Estado	2020-05-21	25367	4207714	1663
AM	Estado	2020-05-22	27038	4207714	1671
Inland - AM	Interior	2020-03-22	1	1991517	1
Inland - AM	Interior	2020-03-23	1	1991517	0
Inland - AM	Interior	2020-03-24	2	1991517	1
Inland - AM	Interior	2020-03-25	2	1991517	0
Inland - AM	Interior	2020-03-26	4	1991517	2
Inland - AM	Interior	2020-03-27	6	1991517	2
Inland - AM	Interior	2020-03-28	6	1991517	0
Inland - AM	Interior	2020-03-29	9	1991517	3
Inland - AM	Interior	2020-03-30	11	1991517	2
Inland - AM	Interior	2020-03-31	16	1991517	5
Inland - AM	Interior	2020-04-01	21	1991517	5
Inland - AM	Interior	2020-04-02	24	1991517	3
Inland - AM	Interior	2020-04-03	28	1991517	4
Inland - AM	Interior	2020-04-04	28	1991517	0
Inland - AM	Interior	2020-04-05	38	1991517	10
Inland - AM	Interior	2020-04-06	59	1991517	21
Inland - AM	Interior	2020-04-07	76	1991517	17
Inland - AM	Interior	2020-04-08	92	1991517	16
Inland - AM	Interior	2020-04-09	99	1991517	7
Inland - AM	Interior	2020-04-10	118	1991517	19
Inland - AM	Interior	2020-04-11	118	1991517	0
Inland - AM	Interior	2020-04-12	153	1991517	35
Inland - AM	Interior	2020-04-13	169	1991517	16
Inland - AM	Interior	2020-04-14	189	1991517	20
Inland - AM	Interior	2020-04-15	204	1991517	15
Inland - AM	Interior	2020-04-16	260	1991517	56
Inland - AM	Interior	2020-04-17	278	1991517	18
Inland - AM	Interior	2020-04-18	304	1991517	26
Inland - AM	Interior	2020-04-19	380	1991517	76
Inland - AM	Interior	2020-04-20	388	1991517	8
Inland - AM	Interior	2020-04-21	461	1991517	73
Inland - AM	Interior	2020-04-22	521	1991517	60
Inland - AM	Interior	2020-04-23	602	1991517	81
Inland - AM	Interior	2020-04-24	713	1991517	111
Inland - AM	Interior	2020-04-25	957	1991517	244
Inland - AM	Interior	2020-04-26	1111	1991517	154
Inland - AM	Interior	2020-04-27	1190	1991517	79
Inland - AM	Interior	2020-04-28	1438	1991517	248
Inland - AM	Interior	2020-04-29	1710	1991517	272
Inland - AM	Interior	2020-04-30	1981	1991517	271
Inland - AM	Interior	2020-05-01	2232	1991517	251
Inland - AM	Interior	2020-05-02	2404	1991517	172
Inland - AM	Interior	2020-05-03	2611	1991517	207
Inland - AM	Interior	2020-05-04	2969	1991517	358
Inland - AM	Interior	2020-05-05	3305	1991517	336
Inland - AM	Interior	2020-05-06	3769	1991517	464
Inland - AM	Interior	2020-05-07	4202	1991517	433
Inland - AM	Interior	2020-05-08	4693	1991517	491
Inland - AM	Interior	2020-05-09	5182	1991517	489
Inland - AM	Interior	2020-05-10	5401	1991517	219
Inland - AM	Interior	2020-05-11	5655	1991517	254
Inland - AM	Interior	2020-05-12	6291	1991517	636
Inland - AM	Interior	2020-05-13	7186	1991517	895
Inland - AM	Interior	2020-05-14	7771	1991517	585
Inland - AM	Interior	2020-05-15	8679	1991517	908
Inland - AM	Interior	2020-05-16	9380	1991517	701
Inland - AM	Interior	2020-05-17	9921	1991517	541
Inland - AM	Interior	2020-05-18	10253	1991517	332
Inland - AM	Interior	2020-05-19	11081	1991517	828
Inland - AM	Interior	2020-05-20	12061	1991517	980
Inland - AM	Interior	2020-05-21	13050	1991517	989
Inland - AM	Interior	2020-05-22	14071	1991517	1021
Macapá - AP	Capital	2020-03-20	1	510840	1
Macapá - AP	Capital	2020-03-21	1	510840	0
Macapá - AP	Capital	2020-03-22	1	510840	0
Macapá - AP	Capital	2020-03-23	1	510840	0
Macapá - AP	Capital	2020-03-24	1	510840	0
Macapá - AP	Capital	2020-03-25	2	510840	1
Macapá - AP	Capital	2020-03-26	2	510840	0
Macapá - AP	Capital	2020-03-27	3	510840	1
Macapá - AP	Capital	2020-03-28	4	510840	1
Macapá - AP	Capital	2020-03-29	8	510840	4
Macapá - AP	Capital	2020-03-30	8	510840	0
Macapá - AP	Capital	2020-03-31	10	510840	2
Macapá - AP	Capital	2020-04-01	11	510840	1
Macapá - AP	Capital	2020-04-02	12	510840	1
Macapá - AP	Capital	2020-04-03	19	510840	7
Macapá - AP	Capital	2020-04-04	28	510840	9
Macapá - AP	Capital	2020-04-05	29	510840	1
Macapá - AP	Capital	2020-04-06	35	510840	6
Macapá - AP	Capital	2020-04-07	47	510840	12
Macapá - AP	Capital	2020-04-08	95	510840	48
Macapá - AP	Capital	2020-04-09	97	510840	2
Macapá - AP	Capital	2020-04-10	146	510840	49
Macapá - AP	Capital	2020-04-11	171	510840	25
Macapá - AP	Capital	2020-04-12	204	510840	33
Macapá - AP	Capital	2020-04-13	211	510840	7
Macapá - AP	Capital	2020-04-14	261	510840	50
Macapá - AP	Capital	2020-04-15	290	510840	29
Macapá - AP	Capital	2020-04-16	303	510840	13
Macapá - AP	Capital	2020-04-17	312	510840	9
Macapá - AP	Capital	2020-04-18	328	510840	16
Macapá - AP	Capital	2020-04-19	341	510840	13
Macapá - AP	Capital	2020-04-20	358	510840	17
Macapá - AP	Capital	2020-04-21	386	510840	28
Macapá - AP	Capital	2020-04-22	405	510840	19
Macapá - AP	Capital	2020-04-23	451	510840	46
Macapá - AP	Capital	2020-04-24	513	510840	62
Macapá - AP	Capital	2020-04-25	542	510840	29
Macapá - AP	Capital	2020-04-26	636	510840	94
Macapá - AP	Capital	2020-04-27	656	510840	20
Macapá - AP	Capital	2020-04-28	708	510840	52
Macapá - AP	Capital	2020-04-29	789	510840	81
Macapá - AP	Capital	2020-04-30	827	510840	38
Macapá - AP	Capital	2020-05-01	857	510840	30
Macapá - AP	Capital	2020-05-02	892	510840	35
Macapá - AP	Capital	2020-05-03	1099	510840	207
Macapá - AP	Capital	2020-05-04	1263	510840	164
Macapá - AP	Capital	2020-05-05	1388	510840	125
Macapá - AP	Capital	2020-05-06	1451	510840	63
Macapá - AP	Capital	2020-05-07	1559	510840	108
Macapá - AP	Capital	2020-05-08	1616	510840	57
Macapá - AP	Capital	2020-05-09	1707	510840	91
Macapá - AP	Capital	2020-05-10	1790	510840	83
Macapá - AP	Capital	2020-05-11	1832	510840	42
Macapá - AP	Capital	2020-05-12	1966	510840	134
Macapá - AP	Capital	2020-05-13	1990	510840	24
Macapá - AP	Capital	2020-05-14	2353	510840	363
Macapá - AP	Capital	2020-05-15	2513	510840	160
Macapá - AP	Capital	2020-05-16	2639	510840	126
Macapá - AP	Capital	2020-05-17	2674	510840	35
Macapá - AP	Capital	2020-05-18	2692	510840	18
Macapá - AP	Capital	2020-05-19	2890	510840	198
Macapá - AP	Capital	2020-05-20	2912	510840	22
Macapá - AP	Capital	2020-05-21	3257	510840	345
Macapá - AP	Capital	2020-05-22	3336	510840	79
AP	Estado	2020-03-20	1	861773	1
AP	Estado	2020-03-21	1	861773	0
AP	Estado	2020-03-22	1	861773	0
AP	Estado	2020-03-23	1	861773	0
AP	Estado	2020-03-24	1	861773	0
AP	Estado	2020-03-25	2	861773	1
AP	Estado	2020-03-26	2	861773	0
AP	Estado	2020-03-27	3	861773	1
AP	Estado	2020-03-28	4	861773	1
AP	Estado	2020-03-29	8	861773	4
AP	Estado	2020-03-30	8	861773	0
AP	Estado	2020-03-31	10	861773	2
AP	Estado	2020-04-01	11	861773	1
AP	Estado	2020-04-02	12	861773	1
AP	Estado	2020-04-03	19	861773	7
AP	Estado	2020-04-04	29	861773	10
AP	Estado	2020-04-05	32	861773	3
AP	Estado	2020-04-06	39	861773	7
AP	Estado	2020-04-07	51	861773	12
AP	Estado	2020-04-08	107	861773	56
AP	Estado	2020-04-09	110	861773	3
AP	Estado	2020-04-10	166	861773	56
AP	Estado	2020-04-11	193	861773	27
AP	Estado	2020-04-12	237	861773	44
AP	Estado	2020-04-13	244	861773	7
AP	Estado	2020-04-14	308	861773	64
AP	Estado	2020-04-15	340	861773	32
AP	Estado	2020-04-16	362	861773	22
AP	Estado	2020-04-17	375	861773	13
AP	Estado	2020-04-18	400	861773	25
AP	Estado	2020-04-19	416	861773	16
AP	Estado	2020-04-20	435	861773	19
AP	Estado	2020-04-21	466	861773	31
AP	Estado	2020-04-22	492	861773	26
AP	Estado	2020-04-23	555	861773	63
AP	Estado	2020-04-24	648	861773	93
AP	Estado	2020-04-25	689	861773	41
AP	Estado	2020-04-26	821	861773	132
AP	Estado	2020-04-27	842	861773	21
AP	Estado	2020-04-28	918	861773	76
AP	Estado	2020-04-29	1016	861773	98
AP	Estado	2020-04-30	1080	861773	64
AP	Estado	2020-05-01	1121	861773	41
AP	Estado	2020-05-02	1187	861773	66
AP	Estado	2020-05-03	1482	861773	295
AP	Estado	2020-05-04	1733	861773	251
AP	Estado	2020-05-05	1931	861773	198
AP	Estado	2020-05-06	2046	861773	115
AP	Estado	2020-05-07	2199	861773	153
AP	Estado	2020-05-08	2322	861773	123
AP	Estado	2020-05-09	2493	861773	171
AP	Estado	2020-05-10	2613	861773	120
AP	Estado	2020-05-11	2671	861773	58
AP	Estado	2020-05-12	2910	861773	239
AP	Estado	2020-05-13	3005	861773	95
AP	Estado	2020-05-14	3428	861773	423
AP	Estado	2020-05-15	3630	861773	202
AP	Estado	2020-05-16	3834	861773	204
AP	Estado	2020-05-17	3952	861773	118
AP	Estado	2020-05-18	4023	861773	71
AP	Estado	2020-05-19	4310	861773	287
AP	Estado	2020-05-20	4549	861773	239
AP	Estado	2020-05-21	5188	861773	639
AP	Estado	2020-05-22	5655	861773	467
Inland - AP	Interior	2020-04-04	1	350933	1
Inland - AP	Interior	2020-04-05	3	350933	2
Inland - AP	Interior	2020-04-06	4	350933	1
Inland - AP	Interior	2020-04-07	4	350933	0
Inland - AP	Interior	2020-04-08	12	350933	8
Inland - AP	Interior	2020-04-09	13	350933	1
Inland - AP	Interior	2020-04-10	20	350933	7
Inland - AP	Interior	2020-04-11	22	350933	2
Inland - AP	Interior	2020-04-12	33	350933	11
Inland - AP	Interior	2020-04-13	33	350933	0
Inland - AP	Interior	2020-04-14	47	350933	14
Inland - AP	Interior	2020-04-15	50	350933	3
Inland - AP	Interior	2020-04-16	59	350933	9
Inland - AP	Interior	2020-04-17	63	350933	4
Inland - AP	Interior	2020-04-18	72	350933	9
Inland - AP	Interior	2020-04-19	75	350933	3
Inland - AP	Interior	2020-04-20	77	350933	2
Inland - AP	Interior	2020-04-21	80	350933	3
Inland - AP	Interior	2020-04-22	87	350933	7
Inland - AP	Interior	2020-04-23	104	350933	17
Inland - AP	Interior	2020-04-24	135	350933	31
Inland - AP	Interior	2020-04-25	147	350933	12
Inland - AP	Interior	2020-04-26	185	350933	38
Inland - AP	Interior	2020-04-27	186	350933	1
Inland - AP	Interior	2020-04-28	210	350933	24
Inland - AP	Interior	2020-04-29	227	350933	17
Inland - AP	Interior	2020-04-30	253	350933	26
Inland - AP	Interior	2020-05-01	264	350933	11
Inland - AP	Interior	2020-05-02	295	350933	31
Inland - AP	Interior	2020-05-03	383	350933	88
Inland - AP	Interior	2020-05-04	470	350933	87
Inland - AP	Interior	2020-05-05	543	350933	73
Inland - AP	Interior	2020-05-06	595	350933	52
Inland - AP	Interior	2020-05-07	640	350933	45
Inland - AP	Interior	2020-05-08	706	350933	66
Inland - AP	Interior	2020-05-09	786	350933	80
Inland - AP	Interior	2020-05-10	823	350933	37
Inland - AP	Interior	2020-05-11	839	350933	16
Inland - AP	Interior	2020-05-12	944	350933	105
Inland - AP	Interior	2020-05-13	1015	350933	71
Inland - AP	Interior	2020-05-14	1075	350933	60
Inland - AP	Interior	2020-05-15	1117	350933	42
Inland - AP	Interior	2020-05-16	1195	350933	78
Inland - AP	Interior	2020-05-17	1278	350933	83
Inland - AP	Interior	2020-05-18	1331	350933	53
Inland - AP	Interior	2020-05-19	1420	350933	89
Inland - AP	Interior	2020-05-20	1637	350933	217
Inland - AP	Interior	2020-05-21	1931	350933	294
Inland - AP	Interior	2020-05-22	2319	350933	388
Salvador - BA	Capital	2020-03-13	3	2831558	3
Salvador - BA	Capital	2020-03-14	3	2831558	0
Salvador - BA	Capital	2020-03-15	4	2831558	1
Salvador - BA	Capital	2020-03-16	4	2831558	0
Salvador - BA	Capital	2020-03-17	5	2831558	1
Salvador - BA	Capital	2020-03-18	17	2831558	12
Salvador - BA	Capital	2020-03-19	18	2831558	1
Salvador - BA	Capital	2020-03-20	18	2831558	0
Salvador - BA	Capital	2020-03-21	23	2831558	5
Salvador - BA	Capital	2020-03-22	33	2831558	10
Salvador - BA	Capital	2020-03-23	37	2831558	4
Salvador - BA	Capital	2020-03-24	45	2831558	8
Salvador - BA	Capital	2020-03-25	54	2831558	9
Salvador - BA	Capital	2020-03-26	60	2831558	6
Salvador - BA	Capital	2020-03-27	78	2831558	18
Salvador - BA	Capital	2020-03-28	81	2831558	3
Salvador - BA	Capital	2020-03-29	103	2831558	22
Salvador - BA	Capital	2020-03-30	117	2831558	14
Salvador - BA	Capital	2020-03-31	132	2831558	15
Salvador - BA	Capital	2020-04-01	153	2831558	21
Salvador - BA	Capital	2020-04-02	167	2831558	14
Salvador - BA	Capital	2020-04-03	183	2831558	16
Salvador - BA	Capital	2020-04-04	215	2831558	32
Salvador - BA	Capital	2020-04-05	244	2831558	29
Salvador - BA	Capital	2020-04-06	263	2831558	19
Salvador - BA	Capital	2020-04-07	269	2831558	6
Salvador - BA	Capital	2020-04-08	292	2831558	23
Salvador - BA	Capital	2020-04-09	314	2831558	22
Salvador - BA	Capital	2020-04-10	343	2831558	29
Salvador - BA	Capital	2020-04-11	355	2831558	12
Salvador - BA	Capital	2020-04-12	364	2831558	9
Salvador - BA	Capital	2020-04-13	390	2831558	26
Salvador - BA	Capital	2020-04-14	428	2831558	38
Salvador - BA	Capital	2020-04-15	522	2831558	94
Salvador - BA	Capital	2020-04-16	572	2831558	50
Salvador - BA	Capital	2020-04-17	643	2831558	71
Salvador - BA	Capital	2020-04-18	760	2831558	117
Salvador - BA	Capital	2020-04-19	764	2831558	4
Salvador - BA	Capital	2020-04-20	824	2831558	60
Salvador - BA	Capital	2020-04-21	927	2831558	103
Salvador - BA	Capital	2020-04-22	1039	2831558	112
Salvador - BA	Capital	2020-04-23	1137	2831558	98
Salvador - BA	Capital	2020-04-24	1223	2831558	86
Salvador - BA	Capital	2020-04-25	1308	2831558	85
Salvador - BA	Capital	2020-04-26	1362	2831558	54
Salvador - BA	Capital	2020-04-27	1435	2831558	73
Salvador - BA	Capital	2020-04-28	1583	2831558	148
Salvador - BA	Capital	2020-04-29	1645	2831558	62
Salvador - BA	Capital	2020-04-30	1790	2831558	145
Salvador - BA	Capital	2020-05-01	2001	2831558	211
Salvador - BA	Capital	2020-05-02	2106	2831558	105
Salvador - BA	Capital	2020-05-03	2253	2831558	147
Salvador - BA	Capital	2020-05-04	2377	2831558	124
Salvador - BA	Capital	2020-05-05	2606	2831558	229
Salvador - BA	Capital	2020-05-06	2754	2831558	148
Salvador - BA	Capital	2020-05-07	2884	2831558	130
Salvador - BA	Capital	2020-05-08	3136	2831558	252
Salvador - BA	Capital	2020-05-09	3349	2831558	213
Salvador - BA	Capital	2020-05-10	3677	2831558	328
Salvador - BA	Capital	2020-05-11	3891	2831558	214
Salvador - BA	Capital	2020-05-12	4120	2831558	229
Salvador - BA	Capital	2020-05-13	4362	2831558	242
Salvador - BA	Capital	2020-05-14	4632	2831558	270
Salvador - BA	Capital	2020-05-15	4843	2831558	211
Salvador - BA	Capital	2020-05-16	5280	2831558	437
Salvador - BA	Capital	2020-05-17	5330	2831558	50
Salvador - BA	Capital	2020-05-18	5339	2831558	9
Salvador - BA	Capital	2020-05-19	6109	2831558	770
Salvador - BA	Capital	2020-05-20	6494	2831558	385
Salvador - BA	Capital	2020-05-21	6880	2831558	386
Salvador - BA	Capital	2020-05-22	7118	2831558	238
BA	Estado	2020-03-06	1	14930424	1
BA	Estado	2020-03-07	2	14930424	1
BA	Estado	2020-03-08	2	14930424	0
BA	Estado	2020-03-09	2	14930424	0
BA	Estado	2020-03-10	2	14930424	0
BA	Estado	2020-03-11	3	14930424	1
BA	Estado	2020-03-12	3	14930424	0
BA	Estado	2020-03-13	7	14930424	4
BA	Estado	2020-03-14	7	14930424	0
BA	Estado	2020-03-15	9	14930424	2
BA	Estado	2020-03-16	10	14930424	1
BA	Estado	2020-03-17	14	14930424	4
BA	Estado	2020-03-18	27	14930424	13
BA	Estado	2020-03-19	31	14930424	4
BA	Estado	2020-03-20	34	14930424	3
BA	Estado	2020-03-21	41	14930424	7
BA	Estado	2020-03-22	55	14930424	14
BA	Estado	2020-03-23	63	14930424	8
BA	Estado	2020-03-24	79	14930424	16
BA	Estado	2020-03-25	91	14930424	12
BA	Estado	2020-03-26	108	14930424	17
BA	Estado	2020-03-27	123	14930424	15
BA	Estado	2020-03-28	127	14930424	4
BA	Estado	2020-03-29	156	14930424	29
BA	Estado	2020-03-30	176	14930424	20
BA	Estado	2020-03-31	217	14930424	41
BA	Estado	2020-04-01	246	14930424	29
BA	Estado	2020-04-02	267	14930424	21
BA	Estado	2020-04-03	290	14930424	23
BA	Estado	2020-04-04	336	14930424	46
BA	Estado	2020-04-05	401	14930424	65
BA	Estado	2020-04-06	437	14930424	36
BA	Estado	2020-04-07	462	14930424	25
BA	Estado	2020-04-08	515	14930424	53
BA	Estado	2020-04-09	568	14930424	53
BA	Estado	2020-04-10	616	14930424	48
BA	Estado	2020-04-11	640	14930424	24
BA	Estado	2020-04-12	674	14930424	34
BA	Estado	2020-04-13	723	14930424	49
BA	Estado	2020-04-14	776	14930424	53
BA	Estado	2020-04-15	884	14930424	108
BA	Estado	2020-04-16	967	14930424	83
BA	Estado	2020-04-17	1064	14930424	97
BA	Estado	2020-04-18	1200	14930424	136
BA	Estado	2020-04-19	1249	14930424	49
BA	Estado	2020-04-20	1377	14930424	128
BA	Estado	2020-04-21	1504	14930424	127
BA	Estado	2020-04-22	1645	14930424	141
BA	Estado	2020-04-23	1845	14930424	200
BA	Estado	2020-04-24	1979	14930424	134
BA	Estado	2020-04-25	2116	14930424	137
BA	Estado	2020-04-26	2248	14930424	132
BA	Estado	2020-04-27	2356	14930424	108
BA	Estado	2020-04-28	2564	14930424	208
BA	Estado	2020-04-29	2676	14930424	112
BA	Estado	2020-04-30	2867	14930424	191
BA	Estado	2020-05-01	3140	14930424	273
BA	Estado	2020-05-02	3315	14930424	175
BA	Estado	2020-05-03	3566	14930424	251
BA	Estado	2020-05-04	3734	14930424	168
BA	Estado	2020-05-05	4040	14930424	306
BA	Estado	2020-05-06	4301	14930424	261
BA	Estado	2020-05-07	4528	14930424	227
BA	Estado	2020-05-08	4819	14930424	291
BA	Estado	2020-05-09	5175	14930424	356
BA	Estado	2020-05-10	5559	14930424	384
BA	Estado	2020-05-11	5808	14930424	249
BA	Estado	2020-05-12	6205	14930424	397
BA	Estado	2020-05-13	6549	14930424	344
BA	Estado	2020-05-14	6956	14930424	407
BA	Estado	2020-05-15	8130	14930424	1174
BA	Estado	2020-05-16	8316	14930424	186
BA	Estado	2020-05-17	8444	14930424	128
BA	Estado	2020-05-18	8882	14930424	438
BA	Estado	2020-05-19	11014	14930424	2132
BA	Estado	2020-05-20	11198	14930424	184
BA	Estado	2020-05-21	11942	14930424	744
BA	Estado	2020-05-22	12558	14930424	616
Inland-BA	Interior	2020-03-06	1	12098867	1
Inland-BA	Interior	2020-03-07	2	12098867	1
Inland-BA	Interior	2020-03-08	2	12098867	0
Inland-BA	Interior	2020-03-09	2	12098867	0
Inland-BA	Interior	2020-03-10	2	12098867	0
Inland-BA	Interior	2020-03-11	3	12098867	1
Inland-BA	Interior	2020-03-12	3	12098867	0
Inland-BA	Interior	2020-03-13	4	12098867	1
Inland-BA	Interior	2020-03-14	4	12098867	0
Inland-BA	Interior	2020-03-15	5	12098867	1
Inland-BA	Interior	2020-03-16	6	12098867	1
Inland-BA	Interior	2020-03-17	9	12098867	3
Inland-BA	Interior	2020-03-18	10	12098867	1
Inland-BA	Interior	2020-03-19	13	12098867	3
Inland-BA	Interior	2020-03-20	16	12098867	3
Inland-BA	Interior	2020-03-21	18	12098867	2
Inland-BA	Interior	2020-03-22	22	12098867	4
Inland-BA	Interior	2020-03-23	26	12098867	4
Inland-BA	Interior	2020-03-24	34	12098867	8
Inland-BA	Interior	2020-03-25	37	12098867	3
Inland-BA	Interior	2020-03-26	48	12098867	11
Inland-BA	Interior	2020-03-27	50	12098867	2
Inland-BA	Interior	2020-03-28	51	12098867	1
Inland-BA	Interior	2020-03-29	53	12098867	2
Inland-BA	Interior	2020-03-30	59	12098867	6
Inland-BA	Interior	2020-03-31	85	12098867	26
Inland-BA	Interior	2020-04-01	93	12098867	8
Inland-BA	Interior	2020-04-02	100	12098867	7
Inland-BA	Interior	2020-04-03	107	12098867	7
Inland-BA	Interior	2020-04-04	121	12098867	14
Inland-BA	Interior	2020-04-05	157	12098867	36
Inland-BA	Interior	2020-04-06	174	12098867	17
Inland-BA	Interior	2020-04-07	193	12098867	19
Inland-BA	Interior	2020-04-08	223	12098867	30
Inland-BA	Interior	2020-04-09	254	12098867	31
Inland-BA	Interior	2020-04-10	273	12098867	19
Inland-BA	Interior	2020-04-11	285	12098867	12
Inland-BA	Interior	2020-04-12	310	12098867	25
Inland-BA	Interior	2020-04-13	333	12098867	23
Inland-BA	Interior	2020-04-14	348	12098867	15
Inland-BA	Interior	2020-04-15	362	12098867	14
Inland-BA	Interior	2020-04-16	395	12098867	33
Inland-BA	Interior	2020-04-17	421	12098867	26
Inland-BA	Interior	2020-04-18	440	12098867	19
Inland-BA	Interior	2020-04-19	485	12098867	45
Inland-BA	Interior	2020-04-20	553	12098867	68
Inland-BA	Interior	2020-04-21	577	12098867	24
Inland-BA	Interior	2020-04-22	606	12098867	29
Inland-BA	Interior	2020-04-23	708	12098867	102
Inland-BA	Interior	2020-04-24	756	12098867	48
Inland-BA	Interior	2020-04-25	808	12098867	52
Inland-BA	Interior	2020-04-26	886	12098867	78
Inland-BA	Interior	2020-04-27	921	12098867	35
Inland-BA	Interior	2020-04-28	981	12098867	60
Inland-BA	Interior	2020-04-29	1031	12098867	50
Inland-BA	Interior	2020-04-30	1077	12098867	46
Inland-BA	Interior	2020-05-01	1139	12098867	62
Inland-BA	Interior	2020-05-02	1209	12098867	70
Inland-BA	Interior	2020-05-03	1313	12098867	104
Inland-BA	Interior	2020-05-04	1357	12098867	44
Inland-BA	Interior	2020-05-05	1434	12098867	77
Inland-BA	Interior	2020-05-06	1547	12098867	113
Inland-BA	Interior	2020-05-07	1644	12098867	97
Inland-BA	Interior	2020-05-08	1683	12098867	39
Inland-BA	Interior	2020-05-09	1826	12098867	143
Inland-BA	Interior	2020-05-10	1882	12098867	56
Inland-BA	Interior	2020-05-11	1917	12098867	35
Inland-BA	Interior	2020-05-12	2085	12098867	168
Inland-BA	Interior	2020-05-13	2187	12098867	102
Inland-BA	Interior	2020-05-14	2324	12098867	137
Inland-BA	Interior	2020-05-15	2680	12098867	356
Inland-BA	Interior	2020-05-16	3036	12098867	356
Inland-BA	Interior	2020-05-17	3114	12098867	78
Inland-BA	Interior	2020-05-18	3543	12098867	429
Inland-BA	Interior	2020-05-19	4302	12098867	759
Inland-BA	Interior	2020-05-20	4682	12098867	380
Inland-BA	Interior	2020-05-21	5062	12098867	380
Inland-BA	Interior	2020-05-22	5440	12098867	378
Fortaleza - CE	Capital	2020-03-16	8	2651800	8
Fortaleza - CE	Capital	2020-03-17	9	2651800	1
Fortaleza - CE	Capital	2020-03-18	17	2651800	8
Fortaleza - CE	Capital	2020-03-19	17	2651800	0
Fortaleza - CE	Capital	2020-03-20	63	2651800	46
Fortaleza - CE	Capital	2020-03-21	76	2651800	13
Fortaleza - CE	Capital	2020-03-22	116	2651800	40
Fortaleza - CE	Capital	2020-03-23	151	2651800	35
Fortaleza - CE	Capital	2020-03-24	170	2651800	19
Fortaleza - CE	Capital	2020-03-25	196	2651800	26
Fortaleza - CE	Capital	2020-03-26	224	2651800	28
Fortaleza - CE	Capital	2020-03-27	268	2651800	44
Fortaleza - CE	Capital	2020-03-28	304	2651800	36
Fortaleza - CE	Capital	2020-03-29	338	2651800	34
Fortaleza - CE	Capital	2020-03-30	353	2651800	15
Fortaleza - CE	Capital	2020-03-31	371	2651800	18
Fortaleza - CE	Capital	2020-04-01	413	2651800	42
Fortaleza - CE	Capital	2020-04-02	526	2651800	113
Fortaleza - CE	Capital	2020-04-03	600	2651800	74
Fortaleza - CE	Capital	2020-04-04	681	2651800	81
Fortaleza - CE	Capital	2020-04-05	869	2651800	188
Fortaleza - CE	Capital	2020-04-06	929	2651800	60
Fortaleza - CE	Capital	2020-04-07	1053	2651800	124
Fortaleza - CE	Capital	2020-04-08	1238	2651800	185
Fortaleza - CE	Capital	2020-04-09	1283	2651800	45
Fortaleza - CE	Capital	2020-04-10	1366	2651800	83
Fortaleza - CE	Capital	2020-04-11	1457	2651800	91
Fortaleza - CE	Capital	2020-04-12	1529	2651800	72
Fortaleza - CE	Capital	2020-04-13	1686	2651800	157
Fortaleza - CE	Capital	2020-04-14	1794	2651800	108
Fortaleza - CE	Capital	2020-04-15	1946	2651800	152
Fortaleza - CE	Capital	2020-04-16	2041	2651800	95
Fortaleza - CE	Capital	2020-04-17	2300	2651800	259
Fortaleza - CE	Capital	2020-04-18	2562	2651800	262
Fortaleza - CE	Capital	2020-04-19	2688	2651800	126
Fortaleza - CE	Capital	2020-04-20	2840	2651800	152
Fortaleza - CE	Capital	2020-04-21	3018	2651800	178
Fortaleza - CE	Capital	2020-04-22	3303	2651800	285
Fortaleza - CE	Capital	2020-04-23	3791	2651800	488
Fortaleza - CE	Capital	2020-04-24	4063	2651800	272
Fortaleza - CE	Capital	2020-04-25	4541	2651800	478
Fortaleza - CE	Capital	2020-04-26	4991	2651800	450
Fortaleza - CE	Capital	2020-04-27	5326	2651800	335
Fortaleza - CE	Capital	2020-04-28	5481	2651800	155
Fortaleza - CE	Capital	2020-04-29	5712	2651800	231
Fortaleza - CE	Capital	2020-04-30	5970	2651800	258
Fortaleza - CE	Capital	2020-05-01	6082	2651800	112
Fortaleza - CE	Capital	2020-05-02	6353	2651800	271
Fortaleza - CE	Capital	2020-05-03	6417	2651800	64
Fortaleza - CE	Capital	2020-05-04	8198	2651800	1781
Fortaleza - CE	Capital	2020-05-05	8509	2651800	311
Fortaleza - CE	Capital	2020-05-06	9061	2651800	552
Fortaleza - CE	Capital	2020-05-07	9669	2651800	608
Fortaleza - CE	Capital	2020-05-08	10476	2651800	807
Fortaleza - CE	Capital	2020-05-09	10995	2651800	519
Fortaleza - CE	Capital	2020-05-10	11556	2651800	561
Fortaleza - CE	Capital	2020-05-11	11935	2651800	379
Fortaleza - CE	Capital	2020-05-12	12484	2651800	549
Fortaleza - CE	Capital	2020-05-13	13037	2651800	553
Fortaleza - CE	Capital	2020-05-14	13777	2651800	740
Fortaleza - CE	Capital	2020-05-15	14690	2651800	913
Fortaleza - CE	Capital	2020-05-16	15162	2651800	472
Fortaleza - CE	Capital	2020-05-17	15371	2651800	209
Fortaleza - CE	Capital	2020-05-18	16169	2651800	798
Fortaleza - CE	Capital	2020-05-19	16784	2651800	615
Fortaleza - CE	Capital	2020-05-20	18010	2651800	1226
Fortaleza - CE	Capital	2020-05-21	18644	2651800	634
Fortaleza - CE	Capital	2020-05-22	19270	2651800	626
CE	Estado	2020-03-16	9	9187886	9
CE	Estado	2020-03-17	10	9187886	1
CE	Estado	2020-03-18	19	9187886	9
CE	Estado	2020-03-19	20	9187886	1
CE	Estado	2020-03-20	68	9187886	48
CE	Estado	2020-03-21	84	9187886	16
CE	Estado	2020-03-22	125	9187886	41
CE	Estado	2020-03-23	164	9187886	39
CE	Estado	2020-03-24	185	9187886	21
CE	Estado	2020-03-25	211	9187886	26
CE	Estado	2020-03-26	237	9187886	26
CE	Estado	2020-03-27	282	9187886	45
CE	Estado	2020-03-28	322	9187886	40
CE	Estado	2020-03-29	359	9187886	37
CE	Estado	2020-03-30	382	9187886	23
CE	Estado	2020-03-31	401	9187886	19
CE	Estado	2020-04-01	445	9187886	44
CE	Estado	2020-04-02	565	9187886	120
CE	Estado	2020-04-03	658	9187886	93
CE	Estado	2020-04-04	745	9187886	87
CE	Estado	2020-04-05	963	9187886	218
CE	Estado	2020-04-06	1046	9187886	83
CE	Estado	2020-04-07	1189	9187886	143
CE	Estado	2020-04-08	1394	9187886	205
CE	Estado	2020-04-09	1445	9187886	51
CE	Estado	2020-04-10	1558	9187886	113
CE	Estado	2020-04-11	1668	9187886	110
CE	Estado	2020-04-12	1747	9187886	79
CE	Estado	2020-04-13	1936	9187886	189
CE	Estado	2020-04-14	2072	9187886	136
CE	Estado	2020-04-15	2292	9187886	220
CE	Estado	2020-04-16	2412	9187886	120
CE	Estado	2020-04-17	2747	9187886	335
CE	Estado	2020-04-18	3062	9187886	315
CE	Estado	2020-04-19	3308	9187886	246
CE	Estado	2020-04-20	3487	9187886	179
CE	Estado	2020-04-21	3686	9187886	199
CE	Estado	2020-04-22	4116	9187886	430
CE	Estado	2020-04-23	4702	9187886	586
CE	Estado	2020-04-24	5121	9187886	419
CE	Estado	2020-04-25	5667	9187886	546
CE	Estado	2020-04-26	6260	9187886	593
CE	Estado	2020-04-27	6783	9187886	523
CE	Estado	2020-04-28	6985	9187886	202
CE	Estado	2020-04-29	7411	9187886	426
CE	Estado	2020-04-30	7861	9187886	450
CE	Estado	2020-05-01	8000	9187886	139
CE	Estado	2020-05-02	8309	9187886	309
CE	Estado	2020-05-03	8379	9187886	70
CE	Estado	2020-05-04	11040	9187886	2661
CE	Estado	2020-05-05	11470	9187886	430
CE	Estado	2020-05-06	12310	9187886	840
CE	Estado	2020-05-07	13888	9187886	1578
CE	Estado	2020-05-08	15134	9187886	1246
CE	Estado	2020-05-09	15879	9187886	745
CE	Estado	2020-05-10	16692	9187886	813
CE	Estado	2020-05-11	17599	9187886	907
CE	Estado	2020-05-12	18412	9187886	813
CE	Estado	2020-05-13	19156	9187886	744
CE	Estado	2020-05-14	21077	9187886	1921
CE	Estado	2020-05-15	23059	9187886	1982
CE	Estado	2020-05-16	23795	9187886	736
CE	Estado	2020-05-17	24255	9187886	460
CE	Estado	2020-05-18	26363	9187886	2108
CE	Estado	2020-05-19	28112	9187886	1749
CE	Estado	2020-05-20	30560	9187886	2448
CE	Estado	2020-05-21	31413	9187886	853
CE	Estado	2020-05-22	34573	9187886	3160
Inland-CE	Interior	2020-03-16	1	6536086	1
Inland-CE	Interior	2020-03-17	1	6536086	0
Inland-CE	Interior	2020-03-18	2	6536086	1
Inland-CE	Interior	2020-03-19	3	6536086	1
Inland-CE	Interior	2020-03-20	5	6536086	2
Inland-CE	Interior	2020-03-21	8	6536086	3
Inland-CE	Interior	2020-03-22	9	6536086	1
Inland-CE	Interior	2020-03-23	13	6536086	4
Inland-CE	Interior	2020-03-24	15	6536086	2
Inland-CE	Interior	2020-03-25	15	6536086	0
Inland-CE	Interior	2020-03-26	16	6536086	1
Inland-CE	Interior	2020-03-27	17	6536086	1
Inland-CE	Interior	2020-03-28	18	6536086	1
Inland-CE	Interior	2020-03-29	21	6536086	3
Inland-CE	Interior	2020-03-30	29	6536086	8
Inland-CE	Interior	2020-03-31	30	6536086	1
Inland-CE	Interior	2020-04-01	32	6536086	2
Inland-CE	Interior	2020-04-02	39	6536086	7
Inland-CE	Interior	2020-04-03	58	6536086	19
Inland-CE	Interior	2020-04-04	64	6536086	6
Inland-CE	Interior	2020-04-05	94	6536086	30
Inland-CE	Interior	2020-04-06	117	6536086	23
Inland-CE	Interior	2020-04-07	136	6536086	19
Inland-CE	Interior	2020-04-08	156	6536086	20
Inland-CE	Interior	2020-04-09	162	6536086	6
Inland-CE	Interior	2020-04-10	192	6536086	30
Inland-CE	Interior	2020-04-11	211	6536086	19
Inland-CE	Interior	2020-04-12	218	6536086	7
Inland-CE	Interior	2020-04-13	250	6536086	32
Inland-CE	Interior	2020-04-14	278	6536086	28
Inland-CE	Interior	2020-04-15	346	6536086	68
Inland-CE	Interior	2020-04-16	371	6536086	25
Inland-CE	Interior	2020-04-17	447	6536086	76
Inland-CE	Interior	2020-04-18	500	6536086	53
Inland-CE	Interior	2020-04-19	620	6536086	120
Inland-CE	Interior	2020-04-20	647	6536086	27
Inland-CE	Interior	2020-04-21	668	6536086	21
Inland-CE	Interior	2020-04-22	813	6536086	145
Inland-CE	Interior	2020-04-23	911	6536086	98
Inland-CE	Interior	2020-04-24	1058	6536086	147
Inland-CE	Interior	2020-04-25	1126	6536086	68
Inland-CE	Interior	2020-04-26	1269	6536086	143
Inland-CE	Interior	2020-04-27	1457	6536086	188
Inland-CE	Interior	2020-04-28	1504	6536086	47
Inland-CE	Interior	2020-04-29	1699	6536086	195
Inland-CE	Interior	2020-04-30	1891	6536086	192
Inland-CE	Interior	2020-05-01	1918	6536086	27
Inland-CE	Interior	2020-05-02	1956	6536086	38
Inland-CE	Interior	2020-05-03	1962	6536086	6
Inland-CE	Interior	2020-05-04	2842	6536086	880
Inland-CE	Interior	2020-05-05	2961	6536086	119
Inland-CE	Interior	2020-05-06	3249	6536086	288
Inland-CE	Interior	2020-05-07	4219	6536086	970
Inland-CE	Interior	2020-05-08	4658	6536086	439
Inland-CE	Interior	2020-05-09	4884	6536086	226
Inland-CE	Interior	2020-05-10	5136	6536086	252
Inland-CE	Interior	2020-05-11	5664	6536086	528
Inland-CE	Interior	2020-05-12	5928	6536086	264
Inland-CE	Interior	2020-05-13	6119	6536086	191
Inland-CE	Interior	2020-05-14	7300	6536086	1181
Inland-CE	Interior	2020-05-15	8369	6536086	1069
Inland-CE	Interior	2020-05-16	8633	6536086	264
Inland-CE	Interior	2020-05-17	8884	6536086	251
Inland-CE	Interior	2020-05-18	10194	6536086	1310
Inland-CE	Interior	2020-05-19	11328	6536086	1134
Inland-CE	Interior	2020-05-20	12550	6536086	1222
Inland-CE	Interior	2020-05-21	12769	6536086	219
Inland-CE	Interior	2020-05-22	15303	6536086	2534
DF	Estado	2020-03-07	1	3052546	1
DF	Estado	2020-03-08	1	3052546	0
DF	Estado	2020-03-09	1	3052546	0
DF	Estado	2020-03-10	1	3052546	0
DF	Estado	2020-03-11	2	3052546	1
DF	Estado	2020-03-12	2	3052546	0
DF	Estado	2020-03-13	2	3052546	0
DF	Estado	2020-03-14	8	3052546	6
DF	Estado	2020-03-15	14	3052546	6
DF	Estado	2020-03-16	19	3052546	5
DF	Estado	2020-03-17	19	3052546	0
DF	Estado	2020-03-18	34	3052546	15
DF	Estado	2020-03-19	42	3052546	8
DF	Estado	2020-03-20	87	3052546	45
DF	Estado	2020-03-21	108	3052546	21
DF	Estado	2020-03-22	117	3052546	9
DF	Estado	2020-03-23	138	3052546	21
DF	Estado	2020-03-24	161	3052546	23
DF	Estado	2020-03-25	195	3052546	34
DF	Estado	2020-03-26	201	3052546	6
DF	Estado	2020-03-27	241	3052546	40
DF	Estado	2020-03-28	260	3052546	19
DF	Estado	2020-03-29	298	3052546	38
DF	Estado	2020-03-30	312	3052546	14
DF	Estado	2020-03-31	333	3052546	21
DF	Estado	2020-04-01	370	3052546	37
DF	Estado	2020-04-02	400	3052546	30
DF	Estado	2020-04-03	419	3052546	19
DF	Estado	2020-04-04	456	3052546	37
DF	Estado	2020-04-05	468	3052546	12
DF	Estado	2020-04-06	485	3052546	17
DF	Estado	2020-04-07	503	3052546	18
DF	Estado	2020-04-08	509	3052546	6
DF	Estado	2020-04-09	527	3052546	18
DF	Estado	2020-04-10	556	3052546	29
DF	Estado	2020-04-11	592	3052546	36
DF	Estado	2020-04-12	618	3052546	26
DF	Estado	2020-04-13	641	3052546	23
DF	Estado	2020-04-14	651	3052546	10
DF	Estado	2020-04-15	688	3052546	37
DF	Estado	2020-04-16	727	3052546	39
DF	Estado	2020-04-17	756	3052546	29
DF	Estado	2020-04-18	796	3052546	40
DF	Estado	2020-04-19	860	3052546	64
DF	Estado	2020-04-20	875	3052546	15
DF	Estado	2020-04-21	913	3052546	38
DF	Estado	2020-04-22	959	3052546	46
DF	Estado	2020-04-23	968	3052546	9
DF	Estado	2020-04-24	1012	3052546	44
DF	Estado	2020-04-25	1020	3052546	8
DF	Estado	2020-04-26	1125	3052546	105
DF	Estado	2020-04-27	1189	3052546	64
DF	Estado	2020-04-28	1230	3052546	41
DF	Estado	2020-04-29	1313	3052546	83
DF	Estado	2020-04-30	1423	3052546	110
DF	Estado	2020-05-01	1546	3052546	123
DF	Estado	2020-05-02	1605	3052546	59
DF	Estado	2020-05-03	1720	3052546	115
DF	Estado	2020-05-04	1793	3052546	73
DF	Estado	2020-05-05	1837	3052546	44
DF	Estado	2020-05-06	2046	3052546	209
DF	Estado	2020-05-07	2258	3052546	212
DF	Estado	2020-05-08	2442	3052546	184
DF	Estado	2020-05-09	2576	3052546	134
DF	Estado	2020-05-10	2682	3052546	106
DF	Estado	2020-05-11	2799	3052546	117
DF	Estado	2020-05-12	2979	3052546	180
DF	Estado	2020-05-13	3192	3052546	213
DF	Estado	2020-05-14	3416	3052546	224
DF	Estado	2020-05-15	3787	3052546	371
DF	Estado	2020-05-16	4140	3052546	353
DF	Estado	2020-05-17	4368	3052546	228
DF	Estado	2020-05-18	4618	3052546	250
DF	Estado	2020-05-19	4853	3052546	235
DF	Estado	2020-05-20	5271	3052546	418
DF	Estado	2020-05-21	5542	3052546	271
DF	Estado	2020-05-22	5948	3052546	406
Vitória - ES	Capital	2020-03-19	5	371536	5
Vitória - ES	Capital	2020-03-20	6	371536	1
Vitória - ES	Capital	2020-03-21	11	371536	5
Vitória - ES	Capital	2020-03-22	11	371536	0
Vitória - ES	Capital	2020-03-23	14	371536	3
Vitória - ES	Capital	2020-03-24	15	371536	1
Vitória - ES	Capital	2020-03-25	15	371536	0
Vitória - ES	Capital	2020-03-26	17	371536	2
Vitória - ES	Capital	2020-03-27	18	371536	1
Vitória - ES	Capital	2020-03-28	20	371536	2
Vitória - ES	Capital	2020-03-29	21	371536	1
Vitória - ES	Capital	2020-03-30	26	371536	5
Vitória - ES	Capital	2020-03-31	28	371536	2
Vitória - ES	Capital	2020-04-01	34	371536	6
Vitória - ES	Capital	2020-04-02	36	371536	2
Vitória - ES	Capital	2020-04-03	39	371536	3
Vitória - ES	Capital	2020-04-04	43	371536	4
Vitória - ES	Capital	2020-04-05	62	371536	19
Vitória - ES	Capital	2020-04-06	64	371536	2
Vitória - ES	Capital	2020-04-07	65	371536	1
Vitória - ES	Capital	2020-04-08	77	371536	12
Vitória - ES	Capital	2020-04-09	81	371536	4
Vitória - ES	Capital	2020-04-10	96	371536	15
Vitória - ES	Capital	2020-04-11	101	371536	5
Vitória - ES	Capital	2020-04-12	111	371536	10
Vitória - ES	Capital	2020-04-13	119	371536	8
Vitória - ES	Capital	2020-04-14	135	371536	16
Vitória - ES	Capital	2020-04-15	175	371536	40
Vitória - ES	Capital	2020-04-16	208	371536	33
Vitória - ES	Capital	2020-04-17	209	371536	1
Vitória - ES	Capital	2020-04-18	244	371536	35
Vitória - ES	Capital	2020-04-19	259	371536	15
Vitória - ES	Capital	2020-04-20	265	371536	6
Vitória - ES	Capital	2020-04-21	290	371536	25
Vitória - ES	Capital	2020-04-22	291	371536	1
Vitória - ES	Capital	2020-04-23	312	371536	21
Vitória - ES	Capital	2020-04-24	346	371536	34
Vitória - ES	Capital	2020-04-25	356	371536	10
Vitória - ES	Capital	2020-04-26	382	371536	26
Vitória - ES	Capital	2020-04-27	419	371536	37
Vitória - ES	Capital	2020-04-28	452	371536	33
Vitória - ES	Capital	2020-04-29	526	371536	74
Vitória - ES	Capital	2020-04-30	554	371536	28
Vitória - ES	Capital	2020-05-01	588	371536	34
Vitória - ES	Capital	2020-05-02	621	371536	33
Vitória - ES	Capital	2020-05-03	628	371536	7
Vitória - ES	Capital	2020-05-04	652	371536	24
Vitória - ES	Capital	2020-05-05	699	371536	47
Vitória - ES	Capital	2020-05-06	726	371536	27
Vitória - ES	Capital	2020-05-07	781	371536	55
Vitória - ES	Capital	2020-05-08	815	371536	34
Vitória - ES	Capital	2020-05-09	835	371536	20
Vitória - ES	Capital	2020-05-10	860	371536	25
Vitória - ES	Capital	2020-05-11	902	371536	42
Vitória - ES	Capital	2020-05-12	944	371536	42
Vitória - ES	Capital	2020-05-13	982	371536	38
Vitória - ES	Capital	2020-05-14	1036	371536	54
Vitória - ES	Capital	2020-05-15	1088	371536	52
Vitória - ES	Capital	2020-05-16	1209	371536	121
Vitória - ES	Capital	2020-05-17	1249	371536	40
Vitória - ES	Capital	2020-05-18	1351	371536	102
Vitória - ES	Capital	2020-05-19	1475	371536	124
Vitória - ES	Capital	2020-05-20	1613	371536	138
Vitória - ES	Capital	2020-05-21	1664	371536	51
Vitória - ES	Capital	2020-05-22	1748	371536	84
ES	Estado	2020-03-19	13	4064052	13
ES	Estado	2020-03-20	16	4064052	3
ES	Estado	2020-03-21	26	4064052	10
ES	Estado	2020-03-22	26	4064052	0
ES	Estado	2020-03-23	33	4064052	7
ES	Estado	2020-03-24	40	4064052	7
ES	Estado	2020-03-25	40	4064052	0
ES	Estado	2020-03-26	48	4064052	8
ES	Estado	2020-03-27	54	4064052	6
ES	Estado	2020-03-28	61	4064052	7
ES	Estado	2020-03-29	72	4064052	11
ES	Estado	2020-03-30	85	4064052	13
ES	Estado	2020-03-31	97	4064052	12
ES	Estado	2020-04-01	120	4064052	23
ES	Estado	2020-04-02	139	4064052	19
ES	Estado	2020-04-03	153	4064052	14
ES	Estado	2020-04-04	166	4064052	13
ES	Estado	2020-04-05	194	4064052	28
ES	Estado	2020-04-06	209	4064052	15
ES	Estado	2020-04-07	227	4064052	18
ES	Estado	2020-04-08	273	4064052	46
ES	Estado	2020-04-09	300	4064052	27
ES	Estado	2020-04-10	349	4064052	49
ES	Estado	2020-04-11	383	4064052	34
ES	Estado	2020-04-12	430	4064052	47
ES	Estado	2020-04-13	463	4064052	33
ES	Estado	2020-04-14	557	4064052	94
ES	Estado	2020-04-15	734	4064052	177
ES	Estado	2020-04-16	935	4064052	201
ES	Estado	2020-04-17	952	4064052	17
ES	Estado	2020-04-18	1099	4064052	147
ES	Estado	2020-04-19	1195	4064052	96
ES	Estado	2020-04-20	1212	4064052	17
ES	Estado	2020-04-21	1313	4064052	101
ES	Estado	2020-04-22	1351	4064052	38
ES	Estado	2020-04-23	1453	4064052	102
ES	Estado	2020-04-24	1665	4064052	212
ES	Estado	2020-04-25	1711	4064052	46
ES	Estado	2020-04-26	1819	4064052	108
ES	Estado	2020-04-27	1944	4064052	125
ES	Estado	2020-04-28	2164	4064052	220
ES	Estado	2020-04-29	2538	4064052	374
ES	Estado	2020-04-30	2688	4064052	150
ES	Estado	2020-05-01	2913	4064052	225
ES	Estado	2020-05-02	3104	4064052	191
ES	Estado	2020-05-03	3208	4064052	104
ES	Estado	2020-05-04	3351	4064052	143
ES	Estado	2020-05-05	3540	4064052	189
ES	Estado	2020-05-06	3714	4064052	174
ES	Estado	2020-05-07	3988	4064052	274
ES	Estado	2020-05-08	4242	4064052	254
ES	Estado	2020-05-09	4412	4064052	170
ES	Estado	2020-05-10	4599	4064052	187
ES	Estado	2020-05-11	4819	4064052	220
ES	Estado	2020-05-12	5087	4064052	268
ES	Estado	2020-05-13	5401	4064052	314
ES	Estado	2020-05-14	5813	4064052	412
ES	Estado	2020-05-15	6198	4064052	385
ES	Estado	2020-05-16	6595	4064052	397
ES	Estado	2020-05-17	6744	4064052	149
ES	Estado	2020-05-18	7157	4064052	413
ES	Estado	2020-05-19	7693	4064052	536
ES	Estado	2020-05-20	8495	4064052	802
ES	Estado	2020-05-21	8878	4064052	383
ES	Estado	2020-05-22	9520	4064052	642
Inland-ES	Interior	2020-03-19	8	3692516	8
Inland-ES	Interior	2020-03-20	10	3692516	2
Inland-ES	Interior	2020-03-21	15	3692516	5
Inland-ES	Interior	2020-03-22	15	3692516	0
Inland-ES	Interior	2020-03-23	19	3692516	4
Inland-ES	Interior	2020-03-24	25	3692516	6
Inland-ES	Interior	2020-03-25	25	3692516	0
Inland-ES	Interior	2020-03-26	31	3692516	6
Inland-ES	Interior	2020-03-27	36	3692516	5
Inland-ES	Interior	2020-03-28	41	3692516	5
Inland-ES	Interior	2020-03-29	51	3692516	10
Inland-ES	Interior	2020-03-30	59	3692516	8
Inland-ES	Interior	2020-03-31	69	3692516	10
Inland-ES	Interior	2020-04-01	86	3692516	17
Inland-ES	Interior	2020-04-02	103	3692516	17
Inland-ES	Interior	2020-04-03	114	3692516	11
Inland-ES	Interior	2020-04-04	123	3692516	9
Inland-ES	Interior	2020-04-05	132	3692516	9
Inland-ES	Interior	2020-04-06	145	3692516	13
Inland-ES	Interior	2020-04-07	162	3692516	17
Inland-ES	Interior	2020-04-08	196	3692516	34
Inland-ES	Interior	2020-04-09	219	3692516	23
Inland-ES	Interior	2020-04-10	253	3692516	34
Inland-ES	Interior	2020-04-11	282	3692516	29
Inland-ES	Interior	2020-04-12	319	3692516	37
Inland-ES	Interior	2020-04-13	344	3692516	25
Inland-ES	Interior	2020-04-14	422	3692516	78
Inland-ES	Interior	2020-04-15	559	3692516	137
Inland-ES	Interior	2020-04-16	727	3692516	168
Inland-ES	Interior	2020-04-17	743	3692516	16
Inland-ES	Interior	2020-04-18	855	3692516	112
Inland-ES	Interior	2020-04-19	936	3692516	81
Inland-ES	Interior	2020-04-20	947	3692516	11
Inland-ES	Interior	2020-04-21	1023	3692516	76
Inland-ES	Interior	2020-04-22	1060	3692516	37
Inland-ES	Interior	2020-04-23	1141	3692516	81
Inland-ES	Interior	2020-04-24	1319	3692516	178
Inland-ES	Interior	2020-04-25	1355	3692516	36
Inland-ES	Interior	2020-04-26	1437	3692516	82
Inland-ES	Interior	2020-04-27	1525	3692516	88
Inland-ES	Interior	2020-04-28	1712	3692516	187
Inland-ES	Interior	2020-04-29	2012	3692516	300
Inland-ES	Interior	2020-04-30	2134	3692516	122
Inland-ES	Interior	2020-05-01	2325	3692516	191
Inland-ES	Interior	2020-05-02	2483	3692516	158
Inland-ES	Interior	2020-05-03	2580	3692516	97
Inland-ES	Interior	2020-05-04	2699	3692516	119
Inland-ES	Interior	2020-05-05	2841	3692516	142
Inland-ES	Interior	2020-05-06	2988	3692516	147
Inland-ES	Interior	2020-05-07	3207	3692516	219
Inland-ES	Interior	2020-05-08	3427	3692516	220
Inland-ES	Interior	2020-05-09	3577	3692516	150
Inland-ES	Interior	2020-05-10	3739	3692516	162
Inland-ES	Interior	2020-05-11	3917	3692516	178
Inland-ES	Interior	2020-05-12	4143	3692516	226
Inland-ES	Interior	2020-05-13	4419	3692516	276
Inland-ES	Interior	2020-05-14	4777	3692516	358
Inland-ES	Interior	2020-05-15	5110	3692516	333
Inland-ES	Interior	2020-05-16	5386	3692516	276
Inland-ES	Interior	2020-05-17	5495	3692516	109
Inland-ES	Interior	2020-05-18	5806	3692516	311
Inland-ES	Interior	2020-05-19	6218	3692516	412
Inland-ES	Interior	2020-05-20	6882	3692516	664
Inland-ES	Interior	2020-05-21	7214	3692516	332
Inland-ES	Interior	2020-05-22	7772	3692516	558
Goiânia - GO	Capital	2020-03-12	2	1509379	2
Goiânia - GO	Capital	2020-03-13	2	1509379	0
Goiânia - GO	Capital	2020-03-14	3	1509379	1
Goiânia - GO	Capital	2020-03-15	3	1509379	0
Goiânia - GO	Capital	2020-03-16	5	1509379	2
Goiânia - GO	Capital	2020-03-17	5	1509379	0
Goiânia - GO	Capital	2020-03-18	5	1509379	0
Goiânia - GO	Capital	2020-03-19	7	1509379	2
Goiânia - GO	Capital	2020-03-20	9	1509379	2
Goiânia - GO	Capital	2020-03-21	9	1509379	0
Goiânia - GO	Capital	2020-03-22	11	1509379	2
Goiânia - GO	Capital	2020-03-23	12	1509379	1
Goiânia - GO	Capital	2020-03-24	15	1509379	3
Goiânia - GO	Capital	2020-03-25	15	1509379	0
Goiânia - GO	Capital	2020-03-26	21	1509379	6
Goiânia - GO	Capital	2020-03-27	26	1509379	5
Goiânia - GO	Capital	2020-03-28	33	1509379	7
Goiânia - GO	Capital	2020-03-29	33	1509379	0
Goiânia - GO	Capital	2020-03-30	35	1509379	2
Goiânia - GO	Capital	2020-03-31	39	1509379	4
Goiânia - GO	Capital	2020-04-01	42	1509379	3
Goiânia - GO	Capital	2020-04-02	43	1509379	1
Goiânia - GO	Capital	2020-04-03	50	1509379	7
Goiânia - GO	Capital	2020-04-04	65	1509379	15
Goiânia - GO	Capital	2020-04-05	73	1509379	8
Goiânia - GO	Capital	2020-04-06	73	1509379	0
Goiânia - GO	Capital	2020-04-07	76	1509379	3
Goiânia - GO	Capital	2020-04-08	85	1509379	9
Goiânia - GO	Capital	2020-04-09	102	1509379	17
Goiânia - GO	Capital	2020-04-10	109	1509379	7
Goiânia - GO	Capital	2020-04-11	114	1509379	5
Goiânia - GO	Capital	2020-04-12	126	1509379	12
Goiânia - GO	Capital	2020-04-13	130	1509379	4
Goiânia - GO	Capital	2020-04-14	160	1509379	30
Goiânia - GO	Capital	2020-04-15	176	1509379	16
Goiânia - GO	Capital	2020-04-16	182	1509379	6
Goiânia - GO	Capital	2020-04-17	188	1509379	6
Goiânia - GO	Capital	2020-04-18	226	1509379	38
Goiânia - GO	Capital	2020-04-19	231	1509379	5
Goiânia - GO	Capital	2020-04-20	235	1509379	4
Goiânia - GO	Capital	2020-04-21	240	1509379	5
Goiânia - GO	Capital	2020-04-22	255	1509379	15
Goiânia - GO	Capital	2020-04-23	257	1509379	2
Goiânia - GO	Capital	2020-04-24	267	1509379	10
Goiânia - GO	Capital	2020-04-25	273	1509379	6
Goiânia - GO	Capital	2020-04-26	333	1509379	60
Goiânia - GO	Capital	2020-04-27	364	1509379	31
Goiânia - GO	Capital	2020-04-28	392	1509379	28
Goiânia - GO	Capital	2020-04-29	404	1509379	12
Goiânia - GO	Capital	2020-04-30	453	1509379	49
Goiânia - GO	Capital	2020-05-01	457	1509379	4
Goiânia - GO	Capital	2020-05-02	467	1509379	10
Goiânia - GO	Capital	2020-05-03	487	1509379	20
Goiânia - GO	Capital	2020-05-04	496	1509379	9
Goiânia - GO	Capital	2020-05-05	545	1509379	49
Goiânia - GO	Capital	2020-05-06	545	1509379	0
Goiânia - GO	Capital	2020-05-07	547	1509379	2
Goiânia - GO	Capital	2020-05-08	550	1509379	3
Goiânia - GO	Capital	2020-05-09	550	1509379	0
Goiânia - GO	Capital	2020-05-10	550	1509379	0
Goiânia - GO	Capital	2020-05-11	578	1509379	28
Goiânia - GO	Capital	2020-05-12	585	1509379	7
Goiânia - GO	Capital	2020-05-13	665	1509379	80
Goiânia - GO	Capital	2020-05-14	758	1509379	93
Goiânia - GO	Capital	2020-05-15	873	1509379	115
Goiânia - GO	Capital	2020-05-16	890	1509379	17
Goiânia - GO	Capital	2020-05-17	921	1509379	31
Goiânia - GO	Capital	2020-05-18	935	1509379	14
Goiânia - GO	Capital	2020-05-19	964	1509379	29
Goiânia - GO	Capital	2020-05-20	1028	1509379	64
Goiânia - GO	Capital	2020-05-21	1049	1509379	21
Goiânia - GO	Capital	2020-05-22	1163	1509379	114
GO	Estado	2020-03-12	3	7116143	3
GO	Estado	2020-03-13	3	7116143	0
GO	Estado	2020-03-14	4	7116143	1
GO	Estado	2020-03-15	4	7116143	0
GO	Estado	2020-03-16	9	7116143	5
GO	Estado	2020-03-17	10	7116143	1
GO	Estado	2020-03-18	12	7116143	2
GO	Estado	2020-03-19	15	7116143	3
GO	Estado	2020-03-20	18	7116143	3
GO	Estado	2020-03-21	19	7116143	1
GO	Estado	2020-03-22	21	7116143	2
GO	Estado	2020-03-23	23	7116143	2
GO	Estado	2020-03-24	29	7116143	6
GO	Estado	2020-03-25	35	7116143	6
GO	Estado	2020-03-26	38	7116143	3
GO	Estado	2020-03-27	49	7116143	11
GO	Estado	2020-03-28	56	7116143	7
GO	Estado	2020-03-29	56	7116143	0
GO	Estado	2020-03-30	60	7116143	4
GO	Estado	2020-03-31	65	7116143	5
GO	Estado	2020-04-01	73	7116143	8
GO	Estado	2020-04-02	73	7116143	0
GO	Estado	2020-04-03	88	7116143	15
GO	Estado	2020-04-04	103	7116143	15
GO	Estado	2020-04-05	115	7116143	12
GO	Estado	2020-04-06	119	7116143	4
GO	Estado	2020-04-07	133	7116143	14
GO	Estado	2020-04-08	159	7116143	26
GO	Estado	2020-04-09	179	7116143	20
GO	Estado	2020-04-10	191	7116143	12
GO	Estado	2020-04-11	209	7116143	18
GO	Estado	2020-04-12	229	7116143	20
GO	Estado	2020-04-13	233	7116143	4
GO	Estado	2020-04-14	284	7116143	51
GO	Estado	2020-04-15	304	7116143	20
GO	Estado	2020-04-16	318	7116143	14
GO	Estado	2020-04-17	335	7116143	17
GO	Estado	2020-04-18	378	7116143	43
GO	Estado	2020-04-19	393	7116143	15
GO	Estado	2020-04-20	403	7116143	10
GO	Estado	2020-04-21	421	7116143	18
GO	Estado	2020-04-22	438	7116143	17
GO	Estado	2020-04-23	453	7116143	15
GO	Estado	2020-04-24	486	7116143	33
GO	Estado	2020-04-25	506	7116143	20
GO	Estado	2020-04-26	573	7116143	67
GO	Estado	2020-04-27	616	7116143	43
GO	Estado	2020-04-28	661	7116143	45
GO	Estado	2020-04-29	705	7116143	44
GO	Estado	2020-04-30	781	7116143	76
GO	Estado	2020-05-01	808	7116143	27
GO	Estado	2020-05-02	825	7116143	17
GO	Estado	2020-05-03	850	7116143	25
GO	Estado	2020-05-04	861	7116143	11
GO	Estado	2020-05-05	922	7116143	61
GO	Estado	2020-05-06	922	7116143	0
GO	Estado	2020-05-07	1027	7116143	105
GO	Estado	2020-05-08	1053	7116143	26
GO	Estado	2020-05-09	1053	7116143	0
GO	Estado	2020-05-10	1053	7116143	0
GO	Estado	2020-05-11	1100	7116143	47
GO	Estado	2020-05-12	1115	7116143	15
GO	Estado	2020-05-13	1225	7116143	110
GO	Estado	2020-05-14	1460	7116143	235
GO	Estado	2020-05-15	1605	7116143	145
GO	Estado	2020-05-16	1652	7116143	47
GO	Estado	2020-05-17	1692	7116143	40
GO	Estado	2020-05-18	1781	7116143	89
GO	Estado	2020-05-19	1880	7116143	99
GO	Estado	2020-05-20	2049	7116143	169
GO	Estado	2020-05-21	2155	7116143	106
GO	Estado	2020-05-22	2344	7116143	189
Inland-GO	Interior	2020-03-12	1	5606764	1
Inland-GO	Interior	2020-03-13	1	5606764	0
Inland-GO	Interior	2020-03-14	1	5606764	0
Inland-GO	Interior	2020-03-15	1	5606764	0
Inland-GO	Interior	2020-03-16	4	5606764	3
Inland-GO	Interior	2020-03-17	5	5606764	1
Inland-GO	Interior	2020-03-18	7	5606764	2
Inland-GO	Interior	2020-03-19	8	5606764	1
Inland-GO	Interior	2020-03-20	9	5606764	1
Inland-GO	Interior	2020-03-21	9	5606764	0
Inland-GO	Interior	2020-03-22	10	5606764	1
Inland-GO	Interior	2020-03-23	11	5606764	1
Inland-GO	Interior	2020-03-24	14	5606764	3
Inland-GO	Interior	2020-03-25	20	5606764	6
Inland-GO	Interior	2020-03-26	22	5606764	2
Inland-GO	Interior	2020-03-27	23	5606764	1
Inland-GO	Interior	2020-03-28	23	5606764	0
Inland-GO	Interior	2020-03-29	23	5606764	0
Inland-GO	Interior	2020-03-30	25	5606764	2
Inland-GO	Interior	2020-03-31	26	5606764	1
Inland-GO	Interior	2020-04-01	31	5606764	5
Inland-GO	Interior	2020-04-02	35	5606764	4
Inland-GO	Interior	2020-04-03	38	5606764	3
Inland-GO	Interior	2020-04-04	38	5606764	0
Inland-GO	Interior	2020-04-05	42	5606764	4
Inland-GO	Interior	2020-04-06	46	5606764	4
Inland-GO	Interior	2020-04-07	57	5606764	11
Inland-GO	Interior	2020-04-08	74	5606764	17
Inland-GO	Interior	2020-04-09	77	5606764	3
Inland-GO	Interior	2020-04-10	82	5606764	5
Inland-GO	Interior	2020-04-11	95	5606764	13
Inland-GO	Interior	2020-04-12	103	5606764	8
Inland-GO	Interior	2020-04-13	103	5606764	0
Inland-GO	Interior	2020-04-14	124	5606764	21
Inland-GO	Interior	2020-04-15	128	5606764	4
Inland-GO	Interior	2020-04-16	136	5606764	8
Inland-GO	Interior	2020-04-17	147	5606764	11
Inland-GO	Interior	2020-04-18	152	5606764	5
Inland-GO	Interior	2020-04-19	162	5606764	10
Inland-GO	Interior	2020-04-20	173	5606764	11
Inland-GO	Interior	2020-04-21	181	5606764	8
Inland-GO	Interior	2020-04-22	183	5606764	2
Inland-GO	Interior	2020-04-23	196	5606764	13
Inland-GO	Interior	2020-04-24	219	5606764	23
Inland-GO	Interior	2020-04-25	233	5606764	14
Inland-GO	Interior	2020-04-26	240	5606764	7
Inland-GO	Interior	2020-04-27	252	5606764	12
Inland-GO	Interior	2020-04-28	269	5606764	17
Inland-GO	Interior	2020-04-29	301	5606764	32
Inland-GO	Interior	2020-04-30	328	5606764	27
Inland-GO	Interior	2020-05-01	351	5606764	23
Inland-GO	Interior	2020-05-02	358	5606764	7
Inland-GO	Interior	2020-05-03	363	5606764	5
Inland-GO	Interior	2020-05-04	365	5606764	2
Inland-GO	Interior	2020-05-05	377	5606764	12
Inland-GO	Interior	2020-05-06	377	5606764	0
Inland-GO	Interior	2020-05-07	480	5606764	103
Inland-GO	Interior	2020-05-08	503	5606764	23
Inland-GO	Interior	2020-05-09	503	5606764	0
Inland-GO	Interior	2020-05-10	503	5606764	0
Inland-GO	Interior	2020-05-11	522	5606764	19
Inland-GO	Interior	2020-05-12	530	5606764	8
Inland-GO	Interior	2020-05-13	560	5606764	30
Inland-GO	Interior	2020-05-14	702	5606764	142
Inland-GO	Interior	2020-05-15	732	5606764	30
Inland-GO	Interior	2020-05-16	762	5606764	30
Inland-GO	Interior	2020-05-17	771	5606764	9
Inland-GO	Interior	2020-05-18	846	5606764	75
Inland-GO	Interior	2020-05-19	916	5606764	70
Inland-GO	Interior	2020-05-20	1021	5606764	105
Inland-GO	Interior	2020-05-21	1106	5606764	85
Inland-GO	Interior	2020-05-22	1181	5606764	75
São Luís - MA	Capital	2020-03-20	1	1080406	1
São Luís - MA	Capital	2020-03-21	2	1080406	1
São Luís - MA	Capital	2020-03-22	2	1080406	0
São Luís - MA	Capital	2020-03-23	8	1080406	6
São Luís - MA	Capital	2020-03-24	8	1080406	0
São Luís - MA	Capital	2020-03-25	8	1080406	0
São Luís - MA	Capital	2020-03-26	10	1080406	2
São Luís - MA	Capital	2020-03-27	13	1080406	3
São Luís - MA	Capital	2020-03-28	15	1080406	2
São Luís - MA	Capital	2020-03-29	21	1080406	6
São Luís - MA	Capital	2020-03-30	30	1080406	9
São Luís - MA	Capital	2020-03-31	51	1080406	21
São Luís - MA	Capital	2020-04-01	68	1080406	17
São Luís - MA	Capital	2020-04-02	78	1080406	10
São Luís - MA	Capital	2020-04-03	82	1080406	4
São Luís - MA	Capital	2020-04-04	86	1080406	4
São Luís - MA	Capital	2020-04-05	121	1080406	35
São Luís - MA	Capital	2020-04-06	152	1080406	31
São Luís - MA	Capital	2020-04-07	203	1080406	51
São Luís - MA	Capital	2020-04-08	228	1080406	25
São Luís - MA	Capital	2020-04-09	247	1080406	19
São Luís - MA	Capital	2020-04-10	288	1080406	41
São Luís - MA	Capital	2020-04-11	333	1080406	45
São Luís - MA	Capital	2020-04-12	369	1080406	36
São Luís - MA	Capital	2020-04-13	392	1080406	23
São Luís - MA	Capital	2020-04-14	533	1080406	141
São Luís - MA	Capital	2020-04-15	582	1080406	49
São Luís - MA	Capital	2020-04-16	664	1080406	82
São Luís - MA	Capital	2020-04-17	862	1080406	198
São Luís - MA	Capital	2020-04-18	990	1080406	128
São Luís - MA	Capital	2020-04-19	1075	1080406	85
São Luís - MA	Capital	2020-04-20	1132	1080406	57
São Luís - MA	Capital	2020-04-21	1300	1080406	168
São Luís - MA	Capital	2020-04-22	1417	1080406	117
São Luís - MA	Capital	2020-04-23	1567	1080406	150
São Luís - MA	Capital	2020-04-24	1668	1080406	101
São Luís - MA	Capital	2020-04-25	1754	1080406	86
São Luís - MA	Capital	2020-04-26	1894	1080406	140
São Luís - MA	Capital	2020-04-27	1977	1080406	83
São Luís - MA	Capital	2020-04-28	2149	1080406	172
São Luís - MA	Capital	2020-04-29	2432	1080406	283
São Luís - MA	Capital	2020-04-30	2671	1080406	239
São Luís - MA	Capital	2020-05-01	2808	1080406	137
São Luís - MA	Capital	2020-05-02	2899	1080406	91
São Luís - MA	Capital	2020-05-03	2963	1080406	64
São Luís - MA	Capital	2020-05-04	3088	1080406	125
São Luís - MA	Capital	2020-05-05	3368	1080406	280
São Luís - MA	Capital	2020-05-06	3531	1080406	163
São Luís - MA	Capital	2020-05-07	3745	1080406	214
São Luís - MA	Capital	2020-05-08	4008	1080406	263
São Luís - MA	Capital	2020-05-09	4274	1080406	266
São Luís - MA	Capital	2020-05-10	4616	1080406	342
São Luís - MA	Capital	2020-05-11	4780	1080406	164
São Luís - MA	Capital	2020-05-12	4917	1080406	137
São Luís - MA	Capital	2020-05-13	5040	1080406	123
São Luís - MA	Capital	2020-05-14	5375	1080406	335
São Luís - MA	Capital	2020-05-15	5597	1080406	222
São Luís - MA	Capital	2020-05-16	5830	1080406	233
São Luís - MA	Capital	2020-05-17	5995	1080406	165
São Luís - MA	Capital	2020-05-18	6248	1080406	253
São Luís - MA	Capital	2020-05-19	6479	1080406	231
São Luís - MA	Capital	2020-05-20	6639	1080406	160
São Luís - MA	Capital	2020-05-21	6685	1080406	46
São Luís - MA	Capital	2020-05-22	7114	7114598	429
MA	Estado	2020-03-20	1	7114598	1
MA	Estado	2020-03-21	2	7114598	1
MA	Estado	2020-03-22	2	7114598	0
MA	Estado	2020-03-23	8	7114598	6
MA	Estado	2020-03-24	8	7114598	0
MA	Estado	2020-03-25	8	7114598	0
MA	Estado	2020-03-26	10	7114598	2
MA	Estado	2020-03-27	13	7114598	3
MA	Estado	2020-03-28	15	7114598	2
MA	Estado	2020-03-29	21	7114598	6
MA	Estado	2020-03-30	30	7114598	9
MA	Estado	2020-03-31	51	7114598	21
MA	Estado	2020-04-01	70	7114598	19
MA	Estado	2020-04-02	80	7114598	10
MA	Estado	2020-04-03	87	7114598	7
MA	Estado	2020-04-04	95	7114598	8
MA	Estado	2020-04-05	132	7114598	37
MA	Estado	2020-04-06	171	7114598	39
MA	Estado	2020-04-07	229	7114598	58
MA	Estado	2020-04-08	272	7114598	43
MA	Estado	2020-04-09	293	7114598	21
MA	Estado	2020-04-10	344	7114598	51
MA	Estado	2020-04-11	398	7114598	54
MA	Estado	2020-04-12	445	7114598	47
MA	Estado	2020-04-13	478	7114598	33
MA	Estado	2020-04-14	630	7114598	152
MA	Estado	2020-04-15	695	7114598	65
MA	Estado	2020-04-16	797	7114598	102
MA	Estado	2020-04-17	1040	7114598	243
MA	Estado	2020-04-18	1205	7114598	165
MA	Estado	2020-04-19	1320	7114598	115
MA	Estado	2020-04-20	1410	7114598	90
MA	Estado	2020-04-21	1604	7114598	194
MA	Estado	2020-04-22	1757	7114598	153
MA	Estado	2020-04-23	1951	7114598	194
MA	Estado	2020-04-24	2105	7114598	154
MA	Estado	2020-04-25	2223	7114598	118
MA	Estado	2020-04-26	2410	7114598	187
MA	Estado	2020-04-27	2528	7114598	118
MA	Estado	2020-04-28	2804	7114598	276
MA	Estado	2020-04-29	3190	7114598	386
MA	Estado	2020-04-30	3506	7114598	316
MA	Estado	2020-05-01	3805	7114598	299
MA	Estado	2020-05-02	4040	7114598	235
MA	Estado	2020-05-03	4227	7114598	187
MA	Estado	2020-05-04	4530	7114598	303
MA	Estado	2020-05-05	5028	7114598	498
MA	Estado	2020-05-06	5389	7114598	361
MA	Estado	2020-05-07	5909	7114598	520
MA	Estado	2020-05-08	6765	7114598	856
MA	Estado	2020-05-09	7599	7114598	834
MA	Estado	2020-05-10	8144	7114598	545
MA	Estado	2020-05-11	8526	7114598	382
MA	Estado	2020-05-12	9112	7114598	586
MA	Estado	2020-05-13	9801	7114598	689
MA	Estado	2020-05-14	10739	7114598	938
MA	Estado	2020-05-15	11592	7114598	853
MA	Estado	2020-05-16	12492	7114598	900
MA	Estado	2020-05-17	13238	7114598	746
MA	Estado	2020-05-18	14198	7114598	960
MA	Estado	2020-05-19	15114	7114598	916
MA	Estado	2020-05-20	16058	7114598	944
MA	Estado	2020-05-21	17212	7114598	1154
MA	Estado	2020-05-22	18767	7114598	1555
Inland-MA	Interior	2020-04-01	2	6034192	2
Inland-MA	Interior	2020-04-02	2	6034192	0
Inland-MA	Interior	2020-04-03	5	6034192	3
Inland-MA	Interior	2020-04-04	9	6034192	4
Inland-MA	Interior	2020-04-05	11	6034192	2
Inland-MA	Interior	2020-04-06	19	6034192	8
Inland-MA	Interior	2020-04-07	26	6034192	7
Inland-MA	Interior	2020-04-08	44	6034192	18
Inland-MA	Interior	2020-04-09	46	6034192	2
Inland-MA	Interior	2020-04-10	56	6034192	10
Inland-MA	Interior	2020-04-11	65	6034192	9
Inland-MA	Interior	2020-04-12	76	6034192	11
Inland-MA	Interior	2020-04-13	86	6034192	10
Inland-MA	Interior	2020-04-14	97	6034192	11
Inland-MA	Interior	2020-04-15	113	6034192	16
Inland-MA	Interior	2020-04-16	133	6034192	20
Inland-MA	Interior	2020-04-17	178	6034192	45
Inland-MA	Interior	2020-04-18	215	6034192	37
Inland-MA	Interior	2020-04-19	245	6034192	30
Inland-MA	Interior	2020-04-20	278	6034192	33
Inland-MA	Interior	2020-04-21	304	6034192	26
Inland-MA	Interior	2020-04-22	340	6034192	36
Inland-MA	Interior	2020-04-23	384	6034192	44
Inland-MA	Interior	2020-04-24	437	6034192	53
Inland-MA	Interior	2020-04-25	469	6034192	32
Inland-MA	Interior	2020-04-26	516	6034192	47
Inland-MA	Interior	2020-04-27	551	6034192	35
Inland-MA	Interior	2020-04-28	655	6034192	104
Inland-MA	Interior	2020-04-29	758	6034192	103
Inland-MA	Interior	2020-04-30	835	6034192	77
Inland-MA	Interior	2020-05-01	997	6034192	162
Inland-MA	Interior	2020-05-02	1141	6034192	144
Inland-MA	Interior	2020-05-03	1264	6034192	123
Inland-MA	Interior	2020-05-04	1442	6034192	178
Inland-MA	Interior	2020-05-05	1660	6034192	218
Inland-MA	Interior	2020-05-06	1858	6034192	198
Inland-MA	Interior	2020-05-07	2164	6034192	306
Inland-MA	Interior	2020-05-08	2757	6034192	593
Inland-MA	Interior	2020-05-09	3325	6034192	568
Inland-MA	Interior	2020-05-10	3528	6034192	203
Inland-MA	Interior	2020-05-11	3746	6034192	218
Inland-MA	Interior	2020-05-12	4195	6034192	449
Inland-MA	Interior	2020-05-13	4761	6034192	566
Inland-MA	Interior	2020-05-14	5364	6034192	603
Inland-MA	Interior	2020-05-15	5995	6034192	631
Inland-MA	Interior	2020-05-16	6662	6034192	667
Inland-MA	Interior	2020-05-17	7243	6034192	581
Inland-MA	Interior	2020-05-18	7950	6034192	707
Inland-MA	Interior	2020-05-19	8635	6034192	685
Inland-MA	Interior	2020-05-20	9419	6034192	784
Inland-MA	Interior	2020-05-21	10527	6034192	1108
Inland-MA	Interior	2020-05-22	11653	6034192	1126
Belo Horizonte - MG	Capital	2020-03-16	1	2469867	1
Belo Horizonte - MG	Capital	2020-03-17	5	2469867	4
Belo Horizonte - MG	Capital	2020-03-18	10	2469867	5
Belo Horizonte - MG	Capital	2020-03-19	18	2469867	8
Belo Horizonte - MG	Capital	2020-03-20	20	2469867	2
Belo Horizonte - MG	Capital	2020-03-21	30	2469867	10
Belo Horizonte - MG	Capital	2020-03-22	30	2469867	0
Belo Horizonte - MG	Capital	2020-03-23	60	2469867	30
Belo Horizonte - MG	Capital	2020-03-24	87	2469867	27
Belo Horizonte - MG	Capital	2020-03-25	90	2469867	3
Belo Horizonte - MG	Capital	2020-03-26	96	2469867	6
Belo Horizonte - MG	Capital	2020-03-27	118	2469867	22
Belo Horizonte - MG	Capital	2020-03-28	129	2469867	11
Belo Horizonte - MG	Capital	2020-03-29	143	2469867	14
Belo Horizonte - MG	Capital	2020-03-30	163	2469867	20
Belo Horizonte - MG	Capital	2020-03-31	163	2469867	0
Belo Horizonte - MG	Capital	2020-04-01	188	2469867	25
Belo Horizonte - MG	Capital	2020-04-02	210	2469867	22
Belo Horizonte - MG	Capital	2020-04-03	225	2469867	15
Belo Horizonte - MG	Capital	2020-04-04	237	2469867	12
Belo Horizonte - MG	Capital	2020-04-05	262	2469867	25
Belo Horizonte - MG	Capital	2020-04-06	264	2469867	2
Belo Horizonte - MG	Capital	2020-04-07	275	2469867	11
Belo Horizonte - MG	Capital	2020-04-08	299	2469867	24
Belo Horizonte - MG	Capital	2020-04-09	310	2469867	11
Belo Horizonte - MG	Capital	2020-04-10	330	2469867	20
Belo Horizonte - MG	Capital	2020-04-11	338	2469867	8
Belo Horizonte - MG	Capital	2020-04-12	355	2469867	17
Belo Horizonte - MG	Capital	2020-04-13	357	2469867	2
Belo Horizonte - MG	Capital	2020-04-14	373	2469867	16
Belo Horizonte - MG	Capital	2020-04-15	380	2469867	7
Belo Horizonte - MG	Capital	2020-04-16	390	2469867	10
Belo Horizonte - MG	Capital	2020-04-17	406	2469867	16
Belo Horizonte - MG	Capital	2020-04-18	420	2469867	14
Belo Horizonte - MG	Capital	2020-04-19	448	2469867	28
Belo Horizonte - MG	Capital	2020-04-20	460	2469867	12
Belo Horizonte - MG	Capital	2020-04-21	467	2469867	7
Belo Horizonte - MG	Capital	2020-04-22	487	2469867	20
Belo Horizonte - MG	Capital	2020-04-23	491	2469867	4
Belo Horizonte - MG	Capital	2020-04-24	519	2469867	28
Belo Horizonte - MG	Capital	2020-04-25	528	2469867	9
Belo Horizonte - MG	Capital	2020-04-26	544	2469867	16
Belo Horizonte - MG	Capital	2020-04-27	559	2469867	15
Belo Horizonte - MG	Capital	2020-04-28	569	2469867	10
Belo Horizonte - MG	Capital	2020-04-29	577	2469867	8
Belo Horizonte - MG	Capital	2020-04-30	593	2469867	16
Belo Horizonte - MG	Capital	2020-05-01	610	2469867	17
Belo Horizonte - MG	Capital	2020-05-02	626	2469867	16
Belo Horizonte - MG	Capital	2020-05-03	646	2469867	20
Belo Horizonte - MG	Capital	2020-05-04	845	2469867	199
Belo Horizonte - MG	Capital	2020-05-05	851	2469867	6
Belo Horizonte - MG	Capital	2020-05-06	857	2469867	6
Belo Horizonte - MG	Capital	2020-05-07	915	2469867	58
Belo Horizonte - MG	Capital	2020-05-08	926	2469867	11
Belo Horizonte - MG	Capital	2020-05-09	960	2469867	34
Belo Horizonte - MG	Capital	2020-05-10	973	2469867	13
Belo Horizonte - MG	Capital	2020-05-11	979	2469867	6
Belo Horizonte - MG	Capital	2020-05-12	992	2469867	13
Belo Horizonte - MG	Capital	2020-05-13	1048	2469867	56
Belo Horizonte - MG	Capital	2020-05-14	1068	2469867	20
Belo Horizonte - MG	Capital	2020-05-15	1088	2469867	20
Belo Horizonte - MG	Capital	2020-05-16	1150	2469867	62
Belo Horizonte - MG	Capital	2020-05-17	1160	2469867	10
Belo Horizonte - MG	Capital	2020-05-18	1189	2469867	29
Belo Horizonte - MG	Capital	2020-05-19	1249	2469867	60
Belo Horizonte - MG	Capital	2020-05-20	1287	2469867	38
Belo Horizonte - MG	Capital	2020-05-21	1316	2469867	29
Belo Horizonte - MG	Capital	2020-05-22	1351	2469867	35
MG	Estado	2020-03-08	1	21292666	1
MG	Estado	2020-03-09	1	21292666	0
MG	Estado	2020-03-10	1	21292666	0
MG	Estado	2020-03-11	1	21292666	0
MG	Estado	2020-03-12	2	21292666	1
MG	Estado	2020-03-13	2	21292666	0
MG	Estado	2020-03-14	4	21292666	2
MG	Estado	2020-03-15	4	21292666	0
MG	Estado	2020-03-16	6	21292666	2
MG	Estado	2020-03-17	14	21292666	8
MG	Estado	2020-03-18	19	21292666	5
MG	Estado	2020-03-19	29	21292666	10
MG	Estado	2020-03-20	38	21292666	9
MG	Estado	2020-03-21	54	21292666	16
MG	Estado	2020-03-22	54	21292666	0
MG	Estado	2020-03-23	128	21292666	74
MG	Estado	2020-03-24	130	21292666	2
MG	Estado	2020-03-25	133	21292666	3
MG	Estado	2020-03-26	153	21292666	20
MG	Estado	2020-03-27	189	21292666	36
MG	Estado	2020-03-28	205	21292666	16
MG	Estado	2020-03-29	231	21292666	26
MG	Estado	2020-03-30	261	21292666	30
MG	Estado	2020-03-31	275	21292666	14
MG	Estado	2020-04-01	314	21292666	39
MG	Estado	2020-04-02	370	21292666	56
MG	Estado	2020-04-03	397	21292666	27
MG	Estado	2020-04-04	430	21292666	33
MG	Estado	2020-04-05	498	21292666	68
MG	Estado	2020-04-06	525	21292666	27
MG	Estado	2020-04-07	559	21292666	34
MG	Estado	2020-04-08	614	21292666	55
MG	Estado	2020-04-09	655	21292666	41
MG	Estado	2020-04-10	698	21292666	43
MG	Estado	2020-04-11	750	21292666	52
MG	Estado	2020-04-12	806	21292666	56
MG	Estado	2020-04-13	815	21292666	9
MG	Estado	2020-04-14	884	21292666	69
MG	Estado	2020-04-15	903	21292666	19
MG	Estado	2020-04-16	958	21292666	55
MG	Estado	2020-04-17	1021	21292666	63
MG	Estado	2020-04-18	1077	21292666	56
MG	Estado	2020-04-19	1154	21292666	77
MG	Estado	2020-04-20	1189	21292666	35
MG	Estado	2020-04-21	1230	21292666	41
MG	Estado	2020-04-22	1283	21292666	53
MG	Estado	2020-04-23	1308	21292666	25
MG	Estado	2020-04-24	1419	21292666	111
MG	Estado	2020-04-25	1481	21292666	62
MG	Estado	2020-04-26	1548	21292666	67
MG	Estado	2020-04-27	1586	21292666	38
MG	Estado	2020-04-28	1649	21292666	63
MG	Estado	2020-04-29	1758	21292666	109
MG	Estado	2020-04-30	1827	21292666	69
MG	Estado	2020-05-01	1935	21292666	108
MG	Estado	2020-05-02	2023	21292666	88
MG	Estado	2020-05-03	2118	21292666	95
MG	Estado	2020-05-04	2347	21292666	229
MG	Estado	2020-05-05	2452	21292666	105
MG	Estado	2020-05-06	2605	21292666	153
MG	Estado	2020-05-07	2770	21292666	165
MG	Estado	2020-05-08	2943	21292666	173
MG	Estado	2020-05-09	3123	21292666	180
MG	Estado	2020-05-10	3237	21292666	114
MG	Estado	2020-05-11	3320	21292666	83
MG	Estado	2020-05-12	3435	21292666	115
MG	Estado	2020-05-13	3733	21292666	298
MG	Estado	2020-05-14	3950	21292666	217
MG	Estado	2020-05-15	4196	21292666	246
MG	Estado	2020-05-16	4474	21292666	278
MG	Estado	2020-05-17	4611	21292666	137
MG	Estado	2020-05-18	4695	21292666	84
MG	Estado	2020-05-19	4977	21292666	282
MG	Estado	2020-05-20	5286	21292666	309
MG	Estado	2020-05-21	5596	21292666	310
MG	Estado	2020-05-22	5995	21292666	399
Inland-MG	Interior	2020-03-08	1	18822799	1
Inland-MG	Interior	2020-03-09	1	18822799	0
Inland-MG	Interior	2020-03-10	1	18822799	0
Inland-MG	Interior	2020-03-11	1	18822799	0
Inland-MG	Interior	2020-03-12	2	18822799	1
Inland-MG	Interior	2020-03-13	2	18822799	0
Inland-MG	Interior	2020-03-14	4	18822799	2
Inland-MG	Interior	2020-03-15	4	18822799	0
Inland-MG	Interior	2020-03-16	5	18822799	1
Inland-MG	Interior	2020-03-17	9	18822799	4
Inland-MG	Interior	2020-03-18	9	18822799	0
Inland-MG	Interior	2020-03-19	11	18822799	2
Inland-MG	Interior	2020-03-20	18	18822799	7
Inland-MG	Interior	2020-03-21	24	18822799	6
Inland-MG	Interior	2020-03-22	24	18822799	0
Inland-MG	Interior	2020-03-23	68	18822799	44
Inland-MG	Interior	2020-03-24	69	18822799	1
Inland-MG	Interior	2020-03-25	69	18822799	0
Inland-MG	Interior	2020-03-26	69	18822799	0
Inland-MG	Interior	2020-03-27	71	18822799	2
Inland-MG	Interior	2020-03-28	76	18822799	5
Inland-MG	Interior	2020-03-29	88	18822799	12
Inland-MG	Interior	2020-03-30	98	18822799	10
Inland-MG	Interior	2020-03-31	112	18822799	14
Inland-MG	Interior	2020-04-01	126	18822799	14
Inland-MG	Interior	2020-04-02	160	18822799	34
Inland-MG	Interior	2020-04-03	172	18822799	12
Inland-MG	Interior	2020-04-04	193	18822799	21
Inland-MG	Interior	2020-04-05	236	18822799	43
Inland-MG	Interior	2020-04-06	261	18822799	25
Inland-MG	Interior	2020-04-07	284	18822799	23
Inland-MG	Interior	2020-04-08	315	18822799	31
Inland-MG	Interior	2020-04-09	345	18822799	30
Inland-MG	Interior	2020-04-10	368	18822799	23
Inland-MG	Interior	2020-04-11	412	18822799	44
Inland-MG	Interior	2020-04-12	451	18822799	39
Inland-MG	Interior	2020-04-13	458	18822799	7
Inland-MG	Interior	2020-04-14	511	18822799	53
Inland-MG	Interior	2020-04-15	523	18822799	12
Inland-MG	Interior	2020-04-16	568	18822799	45
Inland-MG	Interior	2020-04-17	615	18822799	47
Inland-MG	Interior	2020-04-18	657	18822799	42
Inland-MG	Interior	2020-04-19	706	18822799	49
Inland-MG	Interior	2020-04-20	729	18822799	23
Inland-MG	Interior	2020-04-21	763	18822799	34
Inland-MG	Interior	2020-04-22	796	18822799	33
Inland-MG	Interior	2020-04-23	817	18822799	21
Inland-MG	Interior	2020-04-24	900	18822799	83
Inland-MG	Interior	2020-04-25	953	18822799	53
Inland-MG	Interior	2020-04-26	1004	18822799	51
Inland-MG	Interior	2020-04-27	1027	18822799	23
Inland-MG	Interior	2020-04-28	1080	18822799	53
Inland-MG	Interior	2020-04-29	1181	18822799	101
Inland-MG	Interior	2020-04-30	1234	18822799	53
Inland-MG	Interior	2020-05-01	1325	18822799	91
Inland-MG	Interior	2020-05-02	1397	18822799	72
Inland-MG	Interior	2020-05-03	1472	18822799	75
Inland-MG	Interior	2020-05-04	1502	18822799	30
Inland-MG	Interior	2020-05-05	1601	18822799	99
Inland-MG	Interior	2020-05-06	1748	18822799	147
Inland-MG	Interior	2020-05-07	1855	18822799	107
Inland-MG	Interior	2020-05-08	2017	18822799	162
Inland-MG	Interior	2020-05-09	2163	18822799	146
Inland-MG	Interior	2020-05-10	2264	18822799	101
Inland-MG	Interior	2020-05-11	2341	18822799	77
Inland-MG	Interior	2020-05-12	2443	18822799	102
Inland-MG	Interior	2020-05-13	2685	18822799	242
Inland-MG	Interior	2020-05-14	2882	18822799	197
Inland-MG	Interior	2020-05-15	3108	18822799	226
Inland-MG	Interior	2020-05-16	3324	18822799	216
Inland-MG	Interior	2020-05-17	3451	18822799	127
Inland-MG	Interior	2020-05-18	3506	18822799	55
Inland-MG	Interior	2020-05-19	3728	18822799	222
Inland-MG	Interior	2020-05-20	3999	18822799	271
Inland-MG	Interior	2020-05-21	4280	18822799	281
Inland-MG	Interior	2020-05-22	4644	18822799	364
Campo Grande - MS	Capital	2020-03-14	2	895603	2
Campo Grande - MS	Capital	2020-03-15	2	895603	0
Campo Grande - MS	Capital	2020-03-16	4	895603	2
Campo Grande - MS	Capital	2020-03-17	6	895603	2
Campo Grande - MS	Capital	2020-03-18	7	895603	1
Campo Grande - MS	Capital	2020-03-19	8	895603	1
Campo Grande - MS	Capital	2020-03-20	11	895603	3
Campo Grande - MS	Capital	2020-03-21	14	895603	3
Campo Grande - MS	Capital	2020-03-22	19	895603	5
Campo Grande - MS	Capital	2020-03-23	19	895603	0
Campo Grande - MS	Capital	2020-03-24	22	895603	3
Campo Grande - MS	Capital	2020-03-25	22	895603	0
Campo Grande - MS	Capital	2020-03-26	23	895603	1
Campo Grande - MS	Capital	2020-03-27	24	895603	1
Campo Grande - MS	Capital	2020-03-28	25	895603	1
Campo Grande - MS	Capital	2020-03-29	29	895603	4
Campo Grande - MS	Capital	2020-03-30	36	895603	7
Campo Grande - MS	Capital	2020-03-31	37	895603	1
Campo Grande - MS	Capital	2020-04-01	38	895603	1
Campo Grande - MS	Capital	2020-04-02	38	895603	0
Campo Grande - MS	Capital	2020-04-03	43	895603	5
Campo Grande - MS	Capital	2020-04-04	43	895603	0
Campo Grande - MS	Capital	2020-04-05	43	895603	0
Campo Grande - MS	Capital	2020-04-06	44	895603	1
Campo Grande - MS	Capital	2020-04-07	48	895603	4
Campo Grande - MS	Capital	2020-04-08	48	895603	0
Campo Grande - MS	Capital	2020-04-09	48	895603	0
Campo Grande - MS	Capital	2020-04-10	49	895603	1
Campo Grande - MS	Capital	2020-04-11	51	895603	2
Campo Grande - MS	Capital	2020-04-12	51	895603	0
Campo Grande - MS	Capital	2020-04-13	55	895603	4
Campo Grande - MS	Capital	2020-04-14	55	895603	0
Campo Grande - MS	Capital	2020-04-15	61	895603	6
Campo Grande - MS	Capital	2020-04-16	68	895603	7
Campo Grande - MS	Capital	2020-04-17	71	895603	3
Campo Grande - MS	Capital	2020-04-18	85	895603	14
Campo Grande - MS	Capital	2020-04-19	87	895603	2
Campo Grande - MS	Capital	2020-04-20	89	895603	2
Campo Grande - MS	Capital	2020-04-21	90	895603	1
Campo Grande - MS	Capital	2020-04-22	91	895603	1
Campo Grande - MS	Capital	2020-04-23	96	895603	5
Campo Grande - MS	Capital	2020-04-24	108	895603	12
Campo Grande - MS	Capital	2020-04-25	110	895603	2
Campo Grande - MS	Capital	2020-04-26	125	895603	15
Campo Grande - MS	Capital	2020-04-27	126	895603	1
Campo Grande - MS	Capital	2020-04-28	128	895603	2
Campo Grande - MS	Capital	2020-04-29	128	895603	0
Campo Grande - MS	Capital	2020-04-30	128	895603	0
Campo Grande - MS	Capital	2020-05-01	134	895603	6
Campo Grande - MS	Capital	2020-05-02	137	895603	3
Campo Grande - MS	Capital	2020-05-03	140	895603	3
Campo Grande - MS	Capital	2020-05-04	140	895603	0
Campo Grande - MS	Capital	2020-05-05	142	895603	2
Campo Grande - MS	Capital	2020-05-06	143	895603	1
Campo Grande - MS	Capital	2020-05-07	149	895603	6
Campo Grande - MS	Capital	2020-05-08	151	895603	2
Campo Grande - MS	Capital	2020-05-09	152	895603	1
Campo Grande - MS	Capital	2020-05-10	153	895603	1
Campo Grande - MS	Capital	2020-05-11	155	895603	2
Campo Grande - MS	Capital	2020-05-12	159	895603	4
Campo Grande - MS	Capital	2020-05-13	162	895603	3
Campo Grande - MS	Capital	2020-05-14	167	895603	5
Campo Grande - MS	Capital	2020-05-15	171	895603	4
Campo Grande - MS	Capital	2020-05-16	172	895603	1
Campo Grande - MS	Capital	2020-05-17	174	895603	2
Campo Grande - MS	Capital	2020-05-18	181	895603	7
Campo Grande - MS	Capital	2020-05-19	188	895603	7
Campo Grande - MS	Capital	2020-05-20	194	895603	6
Campo Grande - MS	Capital	2020-05-21	222	895603	28
Campo Grande - MS	Capital	2020-05-22	224	895603	2
MS	Estado	2020-03-14	2	2809394	2
MS	Estado	2020-03-15	2	2809394	0
MS	Estado	2020-03-16	4	2809394	2
MS	Estado	2020-03-17	6	2809394	2
MS	Estado	2020-03-18	7	2809394	1
MS	Estado	2020-03-19	9	2809394	2
MS	Estado	2020-03-20	12	2809394	3
MS	Estado	2020-03-21	16	2809394	4
MS	Estado	2020-03-22	21	2809394	5
MS	Estado	2020-03-23	21	2809394	0
MS	Estado	2020-03-24	24	2809394	3
MS	Estado	2020-03-25	24	2809394	0
MS	Estado	2020-03-26	25	2809394	1
MS	Estado	2020-03-27	28	2809394	3
MS	Estado	2020-03-28	31	2809394	3
MS	Estado	2020-03-29	36	2809394	5
MS	Estado	2020-03-30	44	2809394	8
MS	Estado	2020-03-31	48	2809394	4
MS	Estado	2020-04-01	51	2809394	3
MS	Estado	2020-04-02	53	2809394	2
MS	Estado	2020-04-03	60	2809394	7
MS	Estado	2020-04-04	62	2809394	2
MS	Estado	2020-04-05	65	2809394	3
MS	Estado	2020-04-06	66	2809394	1
MS	Estado	2020-04-07	80	2809394	14
MS	Estado	2020-04-08	85	2809394	5
MS	Estado	2020-04-09	89	2809394	4
MS	Estado	2020-04-10	97	2809394	8
MS	Estado	2020-04-11	100	2809394	3
MS	Estado	2020-04-12	101	2809394	1
MS	Estado	2020-04-13	113	2809394	12
MS	Estado	2020-04-14	115	2809394	2
MS	Estado	2020-04-15	121	2809394	6
MS	Estado	2020-04-16	131	2809394	10
MS	Estado	2020-04-17	143	2809394	12
MS	Estado	2020-04-18	161	2809394	18
MS	Estado	2020-04-19	168	2809394	7
MS	Estado	2020-04-20	171	2809394	3
MS	Estado	2020-04-21	173	2809394	2
MS	Estado	2020-04-22	175	2809394	2
MS	Estado	2020-04-23	186	2809394	11
MS	Estado	2020-04-24	213	2809394	27
MS	Estado	2020-04-25	217	2809394	4
MS	Estado	2020-04-26	234	2809394	17
MS	Estado	2020-04-27	238	2809394	4
MS	Estado	2020-04-28	240	2809394	2
MS	Estado	2020-04-29	249	2809394	9
MS	Estado	2020-04-30	255	2809394	6
MS	Estado	2020-05-01	261	2809394	6
MS	Estado	2020-05-02	266	2809394	5
MS	Estado	2020-05-03	272	2809394	6
MS	Estado	2020-05-04	274	2809394	2
MS	Estado	2020-05-05	283	2809394	9
MS	Estado	2020-05-06	288	2809394	5
MS	Estado	2020-05-07	311	2809394	23
MS	Estado	2020-05-08	326	2809394	15
MS	Estado	2020-05-09	346	2809394	20
MS	Estado	2020-05-10	362	2809394	16
MS	Estado	2020-05-11	385	2809394	23
MS	Estado	2020-05-12	405	2809394	20
MS	Estado	2020-05-13	430	2809394	25
MS	Estado	2020-05-14	452	2809394	22
MS	Estado	2020-05-15	479	2809394	27
MS	Estado	2020-05-16	508	2809394	29
MS	Estado	2020-05-17	570	2809394	62
MS	Estado	2020-05-18	613	2809394	43
MS	Estado	2020-05-19	642	2809394	29
MS	Estado	2020-05-20	693	2809394	51
MS	Estado	2020-05-21	746	2809394	53
MS	Estado	2020-05-22	805	2809394	59
Inland-MS	Interior	2020-03-19	1	1913791	1
Inland-MS	Interior	2020-03-20	1	1913791	0
Inland-MS	Interior	2020-03-21	2	1913791	1
Inland-MS	Interior	2020-03-22	2	1913791	0
Inland-MS	Interior	2020-03-23	2	1913791	0
Inland-MS	Interior	2020-03-24	2	1913791	0
Inland-MS	Interior	2020-03-25	2	1913791	0
Inland-MS	Interior	2020-03-26	2	1913791	0
Inland-MS	Interior	2020-03-27	4	1913791	2
Inland-MS	Interior	2020-03-28	6	1913791	2
Inland-MS	Interior	2020-03-29	7	1913791	1
Inland-MS	Interior	2020-03-30	8	1913791	1
Inland-MS	Interior	2020-03-31	11	1913791	3
Inland-MS	Interior	2020-04-01	13	1913791	2
Inland-MS	Interior	2020-04-02	15	1913791	2
Inland-MS	Interior	2020-04-03	17	1913791	2
Inland-MS	Interior	2020-04-04	19	1913791	2
Inland-MS	Interior	2020-04-05	22	1913791	3
Inland-MS	Interior	2020-04-06	22	1913791	0
Inland-MS	Interior	2020-04-07	32	1913791	10
Inland-MS	Interior	2020-04-08	37	1913791	5
Inland-MS	Interior	2020-04-09	41	1913791	4
Inland-MS	Interior	2020-04-10	48	1913791	7
Inland-MS	Interior	2020-04-11	49	1913791	1
Inland-MS	Interior	2020-04-12	50	1913791	1
Inland-MS	Interior	2020-04-13	58	1913791	8
Inland-MS	Interior	2020-04-14	60	1913791	2
Inland-MS	Interior	2020-04-15	60	1913791	0
Inland-MS	Interior	2020-04-16	63	1913791	3
Inland-MS	Interior	2020-04-17	72	1913791	9
Inland-MS	Interior	2020-04-18	76	1913791	4
Inland-MS	Interior	2020-04-19	81	1913791	5
Inland-MS	Interior	2020-04-20	82	1913791	1
Inland-MS	Interior	2020-04-21	83	1913791	1
Inland-MS	Interior	2020-04-22	84	1913791	1
Inland-MS	Interior	2020-04-23	90	1913791	6
Inland-MS	Interior	2020-04-24	105	1913791	15
Inland-MS	Interior	2020-04-25	107	1913791	2
Inland-MS	Interior	2020-04-26	109	1913791	2
Inland-MS	Interior	2020-04-27	112	1913791	3
Inland-MS	Interior	2020-04-28	112	1913791	0
Inland-MS	Interior	2020-04-29	121	1913791	9
Inland-MS	Interior	2020-04-30	127	1913791	6
Inland-MS	Interior	2020-05-01	127	1913791	0
Inland-MS	Interior	2020-05-02	129	1913791	2
Inland-MS	Interior	2020-05-03	132	1913791	3
Inland-MS	Interior	2020-05-04	134	1913791	2
Inland-MS	Interior	2020-05-05	141	1913791	7
Inland-MS	Interior	2020-05-06	145	1913791	4
Inland-MS	Interior	2020-05-07	162	1913791	17
Inland-MS	Interior	2020-05-08	175	1913791	13
Inland-MS	Interior	2020-05-09	194	1913791	19
Inland-MS	Interior	2020-05-10	209	1913791	15
Inland-MS	Interior	2020-05-11	230	1913791	21
Inland-MS	Interior	2020-05-12	246	1913791	16
Inland-MS	Interior	2020-05-13	268	1913791	22
Inland-MS	Interior	2020-05-14	285	1913791	17
Inland-MS	Interior	2020-05-15	308	1913791	23
Inland-MS	Interior	2020-05-16	336	1913791	28
Inland-MS	Interior	2020-05-17	396	1913791	60
Inland-MS	Interior	2020-05-18	432	1913791	36
Inland-MS	Interior	2020-05-19	454	1913791	22
Inland-MS	Interior	2020-05-20	499	1913791	45
Inland-MS	Interior	2020-05-21	524	1913791	25
Inland-MS	Interior	2020-05-22	581	1913791	57
Cuiabá - MT	Capital	2020-03-20	1	578994	1
Cuiabá - MT	Capital	2020-03-21	1	578994	0
Cuiabá - MT	Capital	2020-03-22	1	578994	0
Cuiabá - MT	Capital	2020-03-23	5	578994	4
Cuiabá - MT	Capital	2020-03-24	5	578994	0
Cuiabá - MT	Capital	2020-03-25	6	578994	1
Cuiabá - MT	Capital	2020-03-26	8	578994	2
Cuiabá - MT	Capital	2020-03-27	8	578994	0
Cuiabá - MT	Capital	2020-03-28	8	578994	0
Cuiabá - MT	Capital	2020-03-29	8	578994	0
Cuiabá - MT	Capital	2020-03-30	12	578994	4
Cuiabá - MT	Capital	2020-03-31	18	578994	6
Cuiabá - MT	Capital	2020-04-01	19	578994	1
Cuiabá - MT	Capital	2020-04-02	25	578994	6
Cuiabá - MT	Capital	2020-04-03	25	578994	0
Cuiabá - MT	Capital	2020-04-04	38	578994	13
Cuiabá - MT	Capital	2020-04-05	38	578994	0
Cuiabá - MT	Capital	2020-04-06	43	578994	5
Cuiabá - MT	Capital	2020-04-07	43	578994	0
Cuiabá - MT	Capital	2020-04-08	50	578994	7
Cuiabá - MT	Capital	2020-04-09	58	578994	8
Cuiabá - MT	Capital	2020-04-10	60	578994	2
Cuiabá - MT	Capital	2020-04-11	64	578994	4
Cuiabá - MT	Capital	2020-04-12	64	578994	0
Cuiabá - MT	Capital	2020-04-13	72	578994	8
Cuiabá - MT	Capital	2020-04-14	75	578994	3
Cuiabá - MT	Capital	2020-04-15	79	578994	4
Cuiabá - MT	Capital	2020-04-16	83	578994	4
Cuiabá - MT	Capital	2020-04-17	88	578994	5
Cuiabá - MT	Capital	2020-04-18	91	578994	3
Cuiabá - MT	Capital	2020-04-19	92	578994	1
Cuiabá - MT	Capital	2020-04-20	96	578994	4
Cuiabá - MT	Capital	2020-04-21	96	578994	0
Cuiabá - MT	Capital	2020-04-22	102	578994	6
Cuiabá - MT	Capital	2020-04-23	108	578994	6
Cuiabá - MT	Capital	2020-04-24	119	578994	11
Cuiabá - MT	Capital	2020-04-25	124	578994	5
Cuiabá - MT	Capital	2020-04-26	127	578994	3
Cuiabá - MT	Capital	2020-04-27	127	578994	0
Cuiabá - MT	Capital	2020-04-28	127	578994	0
Cuiabá - MT	Capital	2020-04-29	129	578994	2
Cuiabá - MT	Capital	2020-04-30	134	578994	5
Cuiabá - MT	Capital	2020-05-01	138	578994	4
Cuiabá - MT	Capital	2020-05-02	141	578994	3
Cuiabá - MT	Capital	2020-05-03	144	578994	3
Cuiabá - MT	Capital	2020-05-04	145	578994	1
Cuiabá - MT	Capital	2020-05-05	148	578994	3
Cuiabá - MT	Capital	2020-05-06	155	578994	7
Cuiabá - MT	Capital	2020-05-07	162	578994	7
Cuiabá - MT	Capital	2020-05-08	171	578994	9
Cuiabá - MT	Capital	2020-05-09	183	578994	12
Cuiabá - MT	Capital	2020-05-10	185	578994	2
Cuiabá - MT	Capital	2020-05-11	192	578994	7
Cuiabá - MT	Capital	2020-05-12	211	578994	19
Cuiabá - MT	Capital	2020-05-13	227	578994	16
Cuiabá - MT	Capital	2020-05-14	235	578994	8
Cuiabá - MT	Capital	2020-05-15	252	578994	17
Cuiabá - MT	Capital	2020-05-16	265	578994	13
Cuiabá - MT	Capital	2020-05-17	274	578994	9
Cuiabá - MT	Capital	2020-05-18	293	578994	19
Cuiabá - MT	Capital	2020-05-19	309	578994	16
Cuiabá - MT	Capital	2020-05-20	334	578994	25
Cuiabá - MT	Capital	2020-05-21	380	578994	46
Cuiabá - MT	Capital	2020-05-22	400	578994	20
MT	Estado	2020-03-20	1	3526220	1
MT	Estado	2020-03-21	1	3526220	0
MT	Estado	2020-03-22	1	3526220	0
MT	Estado	2020-03-23	6	3526220	5
MT	Estado	2020-03-24	7	3526220	1
MT	Estado	2020-03-25	9	3526220	2
MT	Estado	2020-03-26	11	3526220	2
MT	Estado	2020-03-27	11	3526220	0
MT	Estado	2020-03-28	11	3526220	0
MT	Estado	2020-03-29	11	3526220	0
MT	Estado	2020-03-30	18	3526220	7
MT	Estado	2020-03-31	25	3526220	7
MT	Estado	2020-04-01	28	3526220	3
MT	Estado	2020-04-02	41	3526220	13
MT	Estado	2020-04-03	44	3526220	3
MT	Estado	2020-04-04	60	3526220	16
MT	Estado	2020-04-05	60	3526220	0
MT	Estado	2020-04-06	76	3526220	16
MT	Estado	2020-04-07	78	3526220	2
MT	Estado	2020-04-08	90	3526220	12
MT	Estado	2020-04-09	108	3526220	18
MT	Estado	2020-04-10	112	3526220	4
MT	Estado	2020-04-11	121	3526220	9
MT	Estado	2020-04-12	123	3526220	2
MT	Estado	2020-04-13	134	3526220	11
MT	Estado	2020-04-14	138	3526220	4
MT	Estado	2020-04-15	151	3526220	13
MT	Estado	2020-04-16	156	3526220	5
MT	Estado	2020-04-17	162	3526220	6
MT	Estado	2020-04-18	171	3526220	9
MT	Estado	2020-04-19	174	3526220	3
MT	Estado	2020-04-20	181	3526220	7
MT	Estado	2020-04-21	181	3526220	0
MT	Estado	2020-04-22	205	3526220	24
MT	Estado	2020-04-23	220	3526220	15
MT	Estado	2020-04-24	241	3526220	21
MT	Estado	2020-04-25	246	3526220	5
MT	Estado	2020-04-26	249	3526220	3
MT	Estado	2020-04-27	256	3526220	7
MT	Estado	2020-04-28	263	3526220	7
MT	Estado	2020-04-29	292	3526220	29
MT	Estado	2020-04-30	302	3526220	10
MT	Estado	2020-05-01	320	3526220	18
MT	Estado	2020-05-02	333	3526220	13
MT	Estado	2020-05-03	337	3526220	4
MT	Estado	2020-05-04	344	3526220	7
MT	Estado	2020-05-05	366	3526220	22
MT	Estado	2020-05-06	385	3526220	19
MT	Estado	2020-05-07	419	3526220	34
MT	Estado	2020-05-08	464	3526220	45
MT	Estado	2020-05-09	502	3526220	38
MT	Estado	2020-05-10	519	3526220	17
MT	Estado	2020-05-11	545	3526220	26
MT	Estado	2020-05-12	604	3526220	59
MT	Estado	2020-05-13	673	3526220	69
MT	Estado	2020-05-14	734	3526220	61
MT	Estado	2020-05-15	792	3526220	58
MT	Estado	2020-05-16	857	3526220	65
MT	Estado	2020-05-17	901	3526220	44
MT	Estado	2020-05-18	941	3526220	40
MT	Estado	2020-05-19	1005	3526220	64
MT	Estado	2020-05-20	1090	3526220	85
MT	Estado	2020-05-21	1187	3526220	97
MT	Estado	2020-05-22	1271	3526220	84
Inland-MT	Interior	2020-03-23	1	2947226	1
Inland-MT	Interior	2020-03-24	2	2947226	1
Inland-MT	Interior	2020-03-25	3	2947226	1
Inland-MT	Interior	2020-03-26	3	2947226	0
Inland-MT	Interior	2020-03-27	3	2947226	0
Inland-MT	Interior	2020-03-28	3	2947226	0
Inland-MT	Interior	2020-03-29	3	2947226	0
Inland-MT	Interior	2020-03-30	6	2947226	3
Inland-MT	Interior	2020-03-31	7	2947226	1
Inland-MT	Interior	2020-04-01	9	2947226	2
Inland-MT	Interior	2020-04-02	16	2947226	7
Inland-MT	Interior	2020-04-03	19	2947226	3
Inland-MT	Interior	2020-04-04	22	2947226	3
Inland-MT	Interior	2020-04-05	22	2947226	0
Inland-MT	Interior	2020-04-06	33	2947226	11
Inland-MT	Interior	2020-04-07	35	2947226	2
Inland-MT	Interior	2020-04-08	40	2947226	5
Inland-MT	Interior	2020-04-09	50	2947226	10
Inland-MT	Interior	2020-04-10	52	2947226	2
Inland-MT	Interior	2020-04-11	57	2947226	5
Inland-MT	Interior	2020-04-12	59	2947226	2
Inland-MT	Interior	2020-04-13	62	2947226	3
Inland-MT	Interior	2020-04-14	63	2947226	1
Inland-MT	Interior	2020-04-15	72	2947226	9
Inland-MT	Interior	2020-04-16	73	2947226	1
Inland-MT	Interior	2020-04-17	74	2947226	1
Inland-MT	Interior	2020-04-18	80	2947226	6
Inland-MT	Interior	2020-04-19	82	2947226	2
Inland-MT	Interior	2020-04-20	85	2947226	3
Inland-MT	Interior	2020-04-21	85	2947226	0
Inland-MT	Interior	2020-04-22	103	2947226	18
Inland-MT	Interior	2020-04-23	112	2947226	9
Inland-MT	Interior	2020-04-24	122	2947226	10
Inland-MT	Interior	2020-04-25	122	2947226	0
Inland-MT	Interior	2020-04-26	122	2947226	0
Inland-MT	Interior	2020-04-27	130	2947226	8
Inland-MT	Interior	2020-04-28	136	2947226	6
Inland-MT	Interior	2020-04-29	163	2947226	27
Inland-MT	Interior	2020-04-30	168	2947226	5
Inland-MT	Interior	2020-05-01	182	2947226	14
Inland-MT	Interior	2020-05-02	192	2947226	10
Inland-MT	Interior	2020-05-03	193	2947226	1
Inland-MT	Interior	2020-05-04	199	2947226	6
Inland-MT	Interior	2020-05-05	218	2947226	19
Inland-MT	Interior	2020-05-06	230	2947226	12
Inland-MT	Interior	2020-05-07	257	2947226	27
Inland-MT	Interior	2020-05-08	293	2947226	36
Inland-MT	Interior	2020-05-09	319	2947226	26
Inland-MT	Interior	2020-05-10	334	2947226	15
Inland-MT	Interior	2020-05-11	353	2947226	19
Inland-MT	Interior	2020-05-12	393	2947226	40
Inland-MT	Interior	2020-05-13	446	2947226	53
Inland-MT	Interior	2020-05-14	499	2947226	53
Inland-MT	Interior	2020-05-15	540	2947226	41
Inland-MT	Interior	2020-05-16	592	2947226	52
Inland-MT	Interior	2020-05-17	627	2947226	35
Inland-MT	Interior	2020-05-18	648	2947226	21
Inland-MT	Interior	2020-05-19	696	2947226	48
Inland-MT	Interior	2020-05-20	756	2947226	60
Inland-MT	Interior	2020-05-21	807	2947226	51
Inland-MT	Interior	2020-05-22	871	2947226	64
PA - Belém	Capital	2020-03-18	1	1359971	1
PA - Belém	Capital	2020-03-19	1	1359971	0
PA - Belém	Capital	2020-03-20	2	1359971	1
PA - Belém	Capital	2020-03-21	2	1359971	0
PA - Belém	Capital	2020-03-22	4	1359971	2
PA - Belém	Capital	2020-03-23	4	1359971	0
PA - Belém	Capital	2020-03-24	4	1359971	0
PA - Belém	Capital	2020-03-25	4	1359971	0
PA - Belém	Capital	2020-03-26	6	1359971	2
PA - Belém	Capital	2020-03-27	9	1359971	3
PA - Belém	Capital	2020-03-28	10	1359971	1
PA - Belém	Capital	2020-03-29	12	1359971	2
PA - Belém	Capital	2020-03-30	17	1359971	5
PA - Belém	Capital	2020-03-31	21	1359971	4
PA - Belém	Capital	2020-04-01	25	1359971	4
PA - Belém	Capital	2020-04-02	28	1359971	3
PA - Belém	Capital	2020-04-03	42	1359971	14
PA - Belém	Capital	2020-04-04	45	1359971	3
PA - Belém	Capital	2020-04-05	49	1359971	4
PA - Belém	Capital	2020-04-06	75	1359971	26
PA - Belém	Capital	2020-04-07	100	1359971	25
PA - Belém	Capital	2020-04-08	111	1359971	11
PA - Belém	Capital	2020-04-09	114	1359971	3
PA - Belém	Capital	2020-04-10	147	1359971	33
PA - Belém	Capital	2020-04-11	161	1359971	14
PA - Belém	Capital	2020-04-12	180	1359971	19
PA - Belém	Capital	2020-04-13	218	1359971	38
PA - Belém	Capital	2020-04-14	272	1359971	54
PA - Belém	Capital	2020-04-15	328	1359971	56
PA - Belém	Capital	2020-04-16	389	1359971	61
PA - Belém	Capital	2020-04-17	435	1359971	46
PA - Belém	Capital	2020-04-18	446	1359971	11
PA - Belém	Capital	2020-04-19	467	1359971	21
PA - Belém	Capital	2020-04-20	610	1359971	143
PA - Belém	Capital	2020-04-21	674	1359971	64
PA - Belém	Capital	2020-04-22	776	1359971	102
PA - Belém	Capital	2020-04-23	804	1359971	28
PA - Belém	Capital	2020-04-24	981	1359971	177
PA - Belém	Capital	2020-04-25	1095	1359971	114
PA - Belém	Capital	2020-04-26	1243	1359971	148
PA - Belém	Capital	2020-04-27	1301	1359971	58
PA - Belém	Capital	2020-04-28	1344	1359971	43
PA - Belém	Capital	2020-04-29	1487	1359971	143
PA - Belém	Capital	2020-04-30	1658	1359971	171
PA - Belém	Capital	2020-05-01	1792	1359971	134
PA - Belém	Capital	2020-05-02	1980	1359971	188
PA - Belém	Capital	2020-05-03	2022	1359971	42
PA - Belém	Capital	2020-05-04	2192	1359971	170
PA - Belém	Capital	2020-05-05	2433	1359971	241
PA - Belém	Capital	2020-05-06	2898	1359971	465
PA - Belém	Capital	2020-05-07	3074	1359971	176
PA - Belém	Capital	2020-05-08	3282	1359971	208
PA - Belém	Capital	2020-05-09	3441	1359971	159
PA - Belém	Capital	2020-05-10	3512	1359971	71
PA - Belém	Capital	2020-05-11	3745	1359971	233
PA - Belém	Capital	2020-05-12	4138	1359971	393
PA - Belém	Capital	2020-05-13	4612	1359971	474
PA - Belém	Capital	2020-05-14	5055	1359971	443
PA - Belém	Capital	2020-05-15	5591	1359971	536
PA - Belém	Capital	2020-05-16	5843	1359971	252
PA - Belém	Capital	2020-05-17	6178	1359971	335
PA - Belém	Capital	2020-05-18	6607	1359971	429
PA - Belém	Capital	2020-05-19	6607	1359971	0
PA - Belém	Capital	2020-05-20	7485	1359971	878
PA - Belém	Capital	2020-05-21	7954	1359971	469
PA - Belém	Capital	2020-05-22	8627	1359971	673
PA	Estado	2020-03-18	1	8690745	1
PA	Estado	2020-03-19	1	8690745	0
PA	Estado	2020-03-20	2	8690745	1
PA	Estado	2020-03-21	2	8690745	0
PA	Estado	2020-03-22	4	8690745	2
PA	Estado	2020-03-23	5	8690745	1
PA	Estado	2020-03-24	5	8690745	0
PA	Estado	2020-03-25	7	8690745	2
PA	Estado	2020-03-26	13	8690745	6
PA	Estado	2020-03-27	16	8690745	3
PA	Estado	2020-03-28	18	8690745	2
PA	Estado	2020-03-29	20	8690745	2
PA	Estado	2020-03-30	26	8690745	6
PA	Estado	2020-03-31	34	8690745	8
PA	Estado	2020-04-01	41	8690745	7
PA	Estado	2020-04-02	49	8690745	8
PA	Estado	2020-04-03	75	8690745	26
PA	Estado	2020-04-04	82	8690745	7
PA	Estado	2020-04-05	86	8690745	4
PA	Estado	2020-04-06	123	8690745	37
PA	Estado	2020-04-07	154	8690745	31
PA	Estado	2020-04-08	165	8690745	11
PA	Estado	2020-04-09	169	8690745	4
PA	Estado	2020-04-10	217	8690745	48
PA	Estado	2020-04-11	237	8690745	20
PA	Estado	2020-04-12	259	8690745	22
PA	Estado	2020-04-13	310	8690745	51
PA	Estado	2020-04-14	384	8690745	74
PA	Estado	2020-04-15	487	8690745	103
PA	Estado	2020-04-16	557	8690745	70
PA	Estado	2020-04-17	627	8690745	70
PA	Estado	2020-04-18	641	8690745	14
PA	Estado	2020-04-19	685	8690745	44
PA	Estado	2020-04-20	902	8690745	217
PA	Estado	2020-04-21	1026	8690745	124
PA	Estado	2020-04-22	1195	8690745	169
PA	Estado	2020-04-23	1267	8690745	72
PA	Estado	2020-04-24	1579	8690745	312
PA	Estado	2020-04-25	1745	8690745	166
PA	Estado	2020-04-26	2070	8690745	325
PA	Estado	2020-04-27	2219	8690745	149
PA	Estado	2020-04-28	2319	8690745	100
PA	Estado	2020-04-29	2586	8690745	267
PA	Estado	2020-04-30	2999	8690745	413
PA	Estado	2020-05-01	3359	8690745	360
PA	Estado	2020-05-02	3727	8690745	368
PA	Estado	2020-05-03	3920	8690745	193
PA	Estado	2020-05-04	4262	8690745	342
PA	Estado	2020-05-05	4756	8690745	494
PA	Estado	2020-05-06	5524	8690745	768
PA	Estado	2020-05-07	5935	8690745	411
PA	Estado	2020-05-08	6519	8690745	584
PA	Estado	2020-05-09	7018	8690745	499
PA	Estado	2020-05-10	7348	8690745	330
PA	Estado	2020-05-11	8069	8690745	721
PA	Estado	2020-05-12	9059	8690745	990
PA	Estado	2020-05-13	10344	8690745	1285
PA	Estado	2020-05-14	11479	8690745	1135
PA	Estado	2020-05-15	12638	8690745	1159
PA	Estado	2020-05-16	13464	8690745	826
PA	Estado	2020-05-17	14201	8690745	737
PA	Estado	2020-05-18	15467	8690745	1266
PA	Estado	2020-05-19	15467	8690745	0
PA	Estado	2020-05-20	18929	8690745	3462
PA	Estado	2020-05-21	20532	8690745	1603
PA	Estado	2020-05-22	22697	8690745	2165
PA-Inland	Interior	2020-03-23	1	7330774	1
PA-Inland	Interior	2020-03-24	1	7330774	0
PA-Inland	Interior	2020-03-25	3	7330774	2
PA-Inland	Interior	2020-03-26	7	7330774	4
PA-Inland	Interior	2020-03-27	7	7330774	0
PA-Inland	Interior	2020-03-28	8	7330774	1
PA-Inland	Interior	2020-03-29	8	7330774	0
PA-Inland	Interior	2020-03-30	9	7330774	1
PA-Inland	Interior	2020-03-31	13	7330774	4
PA-Inland	Interior	2020-04-01	16	7330774	3
PA-Inland	Interior	2020-04-02	21	7330774	5
PA-Inland	Interior	2020-04-03	33	7330774	12
PA-Inland	Interior	2020-04-04	37	7330774	4
PA-Inland	Interior	2020-04-05	37	7330774	0
PA-Inland	Interior	2020-04-06	48	7330774	11
PA-Inland	Interior	2020-04-07	54	7330774	6
PA-Inland	Interior	2020-04-08	54	7330774	0
PA-Inland	Interior	2020-04-09	55	7330774	1
PA-Inland	Interior	2020-04-10	70	7330774	15
PA-Inland	Interior	2020-04-11	76	7330774	6
PA-Inland	Interior	2020-04-12	79	7330774	3
PA-Inland	Interior	2020-04-13	92	7330774	13
PA-Inland	Interior	2020-04-14	112	7330774	20
PA-Inland	Interior	2020-04-15	159	7330774	47
PA-Inland	Interior	2020-04-16	168	7330774	9
PA-Inland	Interior	2020-04-17	192	7330774	24
PA-Inland	Interior	2020-04-18	195	7330774	3
PA-Inland	Interior	2020-04-19	218	7330774	23
PA-Inland	Interior	2020-04-20	292	7330774	74
PA-Inland	Interior	2020-04-21	352	7330774	60
PA-Inland	Interior	2020-04-22	419	7330774	67
PA-Inland	Interior	2020-04-23	463	7330774	44
PA-Inland	Interior	2020-04-24	598	7330774	135
PA-Inland	Interior	2020-04-25	650	7330774	52
PA-Inland	Interior	2020-04-26	827	7330774	177
PA-Inland	Interior	2020-04-27	918	7330774	91
PA-Inland	Interior	2020-04-28	975	7330774	57
PA-Inland	Interior	2020-04-29	1099	7330774	124
PA-Inland	Interior	2020-04-30	1341	7330774	242
PA-Inland	Interior	2020-05-01	1567	7330774	226
PA-Inland	Interior	2020-05-02	1747	7330774	180
PA-Inland	Interior	2020-05-03	1898	7330774	151
PA-Inland	Interior	2020-05-04	2070	7330774	172
PA-Inland	Interior	2020-05-05	2323	7330774	253
PA-Inland	Interior	2020-05-06	2626	7330774	303
PA-Inland	Interior	2020-05-07	2861	7330774	235
PA-Inland	Interior	2020-05-08	3237	7330774	376
PA-Inland	Interior	2020-05-09	3577	7330774	340
PA-Inland	Interior	2020-05-10	3836	7330774	259
PA-Inland	Interior	2020-05-11	4324	7330774	488
PA-Inland	Interior	2020-05-12	4921	7330774	597
PA-Inland	Interior	2020-05-13	5732	7330774	811
PA-Inland	Interior	2020-05-14	6424	7330774	692
PA-Inland	Interior	2020-05-15	7047	7330774	623
PA-Inland	Interior	2020-05-16	7621	7330774	574
PA-Inland	Interior	2020-05-17	8023	7330774	402
PA-Inland	Interior	2020-05-18	8860	7330774	837
PA-Inland	Interior	2020-05-19	8860	7330774	0
PA-Inland	Interior	2020-05-20	11444	7330774	2584
PA-Inland	Interior	2020-05-21	12578	7330774	1134
PA-Inland	Interior	2020-05-22	14070	7330774	1492
João Pessoa - PB	Capital	2020-03-18	1	847296	1
João Pessoa - PB	Capital	2020-03-19	1	847296	0
João Pessoa - PB	Capital	2020-03-20	1	847296	0
João Pessoa - PB	Capital	2020-03-21	1	847296	0
João Pessoa - PB	Capital	2020-03-22	1	847296	0
João Pessoa - PB	Capital	2020-03-23	1	847296	0
João Pessoa - PB	Capital	2020-03-24	2	847296	1
João Pessoa - PB	Capital	2020-03-25	4	847296	2
João Pessoa - PB	Capital	2020-03-26	5	847296	1
João Pessoa - PB	Capital	2020-03-27	7	847296	2
João Pessoa - PB	Capital	2020-03-28	10	847296	3
João Pessoa - PB	Capital	2020-03-29	10	847296	0
João Pessoa - PB	Capital	2020-03-30	12	847296	2
João Pessoa - PB	Capital	2020-03-31	13	847296	1
João Pessoa - PB	Capital	2020-04-01	15	847296	2
João Pessoa - PB	Capital	2020-04-02	23	847296	8
João Pessoa - PB	Capital	2020-04-03	24	847296	1
João Pessoa - PB	Capital	2020-04-04	26	847296	2
João Pessoa - PB	Capital	2020-04-05	26	847296	0
João Pessoa - PB	Capital	2020-04-06	27	847296	1
João Pessoa - PB	Capital	2020-04-07	30	847296	3
João Pessoa - PB	Capital	2020-04-08	40	847296	10
João Pessoa - PB	Capital	2020-04-09	59	847296	19
João Pessoa - PB	Capital	2020-04-10	64	847296	5
João Pessoa - PB	Capital	2020-04-11	78	847296	14
João Pessoa - PB	Capital	2020-04-12	86	847296	8
João Pessoa - PB	Capital	2020-04-13	103	847296	17
João Pessoa - PB	Capital	2020-04-14	115	847296	12
João Pessoa - PB	Capital	2020-04-15	124	847296	9
João Pessoa - PB	Capital	2020-04-16	142	847296	18
João Pessoa - PB	Capital	2020-04-17	148	847296	6
João Pessoa - PB	Capital	2020-04-18	163	847296	15
João Pessoa - PB	Capital	2020-04-19	172	847296	9
João Pessoa - PB	Capital	2020-04-20	185	847296	13
João Pessoa - PB	Capital	2020-04-21	205	847296	20
João Pessoa - PB	Capital	2020-04-22	230	847296	25
João Pessoa - PB	Capital	2020-04-23	254	847296	24
João Pessoa - PB	Capital	2020-04-24	286	847296	32
João Pessoa - PB	Capital	2020-04-25	313	847296	27
João Pessoa - PB	Capital	2020-04-26	349	847296	36
João Pessoa - PB	Capital	2020-04-27	410	847296	61
João Pessoa - PB	Capital	2020-04-28	436	847296	26
João Pessoa - PB	Capital	2020-04-29	499	847296	63
João Pessoa - PB	Capital	2020-04-30	563	847296	64
João Pessoa - PB	Capital	2020-05-01	614	847296	51
João Pessoa - PB	Capital	2020-05-02	701	847296	87
João Pessoa - PB	Capital	2020-05-03	711	847296	10
João Pessoa - PB	Capital	2020-05-04	802	847296	91
João Pessoa - PB	Capital	2020-05-05	865	847296	63
João Pessoa - PB	Capital	2020-05-06	907	847296	42
João Pessoa - PB	Capital	2020-05-07	982	847296	75
João Pessoa - PB	Capital	2020-05-08	1062	847296	80
João Pessoa - PB	Capital	2020-05-09	1114	847296	52
João Pessoa - PB	Capital	2020-05-10	1179	847296	65
João Pessoa - PB	Capital	2020-05-11	1230	847296	51
João Pessoa - PB	Capital	2020-05-12	1316	847296	86
João Pessoa - PB	Capital	2020-05-13	1368	847296	52
João Pessoa - PB	Capital	2020-05-14	1451	847296	83
João Pessoa - PB	Capital	2020-05-15	1478	847296	27
João Pessoa - PB	Capital	2020-05-16	1540	847296	62
João Pessoa - PB	Capital	2020-05-17	1697	847296	157
João Pessoa - PB	Capital	2020-05-18	1799	847296	102
João Pessoa - PB	Capital	2020-05-19	1889	847296	90
João Pessoa - PB	Capital	2020-05-20	2088	847296	199
João Pessoa - PB	Capital	2020-05-21	2226	847296	138
João Pessoa - PB	Capital	2020-05-22	2226	847296	0
PB	Estado	2020-03-18	1	4039277	1
PB	Estado	2020-03-19	1	4039277	0
PB	Estado	2020-03-20	1	4039277	0
PB	Estado	2020-03-21	1	4039277	0
PB	Estado	2020-03-22	1	4039277	0
PB	Estado	2020-03-23	2	4039277	1
PB	Estado	2020-03-24	3	4039277	1
PB	Estado	2020-03-25	5	4039277	2
PB	Estado	2020-03-26	6	4039277	1
PB	Estado	2020-03-27	10	4039277	4
PB	Estado	2020-03-28	14	4039277	4
PB	Estado	2020-03-29	14	4039277	0
PB	Estado	2020-03-30	17	4039277	3
PB	Estado	2020-03-31	18	4039277	1
PB	Estado	2020-04-01	21	4039277	3
PB	Estado	2020-04-02	29	4039277	8
PB	Estado	2020-04-03	32	4039277	3
PB	Estado	2020-04-04	34	4039277	2
PB	Estado	2020-04-05	35	4039277	1
PB	Estado	2020-04-06	36	4039277	1
PB	Estado	2020-04-07	41	4039277	5
PB	Estado	2020-04-08	55	4039277	14
PB	Estado	2020-04-09	79	4039277	24
PB	Estado	2020-04-10	85	4039277	6
PB	Estado	2020-04-11	101	4039277	16
PB	Estado	2020-04-12	111	4039277	10
PB	Estado	2020-04-13	136	4039277	25
PB	Estado	2020-04-14	152	4039277	16
PB	Estado	2020-04-15	165	4039277	13
PB	Estado	2020-04-16	195	4039277	30
PB	Estado	2020-04-17	205	4039277	10
PB	Estado	2020-04-18	236	4039277	31
PB	Estado	2020-04-19	245	4039277	9
PB	Estado	2020-04-20	263	4039277	18
PB	Estado	2020-04-21	301	4039277	38
PB	Estado	2020-04-22	345	4039277	44
PB	Estado	2020-04-23	386	4039277	41
PB	Estado	2020-04-24	447	4039277	61
PB	Estado	2020-04-25	499	4039277	52
PB	Estado	2020-04-26	543	4039277	44
PB	Estado	2020-04-27	633	4039277	90
PB	Estado	2020-04-28	698	4039277	65
PB	Estado	2020-04-29	814	4039277	116
PB	Estado	2020-04-30	926	4039277	112
PB	Estado	2020-05-01	1034	4039277	108
PB	Estado	2020-05-02	1169	4039277	135
PB	Estado	2020-05-03	1219	4039277	50
PB	Estado	2020-05-04	1361	4039277	142
PB	Estado	2020-05-05	1493	4039277	132
PB	Estado	2020-05-06	1657	4039277	164
PB	Estado	2020-05-07	1849	4039277	192
PB	Estado	2020-05-08	2030	4039277	181
PB	Estado	2020-05-09	2156	4039277	126
PB	Estado	2020-05-10	2341	4039277	185
PB	Estado	2020-05-11	2525	4039277	184
PB	Estado	2020-05-12	2777	4039277	252
PB	Estado	2020-05-13	3045	4039277	268
PB	Estado	2020-05-14	3361	4039277	316
PB	Estado	2020-05-15	3739	4039277	378
PB	Estado	2020-05-16	4063	4039277	324
PB	Estado	2020-05-17	4347	4039277	284
PB	Estado	2020-05-18	4786	4039277	439
PB	Estado	2020-05-19	5300	4039277	514
PB	Estado	2020-05-20	5838	4039277	538
PB	Estado	2020-05-21	6238	4039277	400
PB	Estado	2020-05-22	6882	4039277	644
Inland-PB	Interior	2020-03-23	1	3191981	1
Inland-PB	Interior	2020-03-24	1	3191981	0
Inland-PB	Interior	2020-03-25	1	3191981	0
Inland-PB	Interior	2020-03-26	1	3191981	0
Inland-PB	Interior	2020-03-27	3	3191981	2
Inland-PB	Interior	2020-03-28	4	3191981	1
Inland-PB	Interior	2020-03-29	4	3191981	0
Inland-PB	Interior	2020-03-30	5	3191981	1
Inland-PB	Interior	2020-03-31	5	3191981	0
Inland-PB	Interior	2020-04-01	6	3191981	1
Inland-PB	Interior	2020-04-02	6	3191981	0
Inland-PB	Interior	2020-04-03	8	3191981	2
Inland-PB	Interior	2020-04-04	8	3191981	0
Inland-PB	Interior	2020-04-05	9	3191981	1
Inland-PB	Interior	2020-04-06	9	3191981	0
Inland-PB	Interior	2020-04-07	11	3191981	2
Inland-PB	Interior	2020-04-08	15	3191981	4
Inland-PB	Interior	2020-04-09	20	3191981	5
Inland-PB	Interior	2020-04-10	21	3191981	1
Inland-PB	Interior	2020-04-11	23	3191981	2
Inland-PB	Interior	2020-04-12	25	3191981	2
Inland-PB	Interior	2020-04-13	33	3191981	8
Inland-PB	Interior	2020-04-14	37	3191981	4
Inland-PB	Interior	2020-04-15	41	3191981	4
Inland-PB	Interior	2020-04-16	53	3191981	12
Inland-PB	Interior	2020-04-17	57	3191981	4
Inland-PB	Interior	2020-04-18	73	3191981	16
Inland-PB	Interior	2020-04-19	73	3191981	0
Inland-PB	Interior	2020-04-20	78	3191981	5
Inland-PB	Interior	2020-04-21	96	3191981	18
Inland-PB	Interior	2020-04-22	115	3191981	19
Inland-PB	Interior	2020-04-23	132	3191981	17
Inland-PB	Interior	2020-04-24	161	3191981	29
Inland-PB	Interior	2020-04-25	186	3191981	25
Inland-PB	Interior	2020-04-26	194	3191981	8
Inland-PB	Interior	2020-04-27	223	3191981	29
Inland-PB	Interior	2020-04-28	262	3191981	39
Inland-PB	Interior	2020-04-29	315	3191981	53
Inland-PB	Interior	2020-04-30	363	3191981	48
Inland-PB	Interior	2020-05-01	420	3191981	57
Inland-PB	Interior	2020-05-02	468	3191981	48
Inland-PB	Interior	2020-05-03	508	3191981	40
Inland-PB	Interior	2020-05-04	559	3191981	51
Inland-PB	Interior	2020-05-05	628	3191981	69
Inland-PB	Interior	2020-05-06	750	3191981	122
Inland-PB	Interior	2020-05-07	867	3191981	117
Inland-PB	Interior	2020-05-08	968	3191981	101
Inland-PB	Interior	2020-05-09	1042	3191981	74
Inland-PB	Interior	2020-05-10	1162	3191981	120
Inland-PB	Interior	2020-05-11	1295	3191981	133
Inland-PB	Interior	2020-05-12	1461	3191981	166
Inland-PB	Interior	2020-05-13	1677	3191981	216
Inland-PB	Interior	2020-05-14	1910	3191981	233
Inland-PB	Interior	2020-05-15	2261	3191981	351
Inland-PB	Interior	2020-05-16	2523	3191981	262
Inland-PB	Interior	2020-05-17	2650	3191981	127
Inland-PB	Interior	2020-05-18	2987	3191981	337
Inland-PB	Interior	2020-05-19	3411	3191981	424
Inland-PB	Interior	2020-05-20	3750	3191981	339
Inland-PB	Interior	2020-05-21	4012	3191981	262
Inland-PB	Interior	2020-05-22	4656	3191981	644
Recife - PE	Capital	2020-03-12	2	1607059	2
Recife - PE	Capital	2020-03-13	2	1607059	0
Recife - PE	Capital	2020-03-14	6	1607059	4
Recife - PE	Capital	2020-03-15	7	1607059	1
Recife - PE	Capital	2020-03-16	7	1607059	0
Recife - PE	Capital	2020-03-17	13	1607059	6
Recife - PE	Capital	2020-03-18	14	1607059	1
Recife - PE	Capital	2020-03-19	14	1607059	0
Recife - PE	Capital	2020-03-20	14	1607059	0
Recife - PE	Capital	2020-03-21	25	1607059	11
Recife - PE	Capital	2020-03-22	28	1607059	3
Recife - PE	Capital	2020-03-23	30	1607059	2
Recife - PE	Capital	2020-03-24	30	1607059	0
Recife - PE	Capital	2020-03-25	31	1607059	1
Recife - PE	Capital	2020-03-26	33	1607059	2
Recife - PE	Capital	2020-03-27	38	1607059	5
Recife - PE	Capital	2020-03-28	46	1607059	8
Recife - PE	Capital	2020-03-29	50	1607059	4
Recife - PE	Capital	2020-03-30	52	1607059	2
Recife - PE	Capital	2020-03-31	58	1607059	6
Recife - PE	Capital	2020-04-01	64	1607059	6
Recife - PE	Capital	2020-04-02	74	1607059	10
Recife - PE	Capital	2020-04-03	92	1607059	18
Recife - PE	Capital	2020-04-04	119	1607059	27
Recife - PE	Capital	2020-04-05	139	1607059	20
Recife - PE	Capital	2020-04-06	146	1607059	7
Recife - PE	Capital	2020-04-07	221	1607059	75
Recife - PE	Capital	2020-04-08	254	1607059	33
Recife - PE	Capital	2020-04-09	340	1607059	86
Recife - PE	Capital	2020-04-10	413	1607059	73
Recife - PE	Capital	2020-04-11	486	1607059	73
Recife - PE	Capital	2020-04-12	557	1607059	71
Recife - PE	Capital	2020-04-13	672	1607059	115
Recife - PE	Capital	2020-04-14	733	1607059	61
Recife - PE	Capital	2020-04-15	857	1607059	124
Recife - PE	Capital	2020-04-16	958	1607059	101
Recife - PE	Capital	2020-04-17	1136	1607059	178
Recife - PE	Capital	2020-04-18	1255	1607059	119
Recife - PE	Capital	2020-04-19	1399	1607059	144
Recife - PE	Capital	2020-04-20	1552	1607059	153
Recife - PE	Capital	2020-04-21	1687	1607059	135
Recife - PE	Capital	2020-04-22	1904	1607059	217
Recife - PE	Capital	2020-04-23	2062	1607059	158
Recife - PE	Capital	2020-04-24	2392	1607059	330
Recife - PE	Capital	2020-04-25	2557	1607059	165
Recife - PE	Capital	2020-04-26	2722	1607059	165
Recife - PE	Capital	2020-04-27	2971	1607059	249
Recife - PE	Capital	2020-04-28	3158	1607059	187
Recife - PE	Capital	2020-04-29	3423	1607059	265
Recife - PE	Capital	2020-04-30	3780	1607059	357
Recife - PE	Capital	2020-05-01	4021	1607059	241
Recife - PE	Capital	2020-05-02	4453	1607059	432
Recife - PE	Capital	2020-05-03	4702	1607059	249
Recife - PE	Capital	2020-05-04	4807	1607059	105
Recife - PE	Capital	2020-05-05	4807	1607059	0
Recife - PE	Capital	2020-05-06	4807	1607059	0
Recife - PE	Capital	2020-05-07	5775	1607059	968
Recife - PE	Capital	2020-05-08	5775	1607059	0
Recife - PE	Capital	2020-05-09	6581	1607059	806
Recife - PE	Capital	2020-05-10	6984	1607059	403
Recife - PE	Capital	2020-05-11	7224	1607059	240
Recife - PE	Capital	2020-05-12	7477	1607059	253
Recife - PE	Capital	2020-05-13	7757	1607059	280
Recife - PE	Capital	2020-05-14	8096	1607059	339
Recife - PE	Capital	2020-05-15	8352	1607059	256
Recife - PE	Capital	2020-05-16	9413	1607059	1061
Recife - PE	Capital	2020-05-17	9772	1607059	359
Recife - PE	Capital	2020-05-18	10047	1607059	275
Recife - PE	Capital	2020-05-19	10561	1607059	514
Recife - PE	Capital	2020-05-20	11054	1607059	493
Recife - PE	Capital	2020-05-21	11584	1607059	530
Recife - PE	Capital	2020-05-22	12523	1607059	939
PE	Estado	2020-03-12	2	9617072	2
PE	Estado	2020-03-13	2	9617072	0
PE	Estado	2020-03-14	7	9617072	5
PE	Estado	2020-03-15	8	9617072	1
PE	Estado	2020-03-16	8	9617072	0
PE	Estado	2020-03-17	18	9617072	10
PE	Estado	2020-03-18	19	9617072	1
PE	Estado	2020-03-19	19	9617072	0
PE	Estado	2020-03-20	19	9617072	0
PE	Estado	2020-03-21	33	9617072	14
PE	Estado	2020-03-22	37	9617072	4
PE	Estado	2020-03-23	42	9617072	5
PE	Estado	2020-03-24	42	9617072	0
PE	Estado	2020-03-25	46	9617072	4
PE	Estado	2020-03-26	48	9617072	2
PE	Estado	2020-03-27	57	9617072	9
PE	Estado	2020-03-28	68	9617072	11
PE	Estado	2020-03-29	73	9617072	5
PE	Estado	2020-03-30	77	9617072	4
PE	Estado	2020-03-31	87	9617072	10
PE	Estado	2020-04-01	95	9617072	8
PE	Estado	2020-04-02	106	9617072	11
PE	Estado	2020-04-03	136	9617072	30
PE	Estado	2020-04-04	176	9617072	40
PE	Estado	2020-04-05	201	9617072	25
PE	Estado	2020-04-06	223	9617072	22
PE	Estado	2020-04-07	352	9617072	129
PE	Estado	2020-04-08	401	9617072	49
PE	Estado	2020-04-09	555	9617072	154
PE	Estado	2020-04-10	684	9617072	129
PE	Estado	2020-04-11	816	9617072	132
PE	Estado	2020-04-12	960	9617072	144
PE	Estado	2020-04-13	1154	9617072	194
PE	Estado	2020-04-14	1284	9617072	130
PE	Estado	2020-04-15	1484	9617072	200
PE	Estado	2020-04-16	1683	9617072	199
PE	Estado	2020-04-17	2006	9617072	323
PE	Estado	2020-04-18	2191	9617072	185
PE	Estado	2020-04-19	2459	9617072	268
PE	Estado	2020-04-20	2690	9617072	231
PE	Estado	2020-04-21	2908	9617072	218
PE	Estado	2020-04-22	3298	9617072	390
PE	Estado	2020-04-23	3605	9617072	307
PE	Estado	2020-04-24	3999	9617072	394
PE	Estado	2020-04-25	4507	9617072	508
PE	Estado	2020-04-26	4898	9617072	391
PE	Estado	2020-04-27	5358	9617072	460
PE	Estado	2020-04-28	5724	9617072	366
PE	Estado	2020-04-29	6194	9617072	470
PE	Estado	2020-04-30	6876	9617072	682
PE	Estado	2020-05-01	7334	9617072	458
PE	Estado	2020-05-02	8145	9617072	811
PE	Estado	2020-05-03	8643	9617072	498
PE	Estado	2020-05-04	8863	9617072	220
PE	Estado	2020-05-05	9325	9617072	462
PE	Estado	2020-05-06	9325	9617072	0
PE	Estado	2020-05-07	10824	9617072	1499
PE	Estado	2020-05-08	11587	9617072	763
PE	Estado	2020-05-09	12470	9617072	883
PE	Estado	2020-05-10	13275	9617072	805
PE	Estado	2020-05-11	13768	9617072	493
PE	Estado	2020-05-12	14309	9617072	541
PE	Estado	2020-05-13	14901	9617072	592
PE	Estado	2020-05-14	15588	9617072	687
PE	Estado	2020-05-15	16209	9617072	621
PE	Estado	2020-05-16	18488	9617072	2279
PE	Estado	2020-05-17	19452	9617072	964
PE	Estado	2020-05-18	20094	9617072	642
PE	Estado	2020-05-19	21242	9617072	1148
PE	Estado	2020-05-20	22560	9617072	1318
PE	Estado	2020-05-21	23911	9617072	1351
PE	Estado	2020-05-22	25760	9617072	1849
Inland-PE	Interior	2020-03-14	1	8010013	1
Inland-PE	Interior	2020-03-15	1	8010013	0
Inland-PE	Interior	2020-03-16	1	8010013	0
Inland-PE	Interior	2020-03-17	5	8010013	4
Inland-PE	Interior	2020-03-18	5	8010013	0
Inland-PE	Interior	2020-03-19	5	8010013	0
Inland-PE	Interior	2020-03-20	5	8010013	0
Inland-PE	Interior	2020-03-21	8	8010013	3
Inland-PE	Interior	2020-03-22	9	8010013	1
Inland-PE	Interior	2020-03-23	12	8010013	3
Inland-PE	Interior	2020-03-24	12	8010013	0
Inland-PE	Interior	2020-03-25	15	8010013	3
Inland-PE	Interior	2020-03-26	15	8010013	0
Inland-PE	Interior	2020-03-27	19	8010013	4
Inland-PE	Interior	2020-03-28	22	8010013	3
Inland-PE	Interior	2020-03-29	23	8010013	1
Inland-PE	Interior	2020-03-30	25	8010013	2
Inland-PE	Interior	2020-03-31	29	8010013	4
Inland-PE	Interior	2020-04-01	31	8010013	2
Inland-PE	Interior	2020-04-02	32	8010013	1
Inland-PE	Interior	2020-04-03	44	8010013	12
Inland-PE	Interior	2020-04-04	57	8010013	13
Inland-PE	Interior	2020-04-05	62	8010013	5
Inland-PE	Interior	2020-04-06	77	8010013	15
Inland-PE	Interior	2020-04-07	131	8010013	54
Inland-PE	Interior	2020-04-08	147	8010013	16
Inland-PE	Interior	2020-04-09	215	8010013	68
Inland-PE	Interior	2020-04-10	271	8010013	56
Inland-PE	Interior	2020-04-11	330	8010013	59
Inland-PE	Interior	2020-04-12	403	8010013	73
Inland-PE	Interior	2020-04-13	482	8010013	79
Inland-PE	Interior	2020-04-14	551	8010013	69
Inland-PE	Interior	2020-04-15	627	8010013	76
Inland-PE	Interior	2020-04-16	725	8010013	98
Inland-PE	Interior	2020-04-17	870	8010013	145
Inland-PE	Interior	2020-04-18	936	8010013	66
Inland-PE	Interior	2020-04-19	1060	8010013	124
Inland-PE	Interior	2020-04-20	1138	8010013	78
Inland-PE	Interior	2020-04-21	1221	8010013	83
Inland-PE	Interior	2020-04-22	1394	8010013	173
Inland-PE	Interior	2020-04-23	1543	8010013	149
Inland-PE	Interior	2020-04-24	2352	8010013	809
Inland-PE	Interior	2020-04-25	2731	8010013	379
Inland-PE	Interior	2020-04-26	2751	8010013	20
Inland-PE	Interior	2020-04-27	2761	8010013	10
Inland-PE	Interior	2020-04-28	2766	8010013	5
Inland-PE	Interior	2020-04-29	2771	8010013	5
Inland-PE	Interior	2020-04-30	3096	8010013	325
Inland-PE	Interior	2020-05-01	3313	8010013	217
Inland-PE	Interior	2020-05-02	3692	8010013	379
Inland-PE	Interior	2020-05-03	3941	8010013	249
Inland-PE	Interior	2020-05-04	4056	8010013	115
Inland-PE	Interior	2020-05-05	4518	8010013	462
Inland-PE	Interior	2020-05-06	4518	8010013	0
Inland-PE	Interior	2020-05-07	5049	8010013	531
Inland-PE	Interior	2020-05-08	5812	8010013	763
Inland-PE	Interior	2020-05-09	5889	8010013	77
Inland-PE	Interior	2020-05-10	6291	8010013	402
Inland-PE	Interior	2020-05-11	6544	8010013	253
Inland-PE	Interior	2020-05-12	6832	8010013	288
Inland-PE	Interior	2020-05-13	7144	8010013	312
Inland-PE	Interior	2020-05-14	7492	8010013	348
Inland-PE	Interior	2020-05-15	7857	8010013	365
Inland-PE	Interior	2020-05-16	9075	8010013	1218
Inland-PE	Interior	2020-05-17	9680	8010013	605
Inland-PE	Interior	2020-05-18	10047	8010013	367
Inland-PE	Interior	2020-05-19	10681	8010013	634
Inland-PE	Interior	2020-05-20	11506	8010013	825
Inland-PE	Interior	2020-05-21	12327	8010013	821
Inland-PE	Interior	2020-05-22	13237	8010013	910
Teresina - PI	Capital	2020-03-19	3	868075	3
Teresina - PI	Capital	2020-03-20	4	868075	1
Teresina - PI	Capital	2020-03-21	4	868075	0
Teresina - PI	Capital	2020-03-22	6	868075	2
Teresina - PI	Capital	2020-03-23	6	868075	0
Teresina - PI	Capital	2020-03-24	8	868075	2
Teresina - PI	Capital	2020-03-25	9	868075	1
Teresina - PI	Capital	2020-03-26	9	868075	0
Teresina - PI	Capital	2020-03-27	9	868075	0
Teresina - PI	Capital	2020-03-28	9	868075	0
Teresina - PI	Capital	2020-03-29	9	868075	0
Teresina - PI	Capital	2020-03-30	16	868075	7
Teresina - PI	Capital	2020-03-31	16	868075	0
Teresina - PI	Capital	2020-04-01	17	868075	1
Teresina - PI	Capital	2020-04-02	17	868075	0
Teresina - PI	Capital	2020-04-03	19	868075	2
Teresina - PI	Capital	2020-04-04	21	868075	2
Teresina - PI	Capital	2020-04-05	21	868075	0
Teresina - PI	Capital	2020-04-06	22	868075	1
Teresina - PI	Capital	2020-04-07	24	868075	2
Teresina - PI	Capital	2020-04-08	31	868075	7
Teresina - PI	Capital	2020-04-09	32	868075	1
Teresina - PI	Capital	2020-04-10	33	868075	1
Teresina - PI	Capital	2020-04-11	36	868075	3
Teresina - PI	Capital	2020-04-12	42	868075	6
Teresina - PI	Capital	2020-04-13	47	868075	5
Teresina - PI	Capital	2020-04-14	63	868075	16
Teresina - PI	Capital	2020-04-15	77	868075	14
Teresina - PI	Capital	2020-04-16	86	868075	9
Teresina - PI	Capital	2020-04-17	94	868075	8
Teresina - PI	Capital	2020-04-18	111	868075	17
Teresina - PI	Capital	2020-04-19	122	868075	11
Teresina - PI	Capital	2020-04-20	136	868075	14
Teresina - PI	Capital	2020-04-21	150	868075	14
Teresina - PI	Capital	2020-04-22	156	868075	6
Teresina - PI	Capital	2020-04-23	179	868075	23
Teresina - PI	Capital	2020-04-24	204	868075	25
Teresina - PI	Capital	2020-04-25	223	868075	19
Teresina - PI	Capital	2020-04-26	237	868075	14
Teresina - PI	Capital	2020-04-27	271	868075	34
Teresina - PI	Capital	2020-04-28	284	868075	13
Teresina - PI	Capital	2020-04-29	321	868075	37
Teresina - PI	Capital	2020-04-30	383	868075	62
Teresina - PI	Capital	2020-05-01	420	868075	37
Teresina - PI	Capital	2020-05-02	458	868075	38
Teresina - PI	Capital	2020-05-03	485	868075	27
Teresina - PI	Capital	2020-05-04	540	868075	55
Teresina - PI	Capital	2020-05-05	580	868075	40
Teresina - PI	Capital	2020-05-06	653	868075	73
Teresina - PI	Capital	2020-05-07	697	868075	44
Teresina - PI	Capital	2020-05-08	733	868075	36
Teresina - PI	Capital	2020-05-09	755	868075	22
Teresina - PI	Capital	2020-05-10	786	868075	31
Teresina - PI	Capital	2020-05-11	847	868075	61
Teresina - PI	Capital	2020-05-12	937	868075	90
Teresina - PI	Capital	2020-05-13	1033	868075	96
Teresina - PI	Capital	2020-05-14	1089	868075	56
Teresina - PI	Capital	2020-05-15	1146	868075	57
Teresina - PI	Capital	2020-05-16	1245	868075	99
Teresina - PI	Capital	2020-05-17	1260	868075	15
Teresina - PI	Capital	2020-05-18	1327	868075	67
Teresina - PI	Capital	2020-05-19	1385	868075	58
Teresina - PI	Capital	2020-05-20	1504	868075	119
Teresina - PI	Capital	2020-05-21	1577	868075	73
Teresina - PI	Capital	2020-05-22	1626	868075	49
PI	Estado	2020-03-19	3	3280697	3
PI	Estado	2020-03-20	4	3280697	1
PI	Estado	2020-03-21	4	3280697	0
PI	Estado	2020-03-22	6	3280697	2
PI	Estado	2020-03-23	6	3280697	0
PI	Estado	2020-03-24	8	3280697	2
PI	Estado	2020-03-25	9	3280697	1
PI	Estado	2020-03-26	9	3280697	0
PI	Estado	2020-03-27	10	3280697	1
PI	Estado	2020-03-28	11	3280697	1
PI	Estado	2020-03-29	11	3280697	0
PI	Estado	2020-03-30	18	3280697	7
PI	Estado	2020-03-31	18	3280697	0
PI	Estado	2020-04-01	19	3280697	1
PI	Estado	2020-04-02	19	3280697	0
PI	Estado	2020-04-03	22	3280697	3
PI	Estado	2020-04-04	24	3280697	2
PI	Estado	2020-04-05	24	3280697	0
PI	Estado	2020-04-06	26	3280697	2
PI	Estado	2020-04-07	31	3280697	5
PI	Estado	2020-04-08	38	3280697	7
PI	Estado	2020-04-09	40	3280697	2
PI	Estado	2020-04-10	41	3280697	1
PI	Estado	2020-04-11	44	3280697	3
PI	Estado	2020-04-12	51	3280697	7
PI	Estado	2020-04-13	58	3280697	7
PI	Estado	2020-04-14	75	3280697	17
PI	Estado	2020-04-15	91	3280697	16
PI	Estado	2020-04-16	102	3280697	11
PI	Estado	2020-04-17	123	3280697	21
PI	Estado	2020-04-18	144	3280697	21
PI	Estado	2020-04-19	158	3280697	14
PI	Estado	2020-04-20	186	3280697	28
PI	Estado	2020-04-21	206	3280697	20
PI	Estado	2020-04-22	217	3280697	11
PI	Estado	2020-04-23	256	3280697	39
PI	Estado	2020-04-24	297	3280697	41
PI	Estado	2020-04-25	331	3280697	34
PI	Estado	2020-04-26	364	3280697	33
PI	Estado	2020-04-27	408	3280697	44
PI	Estado	2020-04-28	454	3280697	46
PI	Estado	2020-04-29	513	3280697	59
PI	Estado	2020-04-30	600	3280697	87
PI	Estado	2020-05-01	665	3280697	65
PI	Estado	2020-05-02	742	3280697	77
PI	Estado	2020-05-03	784	3280697	42
PI	Estado	2020-05-04	875	3280697	91
PI	Estado	2020-05-05	949	3280697	74
PI	Estado	2020-05-06	1051	3280697	102
PI	Estado	2020-05-07	1131	3280697	80
PI	Estado	2020-05-08	1233	3280697	102
PI	Estado	2020-05-09	1278	3280697	45
PI	Estado	2020-05-10	1332	3280697	54
PI	Estado	2020-05-11	1443	3280697	111
PI	Estado	2020-05-12	1612	3280697	169
PI	Estado	2020-05-13	1784	3280697	172
PI	Estado	2020-05-14	1905	3280697	121
PI	Estado	2020-05-15	2085	3280697	180
PI	Estado	2020-05-16	2252	3280697	167
PI	Estado	2020-05-17	2287	3280697	35
PI	Estado	2020-05-18	2440	3280697	153
PI	Estado	2020-05-19	2637	3280697	197
PI	Estado	2020-05-20	2852	3280697	215
PI	Estado	2020-05-21	3074	3280697	222
PI	Estado	2020-05-22	3258	3280697	184
Inland-PI	Interior	2020-03-27	1	2412622	1
Inland-PI	Interior	2020-03-28	2	2412622	1
Inland-PI	Interior	2020-03-29	2	2412622	0
Inland-PI	Interior	2020-03-30	2	2412622	0
Inland-PI	Interior	2020-03-31	2	2412622	0
Inland-PI	Interior	2020-04-01	2	2412622	0
Inland-PI	Interior	2020-04-02	2	2412622	0
Inland-PI	Interior	2020-04-03	3	2412622	1
Inland-PI	Interior	2020-04-04	3	2412622	0
Inland-PI	Interior	2020-04-05	3	2412622	0
Inland-PI	Interior	2020-04-06	4	2412622	1
Inland-PI	Interior	2020-04-07	7	2412622	3
Inland-PI	Interior	2020-04-08	7	2412622	0
Inland-PI	Interior	2020-04-09	8	2412622	1
Inland-PI	Interior	2020-04-10	8	2412622	0
Inland-PI	Interior	2020-04-11	8	2412622	0
Inland-PI	Interior	2020-04-12	9	2412622	1
Inland-PI	Interior	2020-04-13	11	2412622	2
Inland-PI	Interior	2020-04-14	12	2412622	1
Inland-PI	Interior	2020-04-15	14	2412622	2
Inland-PI	Interior	2020-04-16	16	2412622	2
Inland-PI	Interior	2020-04-17	29	2412622	13
Inland-PI	Interior	2020-04-18	33	2412622	4
Inland-PI	Interior	2020-04-19	36	2412622	3
Inland-PI	Interior	2020-04-20	50	2412622	14
Inland-PI	Interior	2020-04-21	56	2412622	6
Inland-PI	Interior	2020-04-22	61	2412622	5
Inland-PI	Interior	2020-04-23	77	2412622	16
Inland-PI	Interior	2020-04-24	93	2412622	16
Inland-PI	Interior	2020-04-25	108	2412622	15
Inland-PI	Interior	2020-04-26	127	2412622	19
Inland-PI	Interior	2020-04-27	137	2412622	10
Inland-PI	Interior	2020-04-28	170	2412622	33
Inland-PI	Interior	2020-04-29	192	2412622	22
Inland-PI	Interior	2020-04-30	217	2412622	25
Inland-PI	Interior	2020-05-01	245	2412622	28
Inland-PI	Interior	2020-05-02	284	2412622	39
Inland-PI	Interior	2020-05-03	299	2412622	15
Inland-PI	Interior	2020-05-04	335	2412622	36
Inland-PI	Interior	2020-05-05	369	2412622	34
Inland-PI	Interior	2020-05-06	398	2412622	29
Inland-PI	Interior	2020-05-07	434	2412622	36
Inland-PI	Interior	2020-05-08	500	2412622	66
Inland-PI	Interior	2020-05-09	523	2412622	23
Inland-PI	Interior	2020-05-10	546	2412622	23
Inland-PI	Interior	2020-05-11	596	2412622	50
Inland-PI	Interior	2020-05-12	675	2412622	79
Inland-PI	Interior	2020-05-13	751	2412622	76
Inland-PI	Interior	2020-05-14	816	2412622	65
Inland-PI	Interior	2020-05-15	939	2412622	123
Inland-PI	Interior	2020-05-16	1007	2412622	68
Inland-PI	Interior	2020-05-17	1027	2412622	20
Inland-PI	Interior	2020-05-18	1113	2412622	86
Inland-PI	Interior	2020-05-19	1252	2412622	139
Inland-PI	Interior	2020-05-20	1348	2412622	96
Inland-PI	Interior	2020-05-21	1497	2412622	149
Inland-PI	Interior	2020-05-22	1632	2412622	135
Curitiba - PR	Capital	2020-03-12	5	1927079	5
Curitiba - PR	Capital	2020-03-13	5	1927079	0
Curitiba - PR	Capital	2020-03-14	5	1927079	0
Curitiba - PR	Capital	2020-03-15	5	1927079	0
Curitiba - PR	Capital	2020-03-16	5	1927079	0
Curitiba - PR	Capital	2020-03-17	7	1927079	2
Curitiba - PR	Capital	2020-03-18	8	1927079	1
Curitiba - PR	Capital	2020-03-19	17	1927079	9
Curitiba - PR	Capital	2020-03-20	27	1927079	10
Curitiba - PR	Capital	2020-03-21	31	1927079	4
Curitiba - PR	Capital	2020-03-22	31	1927079	0
Curitiba - PR	Capital	2020-03-23	34	1927079	3
Curitiba - PR	Capital	2020-03-24	40	1927079	6
Curitiba - PR	Capital	2020-03-25	60	1927079	20
Curitiba - PR	Capital	2020-03-26	66	1927079	6
Curitiba - PR	Capital	2020-03-27	71	1927079	5
Curitiba - PR	Capital	2020-03-28	74	1927079	3
Curitiba - PR	Capital	2020-03-29	76	1927079	2
Curitiba - PR	Capital	2020-03-30	77	1927079	1
Curitiba - PR	Capital	2020-03-31	87	1927079	10
Curitiba - PR	Capital	2020-04-01	97	1927079	10
Curitiba - PR	Capital	2020-04-02	99	1927079	2
Curitiba - PR	Capital	2020-04-03	114	1927079	15
Curitiba - PR	Capital	2020-04-04	153	1927079	39
Curitiba - PR	Capital	2020-04-05	172	1927079	19
Curitiba - PR	Capital	2020-04-06	175	1927079	3
Curitiba - PR	Capital	2020-04-07	194	1927079	19
Curitiba - PR	Capital	2020-04-08	205	1927079	11
Curitiba - PR	Capital	2020-04-09	237	1927079	32
Curitiba - PR	Capital	2020-04-10	251	1927079	14
Curitiba - PR	Capital	2020-04-11	279	1927079	28
Curitiba - PR	Capital	2020-04-12	302	1927079	23
Curitiba - PR	Capital	2020-04-13	299	1927079	-3
Curitiba - PR	Capital	2020-04-14	302	1927079	3
Curitiba - PR	Capital	2020-04-15	306	1927079	4
Curitiba - PR	Capital	2020-04-16	320	1927079	14
Curitiba - PR	Capital	2020-04-17	335	1927079	15
Curitiba - PR	Capital	2020-04-18	346	1927079	11
Curitiba - PR	Capital	2020-04-19	360	1927079	14
Curitiba - PR	Capital	2020-04-20	369	1927079	9
Curitiba - PR	Capital	2020-04-21	373	1927079	4
Curitiba - PR	Capital	2020-04-22	380	1927079	7
Curitiba - PR	Capital	2020-04-23	389	1927079	9
Curitiba - PR	Capital	2020-04-24	397	1927079	8
Curitiba - PR	Capital	2020-04-25	401	1927079	4
Curitiba - PR	Capital	2020-04-26	404	1927079	3
Curitiba - PR	Capital	2020-04-27	414	1927079	10
Curitiba - PR	Capital	2020-04-28	426	1927079	12
Curitiba - PR	Capital	2020-04-29	434	1927079	8
Curitiba - PR	Capital	2020-04-30	444	1927079	10
Curitiba - PR	Capital	2020-05-01	453	1927079	9
Curitiba - PR	Capital	2020-05-02	467	1927079	14
Curitiba - PR	Capital	2020-05-03	470	1927079	3
Curitiba - PR	Capital	2020-05-04	485	1927079	15
Curitiba - PR	Capital	2020-05-05	491	1927079	6
Curitiba - PR	Capital	2020-05-06	500	1927079	9
Curitiba - PR	Capital	2020-05-07	506	1927079	6
Curitiba - PR	Capital	2020-05-08	514	1927079	8
Curitiba - PR	Capital	2020-05-09	541	1927079	27
Curitiba - PR	Capital	2020-05-10	553	1927079	12
Curitiba - PR	Capital	2020-05-11	554	1927079	1
Curitiba - PR	Capital	2020-05-12	557	1927079	3
Curitiba - PR	Capital	2020-05-13	571	1927079	14
Curitiba - PR	Capital	2020-05-14	582	1927079	11
Curitiba - PR	Capital	2020-05-15	607	1927079	25
Curitiba - PR	Capital	2020-05-16	629	1927079	22
Curitiba - PR	Capital	2020-05-17	639	1927079	10
Curitiba - PR	Capital	2020-05-18	642	1927079	3
Curitiba - PR	Capital	2020-05-19	648	1927079	6
Curitiba - PR	Capital	2020-05-20	677	1927079	29
Curitiba - PR	Capital	2020-05-21	711	1927079	34
Curitiba - PR	Capital	2020-05-22	728	1927079	17
PR	Estado	2020-03-12	6	11516840	6
PR	Estado	2020-03-13	6	11516840	0
PR	Estado	2020-03-14	6	11516840	0
PR	Estado	2020-03-15	6	11516840	0
PR	Estado	2020-03-16	6	11516840	0
PR	Estado	2020-03-17	12	11516840	6
PR	Estado	2020-03-18	15	11516840	3
PR	Estado	2020-03-19	24	11516840	9
PR	Estado	2020-03-20	37	11516840	13
PR	Estado	2020-03-21	44	11516840	7
PR	Estado	2020-03-22	54	11516840	10
PR	Estado	2020-03-23	60	11516840	6
PR	Estado	2020-03-24	70	11516840	10
PR	Estado	2020-03-25	97	11516840	27
PR	Estado	2020-03-26	106	11516840	9
PR	Estado	2020-03-27	125	11516840	19
PR	Estado	2020-03-28	137	11516840	12
PR	Estado	2020-03-29	152	11516840	15
PR	Estado	2020-03-30	160	11516840	8
PR	Estado	2020-03-31	185	11516840	25
PR	Estado	2020-04-01	229	11516840	44
PR	Estado	2020-04-02	258	11516840	29
PR	Estado	2020-04-03	307	11516840	49
PR	Estado	2020-04-04	401	11516840	94
PR	Estado	2020-04-05	445	11516840	44
PR	Estado	2020-04-06	466	11516840	21
PR	Estado	2020-04-07	511	11516840	45
PR	Estado	2020-04-08	550	11516840	39
PR	Estado	2020-04-09	621	11516840	71
PR	Estado	2020-04-10	655	11516840	34
PR	Estado	2020-04-11	688	11516840	33
PR	Estado	2020-04-12	750	11516840	62
PR	Estado	2020-04-13	768	11516840	18
PR	Estado	2020-04-14	803	11516840	35
PR	Estado	2020-04-15	816	11516840	13
PR	Estado	2020-04-16	845	11516840	29
PR	Estado	2020-04-17	887	11516840	42
PR	Estado	2020-04-18	960	11516840	73
PR	Estado	2020-04-19	1002	11516840	42
PR	Estado	2020-04-20	1022	11516840	20
PR	Estado	2020-04-21	1039	11516840	17
PR	Estado	2020-04-22	1077	11516840	38
PR	Estado	2020-04-23	1096	11516840	19
PR	Estado	2020-04-24	1133	11516840	37
PR	Estado	2020-04-25	1155	11516840	22
PR	Estado	2020-04-26	1171	11516840	16
PR	Estado	2020-04-27	1201	11516840	30
PR	Estado	2020-04-28	1286	11516840	85
PR	Estado	2020-04-29	1364	11516840	78
PR	Estado	2020-04-30	1423	11516840	59
PR	Estado	2020-05-01	1464	11516840	41
PR	Estado	2020-05-02	1510	11516840	46
PR	Estado	2020-05-03	1533	11516840	23
PR	Estado	2020-05-04	1581	11516840	48
PR	Estado	2020-05-05	1608	11516840	27
PR	Estado	2020-05-06	1647	11516840	39
PR	Estado	2020-05-07	1678	11516840	31
PR	Estado	2020-05-08	1734	11516840	56
PR	Estado	2020-05-09	1809	11516840	75
PR	Estado	2020-05-10	1859	11516840	50
PR	Estado	2020-05-11	1873	11516840	14
PR	Estado	2020-05-12	1930	11516840	57
PR	Estado	2020-05-13	2023	11516840	93
PR	Estado	2020-05-14	2091	11516840	68
PR	Estado	2020-05-15	2167	11516840	76
PR	Estado	2020-05-16	2272	11516840	105
PR	Estado	2020-05-17	2316	11516840	44
PR	Estado	2020-05-18	2390	11516840	74
PR	Estado	2020-05-19	2519	11516840	129
PR	Estado	2020-05-20	2656	11516840	137
PR	Estado	2020-05-21	2855	11516840	199
PR	Estado	2020-05-22	2985	11516840	130
Inland-PR	Interior	2020-03-12	1	9589761	1
Inland-PR	Interior	2020-03-13	1	9589761	0
Inland-PR	Interior	2020-03-14	1	9589761	0
Inland-PR	Interior	2020-03-15	1	9589761	0
Inland-PR	Interior	2020-03-16	1	9589761	0
Inland-PR	Interior	2020-03-17	5	9589761	4
Inland-PR	Interior	2020-03-18	7	9589761	2
Inland-PR	Interior	2020-03-19	7	9589761	0
Inland-PR	Interior	2020-03-20	10	9589761	3
Inland-PR	Interior	2020-03-21	13	9589761	3
Inland-PR	Interior	2020-03-22	23	9589761	10
Inland-PR	Interior	2020-03-23	26	9589761	3
Inland-PR	Interior	2020-03-24	30	9589761	4
Inland-PR	Interior	2020-03-25	37	9589761	7
Inland-PR	Interior	2020-03-26	40	9589761	3
Inland-PR	Interior	2020-03-27	54	9589761	14
Inland-PR	Interior	2020-03-28	63	9589761	9
Inland-PR	Interior	2020-03-29	79	9589761	16
Inland-PR	Interior	2020-03-30	83	9589761	4
Inland-PR	Interior	2020-03-31	98	9589761	15
Inland-PR	Interior	2020-04-01	132	9589761	34
Inland-PR	Interior	2020-04-02	159	9589761	27
Inland-PR	Interior	2020-04-03	193	9589761	34
Inland-PR	Interior	2020-04-04	248	9589761	55
Inland-PR	Interior	2020-04-05	273	9589761	25
Inland-PR	Interior	2020-04-06	291	9589761	18
Inland-PR	Interior	2020-04-07	317	9589761	26
Inland-PR	Interior	2020-04-08	345	9589761	28
Inland-PR	Interior	2020-04-09	384	9589761	39
Inland-PR	Interior	2020-04-10	404	9589761	20
Inland-PR	Interior	2020-04-11	409	9589761	5
Inland-PR	Interior	2020-04-12	448	9589761	39
Inland-PR	Interior	2020-04-13	469	9589761	21
Inland-PR	Interior	2020-04-14	501	9589761	32
Inland-PR	Interior	2020-04-15	510	9589761	9
Inland-PR	Interior	2020-04-16	525	9589761	15
Inland-PR	Interior	2020-04-17	552	9589761	27
Inland-PR	Interior	2020-04-18	614	9589761	62
Inland-PR	Interior	2020-04-19	642	9589761	28
Inland-PR	Interior	2020-04-20	653	9589761	11
Inland-PR	Interior	2020-04-21	666	9589761	13
Inland-PR	Interior	2020-04-22	697	9589761	31
Inland-PR	Interior	2020-04-23	707	9589761	10
Inland-PR	Interior	2020-04-24	736	9589761	29
Inland-PR	Interior	2020-04-25	754	9589761	18
Inland-PR	Interior	2020-04-26	767	9589761	13
Inland-PR	Interior	2020-04-27	787	9589761	20
Inland-PR	Interior	2020-04-28	860	9589761	73
Inland-PR	Interior	2020-04-29	930	9589761	70
Inland-PR	Interior	2020-04-30	979	9589761	49
Inland-PR	Interior	2020-05-01	1011	9589761	32
Inland-PR	Interior	2020-05-02	1043	9589761	32
Inland-PR	Interior	2020-05-03	1063	9589761	20
Inland-PR	Interior	2020-05-04	1096	9589761	33
Inland-PR	Interior	2020-05-05	1117	9589761	21
Inland-PR	Interior	2020-05-06	1147	9589761	30
Inland-PR	Interior	2020-05-07	1172	9589761	25
Inland-PR	Interior	2020-05-08	1220	9589761	48
Inland-PR	Interior	2020-05-09	1268	9589761	48
Inland-PR	Interior	2020-05-10	1306	9589761	38
Inland-PR	Interior	2020-05-11	1319	9589761	13
Inland-PR	Interior	2020-05-12	1373	9589761	54
Inland-PR	Interior	2020-05-13	1452	9589761	79
Inland-PR	Interior	2020-05-14	1509	9589761	57
Inland-PR	Interior	2020-05-15	1560	9589761	51
Inland-PR	Interior	2020-05-16	1643	9589761	83
Inland-PR	Interior	2020-05-17	1677	9589761	34
Inland-PR	Interior	2020-05-18	1748	9589761	71
Inland-PR	Interior	2020-05-19	1871	9589761	123
Inland-PR	Interior	2020-05-20	1979	9589761	108
Inland-PR	Interior	2020-05-21	2144	9589761	165
Inland-PR	Interior	2020-05-22	2257	9589761	113
Rio de Janeiro - RJ	Capital	2020-03-06	1	6592228	1
Rio de Janeiro - RJ	Capital	2020-03-07	1	6592228	0
Rio de Janeiro - RJ	Capital	2020-03-08	2	6592228	1
Rio de Janeiro - RJ	Capital	2020-03-09	2	6592228	0
Rio de Janeiro - RJ	Capital	2020-03-10	2	6592228	0
Rio de Janeiro - RJ	Capital	2020-03-11	2	6592228	0
Rio de Janeiro - RJ	Capital	2020-03-12	13	6592228	11
Rio de Janeiro - RJ	Capital	2020-03-13	13	6592228	0
Rio de Janeiro - RJ	Capital	2020-03-14	13	6592228	0
Rio de Janeiro - RJ	Capital	2020-03-15	22	6592228	9
Rio de Janeiro - RJ	Capital	2020-03-16	23	6592228	1
Rio de Janeiro - RJ	Capital	2020-03-17	23	6592228	0
Rio de Janeiro - RJ	Capital	2020-03-18	55	6592228	32
Rio de Janeiro - RJ	Capital	2020-03-19	56	6592228	1
Rio de Janeiro - RJ	Capital	2020-03-20	56	6592228	0
Rio de Janeiro - RJ	Capital	2020-03-21	99	6592228	43
Rio de Janeiro - RJ	Capital	2020-03-22	168	6592228	69
Rio de Janeiro - RJ	Capital	2020-03-23	212	6592228	44
Rio de Janeiro - RJ	Capital	2020-03-24	276	6592228	64
Rio de Janeiro - RJ	Capital	2020-03-25	331	6592228	55
Rio de Janeiro - RJ	Capital	2020-03-26	368	6592228	37
Rio de Janeiro - RJ	Capital	2020-03-27	431	6592228	63
Rio de Janeiro - RJ	Capital	2020-03-28	489	6592228	58
Rio de Janeiro - RJ	Capital	2020-03-29	516	6592228	27
Rio de Janeiro - RJ	Capital	2020-03-30	553	6592228	37
Rio de Janeiro - RJ	Capital	2020-03-31	586	6592228	33
Rio de Janeiro - RJ	Capital	2020-04-01	697	6592228	111
Rio de Janeiro - RJ	Capital	2020-04-02	798	6592228	101
Rio de Janeiro - RJ	Capital	2020-04-03	867	6592228	69
Rio de Janeiro - RJ	Capital	2020-04-04	982	6592228	115
Rio de Janeiro - RJ	Capital	2020-04-05	1068	6592228	86
Rio de Janeiro - RJ	Capital	2020-04-06	1110	6592228	42
Rio de Janeiro - RJ	Capital	2020-04-07	1251	6592228	141
Rio de Janeiro - RJ	Capital	2020-04-08	1449	6592228	198
Rio de Janeiro - RJ	Capital	2020-04-09	1633	6592228	184
Rio de Janeiro - RJ	Capital	2020-04-10	1808	6592228	175
Rio de Janeiro - RJ	Capital	2020-04-11	1905	6592228	97
Rio de Janeiro - RJ	Capital	2020-04-12	1996	6592228	91
Rio de Janeiro - RJ	Capital	2020-04-13	2322	6592228	326
Rio de Janeiro - RJ	Capital	2020-04-14	2393	6592228	71
Rio de Janeiro - RJ	Capital	2020-04-15	2519	6592228	126
Rio de Janeiro - RJ	Capital	2020-04-16	2659	6592228	140
Rio de Janeiro - RJ	Capital	2020-04-17	2946	6592228	287
Rio de Janeiro - RJ	Capital	2020-04-18	3059	6592228	113
Rio de Janeiro - RJ	Capital	2020-04-19	3126	6592228	67
Rio de Janeiro - RJ	Capital	2020-04-20	3243	6592228	117
Rio de Janeiro - RJ	Capital	2020-04-21	3587	6592228	344
Rio de Janeiro - RJ	Capital	2020-04-22	3656	6592228	69
Rio de Janeiro - RJ	Capital	2020-04-23	4027	6592228	371
Rio de Janeiro - RJ	Capital	2020-04-24	4091	6592228	64
Rio de Janeiro - RJ	Capital	2020-04-25	4481	6592228	390
Rio de Janeiro - RJ	Capital	2020-04-26	4498	6592228	17
Rio de Janeiro - RJ	Capital	2020-04-27	5261	6592228	763
Rio de Janeiro - RJ	Capital	2020-04-28	5554	6592228	293
Rio de Janeiro - RJ	Capital	2020-04-29	5689	6592228	135
Rio de Janeiro - RJ	Capital	2020-04-30	5903	6592228	214
Rio de Janeiro - RJ	Capital	2020-05-01	6189	6592228	286
Rio de Janeiro - RJ	Capital	2020-05-02	6448	6592228	259
Rio de Janeiro - RJ	Capital	2020-05-03	6750	6592228	302
Rio de Janeiro - RJ	Capital	2020-05-04	7283	6592228	533
Rio de Janeiro - RJ	Capital	2020-05-05	7832	6592228	549
Rio de Janeiro - RJ	Capital	2020-05-06	8577	6592228	745
Rio de Janeiro - RJ	Capital	2020-05-07	9051	6592228	474
Rio de Janeiro - RJ	Capital	2020-05-08	9672	6592228	621
Rio de Janeiro - RJ	Capital	2020-05-09	10479	6592228	807
Rio de Janeiro - RJ	Capital	2020-05-10	10520	6592228	41
Rio de Janeiro - RJ	Capital	2020-05-11	10619	6592228	99
Rio de Janeiro - RJ	Capital	2020-05-12	10816	6592228	197
Rio de Janeiro - RJ	Capital	2020-05-13	11026	6592228	210
Rio de Janeiro - RJ	Capital	2020-05-14	11264	6592228	238
Rio de Janeiro - RJ	Capital	2020-05-15	11715	6592228	451
Rio de Janeiro - RJ	Capital	2020-05-16	12295	6592228	580
Rio de Janeiro - RJ	Capital	2020-05-17	12921	6592228	626
Rio de Janeiro - RJ	Capital	2020-05-18	13443	6592228	522
Rio de Janeiro - RJ	Capital	2020-05-19	14531	6592228	1088
Rio de Janeiro - RJ	Capital	2020-05-20	17066	6592228	2535
Rio de Janeiro - RJ	Capital	2020-05-21	18743	6592228	1677
Rio de Janeiro - RJ	Capital	2020-05-22	20161	6592228	1418
RJ	Estado	2020-03-05	1	17366189	1
RJ	Estado	2020-03-06	2	17366189	1
RJ	Estado	2020-03-07	2	17366189	0
RJ	Estado	2020-03-08	3	17366189	1
RJ	Estado	2020-03-09	3	17366189	0
RJ	Estado	2020-03-10	3	17366189	0
RJ	Estado	2020-03-11	3	17366189	0
RJ	Estado	2020-03-12	15	17366189	12
RJ	Estado	2020-03-13	15	17366189	0
RJ	Estado	2020-03-14	15	17366189	0
RJ	Estado	2020-03-15	24	17366189	9
RJ	Estado	2020-03-16	25	17366189	1
RJ	Estado	2020-03-17	25	17366189	0
RJ	Estado	2020-03-18	63	17366189	38
RJ	Estado	2020-03-19	66	17366189	3
RJ	Estado	2020-03-20	66	17366189	0
RJ	Estado	2020-03-21	119	17366189	53
RJ	Estado	2020-03-22	186	17366189	67
RJ	Estado	2020-03-23	233	17366189	47
RJ	Estado	2020-03-24	305	17366189	72
RJ	Estado	2020-03-25	370	17366189	65
RJ	Estado	2020-03-26	421	17366189	51
RJ	Estado	2020-03-27	493	17366189	72
RJ	Estado	2020-03-28	558	17366189	65
RJ	Estado	2020-03-29	600	17366189	42
RJ	Estado	2020-03-30	657	17366189	57
RJ	Estado	2020-03-31	708	17366189	51
RJ	Estado	2020-04-01	832	17366189	124
RJ	Estado	2020-04-02	992	17366189	160
RJ	Estado	2020-04-03	1074	17366189	82
RJ	Estado	2020-04-04	1246	17366189	172
RJ	Estado	2020-04-05	1394	17366189	148
RJ	Estado	2020-04-06	1461	17366189	67
RJ	Estado	2020-04-07	1688	17366189	227
RJ	Estado	2020-04-08	1938	17366189	250
RJ	Estado	2020-04-09	2216	17366189	278
RJ	Estado	2020-04-10	2464	17366189	248
RJ	Estado	2020-04-11	2607	17366189	143
RJ	Estado	2020-04-12	2855	17366189	248
RJ	Estado	2020-04-13	3221	17366189	366
RJ	Estado	2020-04-14	3410	17366189	189
RJ	Estado	2020-04-15	3743	17366189	333
RJ	Estado	2020-04-16	3944	17366189	201
RJ	Estado	2020-04-17	4349	17366189	405
RJ	Estado	2020-04-18	4543	17366189	194
RJ	Estado	2020-04-19	4675	17366189	132
RJ	Estado	2020-04-20	4899	17366189	224
RJ	Estado	2020-04-21	5306	17366189	407
RJ	Estado	2020-04-22	5552	17366189	246
RJ	Estado	2020-04-23	6172	17366189	620
RJ	Estado	2020-04-24	6282	17366189	110
RJ	Estado	2020-04-25	6828	17366189	546
RJ	Estado	2020-04-26	7111	17366189	283
RJ	Estado	2020-04-27	7944	17366189	833
RJ	Estado	2020-04-28	8504	17366189	560
RJ	Estado	2020-04-29	8869	17366189	365
RJ	Estado	2020-04-30	9453	17366189	584
RJ	Estado	2020-05-01	10166	17366189	713
RJ	Estado	2020-05-02	10546	17366189	380
RJ	Estado	2020-05-03	11139	17366189	593
RJ	Estado	2020-05-04	11721	17366189	582
RJ	Estado	2020-05-05	12391	17366189	670
RJ	Estado	2020-05-06	13295	17366189	904
RJ	Estado	2020-05-07	14156	17366189	861
RJ	Estado	2020-05-08	15741	17366189	1585
RJ	Estado	2020-05-09	16929	17366189	1188
RJ	Estado	2020-05-10	17062	17366189	133
RJ	Estado	2020-05-11	17939	17366189	877
RJ	Estado	2020-05-12	18486	17366189	547
RJ	Estado	2020-05-13	18728	17366189	242
RJ	Estado	2020-05-14	19467	17366189	739
RJ	Estado	2020-05-15	19987	17366189	520
RJ	Estado	2020-05-16	21601	17366189	1614
RJ	Estado	2020-05-17	22238	17366189	637
RJ	Estado	2020-05-18	26665	17366189	4427
RJ	Estado	2020-05-19	27805	17366189	1140
RJ	Estado	2020-05-20	30372	17366189	2567
RJ	Estado	2020-05-21	32089	17366189	1717
RJ	Estado	2020-05-22	33589	17366189	1500
Inland-RJ	Interior	2020-03-05	1	10773961	1
Inland-RJ	Interior	2020-03-06	1	10773961	0
Inland-RJ	Interior	2020-03-07	1	10773961	0
Inland-RJ	Interior	2020-03-08	1	10773961	0
Inland-RJ	Interior	2020-03-09	1	10773961	0
Inland-RJ	Interior	2020-03-10	1	10773961	0
Inland-RJ	Interior	2020-03-11	1	10773961	0
Inland-RJ	Interior	2020-03-12	2	10773961	1
Inland-RJ	Interior	2020-03-13	2	10773961	0
Inland-RJ	Interior	2020-03-14	2	10773961	0
Inland-RJ	Interior	2020-03-15	2	10773961	0
Inland-RJ	Interior	2020-03-16	2	10773961	0
Inland-RJ	Interior	2020-03-17	2	10773961	0
Inland-RJ	Interior	2020-03-18	8	10773961	6
Inland-RJ	Interior	2020-03-19	10	10773961	2
Inland-RJ	Interior	2020-03-20	10	10773961	0
Inland-RJ	Interior	2020-03-21	20	10773961	10
Inland-RJ	Interior	2020-03-22	18	10773961	-2
Inland-RJ	Interior	2020-03-23	21	10773961	3
Inland-RJ	Interior	2020-03-24	29	10773961	8
Inland-RJ	Interior	2020-03-25	39	10773961	10
Inland-RJ	Interior	2020-03-26	53	10773961	14
Inland-RJ	Interior	2020-03-27	62	10773961	9
Inland-RJ	Interior	2020-03-28	69	10773961	7
Inland-RJ	Interior	2020-03-29	84	10773961	15
Inland-RJ	Interior	2020-03-30	104	10773961	20
Inland-RJ	Interior	2020-03-31	122	10773961	18
Inland-RJ	Interior	2020-04-01	135	10773961	13
Inland-RJ	Interior	2020-04-02	194	10773961	59
Inland-RJ	Interior	2020-04-03	207	10773961	13
Inland-RJ	Interior	2020-04-04	264	10773961	57
Inland-RJ	Interior	2020-04-05	326	10773961	62
Inland-RJ	Interior	2020-04-06	351	10773961	25
Inland-RJ	Interior	2020-04-07	437	10773961	86
Inland-RJ	Interior	2020-04-08	489	10773961	52
Inland-RJ	Interior	2020-04-09	583	10773961	94
Inland-RJ	Interior	2020-04-10	656	10773961	73
Inland-RJ	Interior	2020-04-11	702	10773961	46
Inland-RJ	Interior	2020-04-12	859	10773961	157
Inland-RJ	Interior	2020-04-13	899	10773961	40
Inland-RJ	Interior	2020-04-14	1017	10773961	118
Inland-RJ	Interior	2020-04-15	1224	10773961	207
Inland-RJ	Interior	2020-04-16	1285	10773961	61
Inland-RJ	Interior	2020-04-17	1403	10773961	118
Inland-RJ	Interior	2020-04-18	1484	10773961	81
Inland-RJ	Interior	2020-04-19	1549	10773961	65
Inland-RJ	Interior	2020-04-20	1656	10773961	107
Inland-RJ	Interior	2020-04-21	1719	10773961	63
Inland-RJ	Interior	2020-04-22	1896	10773961	177
Inland-RJ	Interior	2020-04-23	2145	10773961	249
Inland-RJ	Interior	2020-04-24	2191	10773961	46
Inland-RJ	Interior	2020-04-25	2347	10773961	156
Inland-RJ	Interior	2020-04-26	2613	10773961	266
Inland-RJ	Interior	2020-04-27	2683	10773961	70
Inland-RJ	Interior	2020-04-28	2950	10773961	267
Inland-RJ	Interior	2020-04-29	3180	10773961	230
Inland-RJ	Interior	2020-04-30	3550	10773961	370
Inland-RJ	Interior	2020-05-01	3977	10773961	427
Inland-RJ	Interior	2020-05-02	4098	10773961	121
Inland-RJ	Interior	2020-05-03	4389	10773961	291
Inland-RJ	Interior	2020-05-04	4438	10773961	49
Inland-RJ	Interior	2020-05-05	4559	10773961	121
Inland-RJ	Interior	2020-05-06	4718	10773961	159
Inland-RJ	Interior	2020-05-07	5105	10773961	387
Inland-RJ	Interior	2020-05-08	6069	10773961	964
Inland-RJ	Interior	2020-05-09	6450	10773961	381
Inland-RJ	Interior	2020-05-10	6542	10773961	92
Inland-RJ	Interior	2020-05-11	7320	10773961	778
Inland-RJ	Interior	2020-05-12	7670	10773961	350
Inland-RJ	Interior	2020-05-13	7702	10773961	32
Inland-RJ	Interior	2020-05-14	8203	10773961	501
Inland-RJ	Interior	2020-05-15	8272	10773961	69
Inland-RJ	Interior	2020-05-16	9306	10773961	1034
Inland-RJ	Interior	2020-05-17	9317	10773961	11
Inland-RJ	Interior	2020-05-18	13222	10773961	3905
Inland-RJ	Interior	2020-05-19	13274	10773961	52
Inland-RJ	Interior	2020-05-20	13306	10773961	32
Inland-RJ	Interior	2020-05-21	13346	10773961	40
Inland-RJ	Interior	2020-05-22	13428	10773961	82
Natal - RN	Capital	2020-03-12	1	867882	1
Natal - RN	Capital	2020-03-13	1	867882	0
Natal - RN	Capital	2020-03-14	1	867882	0
Natal - RN	Capital	2020-03-15	1	867882	0
Natal - RN	Capital	2020-03-16	1	867882	0
Natal - RN	Capital	2020-03-17	1	867882	0
Natal - RN	Capital	2020-03-18	1	867882	0
Natal - RN	Capital	2020-03-19	1	867882	0
Natal - RN	Capital	2020-03-20	5	867882	4
Natal - RN	Capital	2020-03-21	6	867882	1
Natal - RN	Capital	2020-03-22	9	867882	3
Natal - RN	Capital	2020-03-23	9	867882	0
Natal - RN	Capital	2020-03-24	9	867882	0
Natal - RN	Capital	2020-03-25	9	867882	0
Natal - RN	Capital	2020-03-26	13	867882	4
Natal - RN	Capital	2020-03-27	19	867882	6
Natal - RN	Capital	2020-03-28	34	867882	15
Natal - RN	Capital	2020-03-29	34	867882	0
Natal - RN	Capital	2020-03-30	36	867882	2
Natal - RN	Capital	2020-03-31	42	867882	6
Natal - RN	Capital	2020-04-01	48	867882	6
Natal - RN	Capital	2020-04-02	56	867882	8
Natal - RN	Capital	2020-04-03	77	867882	21
Natal - RN	Capital	2020-04-04	77	867882	0
Natal - RN	Capital	2020-04-05	113	867882	36
Natal - RN	Capital	2020-04-06	113	867882	0
Natal - RN	Capital	2020-04-07	116	867882	3
Natal - RN	Capital	2020-04-08	116	867882	0
Natal - RN	Capital	2020-04-09	116	867882	0
Natal - RN	Capital	2020-04-10	117	867882	1
Natal - RN	Capital	2020-04-11	131	867882	14
Natal - RN	Capital	2020-04-12	145	867882	14
Natal - RN	Capital	2020-04-13	159	867882	14
Natal - RN	Capital	2020-04-14	171	867882	12
Natal - RN	Capital	2020-04-15	172	867882	1
Natal - RN	Capital	2020-04-16	204	867882	32
Natal - RN	Capital	2020-04-17	236	867882	32
Natal - RN	Capital	2020-04-18	259	867882	23
Natal - RN	Capital	2020-04-19	279	867882	20
Natal - RN	Capital	2020-04-20	283	867882	4
Natal - RN	Capital	2020-04-21	304	867882	21
Natal - RN	Capital	2020-04-22	335	867882	31
Natal - RN	Capital	2020-04-23	359	867882	24
Natal - RN	Capital	2020-04-24	370	867882	11
Natal - RN	Capital	2020-04-25	397	867882	27
Natal - RN	Capital	2020-04-26	396	867882	-1
Natal - RN	Capital	2020-04-27	402	867882	6
Natal - RN	Capital	2020-04-28	519	867882	117
Natal - RN	Capital	2020-04-29	567	867882	48
Natal - RN	Capital	2020-04-30	631	867882	64
Natal - RN	Capital	2020-05-01	667	867882	36
Natal - RN	Capital	2020-05-02	677	867882	10
Natal - RN	Capital	2020-05-03	686	867882	9
Natal - RN	Capital	2020-05-04	710	867882	24
Natal - RN	Capital	2020-05-05	767	867882	57
Natal - RN	Capital	2020-05-06	802	867882	35
Natal - RN	Capital	2020-05-07	802	867882	0
Natal - RN	Capital	2020-05-08	872	867882	70
Natal - RN	Capital	2020-05-09	872	867882	0
Natal - RN	Capital	2020-05-10	873	867882	1
Natal - RN	Capital	2020-05-11	908	867882	35
Natal - RN	Capital	2020-05-12	1025	867882	117
Natal - RN	Capital	2020-05-13	1083	867882	58
Natal - RN	Capital	2020-05-14	1185	867882	102
Natal - RN	Capital	2020-05-15	1185	867882	0
Natal - RN	Capital	2020-05-16	1288	867882	103
Natal - RN	Capital	2020-05-17	1360	867882	72
Natal - RN	Capital	2020-05-18	1451	867882	91
Natal - RN	Capital	2020-05-19	1583	867882	132
Natal - RN	Capital	2020-05-20	1668	867882	85
Natal - RN	Capital	2020-05-21	1727	867882	59
Natal - RN	Capital	2020-05-22	1865	867882	138
RN	Estado	2020-03-12	1	3534165	1
RN	Estado	2020-03-13	1	3534165	0
RN	Estado	2020-03-14	1	3534165	0
RN	Estado	2020-03-15	1	3534165	0
RN	Estado	2020-03-16	1	3534165	0
RN	Estado	2020-03-17	1	3534165	0
RN	Estado	2020-03-18	1	3534165	0
RN	Estado	2020-03-19	1	3534165	0
RN	Estado	2020-03-20	6	3534165	5
RN	Estado	2020-03-21	9	3534165	3
RN	Estado	2020-03-22	13	3534165	4
RN	Estado	2020-03-23	13	3534165	0
RN	Estado	2020-03-24	14	3534165	1
RN	Estado	2020-03-25	14	3534165	0
RN	Estado	2020-03-26	19	3534165	5
RN	Estado	2020-03-27	28	3534165	9
RN	Estado	2020-03-28	68	3534165	40
RN	Estado	2020-03-29	68	3534165	0
RN	Estado	2020-03-30	77	3534165	9
RN	Estado	2020-03-31	82	3534165	5
RN	Estado	2020-04-01	92	3534165	10
RN	Estado	2020-04-02	106	3534165	14
RN	Estado	2020-04-03	176	3534165	70
RN	Estado	2020-04-04	176	3534165	0
RN	Estado	2020-04-05	246	3534165	70
RN	Estado	2020-04-06	246	3534165	0
RN	Estado	2020-04-07	254	3534165	8
RN	Estado	2020-04-08	262	3534165	8
RN	Estado	2020-04-09	262	3534165	0
RN	Estado	2020-04-10	263	3534165	1
RN	Estado	2020-04-11	289	3534165	26
RN	Estado	2020-04-12	339	3534165	50
RN	Estado	2020-04-13	376	3534165	37
RN	Estado	2020-04-14	399	3534165	23
RN	Estado	2020-04-15	400	3534165	1
RN	Estado	2020-04-16	463	3534165	63
RN	Estado	2020-04-17	516	3534165	53
RN	Estado	2020-04-18	561	3534165	45
RN	Estado	2020-04-19	595	3534165	34
RN	Estado	2020-04-20	608	3534165	13
RN	Estado	2020-04-21	646	3534165	38
RN	Estado	2020-04-22	708	3534165	62
RN	Estado	2020-04-23	754	3534165	46
RN	Estado	2020-04-24	781	3534165	27
RN	Estado	2020-04-25	825	3534165	44
RN	Estado	2020-04-26	832	3534165	7
RN	Estado	2020-04-27	857	3534165	25
RN	Estado	2020-04-28	1086	3534165	229
RN	Estado	2020-04-29	1177	3534165	91
RN	Estado	2020-04-30	1297	3534165	120
RN	Estado	2020-05-01	1366	3534165	69
RN	Estado	2020-05-02	1392	3534165	26
RN	Estado	2020-05-03	1421	3534165	29
RN	Estado	2020-05-04	1536	3534165	115
RN	Estado	2020-05-05	1644	3534165	108
RN	Estado	2020-05-06	1739	3534165	95
RN	Estado	2020-05-07	1739	3534165	0
RN	Estado	2020-05-08	1918	3534165	179
RN	Estado	2020-05-09	1918	3534165	0
RN	Estado	2020-05-10	1929	3534165	11
RN	Estado	2020-05-11	2032	3534165	103
RN	Estado	2020-05-12	2365	3534165	333
RN	Estado	2020-05-13	2536	3534165	171
RN	Estado	2020-05-14	2785	3534165	249
RN	Estado	2020-05-15	2785	3534165	0
RN	Estado	2020-05-16	3003	3534165	218
RN	Estado	2020-05-17	3137	3534165	134
RN	Estado	2020-05-18	3482	3534165	345
RN	Estado	2020-05-19	3795	3534165	313
RN	Estado	2020-05-20	4059	3534165	264
RN	Estado	2020-05-21	4250	3534165	191
RN	Estado	2020-05-22	4598	3534165	348
Inland-RN	Interior	2020-03-20	1	2666283	1
Inland-RN	Interior	2020-03-21	3	2666283	2
Inland-RN	Interior	2020-03-22	4	2666283	1
Inland-RN	Interior	2020-03-23	4	2666283	0
Inland-RN	Interior	2020-03-24	5	2666283	1
Inland-RN	Interior	2020-03-25	5	2666283	0
Inland-RN	Interior	2020-03-26	6	2666283	1
Inland-RN	Interior	2020-03-27	9	2666283	3
Inland-RN	Interior	2020-03-28	34	2666283	25
Inland-RN	Interior	2020-03-29	34	2666283	0
Inland-RN	Interior	2020-03-30	41	2666283	7
Inland-RN	Interior	2020-03-31	42	2666283	1
Inland-RN	Interior	2020-04-01	44	2666283	2
Inland-RN	Interior	2020-04-02	50	2666283	6
Inland-RN	Interior	2020-04-03	99	2666283	49
Inland-RN	Interior	2020-04-04	99	2666283	0
Inland-RN	Interior	2020-04-05	133	2666283	34
Inland-RN	Interior	2020-04-06	133	2666283	0
Inland-RN	Interior	2020-04-07	138	2666283	5
Inland-RN	Interior	2020-04-08	146	2666283	8
Inland-RN	Interior	2020-04-09	146	2666283	0
Inland-RN	Interior	2020-04-10	146	2666283	0
Inland-RN	Interior	2020-04-11	158	2666283	12
Inland-RN	Interior	2020-04-12	194	2666283	36
Inland-RN	Interior	2020-04-13	217	2666283	23
Inland-RN	Interior	2020-04-14	228	2666283	11
Inland-RN	Interior	2020-04-15	228	2666283	0
Inland-RN	Interior	2020-04-16	259	2666283	31
Inland-RN	Interior	2020-04-17	280	2666283	21
Inland-RN	Interior	2020-04-18	302	2666283	22
Inland-RN	Interior	2020-04-19	316	2666283	14
Inland-RN	Interior	2020-04-20	325	2666283	9
Inland-RN	Interior	2020-04-21	342	2666283	17
Inland-RN	Interior	2020-04-22	373	2666283	31
Inland-RN	Interior	2020-04-23	395	2666283	22
Inland-RN	Interior	2020-04-24	411	2666283	16
Inland-RN	Interior	2020-04-25	428	2666283	17
Inland-RN	Interior	2020-04-26	436	2666283	8
Inland-RN	Interior	2020-04-27	455	2666283	19
Inland-RN	Interior	2020-04-28	567	2666283	112
Inland-RN	Interior	2020-04-29	610	2666283	43
Inland-RN	Interior	2020-04-30	666	2666283	56
Inland-RN	Interior	2020-05-01	699	2666283	33
Inland-RN	Interior	2020-05-02	715	2666283	16
Inland-RN	Interior	2020-05-03	735	2666283	20
Inland-RN	Interior	2020-05-04	826	2666283	91
Inland-RN	Interior	2020-05-05	877	2666283	51
Inland-RN	Interior	2020-05-06	937	2666283	60
Inland-RN	Interior	2020-05-07	937	2666283	0
Inland-RN	Interior	2020-05-08	1046	2666283	109
Inland-RN	Interior	2020-05-09	1046	2666283	0
Inland-RN	Interior	2020-05-10	1056	2666283	10
Inland-RN	Interior	2020-05-11	1124	2666283	68
Inland-RN	Interior	2020-05-12	1340	2666283	216
Inland-RN	Interior	2020-05-13	1453	2666283	113
Inland-RN	Interior	2020-05-14	1600	2666283	147
Inland-RN	Interior	2020-05-15	1600	2666283	0
Inland-RN	Interior	2020-05-16	1715	2666283	115
Inland-RN	Interior	2020-05-17	1777	2666283	62
Inland-RN	Interior	2020-05-18	2031	2666283	254
Inland-RN	Interior	2020-05-19	2212	2666283	181
Inland-RN	Interior	2020-05-20	2391	2666283	179
Inland-RN	Interior	2020-05-21	2523	2666283	132
Inland-RN	Interior	2020-05-22	2733	2666283	210
RO-Porto Velho	Capital	2020-03-21	2	541726	2
RO-Porto Velho	Capital	2020-03-22	2	541726	0
RO-Porto Velho	Capital	2020-03-23	2	541726	0
RO-Porto Velho	Capital	2020-03-24	4	541726	2
RO-Porto Velho	Capital	2020-03-25	4	541726	0
RO-Porto Velho	Capital	2020-03-26	5	541726	1
RO-Porto Velho	Capital	2020-03-27	5	541726	0
RO-Porto Velho	Capital	2020-03-28	5	541726	0
RO-Porto Velho	Capital	2020-03-29	5	541726	0
RO-Porto Velho	Capital	2020-03-30	6	541726	1
RO-Porto Velho	Capital	2020-03-31	7	541726	1
RO-Porto Velho	Capital	2020-04-01	7	541726	0
RO-Porto Velho	Capital	2020-04-02	8	541726	1
RO-Porto Velho	Capital	2020-04-03	8	541726	0
RO-Porto Velho	Capital	2020-04-04	9	541726	1
RO-Porto Velho	Capital	2020-04-05	10	541726	1
RO-Porto Velho	Capital	2020-04-06	14	541726	4
RO-Porto Velho	Capital	2020-04-07	19	541726	5
RO-Porto Velho	Capital	2020-04-08	21	541726	2
RO-Porto Velho	Capital	2020-04-09	23	541726	2
RO-Porto Velho	Capital	2020-04-10	23	541726	0
RO-Porto Velho	Capital	2020-04-11	25	541726	2
RO-Porto Velho	Capital	2020-04-12	27	541726	2
RO-Porto Velho	Capital	2020-04-13	27	541726	0
RO-Porto Velho	Capital	2020-04-14	49	541726	22
RO-Porto Velho	Capital	2020-04-15	52	541726	3
RO-Porto Velho	Capital	2020-04-16	58	541726	6
RO-Porto Velho	Capital	2020-04-17	71	541726	13
RO-Porto Velho	Capital	2020-04-18	88	541726	17
RO-Porto Velho	Capital	2020-04-19	110	541726	22
RO-Porto Velho	Capital	2020-04-20	135	541726	25
RO-Porto Velho	Capital	2020-04-21	163	541726	28
RO-Porto Velho	Capital	2020-04-22	163	541726	0
RO-Porto Velho	Capital	2020-04-23	180	541726	17
RO-Porto Velho	Capital	2020-04-24	207	541726	27
RO-Porto Velho	Capital	2020-04-25	239	541726	32
RO-Porto Velho	Capital	2020-04-26	260	541726	21
RO-Porto Velho	Capital	2020-04-27	285	541726	25
RO-Porto Velho	Capital	2020-04-28	301	541726	16
RO-Porto Velho	Capital	2020-04-29	313	541726	12
RO-Porto Velho	Capital	2020-04-30	364	541726	51
RO-Porto Velho	Capital	2020-05-01	421	541726	57
RO-Porto Velho	Capital	2020-05-02	473	541726	52
RO-Porto Velho	Capital	2020-05-03	508	541726	35
RO-Porto Velho	Capital	2020-05-04	546	541726	38
RO-Porto Velho	Capital	2020-05-05	642	541726	96
RO-Porto Velho	Capital	2020-05-06	710	541726	68
RO-Porto Velho	Capital	2020-05-07	829	541726	119
RO-Porto Velho	Capital	2020-05-08	932	541726	103
RO-Porto Velho	Capital	2020-05-09	968	541726	36
RO-Porto Velho	Capital	2020-05-10	991	541726	23
RO-Porto Velho	Capital	2020-05-11	1077	541726	86
RO-Porto Velho	Capital	2020-05-12	1109	541726	32
RO-Porto Velho	Capital	2020-05-13	1238	541726	129
RO-Porto Velho	Capital	2020-05-14	1295	541726	57
RO-Porto Velho	Capital	2020-05-15	1375	541726	80
RO-Porto Velho	Capital	2020-05-16	1474	541726	99
RO-Porto Velho	Capital	2020-05-17	1509	541726	35
RO-Porto Velho	Capital	2020-05-18	1580	541726	71
RO-Porto Velho	Capital	2020-05-19	1885	541726	305
RO-Porto Velho	Capital	2020-05-20	1924	541726	39
RO-Porto Velho	Capital	2020-05-21	1924	541726	0
RO-Porto Velho	Capital	2020-05-22	2094	541726	170
RO	Estado	2020-03-20	1	1796460	1
RO	Estado	2020-03-21	3	1796460	2
RO	Estado	2020-03-22	3	1796460	0
RO	Estado	2020-03-23	3	1796460	0
RO	Estado	2020-03-24	5	1796460	2
RO	Estado	2020-03-25	5	1796460	0
RO	Estado	2020-03-26	6	1796460	1
RO	Estado	2020-03-27	6	1796460	0
RO	Estado	2020-03-28	6	1796460	0
RO	Estado	2020-03-29	6	1796460	0
RO	Estado	2020-03-30	8	1796460	2
RO	Estado	2020-03-31	9	1796460	1
RO	Estado	2020-04-01	9	1796460	0
RO	Estado	2020-04-02	10	1796460	1
RO	Estado	2020-04-03	10	1796460	0
RO	Estado	2020-04-04	11	1796460	1
RO	Estado	2020-04-05	14	1796460	3
RO	Estado	2020-04-06	18	1796460	4
RO	Estado	2020-04-07	23	1796460	5
RO	Estado	2020-04-08	26	1796460	3
RO	Estado	2020-04-09	28	1796460	2
RO	Estado	2020-04-10	32	1796460	4
RO	Estado	2020-04-11	34	1796460	2
RO	Estado	2020-04-12	42	1796460	8
RO	Estado	2020-04-13	42	1796460	0
RO	Estado	2020-04-14	69	1796460	27
RO	Estado	2020-04-15	73	1796460	4
RO	Estado	2020-04-16	92	1796460	19
RO	Estado	2020-04-17	110	1796460	18
RO	Estado	2020-04-18	128	1796460	18
RO	Estado	2020-04-19	160	1796460	32
RO	Estado	2020-04-20	199	1796460	39
RO	Estado	2020-04-21	223	1796460	24
RO	Estado	2020-04-22	223	1796460	0
RO	Estado	2020-04-23	250	1796460	27
RO	Estado	2020-04-24	290	1796460	40
RO	Estado	2020-04-25	328	1796460	38
RO	Estado	2020-04-26	364	1796460	36
RO	Estado	2020-04-27	393	1796460	29
RO	Estado	2020-04-28	413	1796460	20
RO	Estado	2020-04-29	433	1796460	20
RO	Estado	2020-04-30	502	1796460	69
RO	Estado	2020-05-01	585	1796460	83
RO	Estado	2020-05-02	654	1796460	69
RO	Estado	2020-05-03	705	1796460	51
RO	Estado	2020-05-04	756	1796460	51
RO	Estado	2020-05-05	861	1796460	105
RO	Estado	2020-05-06	943	1796460	82
RO	Estado	2020-05-07	1098	1796460	155
RO	Estado	2020-05-08	1222	1796460	124
RO	Estado	2020-05-09	1263	1796460	41
RO	Estado	2020-05-10	1302	1796460	39
RO	Estado	2020-05-11	1398	1796460	96
RO	Estado	2020-05-12	1460	1796460	62
RO	Estado	2020-05-13	1612	1796460	152
RO	Estado	2020-05-14	1686	1796460	74
RO	Estado	2020-05-15	1794	1796460	108
RO	Estado	2020-05-16	1918	1796460	124
RO	Estado	2020-05-17	1963	1796460	45
RO	Estado	2020-05-18	2043	1796460	80
RO	Estado	2020-05-19	2413	1796460	370
RO	Estado	2020-05-20	2499	1796460	86
RO	Estado	2020-05-21	2499	1796460	0
RO	Estado	2020-05-22	2774	1796460	275
RO-Inland	Interior	2020-03-20	1	1254734	1
RO-Inland	Interior	2020-03-21	1	1254734	0
RO-Inland	Interior	2020-03-22	1	1254734	0
RO-Inland	Interior	2020-03-23	1	1254734	0
RO-Inland	Interior	2020-03-24	1	1254734	0
RO-Inland	Interior	2020-03-25	1	1254734	0
RO-Inland	Interior	2020-03-26	1	1254734	0
RO-Inland	Interior	2020-03-27	1	1254734	0
RO-Inland	Interior	2020-03-28	1	1254734	0
RO-Inland	Interior	2020-03-29	1	1254734	0
RO-Inland	Interior	2020-03-30	2	1254734	1
RO-Inland	Interior	2020-03-31	2	1254734	0
RO-Inland	Interior	2020-04-01	2	1254734	0
RO-Inland	Interior	2020-04-02	2	1254734	0
RO-Inland	Interior	2020-04-03	2	1254734	0
RO-Inland	Interior	2020-04-04	2	1254734	0
RO-Inland	Interior	2020-04-05	4	1254734	2
RO-Inland	Interior	2020-04-06	4	1254734	0
RO-Inland	Interior	2020-04-07	4	1254734	0
RO-Inland	Interior	2020-04-08	5	1254734	1
RO-Inland	Interior	2020-04-09	5	1254734	0
RO-Inland	Interior	2020-04-10	9	1254734	4
RO-Inland	Interior	2020-04-11	9	1254734	0
RO-Inland	Interior	2020-04-12	15	1254734	6
RO-Inland	Interior	2020-04-13	15	1254734	0
RO-Inland	Interior	2020-04-14	20	1254734	5
RO-Inland	Interior	2020-04-15	21	1254734	1
RO-Inland	Interior	2020-04-16	34	1254734	13
RO-Inland	Interior	2020-04-17	39	1254734	5
RO-Inland	Interior	2020-04-18	40	1254734	1
RO-Inland	Interior	2020-04-19	50	1254734	10
RO-Inland	Interior	2020-04-20	64	1254734	14
RO-Inland	Interior	2020-04-21	60	1254734	-4
RO-Inland	Interior	2020-04-22	60	1254734	0
RO-Inland	Interior	2020-04-23	70	1254734	10
RO-Inland	Interior	2020-04-24	83	1254734	13
RO-Inland	Interior	2020-04-25	89	1254734	6
RO-Inland	Interior	2020-04-26	104	1254734	15
RO-Inland	Interior	2020-04-27	108	1254734	4
RO-Inland	Interior	2020-04-28	112	1254734	4
RO-Inland	Interior	2020-04-29	120	1254734	8
RO-Inland	Interior	2020-04-30	138	1254734	18
RO-Inland	Interior	2020-05-01	164	1254734	26
RO-Inland	Interior	2020-05-02	181	1254734	17
RO-Inland	Interior	2020-05-03	197	1254734	16
RO-Inland	Interior	2020-05-04	210	1254734	13
RO-Inland	Interior	2020-05-05	219	1254734	9
RO-Inland	Interior	2020-05-06	233	1254734	14
RO-Inland	Interior	2020-05-07	269	1254734	36
RO-Inland	Interior	2020-05-08	290	1254734	21
RO-Inland	Interior	2020-05-09	295	1254734	5
RO-Inland	Interior	2020-05-10	311	1254734	16
RO-Inland	Interior	2020-05-11	321	1254734	10
RO-Inland	Interior	2020-05-12	351	1254734	30
RO-Inland	Interior	2020-05-13	374	1254734	23
RO-Inland	Interior	2020-05-14	391	1254734	17
RO-Inland	Interior	2020-05-15	419	1254734	28
RO-Inland	Interior	2020-05-16	444	1254734	25
RO-Inland	Interior	2020-05-17	454	1254734	10
RO-Inland	Interior	2020-05-18	463	1254734	9
RO-Inland	Interior	2020-05-19	528	1254734	65
RO-Inland	Interior	2020-05-20	575	1254734	47
RO-Inland	Interior	2020-05-21	575	1254734	0
RO-Inland	Interior	2020-05-22	680	1254734	105
RR-Boa Vista	Capital	2020-03-21	2	405292	2
RR-Boa Vista	Capital	2020-03-22	2	405292	0
RR-Boa Vista	Capital	2020-03-23	2	405292	0
RR-Boa Vista	Capital	2020-03-24	7	405292	5
RR-Boa Vista	Capital	2020-03-25	7	405292	0
RR-Boa Vista	Capital	2020-03-26	9	405292	2
RR-Boa Vista	Capital	2020-03-27	9	405292	0
RR-Boa Vista	Capital	2020-03-28	13	405292	4
RR-Boa Vista	Capital	2020-03-29	13	405292	0
RR-Boa Vista	Capital	2020-03-30	13	405292	0
RR-Boa Vista	Capital	2020-03-31	13	405292	0
RR-Boa Vista	Capital	2020-04-01	23	405292	10
RR-Boa Vista	Capital	2020-04-02	24	405292	1
RR-Boa Vista	Capital	2020-04-03	31	405292	7
RR-Boa Vista	Capital	2020-04-04	36	405292	5
RR-Boa Vista	Capital	2020-04-05	36	405292	0
RR-Boa Vista	Capital	2020-04-06	36	405292	0
RR-Boa Vista	Capital	2020-04-07	42	405292	6
RR-Boa Vista	Capital	2020-04-08	45	405292	3
RR-Boa Vista	Capital	2020-04-09	56	405292	11
RR-Boa Vista	Capital	2020-04-10	68	405292	12
RR-Boa Vista	Capital	2020-04-11	70	405292	2
RR-Boa Vista	Capital	2020-04-12	74	405292	4
RR-Boa Vista	Capital	2020-04-13	104	405292	30
RR-Boa Vista	Capital	2020-04-14	105	405292	1
RR-Boa Vista	Capital	2020-04-15	131	405292	26
RR-Boa Vista	Capital	2020-04-16	147	405292	16
RR-Boa Vista	Capital	2020-04-17	183	405292	36
RR-Boa Vista	Capital	2020-04-18	200	405292	17
RR-Boa Vista	Capital	2020-04-19	222	405292	22
RR-Boa Vista	Capital	2020-04-20	225	405292	3
RR-Boa Vista	Capital	2020-04-21	252	405292	27
RR-Boa Vista	Capital	2020-04-22	262	405292	10
RR-Boa Vista	Capital	2020-04-23	268	405292	6
RR-Boa Vista	Capital	2020-04-24	307	405292	39
RR-Boa Vista	Capital	2020-04-25	356	405292	49
RR-Boa Vista	Capital	2020-04-26	362	405292	6
RR-Boa Vista	Capital	2020-04-27	383	405292	21
RR-Boa Vista	Capital	2020-04-28	383	405292	0
RR-Boa Vista	Capital	2020-04-29	384	405292	1
RR-Boa Vista	Capital	2020-04-30	462	405292	78
RR-Boa Vista	Capital	2020-05-01	462	405292	0
RR-Boa Vista	Capital	2020-05-02	462	405292	0
RR-Boa Vista	Capital	2020-05-03	475	405292	13
RR-Boa Vista	Capital	2020-05-04	513	405292	38
RR-Boa Vista	Capital	2020-05-05	714	405292	201
RR-Boa Vista	Capital	2020-05-06	771	405292	57
RR-Boa Vista	Capital	2020-05-07	840	405292	69
RR-Boa Vista	Capital	2020-05-08	917	405292	77
RR-Boa Vista	Capital	2020-05-09	970	405292	53
RR-Boa Vista	Capital	2020-05-10	1049	405292	79
RR-Boa Vista	Capital	2020-05-11	1054	405292	5
RR-Boa Vista	Capital	2020-05-12	1171	405292	117
RR-Boa Vista	Capital	2020-05-13	1135	405292	-36
RR-Boa Vista	Capital	2020-05-14	1189	405292	54
RR-Boa Vista	Capital	2020-05-15	1254	405292	65
RR-Boa Vista	Capital	2020-05-16	1336	405292	82
RR-Boa Vista	Capital	2020-05-17	1384	405292	48
RR-Boa Vista	Capital	2020-05-18	1461	405292	77
RR-Boa Vista	Capital	2020-05-19	1533	405292	72
RR-Boa Vista	Capital	2020-05-20	1533	405292	0
RR-Boa Vista	Capital	2020-05-21	1533	405292	0
RR-Boa Vista	Capital	2020-05-22	1807	405292	274
RR	Estado	2020-03-21	2	631181	2
RR	Estado	2020-03-22	2	631181	0
RR	Estado	2020-03-23	2	631181	0
RR	Estado	2020-03-24	8	631181	6
RR	Estado	2020-03-25	8	631181	0
RR	Estado	2020-03-26	10	631181	2
RR	Estado	2020-03-27	12	631181	2
RR	Estado	2020-03-28	16	631181	4
RR	Estado	2020-03-29	16	631181	0
RR	Estado	2020-03-30	16	631181	0
RR	Estado	2020-03-31	16	631181	0
RR	Estado	2020-04-01	26	631181	10
RR	Estado	2020-04-02	30	631181	4
RR	Estado	2020-04-03	37	631181	7
RR	Estado	2020-04-04	42	631181	5
RR	Estado	2020-04-05	42	631181	0
RR	Estado	2020-04-06	42	631181	0
RR	Estado	2020-04-07	49	631181	7
RR	Estado	2020-04-08	52	631181	3
RR	Estado	2020-04-09	63	631181	11
RR	Estado	2020-04-10	75	631181	12
RR	Estado	2020-04-11	79	631181	4
RR	Estado	2020-04-12	83	631181	4
RR	Estado	2020-04-13	113	631181	30
RR	Estado	2020-04-14	114	631181	1
RR	Estado	2020-04-15	142	631181	28
RR	Estado	2020-04-16	164	631181	22
RR	Estado	2020-04-17	201	631181	37
RR	Estado	2020-04-18	222	631181	21
RR	Estado	2020-04-19	244	631181	22
RR	Estado	2020-04-20	247	631181	3
RR	Estado	2020-04-21	280	631181	33
RR	Estado	2020-04-22	297	631181	17
RR	Estado	2020-04-23	304	631181	7
RR	Estado	2020-04-24	345	631181	41
RR	Estado	2020-04-25	401	631181	56
RR	Estado	2020-04-26	407	631181	6
RR	Estado	2020-04-27	425	631181	18
RR	Estado	2020-04-28	425	631181	0
RR	Estado	2020-04-29	426	631181	1
RR	Estado	2020-04-30	519	631181	93
RR	Estado	2020-05-01	519	631181	0
RR	Estado	2020-05-02	519	631181	0
RR	Estado	2020-05-03	533	631181	14
RR	Estado	2020-05-04	578	631181	45
RR	Estado	2020-05-05	869	631181	291
RR	Estado	2020-05-06	932	631181	63
RR	Estado	2020-05-07	1020	631181	88
RR	Estado	2020-05-08	1124	631181	104
RR	Estado	2020-05-09	1202	631181	78
RR	Estado	2020-05-10	1290	631181	88
RR	Estado	2020-05-11	1295	631181	5
RR	Estado	2020-05-12	1411	631181	116
RR	Estado	2020-05-13	1411	631181	0
RR	Estado	2020-05-14	1500	631181	89
RR	Estado	2020-05-15	1589	631181	89
RR	Estado	2020-05-16	1706	631181	117
RR	Estado	2020-05-17	1791	631181	85
RR	Estado	2020-05-18	1882	631181	91
RR	Estado	2020-05-19	1988	631181	106
RR	Estado	2020-05-20	1988	631181	0
RR	Estado	2020-05-21	1988	631181	0
RR	Estado	2020-05-22	2296	631181	308
RR-Inland	Interior	2020-03-24	1	225889	1
RR-Inland	Interior	2020-03-25	1	225889	0
RR-Inland	Interior	2020-03-26	1	225889	0
RR-Inland	Interior	2020-03-27	3	225889	2
RR-Inland	Interior	2020-03-28	3	225889	0
RR-Inland	Interior	2020-03-29	3	225889	0
RR-Inland	Interior	2020-03-30	3	225889	0
RR-Inland	Interior	2020-03-31	3	225889	0
RR-Inland	Interior	2020-04-01	3	225889	0
RR-Inland	Interior	2020-04-02	6	225889	3
RR-Inland	Interior	2020-04-03	6	225889	0
RR-Inland	Interior	2020-04-04	6	225889	0
RR-Inland	Interior	2020-04-05	6	225889	0
RR-Inland	Interior	2020-04-06	6	225889	0
RR-Inland	Interior	2020-04-07	7	225889	1
RR-Inland	Interior	2020-04-08	7	225889	0
RR-Inland	Interior	2020-04-09	7	225889	0
RR-Inland	Interior	2020-04-10	7	225889	0
RR-Inland	Interior	2020-04-11	9	225889	2
RR-Inland	Interior	2020-04-12	9	225889	0
RR-Inland	Interior	2020-04-13	9	225889	0
RR-Inland	Interior	2020-04-14	9	225889	0
RR-Inland	Interior	2020-04-15	11	225889	2
RR-Inland	Interior	2020-04-16	17	225889	6
RR-Inland	Interior	2020-04-17	18	225889	1
RR-Inland	Interior	2020-04-18	22	225889	4
RR-Inland	Interior	2020-04-19	22	225889	0
RR-Inland	Interior	2020-04-20	22	225889	0
RR-Inland	Interior	2020-04-21	28	225889	6
RR-Inland	Interior	2020-04-22	35	225889	7
RR-Inland	Interior	2020-04-23	36	225889	1
RR-Inland	Interior	2020-04-24	38	225889	2
RR-Inland	Interior	2020-04-25	45	225889	7
RR-Inland	Interior	2020-04-26	45	225889	0
RR-Inland	Interior	2020-04-27	51	225889	6
RR-Inland	Interior	2020-04-28	54	225889	3
RR-Inland	Interior	2020-04-29	55	225889	1
RR-Inland	Interior	2020-04-30	57	225889	2
RR-Inland	Interior	2020-05-01	57	225889	0
RR-Inland	Interior	2020-05-02	57	225889	0
RR-Inland	Interior	2020-05-03	58	225889	1
RR-Inland	Interior	2020-05-04	65	225889	7
RR-Inland	Interior	2020-05-05	155	225889	90
RR-Inland	Interior	2020-05-06	161	225889	6
RR-Inland	Interior	2020-05-07	180	225889	19
RR-Inland	Interior	2020-05-08	207	225889	27
RR-Inland	Interior	2020-05-09	232	225889	25
RR-Inland	Interior	2020-05-10	241	225889	9
RR-Inland	Interior	2020-05-11	241	225889	0
RR-Inland	Interior	2020-05-12	250	225889	9
RR-Inland	Interior	2020-05-13	276	225889	26
RR-Inland	Interior	2020-05-14	311	225889	35
RR-Inland	Interior	2020-05-15	335	225889	24
RR-Inland	Interior	2020-05-16	370	225889	35
RR-Inland	Interior	2020-05-17	407	225889	37
RR-Inland	Interior	2020-05-18	421	225889	14
RR-Inland	Interior	2020-05-19	455	225889	34
RR-Inland	Interior	2020-05-20	455	225889	0
RR-Inland	Interior	2020-05-21	455	225889	0
RR-Inland	Interior	2020-05-22	489	225889	34
Porto Alegre - RS	Capital	2020-03-11	1	1480501	1
Porto Alegre - RS	Capital	2020-03-12	2	1480501	1
Porto Alegre - RS	Capital	2020-03-13	2	1480501	0
Porto Alegre - RS	Capital	2020-03-14	2	1480501	0
Porto Alegre - RS	Capital	2020-03-15	2	1480501	0
Porto Alegre - RS	Capital	2020-03-16	6	1480501	4
Porto Alegre - RS	Capital	2020-03-17	6	1480501	0
Porto Alegre - RS	Capital	2020-03-18	15	1480501	9
Porto Alegre - RS	Capital	2020-03-19	20	1480501	5
Porto Alegre - RS	Capital	2020-03-20	25	1480501	5
Porto Alegre - RS	Capital	2020-03-21	35	1480501	10
Porto Alegre - RS	Capital	2020-03-22	38	1480501	3
Porto Alegre - RS	Capital	2020-03-23	41	1480501	3
Porto Alegre - RS	Capital	2020-03-24	47	1480501	6
Porto Alegre - RS	Capital	2020-03-25	87	1480501	40
Porto Alegre - RS	Capital	2020-03-26	103	1480501	16
Porto Alegre - RS	Capital	2020-03-27	107	1480501	4
Porto Alegre - RS	Capital	2020-03-28	107	1480501	0
Porto Alegre - RS	Capital	2020-03-29	135	1480501	28
Porto Alegre - RS	Capital	2020-03-30	143	1480501	8
Porto Alegre - RS	Capital	2020-03-31	190	1480501	47
Porto Alegre - RS	Capital	2020-04-01	190	1480501	0
Porto Alegre - RS	Capital	2020-04-02	232	1480501	42
Porto Alegre - RS	Capital	2020-04-03	233	1480501	1
Porto Alegre - RS	Capital	2020-04-04	241	1480501	8
Porto Alegre - RS	Capital	2020-04-05	254	1480501	13
Porto Alegre - RS	Capital	2020-04-06	260	1480501	6
Porto Alegre - RS	Capital	2020-04-07	272	1480501	12
Porto Alegre - RS	Capital	2020-04-08	279	1480501	7
Porto Alegre - RS	Capital	2020-04-09	303	1480501	24
Porto Alegre - RS	Capital	2020-04-10	303	1480501	0
Porto Alegre - RS	Capital	2020-04-11	311	1480501	8
Porto Alegre - RS	Capital	2020-04-12	314	1480501	3
Porto Alegre - RS	Capital	2020-04-13	315	1480501	1
Porto Alegre - RS	Capital	2020-04-14	327	1480501	12
Porto Alegre - RS	Capital	2020-04-15	350	1480501	23
Porto Alegre - RS	Capital	2020-04-16	361	1480501	11
Porto Alegre - RS	Capital	2020-04-17	369	1480501	8
Porto Alegre - RS	Capital	2020-04-18	374	1480501	5
Porto Alegre - RS	Capital	2020-04-19	374	1480501	0
Porto Alegre - RS	Capital	2020-04-20	390	1480501	16
Porto Alegre - RS	Capital	2020-04-21	393	1480501	3
Porto Alegre - RS	Capital	2020-04-22	401	1480501	8
Porto Alegre - RS	Capital	2020-04-23	413	1480501	12
Porto Alegre - RS	Capital	2020-04-24	420	1480501	7
Porto Alegre - RS	Capital	2020-04-25	425	1480501	5
Porto Alegre - RS	Capital	2020-04-26	427	1480501	2
Porto Alegre - RS	Capital	2020-04-27	430	1480501	3
Porto Alegre - RS	Capital	2020-04-28	441	1480501	11
Porto Alegre - RS	Capital	2020-04-29	447	1480501	6
Porto Alegre - RS	Capital	2020-04-30	451	1480501	4
Porto Alegre - RS	Capital	2020-05-01	455	1480501	4
Porto Alegre - RS	Capital	2020-05-02	454	1480501	-1
Porto Alegre - RS	Capital	2020-05-03	460	1480501	6
Porto Alegre - RS	Capital	2020-05-04	464	1480501	4
Porto Alegre - RS	Capital	2020-05-05	467	1480501	3
Porto Alegre - RS	Capital	2020-05-06	477	1480501	10
Porto Alegre - RS	Capital	2020-05-07	479	1480501	2
Porto Alegre - RS	Capital	2020-05-08	498	1480501	19
Porto Alegre - RS	Capital	2020-05-09	507	1480501	9
Porto Alegre - RS	Capital	2020-05-10	508	1480501	1
Porto Alegre - RS	Capital	2020-05-11	529	1480501	21
Porto Alegre - RS	Capital	2020-05-12	546	1480501	17
Porto Alegre - RS	Capital	2020-05-13	564	1480501	18
Porto Alegre - RS	Capital	2020-05-14	574	1480501	10
Porto Alegre - RS	Capital	2020-05-15	597	1480501	23
Porto Alegre - RS	Capital	2020-05-16	597	1480501	0
Porto Alegre - RS	Capital	2020-05-17	602	1480501	5
Porto Alegre - RS	Capital	2020-05-18	603	1480501	1
Porto Alegre - RS	Capital	2020-05-19	603	1480501	0
Porto Alegre - RS	Capital	2020-05-20	604	1480501	1
Porto Alegre - RS	Capital	2020-05-21	605	1480501	1
Porto Alegre - RS	Capital	2020-05-22	606	1480501	1
RS	Estado	2020-03-10	1	11422973	1
RS	Estado	2020-03-11	2	11422973	1
RS	Estado	2020-03-12	4	11422973	2
RS	Estado	2020-03-13	4	11422973	0
RS	Estado	2020-03-14	4	11422973	0
RS	Estado	2020-03-15	4	11422973	0
RS	Estado	2020-03-16	8	11422973	4
RS	Estado	2020-03-17	8	11422973	0
RS	Estado	2020-03-18	19	11422973	11
RS	Estado	2020-03-19	31	11422973	12
RS	Estado	2020-03-20	43	11422973	12
RS	Estado	2020-03-21	69	11422973	26
RS	Estado	2020-03-22	77	11422973	8
RS	Estado	2020-03-23	96	11422973	19
RS	Estado	2020-03-24	112	11422973	16
RS	Estado	2020-03-25	162	11422973	50
RS	Estado	2020-03-26	190	11422973	28
RS	Estado	2020-03-27	197	11422973	7
RS	Estado	2020-03-28	200	11422973	3
RS	Estado	2020-03-29	230	11422973	30
RS	Estado	2020-03-30	254	11422973	24
RS	Estado	2020-03-31	305	11422973	51
RS	Estado	2020-04-01	316	11422973	11
RS	Estado	2020-04-02	386	11422973	70
RS	Estado	2020-04-03	410	11422973	24
RS	Estado	2020-04-04	418	11422973	8
RS	Estado	2020-04-05	468	11422973	50
RS	Estado	2020-04-06	501	11422973	33
RS	Estado	2020-04-07	555	11422973	54
RS	Estado	2020-04-08	581	11422973	26
RS	Estado	2020-04-09	636	11422973	55
RS	Estado	2020-04-10	640	11422973	4
RS	Estado	2020-04-11	653	11422973	13
RS	Estado	2020-04-12	664	11422973	11
RS	Estado	2020-04-13	685	11422973	21
RS	Estado	2020-04-14	720	11422973	35
RS	Estado	2020-04-15	762	11422973	42
RS	Estado	2020-04-16	792	11422973	30
RS	Estado	2020-04-17	831	11422973	39
RS	Estado	2020-04-18	854	11422973	23
RS	Estado	2020-04-19	869	11422973	15
RS	Estado	2020-04-20	904	11422973	35
RS	Estado	2020-04-21	918	11422973	14
RS	Estado	2020-04-22	970	11422973	52
RS	Estado	2020-04-23	1039	11422973	69
RS	Estado	2020-04-24	1096	11422973	57
RS	Estado	2020-04-25	1166	11422973	70
RS	Estado	2020-04-26	1208	11422973	42
RS	Estado	2020-04-27	1256	11422973	48
RS	Estado	2020-04-28	1350	11422973	94
RS	Estado	2020-04-29	1420	11422973	70
RS	Estado	2020-04-30	1529	11422973	109
RS	Estado	2020-05-01	1619	11422973	90
RS	Estado	2020-05-02	1666	11422973	47
RS	Estado	2020-05-03	1690	11422973	24
RS	Estado	2020-05-04	1768	11422973	78
RS	Estado	2020-05-05	2019	11422973	251
RS	Estado	2020-05-06	2100	11422973	81
RS	Estado	2020-05-07	2182	11422973	82
RS	Estado	2020-05-08	2493	11422973	311
RS	Estado	2020-05-09	2542	11422973	49
RS	Estado	2020-05-10	2576	11422973	34
RS	Estado	2020-05-11	2808	11422973	232
RS	Estado	2020-05-12	2917	11422973	109
RS	Estado	2020-05-13	2997	11422973	80
RS	Estado	2020-05-14	3101	11422973	104
RS	Estado	2020-05-15	3695	11422973	594
RS	Estado	2020-05-16	3734	11422973	39
RS	Estado	2020-05-17	3735	11422973	1
RS	Estado	2020-05-18	3750	11422973	15
RS	Estado	2020-05-19	3798	11422973	48
RS	Estado	2020-05-20	4973	11422973	1175
RS	Estado	2020-05-21	5473	11422973	500
RS	Estado	2020-05-22	5918	11422973	445
Inland-RS	Interior	2020-03-10	1	9942472	1
Inland-RS	Interior	2020-03-11	1	9942472	0
Inland-RS	Interior	2020-03-12	2	9942472	1
Inland-RS	Interior	2020-03-13	2	9942472	0
Inland-RS	Interior	2020-03-14	2	9942472	0
Inland-RS	Interior	2020-03-15	2	9942472	0
Inland-RS	Interior	2020-03-16	2	9942472	0
Inland-RS	Interior	2020-03-17	2	9942472	0
Inland-RS	Interior	2020-03-18	4	9942472	2
Inland-RS	Interior	2020-03-19	11	9942472	7
Inland-RS	Interior	2020-03-20	18	9942472	7
Inland-RS	Interior	2020-03-21	34	9942472	16
Inland-RS	Interior	2020-03-22	39	9942472	5
Inland-RS	Interior	2020-03-23	55	9942472	16
Inland-RS	Interior	2020-03-24	65	9942472	10
Inland-RS	Interior	2020-03-25	75	9942472	10
Inland-RS	Interior	2020-03-26	87	9942472	12
Inland-RS	Interior	2020-03-27	90	9942472	3
Inland-RS	Interior	2020-03-28	93	9942472	3
Inland-RS	Interior	2020-03-29	95	9942472	2
Inland-RS	Interior	2020-03-30	111	9942472	16
Inland-RS	Interior	2020-03-31	115	9942472	4
Inland-RS	Interior	2020-04-01	126	9942472	11
Inland-RS	Interior	2020-04-02	154	9942472	28
Inland-RS	Interior	2020-04-03	177	9942472	23
Inland-RS	Interior	2020-04-04	177	9942472	0
Inland-RS	Interior	2020-04-05	214	9942472	37
Inland-RS	Interior	2020-04-06	248	9942472	34
Inland-RS	Interior	2020-04-07	283	9942472	35
Inland-RS	Interior	2020-04-08	302	9942472	19
Inland-RS	Interior	2020-04-09	333	9942472	31
Inland-RS	Interior	2020-04-10	337	9942472	4
Inland-RS	Interior	2020-04-11	342	9942472	5
Inland-RS	Interior	2020-04-12	350	9942472	8
Inland-RS	Interior	2020-04-13	370	9942472	20
Inland-RS	Interior	2020-04-14	393	9942472	23
Inland-RS	Interior	2020-04-15	412	9942472	19
Inland-RS	Interior	2020-04-16	431	9942472	19
Inland-RS	Interior	2020-04-17	462	9942472	31
Inland-RS	Interior	2020-04-18	480	9942472	18
Inland-RS	Interior	2020-04-19	495	9942472	15
Inland-RS	Interior	2020-04-20	514	9942472	19
Inland-RS	Interior	2020-04-21	525	9942472	11
Inland-RS	Interior	2020-04-22	569	9942472	44
Inland-RS	Interior	2020-04-23	626	9942472	57
Inland-RS	Interior	2020-04-24	676	9942472	50
Inland-RS	Interior	2020-04-25	741	9942472	65
Inland-RS	Interior	2020-04-26	781	9942472	40
Inland-RS	Interior	2020-04-27	826	9942472	45
Inland-RS	Interior	2020-04-28	909	9942472	83
Inland-RS	Interior	2020-04-29	973	9942472	64
Inland-RS	Interior	2020-04-30	1078	9942472	105
Inland-RS	Interior	2020-05-01	1164	9942472	86
Inland-RS	Interior	2020-05-02	1212	9942472	48
Inland-RS	Interior	2020-05-03	1230	9942472	18
Inland-RS	Interior	2020-05-04	1304	9942472	74
Inland-RS	Interior	2020-05-05	1552	9942472	248
Inland-RS	Interior	2020-05-06	1623	9942472	71
Inland-RS	Interior	2020-05-07	1703	9942472	80
Inland-RS	Interior	2020-05-08	1995	9942472	292
Inland-RS	Interior	2020-05-09	2035	9942472	40
Inland-RS	Interior	2020-05-10	2068	9942472	33
Inland-RS	Interior	2020-05-11	2279	9942472	211
Inland-RS	Interior	2020-05-12	2371	9942472	92
Inland-RS	Interior	2020-05-13	2433	9942472	62
Inland-RS	Interior	2020-05-14	2527	9942472	94
Inland-RS	Interior	2020-05-15	3098	9942472	571
Inland-RS	Interior	2020-05-16	3137	9942472	39
Inland-RS	Interior	2020-05-17	3142	9942472	5
Inland-RS	Interior	2020-05-18	3147	9942472	5
Inland-RS	Interior	2020-05-19	3195	9942472	48
Inland-RS	Interior	2020-05-20	4372	9942472	1177
Inland-RS	Interior	2020-05-21	4872	9942472	500
Inland-RS	Interior	2020-05-22	5317	9942472	445
Florianópolis -SC	Capital	2020-03-12	2	505273	2
Florianópolis -SC	Capital	2020-03-13	2	505273	0
Florianópolis -SC	Capital	2020-03-14	2	505273	0
Florianópolis -SC	Capital	2020-03-15	2	505273	0
Florianópolis -SC	Capital	2020-03-16	3	505273	1
Florianópolis -SC	Capital	2020-03-17	3	505273	0
Florianópolis -SC	Capital	2020-03-18	5	505273	2
Florianópolis -SC	Capital	2020-03-19	6	505273	1
Florianópolis -SC	Capital	2020-03-20	10	505273	4
Florianópolis -SC	Capital	2020-03-21	10	505273	0
Florianópolis -SC	Capital	2020-03-22	10	505273	0
Florianópolis -SC	Capital	2020-03-23	15	505273	5
Florianópolis -SC	Capital	2020-03-24	20	505273	5
Florianópolis -SC	Capital	2020-03-25	20	505273	0
Florianópolis -SC	Capital	2020-03-26	20	505273	0
Florianópolis -SC	Capital	2020-03-27	27	505273	7
Florianópolis -SC	Capital	2020-03-28	30	505273	3
Florianópolis -SC	Capital	2020-03-29	40	505273	10
Florianópolis -SC	Capital	2020-03-30	50	505273	10
Florianópolis -SC	Capital	2020-03-31	58	505273	8
Florianópolis -SC	Capital	2020-04-01	60	505273	2
Florianópolis -SC	Capital	2020-04-02	71	505273	11
Florianópolis -SC	Capital	2020-04-03	78	505273	7
Florianópolis -SC	Capital	2020-04-04	91	505273	13
Florianópolis -SC	Capital	2020-04-05	94	505273	3
Florianópolis -SC	Capital	2020-04-06	99	505273	5
Florianópolis -SC	Capital	2020-04-07	114	505273	15
Florianópolis -SC	Capital	2020-04-08	123	505273	9
Florianópolis -SC	Capital	2020-04-09	166	505273	43
Florianópolis -SC	Capital	2020-04-10	167	505273	1
Florianópolis -SC	Capital	2020-04-11	173	505273	6
Florianópolis -SC	Capital	2020-04-12	177	505273	4
Florianópolis -SC	Capital	2020-04-13	199	505273	22
Florianópolis -SC	Capital	2020-04-14	207	505273	8
Florianópolis -SC	Capital	2020-04-15	214	505273	7
Florianópolis -SC	Capital	2020-04-16	219	505273	5
Florianópolis -SC	Capital	2020-04-17	221	505273	2
Florianópolis -SC	Capital	2020-04-18	224	505273	3
Florianópolis -SC	Capital	2020-04-19	232	505273	8
Florianópolis -SC	Capital	2020-04-20	238	505273	6
Florianópolis -SC	Capital	2020-04-21	240	505273	2
Florianópolis -SC	Capital	2020-04-22	244	505273	4
Florianópolis -SC	Capital	2020-04-23	249	505273	5
Florianópolis -SC	Capital	2020-04-24	251	505273	2
Florianópolis -SC	Capital	2020-04-25	252	505273	1
Florianópolis -SC	Capital	2020-04-26	258	505273	6
Florianópolis -SC	Capital	2020-04-27	263	505273	5
Florianópolis -SC	Capital	2020-04-28	334	505273	71
Florianópolis -SC	Capital	2020-04-29	336	505273	2
Florianópolis -SC	Capital	2020-04-30	338	505273	2
Florianópolis -SC	Capital	2020-05-01	340	505273	2
Florianópolis -SC	Capital	2020-05-02	344	505273	4
Florianópolis -SC	Capital	2020-05-03	347	505273	3
Florianópolis -SC	Capital	2020-05-04	353	505273	6
Florianópolis -SC	Capital	2020-05-05	369	505273	16
Florianópolis -SC	Capital	2020-05-06	375	505273	6
Florianópolis -SC	Capital	2020-05-07	381	505273	6
Florianópolis -SC	Capital	2020-05-08	384	505273	3
Florianópolis -SC	Capital	2020-05-09	387	505273	3
Florianópolis -SC	Capital	2020-05-10	390	505273	3
Florianópolis -SC	Capital	2020-05-11	392	505273	2
Florianópolis -SC	Capital	2020-05-12	398	505273	6
Florianópolis -SC	Capital	2020-05-13	407	505273	9
Florianópolis -SC	Capital	2020-05-14	452	505273	45
Florianópolis -SC	Capital	2020-05-15	466	505273	14
Florianópolis -SC	Capital	2020-05-16	473	505273	7
Florianópolis -SC	Capital	2020-05-17	473	505273	0
Florianópolis -SC	Capital	2020-05-18	495	505273	22
Florianópolis -SC	Capital	2020-05-19	519	505273	24
Florianópolis -SC	Capital	2020-05-20	524	505273	5
Florianópolis -SC	Capital	2020-05-21	525	505273	1
Florianópolis -SC	Capital	2020-05-22	705	505273	180
SC	Estado	2020-03-12	2	7252502	2
SC	Estado	2020-03-13	3	7252502	1
SC	Estado	2020-03-14	5	7252502	2
SC	Estado	2020-03-15	6	7252502	1
SC	Estado	2020-03-16	7	7252502	1
SC	Estado	2020-03-17	7	7252502	0
SC	Estado	2020-03-18	14	7252502	7
SC	Estado	2020-03-19	21	7252502	7
SC	Estado	2020-03-20	39	7252502	18
SC	Estado	2020-03-21	57	7252502	18
SC	Estado	2020-03-22	68	7252502	11
SC	Estado	2020-03-23	86	7252502	18
SC	Estado	2020-03-24	109	7252502	23
SC	Estado	2020-03-25	122	7252502	13
SC	Estado	2020-03-26	149	7252502	27
SC	Estado	2020-03-27	163	7252502	14
SC	Estado	2020-03-28	184	7252502	21
SC	Estado	2020-03-29	197	7252502	13
SC	Estado	2020-03-30	219	7252502	22
SC	Estado	2020-03-31	235	7252502	16
SC	Estado	2020-04-01	247	7252502	12
SC	Estado	2020-04-02	281	7252502	34
SC	Estado	2020-04-03	301	7252502	20
SC	Estado	2020-04-04	356	7252502	55
SC	Estado	2020-04-05	379	7252502	23
SC	Estado	2020-04-06	417	7252502	38
SC	Estado	2020-04-07	457	7252502	40
SC	Estado	2020-04-08	501	7252502	44
SC	Estado	2020-04-09	693	7252502	192
SC	Estado	2020-04-10	717	7252502	24
SC	Estado	2020-04-11	732	7252502	15
SC	Estado	2020-04-12	776	7252502	44
SC	Estado	2020-04-13	826	7252502	50
SC	Estado	2020-04-14	853	7252502	27
SC	Estado	2020-04-15	884	7252502	31
SC	Estado	2020-04-16	926	7252502	42
SC	Estado	2020-04-17	962	7252502	36
SC	Estado	2020-04-18	975	7252502	13
SC	Estado	2020-04-19	1025	7252502	50
SC	Estado	2020-04-20	1063	7252502	38
SC	Estado	2020-04-21	1091	7252502	28
SC	Estado	2020-04-22	1115	7252502	24
SC	Estado	2020-04-23	1170	7252502	55
SC	Estado	2020-04-24	1209	7252502	39
SC	Estado	2020-04-25	1235	7252502	26
SC	Estado	2020-04-26	1337	7252502	102
SC	Estado	2020-04-27	1476	7252502	139
SC	Estado	2020-04-28	1995	7252502	519
SC	Estado	2020-04-29	2085	7252502	90
SC	Estado	2020-04-30	2094	7252502	9
SC	Estado	2020-05-01	2104	7252502	10
SC	Estado	2020-05-02	2346	7252502	242
SC	Estado	2020-05-03	2519	7252502	173
SC	Estado	2020-05-04	2623	7252502	104
SC	Estado	2020-05-05	2795	7252502	172
SC	Estado	2020-05-06	2917	7252502	122
SC	Estado	2020-05-07	3082	7252502	165
SC	Estado	2020-05-08	3205	7252502	123
SC	Estado	2020-05-09	3372	7252502	167
SC	Estado	2020-05-10	3429	7252502	57
SC	Estado	2020-05-11	3529	7252502	100
SC	Estado	2020-05-12	3733	7252502	204
SC	Estado	2020-05-13	3828	7252502	95
SC	Estado	2020-05-14	4332	7252502	504
SC	Estado	2020-05-15	4562	7252502	230
SC	Estado	2020-05-16	4678	7252502	116
SC	Estado	2020-05-17	4776	7252502	98
SC	Estado	2020-05-18	5175	7252502	399
SC	Estado	2020-05-19	5413	7252502	238
SC	Estado	2020-05-20	5499	7252502	86
SC	Estado	2020-05-21	5610	7252502	111
SC	Estado	2020-05-22	6458	7252502	848
Inland-SC	Interior	2020-03-13	1	6747229	1
Inland-SC	Interior	2020-03-14	3	6747229	2
Inland-SC	Interior	2020-03-15	4	6747229	1
Inland-SC	Interior	2020-03-16	4	6747229	0
Inland-SC	Interior	2020-03-17	4	6747229	0
Inland-SC	Interior	2020-03-18	9	6747229	5
Inland-SC	Interior	2020-03-19	15	6747229	6
Inland-SC	Interior	2020-03-20	29	6747229	14
Inland-SC	Interior	2020-03-21	47	6747229	18
Inland-SC	Interior	2020-03-22	58	6747229	11
Inland-SC	Interior	2020-03-23	71	6747229	13
Inland-SC	Interior	2020-03-24	89	6747229	18
Inland-SC	Interior	2020-03-25	106	6747229	17
Inland-SC	Interior	2020-03-26	129	6747229	23
Inland-SC	Interior	2020-03-27	136	6747229	7
Inland-SC	Interior	2020-03-28	154	6747229	18
Inland-SC	Interior	2020-03-29	157	6747229	3
Inland-SC	Interior	2020-03-30	169	6747229	12
Inland-SC	Interior	2020-03-31	177	6747229	8
Inland-SC	Interior	2020-04-01	187	6747229	10
Inland-SC	Interior	2020-04-02	210	6747229	23
Inland-SC	Interior	2020-04-03	223	6747229	13
Inland-SC	Interior	2020-04-04	265	6747229	42
Inland-SC	Interior	2020-04-05	285	6747229	20
Inland-SC	Interior	2020-04-06	318	6747229	33
Inland-SC	Interior	2020-04-07	343	6747229	25
Inland-SC	Interior	2020-04-08	378	6747229	35
Inland-SC	Interior	2020-04-09	527	6747229	149
Inland-SC	Interior	2020-04-10	550	6747229	23
Inland-SC	Interior	2020-04-11	559	6747229	9
Inland-SC	Interior	2020-04-12	599	6747229	40
Inland-SC	Interior	2020-04-13	627	6747229	28
Inland-SC	Interior	2020-04-14	646	6747229	19
Inland-SC	Interior	2020-04-15	670	6747229	24
Inland-SC	Interior	2020-04-16	707	6747229	37
Inland-SC	Interior	2020-04-17	741	6747229	34
Inland-SC	Interior	2020-04-18	751	6747229	10
Inland-SC	Interior	2020-04-19	793	6747229	42
Inland-SC	Interior	2020-04-20	825	6747229	32
Inland-SC	Interior	2020-04-21	851	6747229	26
Inland-SC	Interior	2020-04-22	871	6747229	20
Inland-SC	Interior	2020-04-23	921	6747229	50
Inland-SC	Interior	2020-04-24	958	6747229	37
Inland-SC	Interior	2020-04-25	983	6747229	25
Inland-SC	Interior	2020-04-26	1079	6747229	96
Inland-SC	Interior	2020-04-27	1213	6747229	134
Inland-SC	Interior	2020-04-28	1661	6747229	448
Inland-SC	Interior	2020-04-29	1749	6747229	88
Inland-SC	Interior	2020-04-30	1980	6747229	231
Inland-SC	Interior	2020-05-01	1784	6747229	-196
Inland-SC	Interior	2020-05-02	2020	6747229	236
Inland-SC	Interior	2020-05-03	2172	6747229	152
Inland-SC	Interior	2020-05-04	2270	6747229	98
Inland-SC	Interior	2020-05-05	2426	6747229	156
Inland-SC	Interior	2020-05-06	2542	6747229	116
Inland-SC	Interior	2020-05-07	2711	6747229	169
Inland-SC	Interior	2020-05-08	2832	6747229	121
Inland-SC	Interior	2020-05-09	2985	6747229	153
Inland-SC	Interior	2020-05-10	3043	6747229	58
Inland-SC	Interior	2020-05-11	3137	6747229	94
Inland-SC	Interior	2020-05-12	3335	6747229	198
Inland-SC	Interior	2020-05-13	3421	6747229	86
Inland-SC	Interior	2020-05-14	3880	6747229	459
Inland-SC	Interior	2020-05-15	4096	6747229	216
Inland-SC	Interior	2020-05-16	4205	6747229	109
Inland-SC	Interior	2020-05-17	4303	6747229	98
Inland-SC	Interior	2020-05-18	4680	6747229	377
Inland-SC	Interior	2020-05-19	4894	6747229	214
Inland-SC	Interior	2020-05-20	4975	6747229	81
Inland-SC	Interior	2020-05-21	5085	6747229	110
Inland-SC	Interior	2020-05-22	5753	6747229	668
Aracaju - SE	Capital	2020-03-14	1	677229	1
Aracaju - SE	Capital	2020-03-15	1	677229	0
Aracaju - SE	Capital	2020-03-16	5	677229	4
Aracaju - SE	Capital	2020-03-17	5	677229	0
Aracaju - SE	Capital	2020-03-18	5	677229	0
Aracaju - SE	Capital	2020-03-19	5	677229	0
Aracaju - SE	Capital	2020-03-20	5	677229	0
Aracaju - SE	Capital	2020-03-21	7	677229	2
Aracaju - SE	Capital	2020-03-22	7	677229	0
Aracaju - SE	Capital	2020-03-23	7	677229	0
Aracaju - SE	Capital	2020-03-24	12	677229	5
Aracaju - SE	Capital	2020-03-25	13	677229	1
Aracaju - SE	Capital	2020-03-26	13	677229	0
Aracaju - SE	Capital	2020-03-27	13	677229	0
Aracaju - SE	Capital	2020-03-28	13	677229	0
Aracaju - SE	Capital	2020-03-29	13	677229	0
Aracaju - SE	Capital	2020-03-30	15	677229	2
Aracaju - SE	Capital	2020-03-31	16	677229	1
Aracaju - SE	Capital	2020-04-01	19	677229	3
Aracaju - SE	Capital	2020-04-02	20	677229	1
Aracaju - SE	Capital	2020-04-03	23	677229	3
Aracaju - SE	Capital	2020-04-04	27	677229	4
Aracaju - SE	Capital	2020-04-05	27	677229	0
Aracaju - SE	Capital	2020-04-06	27	677229	0
Aracaju - SE	Capital	2020-04-07	30	677229	3
Aracaju - SE	Capital	2020-04-08	32	677229	2
Aracaju - SE	Capital	2020-04-09	32	677229	0
Aracaju - SE	Capital	2020-04-10	33	677229	1
Aracaju - SE	Capital	2020-04-11	35	677229	2
Aracaju - SE	Capital	2020-04-12	35	677229	0
Aracaju - SE	Capital	2020-04-13	36	677229	1
Aracaju - SE	Capital	2020-04-14	37	677229	1
Aracaju - SE	Capital	2020-04-15	37	677229	0
Aracaju - SE	Capital	2020-04-16	40	677229	3
Aracaju - SE	Capital	2020-04-17	44	677229	4
Aracaju - SE	Capital	2020-04-18	52	677229	8
Aracaju - SE	Capital	2020-04-19	59	677229	7
Aracaju - SE	Capital	2020-04-20	60	677229	1
Aracaju - SE	Capital	2020-04-21	74	677229	14
Aracaju - SE	Capital	2020-04-22	74	677229	0
Aracaju - SE	Capital	2020-04-23	86	677229	12
Aracaju - SE	Capital	2020-04-24	95	677229	9
Aracaju - SE	Capital	2020-04-25	99	677229	4
Aracaju - SE	Capital	2020-04-26	115	677229	16
Aracaju - SE	Capital	2020-04-27	138	677229	23
Aracaju - SE	Capital	2020-04-28	189	677229	51
Aracaju - SE	Capital	2020-04-29	189	677229	0
Aracaju - SE	Capital	2020-04-30	297	677229	108
Aracaju - SE	Capital	2020-05-01	339	677229	42
Aracaju - SE	Capital	2020-05-02	386	677229	47
Aracaju - SE	Capital	2020-05-03	467	677229	81
Aracaju - SE	Capital	2020-05-04	503	677229	36
Aracaju - SE	Capital	2020-05-05	599	677229	96
Aracaju - SE	Capital	2020-05-06	670	677229	71
Aracaju - SE	Capital	2020-05-07	832	677229	162
Aracaju - SE	Capital	2020-05-08	1010	677229	178
Aracaju - SE	Capital	2020-05-09	1112	677229	102
Aracaju - SE	Capital	2020-05-10	1237	677229	125
Aracaju - SE	Capital	2020-05-11	1252	677229	15
Aracaju - SE	Capital	2020-05-12	1413	677229	161
Aracaju - SE	Capital	2020-05-13	1564	677229	151
Aracaju - SE	Capital	2020-05-14	1717	677229	153
Aracaju - SE	Capital	2020-05-15	1862	677229	145
Aracaju - SE	Capital	2020-05-16	2032	677229	170
Aracaju - SE	Capital	2020-05-17	2108	677229	76
Aracaju - SE	Capital	2020-05-18	2245	677229	137
Aracaju - SE	Capital	2020-05-19	2473	677229	228
Aracaju - SE	Capital	2020-05-20	2662	677229	189
Aracaju - SE	Capital	2020-05-21	2843	677229	181
Aracaju - SE	Capital	2020-05-22	2940	677229	97
SE	Estado	2020-03-14	1	2319032	1
SE	Estado	2020-03-15	1	2319032	0
SE	Estado	2020-03-16	5	2319032	4
SE	Estado	2020-03-17	5	2319032	0
SE	Estado	2020-03-18	6	2319032	1
SE	Estado	2020-03-19	6	2319032	0
SE	Estado	2020-03-20	7	2319032	1
SE	Estado	2020-03-21	10	2319032	3
SE	Estado	2020-03-22	10	2319032	0
SE	Estado	2020-03-23	10	2319032	0
SE	Estado	2020-03-24	15	2319032	5
SE	Estado	2020-03-25	16	2319032	1
SE	Estado	2020-03-26	16	2319032	0
SE	Estado	2020-03-27	16	2319032	0
SE	Estado	2020-03-28	16	2319032	0
SE	Estado	2020-03-29	16	2319032	0
SE	Estado	2020-03-30	18	2319032	2
SE	Estado	2020-03-31	19	2319032	1
SE	Estado	2020-04-01	22	2319032	3
SE	Estado	2020-04-02	24	2319032	2
SE	Estado	2020-04-03	27	2319032	3
SE	Estado	2020-04-04	32	2319032	5
SE	Estado	2020-04-05	32	2319032	0
SE	Estado	2020-04-06	32	2319032	0
SE	Estado	2020-04-07	36	2319032	4
SE	Estado	2020-04-08	39	2319032	3
SE	Estado	2020-04-09	40	2319032	1
SE	Estado	2020-04-10	42	2319032	2
SE	Estado	2020-04-11	44	2319032	2
SE	Estado	2020-04-12	44	2319032	0
SE	Estado	2020-04-13	45	2319032	1
SE	Estado	2020-04-14	46	2319032	1
SE	Estado	2020-04-15	48	2319032	2
SE	Estado	2020-04-16	53	2319032	5
SE	Estado	2020-04-17	58	2319032	5
SE	Estado	2020-04-18	71	2319032	13
SE	Estado	2020-04-19	86	2319032	15
SE	Estado	2020-04-20	92	2319032	6
SE	Estado	2020-04-21	117	2319032	25
SE	Estado	2020-04-22	118	2319032	1
SE	Estado	2020-04-23	135	2319032	17
SE	Estado	2020-04-24	145	2319032	10
SE	Estado	2020-04-25	154	2319032	9
SE	Estado	2020-04-26	175	2319032	21
SE	Estado	2020-04-27	211	2319032	36
SE	Estado	2020-04-28	280	2319032	69
SE	Estado	2020-04-29	280	2319032	0
SE	Estado	2020-04-30	453	2319032	173
SE	Estado	2020-05-01	517	2319032	64
SE	Estado	2020-05-02	601	2319032	84
SE	Estado	2020-05-03	730	2319032	129
SE	Estado	2020-05-04	772	2319032	42
SE	Estado	2020-05-05	898	2319032	126
SE	Estado	2020-05-06	998	2319032	100
SE	Estado	2020-05-07	1214	2319032	216
SE	Estado	2020-05-08	1438	2319032	224
SE	Estado	2020-05-09	1588	2319032	150
SE	Estado	2020-05-10	1771	2319032	183
SE	Estado	2020-05-11	1800	2319032	29
SE	Estado	2020-05-12	2032	2319032	232
SE	Estado	2020-05-13	2268	2319032	236
SE	Estado	2020-05-14	2494	2319032	226
SE	Estado	2020-05-15	2868	2319032	374
SE	Estado	2020-05-16	3135	2319032	267
SE	Estado	2020-05-17	3343	2319032	208
SE	Estado	2020-05-18	3566	2319032	223
SE	Estado	2020-05-19	3967	2319032	401
SE	Estado	2020-05-20	4277	2319032	310
SE	Estado	2020-05-21	4734	2319032	457
SE	Estado	2020-05-22	4922	2319032	188
Inland-SE	Interior	2020-03-18	1	1641803	1
Inland-SE	Interior	2020-03-19	1	1641803	0
Inland-SE	Interior	2020-03-20	2	1641803	1
Inland-SE	Interior	2020-03-21	3	1641803	1
Inland-SE	Interior	2020-03-22	3	1641803	0
Inland-SE	Interior	2020-03-23	3	1641803	0
Inland-SE	Interior	2020-03-24	3	1641803	0
Inland-SE	Interior	2020-03-25	3	1641803	0
Inland-SE	Interior	2020-03-26	3	1641803	0
Inland-SE	Interior	2020-03-27	3	1641803	0
Inland-SE	Interior	2020-03-28	3	1641803	0
Inland-SE	Interior	2020-03-29	3	1641803	0
Inland-SE	Interior	2020-03-30	3	1641803	0
Inland-SE	Interior	2020-03-31	3	1641803	0
Inland-SE	Interior	2020-04-01	3	1641803	0
Inland-SE	Interior	2020-04-02	4	1641803	1
Inland-SE	Interior	2020-04-03	4	1641803	0
Inland-SE	Interior	2020-04-04	5	1641803	1
Inland-SE	Interior	2020-04-05	5	1641803	0
Inland-SE	Interior	2020-04-06	5	1641803	0
Inland-SE	Interior	2020-04-07	6	1641803	1
Inland-SE	Interior	2020-04-08	7	1641803	1
Inland-SE	Interior	2020-04-09	8	1641803	1
Inland-SE	Interior	2020-04-10	9	1641803	1
Inland-SE	Interior	2020-04-11	9	1641803	0
Inland-SE	Interior	2020-04-12	9	1641803	0
Inland-SE	Interior	2020-04-13	9	1641803	0
Inland-SE	Interior	2020-04-14	9	1641803	0
Inland-SE	Interior	2020-04-15	11	1641803	2
Inland-SE	Interior	2020-04-16	13	1641803	2
Inland-SE	Interior	2020-04-17	14	1641803	1
Inland-SE	Interior	2020-04-18	19	1641803	5
Inland-SE	Interior	2020-04-19	27	1641803	8
Inland-SE	Interior	2020-04-20	32	1641803	5
Inland-SE	Interior	2020-04-21	43	1641803	11
Inland-SE	Interior	2020-04-22	44	1641803	1
Inland-SE	Interior	2020-04-23	49	1641803	5
Inland-SE	Interior	2020-04-24	50	1641803	1
Inland-SE	Interior	2020-04-25	55	1641803	5
Inland-SE	Interior	2020-04-26	60	1641803	5
Inland-SE	Interior	2020-04-27	73	1641803	13
Inland-SE	Interior	2020-04-28	91	1641803	18
Inland-SE	Interior	2020-04-29	91	1641803	0
Inland-SE	Interior	2020-04-30	156	1641803	65
Inland-SE	Interior	2020-05-01	178	1641803	22
Inland-SE	Interior	2020-05-02	215	1641803	37
Inland-SE	Interior	2020-05-03	263	1641803	48
Inland-SE	Interior	2020-05-04	269	1641803	6
Inland-SE	Interior	2020-05-05	299	1641803	30
Inland-SE	Interior	2020-05-06	328	1641803	29
Inland-SE	Interior	2020-05-07	382	1641803	54
Inland-SE	Interior	2020-05-08	428	1641803	46
Inland-SE	Interior	2020-05-09	476	1641803	48
Inland-SE	Interior	2020-05-10	534	1641803	58
Inland-SE	Interior	2020-05-11	548	1641803	14
Inland-SE	Interior	2020-05-12	619	1641803	71
Inland-SE	Interior	2020-05-13	704	1641803	85
Inland-SE	Interior	2020-05-14	777	1641803	73
Inland-SE	Interior	2020-05-15	1006	1641803	229
Inland-SE	Interior	2020-05-16	1103	1641803	97
Inland-SE	Interior	2020-05-17	1235	1641803	132
Inland-SE	Interior	2020-05-18	1321	1641803	86
Inland-SE	Interior	2020-05-19	1494	1641803	173
Inland-SE	Interior	2020-05-20	1615	1641803	121
Inland-SE	Interior	2020-05-21	1891	1641803	276
Inland-SE	Interior	2020-05-22	1982	1641803	91
São Paulo - SP	Capital	2020-02-25	1	12142621	1
São Paulo - SP	Capital	2020-02-26	1	12142621	0
São Paulo - SP	Capital	2020-02-27	1	12142621	0
São Paulo - SP	Capital	2020-02-28	2	12142621	1
São Paulo - SP	Capital	2020-02-29	2	12142621	0
São Paulo - SP	Capital	2020-03-01	2	12142621	0
São Paulo - SP	Capital	2020-03-02	2	12142621	0
São Paulo - SP	Capital	2020-03-03	2	12142621	0
São Paulo - SP	Capital	2020-03-04	3	12142621	1
São Paulo - SP	Capital	2020-03-05	6	12142621	3
São Paulo - SP	Capital	2020-03-06	6	12142621	0
São Paulo - SP	Capital	2020-03-07	12	12142621	6
São Paulo - SP	Capital	2020-03-08	15	12142621	3
São Paulo - SP	Capital	2020-03-09	15	12142621	0
São Paulo - SP	Capital	2020-03-10	18	12142621	3
São Paulo - SP	Capital	2020-03-11	29	12142621	11
São Paulo - SP	Capital	2020-03-12	44	12142621	15
São Paulo - SP	Capital	2020-03-13	44	12142621	0
São Paulo - SP	Capital	2020-03-14	62	12142621	18
São Paulo - SP	Capital	2020-03-15	62	12142621	0
São Paulo - SP	Capital	2020-03-16	145	12142621	83
São Paulo - SP	Capital	2020-03-17	156	12142621	11
São Paulo - SP	Capital	2020-03-18	214	12142621	58
São Paulo - SP	Capital	2020-03-19	259	12142621	45
São Paulo - SP	Capital	2020-03-20	306	12142621	47
São Paulo - SP	Capital	2020-03-21	306	12142621	0
São Paulo - SP	Capital	2020-03-22	306	12142621	0
São Paulo - SP	Capital	2020-03-23	306	12142621	0
São Paulo - SP	Capital	2020-03-24	306	12142621	0
São Paulo - SP	Capital	2020-03-25	722	12142621	416
São Paulo - SP	Capital	2020-03-26	899	12142621	177
São Paulo - SP	Capital	2020-03-27	1044	12142621	145
São Paulo - SP	Capital	2020-03-28	1044	12142621	0
São Paulo - SP	Capital	2020-03-29	1044	12142621	0
São Paulo - SP	Capital	2020-03-30	1233	12142621	189
São Paulo - SP	Capital	2020-03-31	1885	12142621	652
São Paulo - SP	Capital	2020-04-01	2418	12142621	533
São Paulo - SP	Capital	2020-04-02	2815	12142621	397
São Paulo - SP	Capital	2020-04-03	3202	12142621	387
São Paulo - SP	Capital	2020-04-04	3496	12142621	294
São Paulo - SP	Capital	2020-04-05	3612	12142621	116
São Paulo - SP	Capital	2020-04-06	3754	12142621	142
São Paulo - SP	Capital	2020-04-07	4258	12142621	504
São Paulo - SP	Capital	2020-04-08	4947	12142621	689
São Paulo - SP	Capital	2020-04-09	5477	12142621	530
São Paulo - SP	Capital	2020-04-10	5982	12142621	505
São Paulo - SP	Capital	2020-04-11	6131	12142621	149
São Paulo - SP	Capital	2020-04-12	6352	12142621	221
São Paulo - SP	Capital	2020-04-13	6418	12142621	66
São Paulo - SP	Capital	2020-04-14	6705	12142621	287
São Paulo - SP	Capital	2020-04-15	7764	12142621	1059
São Paulo - SP	Capital	2020-04-16	7908	12142621	144
São Paulo - SP	Capital	2020-04-17	8744	12142621	836
São Paulo - SP	Capital	2020-04-18	9428	12142621	684
São Paulo - SP	Capital	2020-04-19	9668	12142621	240
São Paulo - SP	Capital	2020-04-20	9815	12142621	147
São Paulo - SP	Capital	2020-04-21	10342	12142621	527
São Paulo - SP	Capital	2020-04-22	10691	12142621	349
São Paulo - SP	Capital	2020-04-23	11225	12142621	534
São Paulo - SP	Capital	2020-04-24	11800	12142621	575
São Paulo - SP	Capital	2020-04-25	13098	12142621	1298
São Paulo - SP	Capital	2020-04-26	13513	12142621	415
São Paulo - SP	Capital	2020-04-27	13989	12142621	476
São Paulo - SP	Capital	2020-04-28	15397	12142621	1408
São Paulo - SP	Capital	2020-04-29	16638	12142621	1241
São Paulo - SP	Capital	2020-04-30	18149	12142621	1511
São Paulo - SP	Capital	2020-05-01	19087	12142621	938
São Paulo - SP	Capital	2020-05-02	19494	12142621	407
São Paulo - SP	Capital	2020-05-03	19822	12142621	328
São Paulo - SP	Capital	2020-05-04	20073	12142621	251
São Paulo - SP	Capital	2020-05-05	21140	12142621	1067
São Paulo - SP	Capital	2020-05-06	23187	12142621	2047
São Paulo - SP	Capital	2020-05-07	24273	12142621	1086
São Paulo - SP	Capital	2020-05-08	25367	12142621	1094
São Paulo - SP	Capital	2020-05-09	26787	12142621	1420
São Paulo - SP	Capital	2020-05-10	27307	12142621	520
São Paulo - SP	Capital	2020-05-11	27771	12142621	464
São Paulo - SP	Capital	2020-05-12	28682	12142621	911
São Paulo - SP	Capital	2020-05-13	30402	12142621	1720
São Paulo - SP	Capital	2020-05-14	31873	12142621	1471
São Paulo - SP	Capital	2020-05-15	33992	12142621	2119
São Paulo - SP	Capital	2020-05-16	35429	12142621	1437
São Paulo - SP	Capital	2020-05-17	35931	12142621	502
São Paulo - SP	Capital	2020-05-18	36188	12142621	257
São Paulo - SP	Capital	2020-05-19	37640	12142621	1452
São Paulo - SP	Capital	2020-05-20	39466	12142621	1826
São Paulo - SP	Capital	2020-05-21	41451	12142621	1985
São Paulo - SP	Capital	2020-05-22	42973	12142621	1522
SP	Estado	2020-02-25	1	46289333	1
SP	Estado	2020-02-26	1	46289333	0
SP	Estado	2020-02-27	1	46289333	0
SP	Estado	2020-02-28	2	46289333	1
SP	Estado	2020-02-29	2	46289333	0
SP	Estado	2020-03-01	2	46289333	0
SP	Estado	2020-03-02	2	46289333	0
SP	Estado	2020-03-03	2	46289333	0
SP	Estado	2020-03-04	3	46289333	1
SP	Estado	2020-03-05	6	46289333	3
SP	Estado	2020-03-06	6	46289333	0
SP	Estado	2020-03-07	13	46289333	7
SP	Estado	2020-03-08	16	46289333	3
SP	Estado	2020-03-09	16	46289333	0
SP	Estado	2020-03-10	19	46289333	3
SP	Estado	2020-03-11	30	46289333	11
SP	Estado	2020-03-12	46	46289333	16
SP	Estado	2020-03-13	46	46289333	0
SP	Estado	2020-03-14	65	46289333	19
SP	Estado	2020-03-15	65	46289333	0
SP	Estado	2020-03-16	152	46289333	87
SP	Estado	2020-03-17	164	46289333	12
SP	Estado	2020-03-18	241	46289333	77
SP	Estado	2020-03-19	286	46289333	45
SP	Estado	2020-03-20	345	46289333	59
SP	Estado	2020-03-21	337	46289333	-8
SP	Estado	2020-03-22	337	46289333	0
SP	Estado	2020-03-23	337	46289333	0
SP	Estado	2020-03-24	337	46289333	0
SP	Estado	2020-03-25	862	46289333	525
SP	Estado	2020-03-26	1053	46289333	191
SP	Estado	2020-03-27	1116	46289333	63
SP	Estado	2020-03-28	1179	46289333	63
SP	Estado	2020-03-29	1179	46289333	0
SP	Estado	2020-03-30	1517	46289333	338
SP	Estado	2020-03-31	2339	46289333	822
SP	Estado	2020-04-01	2981	46289333	642
SP	Estado	2020-04-02	3506	46289333	525
SP	Estado	2020-04-03	4048	46289333	542
SP	Estado	2020-04-04	4466	46289333	418
SP	Estado	2020-04-05	4620	46289333	154
SP	Estado	2020-04-06	4866	46289333	246
SP	Estado	2020-04-07	5682	46289333	816
SP	Estado	2020-04-08	6708	46289333	1026
SP	Estado	2020-04-09	7480	46289333	772
SP	Estado	2020-04-10	8216	46289333	736
SP	Estado	2020-04-11	8419	46289333	203
SP	Estado	2020-04-12	8755	46289333	336
SP	Estado	2020-04-13	8895	46289333	140
SP	Estado	2020-04-14	9371	46289333	476
SP	Estado	2020-04-15	11043	46289333	1672
SP	Estado	2020-04-16	11568	46289333	525
SP	Estado	2020-04-17	12841	46289333	1273
SP	Estado	2020-04-18	13894	46289333	1053
SP	Estado	2020-04-19	14267	46289333	373
SP	Estado	2020-04-20	14580	46289333	313
SP	Estado	2020-04-21	15385	46289333	805
SP	Estado	2020-04-22	15914	46289333	529
SP	Estado	2020-04-23	16740	46289333	826
SP	Estado	2020-04-24	17826	46289333	1086
SP	Estado	2020-04-25	20004	46289333	2178
SP	Estado	2020-04-26	20715	46289333	711
SP	Estado	2020-04-27	21696	46289333	981
SP	Estado	2020-04-28	24041	46289333	2345
SP	Estado	2020-04-29	26158	46289333	2117
SP	Estado	2020-04-30	28698	46289333	2540
SP	Estado	2020-05-01	30374	46289333	1676
SP	Estado	2020-05-02	31174	46289333	800
SP	Estado	2020-05-03	31772	46289333	598
SP	Estado	2020-05-04	32187	46289333	415
SP	Estado	2020-05-05	34053	46289333	1866
SP	Estado	2020-05-06	37853	46289333	3800
SP	Estado	2020-05-07	39928	46289333	2075
SP	Estado	2020-05-08	41830	46289333	1902
SP	Estado	2020-05-09	44411	46289333	2581
SP	Estado	2020-05-10	45444	46289333	1033
SP	Estado	2020-05-11	46131	46289333	687
SP	Estado	2020-05-12	47719	46289333	1588
SP	Estado	2020-05-13	51097	46289333	3378
SP	Estado	2020-05-14	54286	46289333	3189
SP	Estado	2020-05-15	58378	46289333	4092
SP	Estado	2020-05-16	61183	46289333	2805
SP	Estado	2020-05-17	62345	46289333	1162
SP	Estado	2020-05-18	63066	46289333	721
SP	Estado	2020-05-19	65995	46289333	2929
SP	Estado	2020-05-20	69859	46289333	3864
SP	Estado	2020-05-21	73739	46289333	3880
SP	Estado	2020-05-22	76871	46289333	3132
Inland-SP	Interior	2020-03-07	1	34146712	1
Inland-SP	Interior	2020-03-08	1	34146712	0
Inland-SP	Interior	2020-03-09	1	34146712	0
Inland-SP	Interior	2020-03-10	1	34146712	0
Inland-SP	Interior	2020-03-11	1	34146712	0
Inland-SP	Interior	2020-03-12	2	34146712	1
Inland-SP	Interior	2020-03-13	2	34146712	0
Inland-SP	Interior	2020-03-14	3	34146712	1
Inland-SP	Interior	2020-03-15	3	34146712	0
Inland-SP	Interior	2020-03-16	7	34146712	4
Inland-SP	Interior	2020-03-17	8	34146712	1
Inland-SP	Interior	2020-03-18	27	34146712	19
Inland-SP	Interior	2020-03-19	27	34146712	0
Inland-SP	Interior	2020-03-20	29	34146712	2
Inland-SP	Interior	2020-03-21	31	34146712	2
Inland-SP	Interior	2020-03-22	31	34146712	0
Inland-SP	Interior	2020-03-23	31	34146712	0
Inland-SP	Interior	2020-03-24	31	34146712	0
Inland-SP	Interior	2020-03-25	140	34146712	109
Inland-SP	Interior	2020-03-26	154	34146712	14
Inland-SP	Interior	2020-03-27	179	34146712	25
Inland-SP	Interior	2020-03-28	231	34146712	52
Inland-SP	Interior	2020-03-29	257	34146712	26
Inland-SP	Interior	2020-03-30	284	34146712	27
Inland-SP	Interior	2020-03-31	454	34146712	170
Inland-SP	Interior	2020-04-01	563	34146712	109
Inland-SP	Interior	2020-04-02	691	34146712	128
Inland-SP	Interior	2020-04-03	846	34146712	155
Inland-SP	Interior	2020-04-04	970	34146712	124
Inland-SP	Interior	2020-04-05	1008	34146712	38
Inland-SP	Interior	2020-04-06	1112	34146712	104
Inland-SP	Interior	2020-04-07	1424	34146712	312
Inland-SP	Interior	2020-04-08	1761	34146712	337
Inland-SP	Interior	2020-04-09	2003	34146712	242
Inland-SP	Interior	2020-04-10	2234	34146712	231
Inland-SP	Interior	2020-04-11	2288	34146712	54
Inland-SP	Interior	2020-04-12	2403	34146712	115
Inland-SP	Interior	2020-04-13	2477	34146712	74
Inland-SP	Interior	2020-04-14	2666	34146712	189
Inland-SP	Interior	2020-04-15	3279	34146712	613
Inland-SP	Interior	2020-04-16	3660	34146712	381
Inland-SP	Interior	2020-04-17	4097	34146712	437
Inland-SP	Interior	2020-04-18	4466	34146712	369
Inland-SP	Interior	2020-04-19	4599	34146712	133
Inland-SP	Interior	2020-04-20	4765	34146712	166
Inland-SP	Interior	2020-04-21	5043	34146712	278
Inland-SP	Interior	2020-04-22	5223	34146712	180
Inland-SP	Interior	2020-04-23	5515	34146712	292
Inland-SP	Interior	2020-04-24	6026	34146712	511
Inland-SP	Interior	2020-04-25	6906	34146712	880
Inland-SP	Interior	2020-04-26	7202	34146712	296
Inland-SP	Interior	2020-04-27	7707	34146712	505
Inland-SP	Interior	2020-04-28	8644	34146712	937
Inland-SP	Interior	2020-04-29	9520	34146712	876
Inland-SP	Interior	2020-04-30	10549	34146712	1029
Inland-SP	Interior	2020-05-01	11287	34146712	738
Inland-SP	Interior	2020-05-02	11680	34146712	393
Inland-SP	Interior	2020-05-03	11950	34146712	270
Inland-SP	Interior	2020-05-04	12114	34146712	164
Inland-SP	Interior	2020-05-05	12913	34146712	799
Inland-SP	Interior	2020-05-06	14666	34146712	1753
Inland-SP	Interior	2020-05-07	15655	34146712	989
Inland-SP	Interior	2020-05-08	16463	34146712	808
Inland-SP	Interior	2020-05-09	17624	34146712	1161
Inland-SP	Interior	2020-05-10	18137	34146712	513
Inland-SP	Interior	2020-05-11	18360	34146712	223
Inland-SP	Interior	2020-05-12	19037	34146712	677
Inland-SP	Interior	2020-05-13	20695	34146712	1658
Inland-SP	Interior	2020-05-14	22413	34146712	1718
Inland-SP	Interior	2020-05-15	24386	34146712	1973
Inland-SP	Interior	2020-05-16	25754	34146712	1368
Inland-SP	Interior	2020-05-17	26414	34146712	660
Inland-SP	Interior	2020-05-18	26878	34146712	464
Inland-SP	Interior	2020-05-19	28355	34146712	1477
Inland-SP	Interior	2020-05-20	30393	34146712	2038
Inland-SP	Interior	2020-05-21	32288	34146712	1895
Inland-SP	Interior	2020-05-22	33898	34146712	1610
TO-Palmas	Capital	2020-03-18	1	357031	1
TO-Palmas	Capital	2020-03-19	1	357031	0
TO-Palmas	Capital	2020-03-20	1	357031	0
TO-Palmas	Capital	2020-03-21	2	357031	1
TO-Palmas	Capital	2020-03-22	5	357031	3
TO-Palmas	Capital	2020-03-23	7	357031	2
TO-Palmas	Capital	2020-03-24	7	357031	0
TO-Palmas	Capital	2020-03-25	7	357031	0
TO-Palmas	Capital	2020-03-26	8	357031	1
TO-Palmas	Capital	2020-03-27	8	357031	0
TO-Palmas	Capital	2020-03-28	8	357031	0
TO-Palmas	Capital	2020-03-29	9	357031	1
TO-Palmas	Capital	2020-03-30	9	357031	0
TO-Palmas	Capital	2020-03-31	9	357031	0
TO-Palmas	Capital	2020-04-01	9	357031	0
TO-Palmas	Capital	2020-04-02	9	357031	0
TO-Palmas	Capital	2020-04-03	10	357031	1
TO-Palmas	Capital	2020-04-04	11	357031	1
TO-Palmas	Capital	2020-04-05	12	357031	1
TO-Palmas	Capital	2020-04-06	13	357031	1
TO-Palmas	Capital	2020-04-07	13	357031	0
TO-Palmas	Capital	2020-04-08	15	357031	2
TO-Palmas	Capital	2020-04-09	15	357031	0
TO-Palmas	Capital	2020-04-10	15	357031	0
TO-Palmas	Capital	2020-04-11	15	357031	0
TO-Palmas	Capital	2020-04-12	16	357031	1
TO-Palmas	Capital	2020-04-13	16	357031	0
TO-Palmas	Capital	2020-04-14	17	357031	1
TO-Palmas	Capital	2020-04-15	19	357031	2
TO-Palmas	Capital	2020-04-16	21	357031	2
TO-Palmas	Capital	2020-04-17	22	357031	1
TO-Palmas	Capital	2020-04-18	23	357031	1
TO-Palmas	Capital	2020-04-19	24	357031	1
TO-Palmas	Capital	2020-04-20	25	357031	1
TO-Palmas	Capital	2020-04-21	25	357031	0
TO-Palmas	Capital	2020-04-22	25	357031	0
TO-Palmas	Capital	2020-04-23	28	357031	3
TO-Palmas	Capital	2020-04-24	30	357031	2
TO-Palmas	Capital	2020-04-25	31	357031	1
TO-Palmas	Capital	2020-04-26	33	357031	2
TO-Palmas	Capital	2020-04-27	37	357031	4
TO-Palmas	Capital	2020-04-28	48	357031	11
TO-Palmas	Capital	2020-04-29	54	357031	6
TO-Palmas	Capital	2020-04-30	61	357031	7
TO-Palmas	Capital	2020-05-01	66	357031	5
TO-Palmas	Capital	2020-05-02	83	357031	17
TO-Palmas	Capital	2020-05-03	87	357031	4
TO-Palmas	Capital	2020-05-04	99	357031	12
TO-Palmas	Capital	2020-05-05	102	357031	3
TO-Palmas	Capital	2020-05-06	124	357031	22
TO-Palmas	Capital	2020-05-07	141	357031	17
TO-Palmas	Capital	2020-05-08	152	357031	11
TO-Palmas	Capital	2020-05-09	158	357031	6
TO-Palmas	Capital	2020-05-10	163	357031	5
TO-Palmas	Capital	2020-05-11	177	357031	14
TO-Palmas	Capital	2020-05-12	198	357031	21
TO-Palmas	Capital	2020-05-13	211	357031	13
TO-Palmas	Capital	2020-05-14	234	357031	23
TO-Palmas	Capital	2020-05-15	249	357031	15
TO-Palmas	Capital	2020-05-16	249	357031	0
TO-Palmas	Capital	2020-05-17	300	357031	51
TO-Palmas	Capital	2020-05-18	316	357031	16
TO-Palmas	Capital	2020-05-19	333	357031	17
TO-Palmas	Capital	2020-05-20	348	357031	15
TO-Palmas	Capital	2020-05-21	372	357031	24
TO-Palmas	Capital	2020-05-22	391	357031	19
TO	Estado	2020-03-18	1	1590248	1
TO	Estado	2020-03-19	1	1590248	0
TO	Estado	2020-03-20	1	1590248	0
TO	Estado	2020-03-21	2	1590248	1
TO	Estado	2020-03-22	5	1590248	3
TO	Estado	2020-03-23	7	1590248	2
TO	Estado	2020-03-24	7	1590248	0
TO	Estado	2020-03-25	7	1590248	0
TO	Estado	2020-03-26	8	1590248	1
TO	Estado	2020-03-27	9	1590248	1
TO	Estado	2020-03-28	9	1590248	0
TO	Estado	2020-03-29	10	1590248	1
TO	Estado	2020-03-30	11	1590248	1
TO	Estado	2020-03-31	12	1590248	1
TO	Estado	2020-04-01	12	1590248	0
TO	Estado	2020-04-02	12	1590248	0
TO	Estado	2020-04-03	13	1590248	1
TO	Estado	2020-04-04	16	1590248	3
TO	Estado	2020-04-05	17	1590248	1
TO	Estado	2020-04-06	19	1590248	2
TO	Estado	2020-04-07	19	1590248	0
TO	Estado	2020-04-08	23	1590248	4
TO	Estado	2020-04-09	23	1590248	0
TO	Estado	2020-04-10	23	1590248	0
TO	Estado	2020-04-11	25	1590248	2
TO	Estado	2020-04-12	26	1590248	1
TO	Estado	2020-04-13	26	1590248	0
TO	Estado	2020-04-14	27	1590248	1
TO	Estado	2020-04-15	29	1590248	2
TO	Estado	2020-04-16	31	1590248	2
TO	Estado	2020-04-17	32	1590248	1
TO	Estado	2020-04-18	33	1590248	1
TO	Estado	2020-04-19	34	1590248	1
TO	Estado	2020-04-20	35	1590248	1
TO	Estado	2020-04-21	36	1590248	1
TO	Estado	2020-04-22	37	1590248	1
TO	Estado	2020-04-23	43	1590248	6
TO	Estado	2020-04-24	50	1590248	7
TO	Estado	2020-04-25	58	1590248	8
TO	Estado	2020-04-26	67	1590248	9
TO	Estado	2020-04-27	79	1590248	12
TO	Estado	2020-04-28	116	1590248	37
TO	Estado	2020-04-29	137	1590248	21
TO	Estado	2020-04-30	164	1590248	27
TO	Estado	2020-05-01	191	1590248	27
TO	Estado	2020-05-02	246	1590248	55
TO	Estado	2020-05-03	267	1590248	21
TO	Estado	2020-05-04	303	1590248	36
TO	Estado	2020-05-05	351	1590248	48
TO	Estado	2020-05-06	423	1590248	72
TO	Estado	2020-05-07	494	1590248	71
TO	Estado	2020-05-08	573	1590248	79
TO	Estado	2020-05-09	688	1590248	115
TO	Estado	2020-05-10	747	1590248	59
TO	Estado	2020-05-11	828	1590248	81
TO	Estado	2020-05-12	932	1590248	104
TO	Estado	2020-05-13	1029	1590248	97
TO	Estado	2020-05-14	1179	1590248	150
TO	Estado	2020-05-15	1279	1590248	100
TO	Estado	2020-05-16	1279	1590248	0
TO	Estado	2020-05-17	1496	1590248	217
TO	Estado	2020-05-18	1646	1590248	150
TO	Estado	2020-05-19	1809	1590248	163
TO	Estado	2020-05-20	1976	1590248	167
TO	Estado	2020-05-21	2205	1590248	229
TO	Estado	2020-05-22	2430	1590248	225
TO-Inland	Interior	2020-03-27	1	1233217	1
TO-Inland	Interior	2020-03-28	1	1233217	0
TO-Inland	Interior	2020-03-29	1	1233217	0
TO-Inland	Interior	2020-03-30	2	1233217	1
TO-Inland	Interior	2020-03-31	3	1233217	1
TO-Inland	Interior	2020-04-01	3	1233217	0
TO-Inland	Interior	2020-04-02	3	1233217	0
TO-Inland	Interior	2020-04-03	3	1233217	0
TO-Inland	Interior	2020-04-04	5	1233217	2
TO-Inland	Interior	2020-04-05	5	1233217	0
TO-Inland	Interior	2020-04-06	6	1233217	1
TO-Inland	Interior	2020-04-07	6	1233217	0
TO-Inland	Interior	2020-04-08	8	1233217	2
TO-Inland	Interior	2020-04-09	8	1233217	0
TO-Inland	Interior	2020-04-10	8	1233217	0
TO-Inland	Interior	2020-04-11	10	1233217	2
TO-Inland	Interior	2020-04-12	10	1233217	0
TO-Inland	Interior	2020-04-13	10	1233217	0
TO-Inland	Interior	2020-04-14	10	1233217	0
TO-Inland	Interior	2020-04-15	10	1233217	0
TO-Inland	Interior	2020-04-16	10	1233217	0
TO-Inland	Interior	2020-04-17	10	1233217	0
TO-Inland	Interior	2020-04-18	10	1233217	0
TO-Inland	Interior	2020-04-19	10	1233217	0
TO-Inland	Interior	2020-04-20	10	1233217	0
TO-Inland	Interior	2020-04-21	11	1233217	1
TO-Inland	Interior	2020-04-22	12	1233217	1
TO-Inland	Interior	2020-04-23	15	1233217	3
TO-Inland	Interior	2020-04-24	20	1233217	5
TO-Inland	Interior	2020-04-25	27	1233217	7
TO-Inland	Interior	2020-04-26	34	1233217	7
TO-Inland	Interior	2020-04-27	42	1233217	8
TO-Inland	Interior	2020-04-28	68	1233217	26
TO-Inland	Interior	2020-04-29	83	1233217	15
TO-Inland	Interior	2020-04-30	103	1233217	20
TO-Inland	Interior	2020-05-01	125	1233217	22
TO-Inland	Interior	2020-05-02	163	1233217	38
TO-Inland	Interior	2020-05-03	180	1233217	17
TO-Inland	Interior	2020-05-04	204	1233217	24
TO-Inland	Interior	2020-05-05	249	1233217	45
TO-Inland	Interior	2020-05-06	299	1233217	50
TO-Inland	Interior	2020-05-07	353	1233217	54
TO-Inland	Interior	2020-05-08	421	1233217	68
TO-Inland	Interior	2020-05-09	530	1233217	109
TO-Inland	Interior	2020-05-10	584	1233217	54
TO-Inland	Interior	2020-05-11	651	1233217	67
TO-Inland	Interior	2020-05-12	734	1233217	83
TO-Inland	Interior	2020-05-13	818	1233217	84
TO-Inland	Interior	2020-05-14	945	1233217	127
TO-Inland	Interior	2020-05-15	1030	1233217	85
TO-Inland	Interior	2020-05-16	1030	1233217	0
TO-Inland	Interior	2020-05-17	1196	1233217	166
TO-Inland	Interior	2020-05-18	1330	1233217	134
TO-Inland	Interior	2020-05-19	1476	1233217	146
TO-Inland	Interior	2020-05-20	1628	1233217	152
TO-Inland	Interior	2020-05-21	1833	1233217	205
TO-Inland	Interior	2020-05-22	2039	1233217	206
