## Supplementary material for "Assessing the nationwide impact of COVID-19 mitigation policies on the transmission rate of SARS-CoV-2 in Brazil": covid.csv (part 1 of 3)

epidemiological_week	date	order_for_place	state	city	city_ibge_code	place_type	last_available_confirmed	last_available_confirmed_per_100k_inhabitants	new_confirmed	last_available_deaths	new_deaths	last_available_death_rate	estimated_population_2019	is_last	is_repeated
23	2020-06-01	65	AC	Acrelândia	1200013	city	158	1035.6581	0	1	0	0.0063	15256	True	False
23	2020-06-01	32	AC	Assis Brasil	1200054	city	28	377.51112	1	2	0	0.0714	7417	True	False
23	2020-06-01	24	AC	Brasiléia	1200104	city	38	144.60766	1	2	0	0.0526	26278	True	False
23	2020-06-01	55	AC	Bujari	1200138	city	49	477.30372	0	2	0	0.0408	10266	True	False
23	2020-06-01	25	AC	Capixaba	1200179	city	40	340.91878	0	1	0	0.025	11733	True	False
23	2020-06-01	50	AC	Cruzeiro do Sul	1200203	city	703	795.46483	1	11	2	0.0156	88376	True	False
23	2020-06-01	26	AC	Epitaciolândia	1200252	city	78	423.65977	18	0	0	0.0	18411	True	False
23	2020-06-01	31	AC	Feijó	1200302	city	13	37.3778	0	1	0	0.0769	34780	True	False
23	2020-06-01	33	AC	Importados/Indefinidos		city	0		0	0	0	0.0		True	False
23	2020-06-01	15	AC	Jordão	1200328	city	0		0	0	0	0.0	8317	True	False
23	2020-06-01	34	AC	Mâncio Lima	1200336	city	25	131.73842	0	0	0	0.0	18977	True	False
23	2020-06-01	20	AC	Manoel Urbano	1200344	city	1	10.57194	0	0	0	0.0	9459	True	False
23	2020-06-01	21	AC	Marechal Thaumaturgo	1200351	city	83	439.92156	0	0	0	0.0	18867	True	False
23	2020-06-01	57	AC	Plácido de Castro	1200385	city	184	931.12697	1	3	0	0.0163	19761	True	False
23	2020-06-01	65	AC	Porto Acre	1200807	city	88	475.57285	0	4	0	0.0455	18504	True	False
23	2020-06-01	20	AC	Porto Walter	1200393	city	2	16.6917	0	0	0	0.0	11982	True	False
23	2020-06-01	77	AC	Rio Branco	1200401	city	4189	1028.43226	85	127	11	0.0303	407319	True	False
23	2020-06-01	21	AC	Rodrigues Alves	1200427	city	16	84.52192	0	1	0	0.0625	18930	True	False
23	2020-06-01	25	AC	Santa Rosa do Purus	1200435	city	12	183.48624	0	0	0	0.0	6540	True	False
23	2020-06-01	44	AC	Senador Guiomard	1200450	city	127	551.59833	0	1	0	0.0079	23024	True	False
23	2020-06-01	29	AC	Sena Madureira	1200500	city	220	479.84645	0	1	0	0.0045	45848	True	False
23	2020-06-01	31	AC	Tarauacá	1200609	city	230	540.32466	0	3	0	0.013	42567	True	False
23	2020-06-01	34	AC	Xapuri	1200708	city	42	217.35755	0	1	0	0.0238	19323	True	False
23	2020-06-01	40	AL	Anadia	2700201	city	37	210.88629	1	1	0	0.027	17545	True	False
23	2020-06-01	45	AL	Arapiraca	2700300	city	418	180.36911	42	12	0	0.0287	231747	True	False
23	2020-06-01	37	AL	Atalaia	2700409	city	173	366.64194	6	3	0	0.0173	47185	True	False
23	2020-06-01	40	AL	Barra de Santo Antônio	2700508	city	21	131.81019	3	2	0	0.0952	15932	True	False
23	2020-06-01	34	AL	Barra de São Miguel	2700607	city	22	264.35953	0	1	0	0.0455	8322	True	False
23	2020-06-01	34	AL	Batalha	2700706	city	22	120.66696	0	1	0	0.0455	18232	True	False
23	2020-06-01	11	AL	Belém	2700805	city	2	46.04052	0	1	0	0.5	4344	True	False
23	2020-06-01	5	AL	Belo Monte	2700904	city	2	29.83294	0	0	0	0.0	6704	True	False
23	2020-06-01	48	AL	Boca da Mata	2701001	city	46	168.61552	1	2	0	0.0435	27281	True	False
23	2020-06-01	34	AL	Branquinha	2701100	city	10	95.29255	0	0	0	0.0	10494	True	False
23	2020-06-01	24	AL	Cacimbinhas	2701209	city	9	82.88819	0	1	0	0.1111	10858	True	False
23	2020-06-01	23	AL	Cajueiro	2701308	city	32	150.48909	15	1	0	0.0312	21264	True	False
23	2020-06-01	26	AL	Campestre	2701357	city	18	259.51557	0	2	0	0.1111	6936	True	False
23	2020-06-01	32	AL	Campo Alegre	2701407	city	21	36.80143	0	1	0	0.0476	57063	True	False
23	2020-06-01	27	AL	Campo Grande	2701506	city	10	104.6244	0	1	0	0.1	9558	True	False
23	2020-06-01	25	AL	Canapi	2701605	city	3	16.92811	0	1	0	0.3333	17722	True	False
23	2020-06-01	42	AL	Capela	2701704	city	94	551.22266	2	1	0	0.0106	17053	True	False
23	2020-06-01	18	AL	Carneiros	2701803	city	12	132.14404	0	0	0	0.0	9081	True	False
23	2020-06-01	6	AL	Chã Preta	2701902	city	3	41.03406	0	0	0	0.0	7311	True	False
23	2020-06-01	26	AL	Coité do Nóia	2702009	city	6	56.11147	0	0	0	0.0	10693	True	False
23	2020-06-01	32	AL	Colônia Leopoldina	2702108	city	37	170.52263	1	0	0	0.0	21698	True	False
23	2020-06-01	31	AL	Coqueiro Seco	2702207	city	34	581.69376	1	0	0	0.0	5845	True	False
23	2020-06-01	34	AL	Coruripe	2702306	city	126	221.31277	0	8	1	0.0635	56933	True	False
23	2020-06-01	24	AL	Craíbas	2702355	city	55	227.09443	0	0	0	0.0	24219	True	False
23	2020-06-01	39	AL	Delmiro Gouveia	2702405	city	24	46.13965	3	2	0	0.0833	52016	True	False
23	2020-06-01	17	AL	Dois Riachos	2702504	city	13	117.38149	0	0	0	0.0	11075	True	False
23	2020-06-01	10	AL	Estrela de Alagoas	2702553	city	4	21.97199	0	0	0	0.0	18205	True	False
23	2020-06-01	17	AL	Feira Grande	2702603	city	15	67.67121	0	0	0	0.0	22166	True	False
23	2020-06-01	13	AL	Feliz Deserto	2702702	city	4	84.13967	0	1	0	0.25	4754	True	False
23	2020-06-01	25	AL	Flexeiras	2702801	city	20	156.37217	0	1	0	0.05	12790	True	False
23	2020-06-01	13	AL	Girau do Ponciano	2702900	city	45	109.97874	0	0	0	0.0	40917	True	False
23	2020-06-01	44	AL	Ibateguara	2703007	city	6	38.42213	0	3	0	0.5	15616	True	False
23	2020-06-01	22	AL	Igaci	2703106	city	7	27.31068	0	0	0	0.0	25631	True	False
23	2020-06-01	10	AL	Igreja Nova	2703205	city	3	12.2454	0	0	0	0.0	24499	True	False
23	2020-06-01	65	AL	Importados/Indefinidos		city	51		1	4	0	0.0784		True	False
23	2020-06-01	26	AL	Inhapi	2703304	city	3	16.31765	0	0	0	0.0	18385	True	False
23	2020-06-01	10	AL	Jacaré dos Homens	2703403	city	2	38.07348	0	0	0	0.0	5253	True	False
23	2020-06-01	17	AL	Jacuípe	2703502	city	11	156.67284	0	0	0	0.0	7021	True	False
23	2020-06-01	23	AL	Japaratinga	2703601	city	29	346.84846	3	1	0	0.0345	8361	True	False
23	2020-06-01	31	AL	Jaramataia	2703700	city	1	17.33102	0	0	0	0.0	5770	True	False
23	2020-06-01	31	AL	Jequiá da Praia	2703759	city	96	829.01554	0	3	0	0.0312	11580	True	False
23	2020-06-01	32	AL	Joaquim Gomes	2703809	city	32	133.37223	2	4	0	0.125	23993	True	False
23	2020-06-01	20	AL	Jundiá	2703908	city	2	48.13478	0	1	0	0.5	4155	True	False
23	2020-06-01	34	AL	Junqueiro	2704005	city	112	452.94617	0	1	0	0.0089	24727	True	False
23	2020-06-01	34	AL	Lagoa da Canoa	2704104	city	11	61.61775	0	2	0	0.1818	17852	True	False
23	2020-06-01	40	AL	Limoeiro de Anadia	2704203	city	11	38.41453	0	1	0	0.0909	28635	True	False
23	2020-06-01	86	AL	Maceió	2704302	city	6097	598.36223	206	288	13	0.0472	1018948	True	False
23	2020-06-01	24	AL	Major Isidoro	2704401	city	22	111.08867	0	1	0	0.0455	19804	True	False
23	2020-06-01	39	AL	Maragogi	2704500	city	106	324.11937	21	5	0	0.0472	32704	True	False
23	2020-06-01	22	AL	Maravilha	2704609	city	5	54.56728	0	0	0	0.0	9163	True	False
23	2020-06-01	60	AL	Marechal Deodoro	2704708	city	300	578.02354	11	11	0	0.0367	51901	True	False
23	2020-06-01	42	AL	Maribondo	2704807	city	29	218.63691	0	1	0	0.0345	13264	True	False
23	2020-06-01	17	AL	Mar Vermelho	2704906	city	4	113.83039	0	0	0	0.0	3514	True	False
23	2020-06-01	12	AL	Mata Grande	2705002	city	0		0	0	0	0.0	25216	True	False
23	2020-06-01	37	AL	Matriz de Camaragibe	2705101	city	54	219.13806	0	2	0	0.037	24642	True	False
23	2020-06-01	29	AL	Messias	2705200	city	32	179.21147	0	3	1	0.0938	17856	True	False
23	2020-06-01	11	AL	Minador do Negrão	2705309	city	2	37.53049	0	0	0	0.0	5329	True	False
23	2020-06-01	19	AL	Monteirópolis	2705408	city	7	97.77902	0	0	0	0.0	7159	True	False
23	2020-06-01	44	AL	Murici	2705507	city	94	332.90834	0	4	0	0.0426	28236	True	False
23	2020-06-01	33	AL	Novo Lino	2705606	city	3	23.64066	0	1	0	0.3333	12690	True	False
23	2020-06-01	38	AL	Olho d'Água das Flores	2705705	city	26	119.88196	0	1	0	0.0385	21688	True	False
23	2020-06-01	14	AL	Olho d'Água do Casado	2705804	city	5	53.34471	0	0	0	0.0	9373	True	False
23	2020-06-01	10	AL	Olho d'Água Grande	2705903	city	8	156.1585	0	0	0	0.0	5123	True	False
23	2020-06-01	24	AL	Olivença	2706000	city	8	68.82312	0	0	0	0.0	11624	True	False
23	2020-06-01	11	AL	Ouro Branco	2706109	city	13	113.08281	0	0	0	0.0	11496	True	False
23	2020-06-01	35	AL	Palestina	2706208	city	2	39.91219	0	0	0	0.0	5011	True	False
23	2020-06-01	57	AL	Palmeira dos Índios	2706307	city	125	170.72305	3	3	0	0.024	73218	True	False
23	2020-06-01	15	AL	Pão de Açúcar	2706406	city	18	73.77352	1	1	0	0.0556	24399	True	False
23	2020-06-01	4	AL	Pariconha	2706422	city	1	9.49397	0	0	0	0.0	10533	True	False
23	2020-06-01	40	AL	Paripueira	2706448	city	28	212.50759	1	3	0	0.1071	13176	True	False
23	2020-06-01	23	AL	Passo de Camaragibe	2706505	city	52	341.09544	18	2	0	0.0385	15245	True	False
23	2020-06-01	34	AL	Paulo Jacinto	2706604	city	38	502.37969	0	2	0	0.0526	7564	True	False
23	2020-06-01	35	AL	Penedo	2706703	city	34	53.38944	0	2	0	0.0588	63683	True	False
23	2020-06-01	39	AL	Piaçabuçu	2706802	city	26	145.84619	2	4	0	0.1538	17827	True	False
23	2020-06-01	43	AL	Pilar	2706901	city	135	384.49489	13	4	0	0.0296	35111	True	False
23	2020-06-01	24	AL	Pindoba	2707008	city	7	240.71527	0	0	0	0.0	2908	True	False
23	2020-06-01	17	AL	Piranhas	2707107	city	8	31.95016	0	0	0	0.0	25039	True	False
23	2020-06-01	24	AL	Poço das Trincheiras	2707206	city	4	27.80481	0	1	0	0.25	14386	True	False
23	2020-06-01	38	AL	Porto Calvo	2707305	city	154	566.90595	1	2	0	0.013	27165	True	False
23	2020-06-01	18	AL	Porto de Pedras	2707404	city	26	333.9327	0	0	0	0.0	7786	True	False
23	2020-06-01	69	AL	Porto Real do Colégio	2707503	city	8	39.86843	0	0	0	0.0	20066	True	False
23	2020-06-01	24	AL	Quebrangulo	2707602	city	64	566.67257	36	0	0	0.0	11294	True	False
23	2020-06-01	48	AL	Rio Largo	2707701	city	187	248.93504	10	19	1	0.1016	75120	True	False
23	2020-06-01	17	AL	Roteiro	2707800	city	8	120.04802	1	0	0	0.0	6664	True	False
23	2020-06-01	39	AL	Santa Luzia do Norte	2707909	city	67	918.3114	0	2	0	0.0299	7296	True	False
23	2020-06-01	32	AL	Santana do Ipanema	2708006	city	86	180.46754	11	3	0	0.0349	47654	True	False
23	2020-06-01	11	AL	Santana do Mundaú	2708105	city	10	93.10987	0	1	0	0.1	10740	True	False
23	2020-06-01	10	AL	São Brás	2708204	city	14	201.12053	0	0	0	0.0	6961	True	False
23	2020-06-01	27	AL	São José da Laje	2708303	city	69	288.37715	1	1	1	0.0145	23927	True	False
23	2020-06-01	19	AL	São José da Tapera	2708402	city	33	102.29386	0	1	0	0.0303	32260	True	False
23	2020-06-01	25	AL	São Luís do Quitunde	2708501	city	57	164.95442	4	1	0	0.0175	34555	True	False
23	2020-06-01	39	AL	São Miguel dos Campos	2708600	city	241	393.46296	24	4	0	0.0166	61251	True	False
23	2020-06-01	45	AL	São Miguel dos Milagres	2708709	city	24	301.84882	0	1	0	0.0417	7951	True	False
23	2020-06-01	38	AL	São Sebastião	2708808	city	187	547.55212	1	1	0	0.0053	34152	True	False
23	2020-06-01	49	AL	Satuba	2708907	city	134	969.04831	1	6	0	0.0448	13828	True	False
23	2020-06-01	14	AL	Senador Rui Palmeira	2708956	city	7	50.46864	0	0	0	0.0	13870	True	False
23	2020-06-01	18	AL	Tanque d'Arca	2709004	city	9	146.05648	1	1	0	0.1111	6162	True	False
23	2020-06-01	33	AL	Taquarana	2709103	city	12	60.06006	0	0	0	0.0	19980	True	False
23	2020-06-01	31	AL	Teotônio Vilela	2709152	city	219	495.82286	6	2	0	0.0091	44169	True	False
23	2020-06-01	10	AL	Traipu	2709202	city	9	32.47339	0	0	0	0.0	27715	True	False
23	2020-06-01	47	AL	União dos Palmares	2709301	city	178	271.29597	94	13	1	0.073	65611	True	False
23	2020-06-01	45	AL	Viçosa	2709400	city	25	97.15152	0	1	0	0.04	25733	True	False
23	2020-06-01	29	AM	Alvarães	1300029	city	235	1464.99595	0	8	0	0.034	16041	False	True
23	2020-06-01	39	AM	Amaturá	1300060	city	300	2600.55479	0	6	0	0.02	11536	False	True
23	2020-06-01	49	AM	Anamã	1300086	city	187	1373.58601	0	0	0	0.0	13614	False	True
23	2020-06-01	65	AM	Anori	1300102	city	355	1689.67158	0	3	0	0.0085	21010	False	True
23	2020-06-01	25	AM	Apuí	1300144	city	27	122.87808	0	0	0	0.0	21973	False	True
23	2020-06-01	33	AM	Atalaia do Norte	1300201	city	13	65.25777	0	1	0	0.0769	19921	False	True
23	2020-06-01	43	AM	Autazes	1300300	city	559	1412.86491	0	22	0	0.0394	39565	False	True
23	2020-06-01	41	AM	Barcelos	1300409	city	467	1698.05832	0	15	0	0.0321	27502	False	True
23	2020-06-01	31	AM	Barreirinha	1300508	city	287	895.72735	0	3	0	0.0105	32041	False	True
23	2020-06-01	41	AM	Benjamin Constant	1300607	city	831	1933.2775	0	23	0	0.0277	42984	False	True
23	2020-06-01	42	AM	Beruri	1300631	city	251	1275.47131	0	5	0	0.0199	19679	False	True
23	2020-06-01	30	AM	Boa Vista do Ramos	1300680	city	67	348.83116	0	2	0	0.0299	19207	False	True
23	2020-06-01	68	AM	Boca do Acre	1300706	city	406	1183.39746	0	6	0	0.0148	34308	False	True
23	2020-06-01	36	AM	Borba	1300805	city	233	566.06982	0	12	0	0.0515	41161	False	True
23	2020-06-01	39	AM	Caapiranga	1300839	city	83	634.50807	0	2	0	0.0241	13081	False	True
23	2020-06-01	44	AM	Canutama	1300904	city	29	185.5525	0	0	0	0.0	15629	False	True
23	2020-06-01	47	AM	Carauari	1301001	city	217	766.94706	0	2	0	0.0092	28294	False	True
23	2020-06-01	52	AM	Careiro	1301100	city	674	1779.81991	0	13	0	0.0193	37869	False	True
23	2020-06-01	63	AM	Careiro da Várzea	1301159	city	51	168.73449	0	1	0	0.0196	30225	False	True
23	2020-06-01	46	AM	Coari	1301209	city	1956	2298.55342	0	54	0	0.0276	85097	False	True
23	2020-06-01	39	AM	Codajás	1301308	city	52	181.58327	0	1	0	0.0192	28637	False	True
23	2020-06-01	32	AM	Eirunepé	1301407	city	157	445.09965	0	0	0	0.0	35273	False	True
23	2020-06-01	5	AM	Envira	1301506	city	0		0	0	0	0.0	20033	False	True
23	2020-06-01	39	AM	Fonte Boa	1301605	city	264	1499.23335	0	8	0	0.0303	17609	False	True
23	2020-06-01	19	AM	Guajará	1301654	city	42	251.82876	0	1	0	0.0238	16678	False	True
23	2020-06-01	37	AM	Humaitá	1301704	city	69	125.27233	0	1	0	0.0145	55080	False	True
23	2020-06-01	5	AM	Ipixuna	1301803	city	0		0	0	0	0.0	29689	False	True
23	2020-06-01	58	AM	Iranduba	1301852	city	648	1341.72602	0	23	0	0.0355	48296	False	True
23	2020-06-01	65	AM	Itacoatiara	1301902	city	814	803.26041	0	45	0	0.0553	101337	False	True
23	2020-06-01	20	AM	Itamarati	1301951	city	4	50.94892	0	0	0	0.0	7851	False	True
23	2020-06-01	37	AM	Itapiranga	1302009	city	345	3771.31613	0	4	0	0.0116	9148	False	True
23	2020-06-01	22	AM	Japurá	1302108	city	108	3920.14519	0	0	0	0.0	2755	False	True
23	2020-06-01	44	AM	Juruá	1302207	city	41	278.68407	0	0	0	0.0	14712	False	True
23	2020-06-01	57	AM	Jutaí	1302306	city	115	803.2409	0	9	0	0.0783	14317	False	True
23	2020-06-01	49	AM	Lábrea	1302405	city	50	108.53285	0	0	0	0.0	46069	False	True
23	2020-06-01	67	AM	Manacapuru	1302504	city	2350	2413.30088	0	90	0	0.0383	97377	False	True
23	2020-06-01	40	AM	Manaquiri	1302553	city	129	401.80657	0	6	0	0.0465	32105	False	True
23	2020-06-01	81	AM	Manaus	1302603	city	18293	838.06625	0	1366	0	0.0747	2182763	False	True
23	2020-06-01	55	AM	Manicoré	1302702	city	60	107.62139	0	2	0	0.0333	55751	False	True
23	2020-06-01	41	AM	Maraã	1302801	city	84	460.93064	0	1	0	0.0119	18224	False	True
23	2020-06-01	53	AM	Maués	1302900	city	681	1065.64432	0	29	0	0.0426	63905	False	True
23	2020-06-01	40	AM	Nhamundá	1303007	city	55	259.76479	0	2	0	0.0364	21173	False	True
23	2020-06-01	41	AM	Nova Olinda do Norte	1303106	city	107	286.26465	0	8	0	0.0748	37378	False	True
23	2020-06-01	64	AM	Novo Airão	1303205	city	143	735.06734	0	5	0	0.035	19454	False	True
23	2020-06-01	39	AM	Novo Aripuanã	1303304	city	187	729.21541	0	6	0	0.0321	25644	False	True
23	2020-06-01	72	AM	Parintins	1303403	city	1300	1137.62656	0	58	0	0.0446	114273	False	True
23	2020-06-01	23	AM	Pauini	1303502	city	15	77.2161	0	0	0	0.0	19426	False	True
23	2020-06-01	55	AM	Presidente Figueiredo	1303536	city	452	1245.89983	0	16	0	0.0354	36279	False	True
23	2020-06-01	41	AM	Rio Preto da Eva	1303569	city	523	1568.35697	0	11	0	0.021	33347	False	True
23	2020-06-01	45	AM	Santa Isabel do Rio Negro	1303601	city	39	155.0326	0	1	0	0.0256	25156	False	True
23	2020-06-01	68	AM	Santo Antônio do Içá	1303700	city	714	3305.24951	0	14	0	0.0196	21602	False	True
23	2020-06-01	57	AM	São Gabriel da Cachoeira	1303809	city	1808	3968.04495	0	21	0	0.0116	45564	False	True
23	2020-06-01	56	AM	São Paulo de Olivença	1303908	city	433	1101.80921	0	11	0	0.0254	39299	False	True
23	2020-06-01	38	AM	São Sebastião do Uatumã	1303957	city	71	506.4194	0	1	0	0.0141	14020	False	True
23	2020-06-01	39	AM	Silves	1304005	city	132	1439.31959	0	4	0	0.0303	9171	False	True
23	2020-06-01	55	AM	Tabatinga	1304062	city	899	1365.3484	0	57	0	0.0634	65844	False	True
23	2020-06-01	39	AM	Tapauá	1304104	city	382	2226.62625	0	3	0	0.0079	17156	False	True
23	2020-06-01	53	AM	Tefé	1304203	city	1835	3066.04956	0	54	0	0.0294	59849	False	True
23	2020-06-01	61	AM	Tonantins	1304237	city	268	1428.95228	0	12	0	0.0448	18755	False	True
23	2020-06-01	18	AM	Uarini	1304260	city	129	952.73264	0	0	0	0.0	13540	False	True
23	2020-06-01	38	AM	Urucará	1304302	city	213	1310.28543	0	2	0	0.0094	16256	False	True
23	2020-06-01	37	AM	Urucurituba	1304401	city	139	602.6447	0	2	0	0.0144	23065	False	True
23	2020-06-01	37	AP	Amapá	1600105	city	95	1042.92458	1	3	0	0.0316	9109	True	False
23	2020-06-01	32	AP	Calçoene	1600204	city	83	746.6043	8	1	0	0.012	11117	True	False
23	2020-06-01	28	AP	Cutias	1600212	city	130	2172.823	1	1	0	0.0077	5983	True	False
23	2020-06-01	31	AP	Ferreira Gomes	1600238	city	93	1195.37275	8	2	0	0.0215	7780	True	False
23	2020-06-01	33	AP	Importados/Indefinidos		city	0		0	0	0	0.0		True	False
23	2020-06-01	39	AP	Itaubal	1600253	city	59	1072.14247	23	0	0	0.0	5503	True	False
23	2020-06-01	48	AP	Laranjal do Jari	1600279	city	1550	3074.78675	105	34	0	0.0219	50410	True	False
23	2020-06-01	74	AP	Macapá	1600303	city	5079	1009.08554	44	136	6	0.0268	503327	True	False
23	2020-06-01	49	AP	Mazagão	1600402	city	291	1345.22929	0	3	0	0.0103	21632	True	False
23	2020-06-01	59	AP	Oiapoque	1600501	city	317	1162.44958	32	6	0	0.0189	27270	True	False
23	2020-06-01	40	AP	Pedra Branca do Amapari	1600154	city	506	3066.29499	42	3	0	0.0059	16502	True	False
23	2020-06-01	49	AP	Porto Grande	1600535	city	194	882.98211	0	4	0	0.0206	21971	True	False
23	2020-06-01	28	AP	Pracuúba	1600550	city	8	156.25	0	1	0	0.125	5120	True	False
23	2020-06-01	58	AP	Santana	1600600	city	1011	833.03121	8	25	0	0.0247	121364	True	False
23	2020-06-01	41	AP	Serra do Navio	1600055	city	223	4131.92514	0	2	0	0.009	5397	True	False
23	2020-06-01	37	AP	Tartarugalzinho	1600709	city	91	525.55588	8	1	0	0.011	17315	True	False
23	2020-06-01	49	AP	Vitória do Jari	1600808	city	160	1004.33118	8	6	0	0.0375	15931	True	False
23	2020-06-01	50	BA	Abaíra	2900108	city	4	45.77183	0	0	0	0.0	8739	True	False
23	2020-06-01	18	BA	Abaré	2900207	city	0		0	0	0	0.0	20086	True	False
23	2020-06-01	41	BA	Acajutiba	2900306	city	3	19.79022	0	0	0	0.0	15159	True	False
23	2020-06-01	59	BA	Adustina	2900355	city	3	17.60563	0	1	0	0.3333	17040	True	False
23	2020-06-01	42	BA	Água Fria	2900405	city	2	11.7855	0	1	0	0.5	16970	True	False
23	2020-06-01	47	BA	Aiquara	2900603	city	4	89.96851	0	1	0	0.25	4446	True	False
23	2020-06-01	68	BA	Alagoinhas	2900702	city	75	49.4736	11	2	0	0.0267	151596	True	False
23	2020-06-01	3	BA	Alcobaça	2900801	city	1	4.45038	0	0	0	0.0	22470	True	False
23	2020-06-01	40	BA	Almadina	2900900	city	2	36.60322	0	0	0	0.0	5464	True	False
23	2020-06-01	23	BA	Amargosa	2901007	city	9	24.16691	0	1	0	0.1111	37241	True	False
23	2020-06-01	47	BA	Amélia Rodrigues	2901106	city	21	83.65867	2	0	0	0.0	25102	True	False
23	2020-06-01	14	BA	América Dourada	2901155	city	0		0	0	0	0.0	16094	True	False
23	2020-06-01	19	BA	Anagé	2901205	city	2	9.08884	1	1	0	0.5	22005	True	False
23	2020-06-01	23	BA	Anguera	2901502	city	18	160.41351	0	0	0	0.0	11221	True	False
23	2020-06-01	2	BA	Antas	2901601	city	2	10.36753	1	0	0	0.0	19291	True	False
23	2020-06-01	8	BA	Antônio Cardoso	2901700	city	2	17.11889	0	0	0	0.0	11683	True	False
23	2020-06-01	12	BA	Aporá	2901908	city	8	45.11872	3	1	1	0.125	17731	True	False
23	2020-06-01	12	BA	Apuarema	2901957	city	1	13.64256	0	0	0	0.0	7330	True	False
23	2020-06-01	19	BA	Araças	2902054	city	2	16.42441	0	0	0	0.0	12177	True	False
23	2020-06-01	35	BA	Aracatu	2902005	city	5	38.06624	1	0	0	0.0	13135	True	False
23	2020-06-01	55	BA	Araci	2902104	city	9	16.55051	1	1	0	0.1111	54379	True	False
23	2020-06-01	34	BA	Arataca	2902252	city	2	18.15047	0	0	0	0.0	11019	True	False
23	2020-06-01	5	BA	Aratuípe	2902302	city	2	22.66289	0	0	0	0.0	8825	True	False
23	2020-06-01	55	BA	Aurelino Leal	2902401	city	4	34.6891	0	0	0	0.0	11531	True	False
23	2020-06-01	7	BA	Baianópolis	2902500	city	1	7.20617	0	0	0	0.0	13877	True	False
23	2020-06-01	18	BA	Banzaê	2902658	city	1	7.55915	0	0	0	0.0	13229	True	False
23	2020-06-01	63	BA	Barra	2902708	city	4	7.46575	1	0	0	0.0	53578	True	False
23	2020-06-01	57	BA	Barra do Choça	2902906	city	7	22.1498	-1	0	0	0.0	31603	True	False
23	2020-06-01	11	BA	Barra do Mendes	2903003	city	1	7.21241	0	0	0	0.0	13865	True	False
23	2020-06-01	62	BA	Barra do Rocha	2903102	city	4	70.0035	0	0	0	0.0	5714	True	False
23	2020-06-01	72	BA	Barreiras	2903201	city	60	38.60035	3	0	0	0.0	155439	True	False
23	2020-06-01	23	BA	Barrocas	2903276	city	10	62.58606	1	0	0	0.0	15978	True	False
23	2020-06-01	44	BA	Barro Preto	2903300	city	4	71.54355	0	0	0	0.0	5591	True	False
23	2020-06-01	61	BA	Belmonte	2903409	city	8	34.29355	2	1	0	0.125	23328	True	False
23	2020-06-01	9	BA	Biritinga	2903607	city	0		0	0	0	0.0	15979	True	False
23	2020-06-01	26	BA	Boa Vista do Tupim	2903805	city	4	21.53316	0	0	0	0.0	18576	True	False
23	2020-06-01	49	BA	Bom Jesus da Lapa	2903904	city	11	15.90791	-1	0	0	0.0	69148	True	False
23	2020-06-01	8	BA	Bom Jesus da Serra	2903953	city	0		0	0	0	0.0	9880	True	False
23	2020-06-01	20	BA	Boquira	2904100	city	7	32.54603	0	0	0	0.0	21508	True	False
23	2020-06-01	71	BA	Brumado	2904605	city	33	49.1108	3	0	0	0.0	67195	True	False
23	2020-06-01	47	BA	Buerarema	2904704	city	39	212.54564	0	5	0	0.1282	18349	True	False
23	2020-06-01	4	BA	Buritirama	2904753	city	1	4.72277	0	0	0	0.0	21174	True	False
23	2020-06-01	18	BA	Cabaceiras do Paraguaçu	2904852	city	2	10.63434	1	0	0	0.0	18807	True	False
23	2020-06-01	59	BA	Cachoeira	2904902	city	8	23.902	0	0	0	0.0	33470	True	False
23	2020-06-01	4	BA	Caculé	2905008	city	1	4.31593	0	0	0	0.0	23170	True	False
23	2020-06-01	15	BA	Caém	2905107	city	3	32.56268	0	0	0	0.0	9213	True	False
23	2020-06-01	37	BA	Caetanos	2905156	city	2	13.75327	0	0	0	0.0	14542	True	False
23	2020-06-01	14	BA	Caetité	2905206	city	3	5.88524	0	0	0	0.0	50975	True	False
23	2020-06-01	21	BA	Cairu	2905404	city	21	115.53697	3	1	1	0.0476	18176	True	False
23	2020-06-01	38	BA	Caldeirão Grande	2905503	city	3	22.51069	0	0	0	0.0	13327	True	False
23	2020-06-01	53	BA	Camacan	2905602	city	55	171.93948	1	0	0	0.0	31988	True	False
23	2020-06-01	74	BA	Camaçari	2905701	city	208	69.53452	8	4	0	0.0192	299132	True	False
23	2020-06-01	37	BA	Camamu	2905800	city	9	25.4842	1	0	0	0.0	35316	True	False
23	2020-06-01	40	BA	Campo Alegre de Lourdes	2905909	city	10	34.72463	0	0	0	0.0	28798	True	False
23	2020-06-01	57	BA	Campo Formoso	2906006	city	1	1.40438	0	0	0	0.0	71206	True	False
23	2020-06-01	69	BA	Canarana	2906204	city	5	19.10147	0	0	0	0.0	26176	True	False
23	2020-06-01	50	BA	Canavieiras	2906303	city	25	80.38844	0	1	0	0.04	31099	True	False
23	2020-06-01	63	BA	Candeias	2906501	city	171	196.38017	3	5	0	0.0292	87076	True	False
23	2020-06-01	3	BA	Candiba	2906600	city	1	6.98373	0	0	0	0.0	14319	True	False
23	2020-06-01	10	BA	Cândido Sales	2906709	city	5	19.84993	0	0	0	0.0	25189	True	False
23	2020-06-01	53	BA	Cansanção	2906808	city	7	20.09531	2	0	0	0.0	34834	True	False
23	2020-06-01	4	BA	Canudos	2906824	city	10	59.9952	5	0	0	0.0	16668	True	False
23	2020-06-01	23	BA	Capela do Alto Alegre	2906857	city	2	17.18656	0	0	0	0.0	11637	True	False
23	2020-06-01	52	BA	Capim Grosso	2906873	city	17	55.44322	0	3	0	0.1765	30662	True	False
23	2020-06-01	7	BA	Caraíbas	2906899	city	3	33.51581	2	0	0	0.0	8951	True	False
23	2020-06-01	15	BA	Cardeal da Silva	2907004	city	6	64.55083	0	0	0	0.0	9295	True	False
23	2020-06-01	4	BA	Casa Nova	2907202	city	13	18.06333	0	0	0	0.0	71969	True	False
23	2020-06-01	45	BA	Castro Alves	2907301	city	22	83.76485	0	1	0	0.0455	26264	True	False
23	2020-06-01	63	BA	Catu	2907509	city	26	47.52852	2	1	0	0.0385	54704	True	False
23	2020-06-01	3	BA	Central	2907608	city	0		-1	0	0	0.0	17266	True	False
23	2020-06-01	5	BA	Cícero Dantas	2907806	city	1	3.0755	0	0	0	0.0	32515	True	False
23	2020-06-01	9	BA	Cipó	2907905	city	1	5.78035	0	0	0	0.0	17300	True	False
23	2020-06-01	63	BA	Coaraci	2908002	city	36	211.85194	0	2	0	0.0556	16993	True	False
23	2020-06-01	14	BA	Cocos	2908101	city	8	42.60532	0	0	0	0.0	18777	True	False
23	2020-06-01	19	BA	Conceição da Feira	2908200	city	10	44.28502	1	0	0	0.0	22581	True	False
23	2020-06-01	18	BA	Conceição do Almeida	2908309	city	3	17.39433	0	0	0	0.0	17247	True	False
23	2020-06-01	55	BA	Conceição do Coité	2908408	city	18	27.02216	0	0	0	0.0	66612	True	False
23	2020-06-01	72	BA	Conceição do Jacuípe	2908507	city	10	30.16318	1	0	0	0.0	33153	True	False
23	2020-06-01	70	BA	Conde	2908606	city	4	15.48167	1	0	0	0.0	25837	True	False
23	2020-06-01	14	BA	Condeúba	2908705	city	6	34.78866	0	0	0	0.0	17247	True	False
23	2020-06-01	45	BA	Coração de Maria	2908903	city	8	35.3904	4	0	0	0.0	22605	True	False
23	2020-06-01	6	BA	Coronel João Sá	2909208	city	11	69.20415	2	0	0	0.0	15895	True	False
23	2020-06-01	42	BA	Cravolândia	2909505	city	2	37.39017	0	0	0	0.0	5349	True	False
23	2020-06-01	7	BA	Crisópolis	2909604	city	2	9.47733	0	0	0	0.0	21103	True	False
23	2020-06-01	18	BA	Cristópolis	2909703	city	4	28.75629	0	0	0	0.0	13910	True	False
23	2020-06-01	39	BA	Cruz das Almas	2909802	city	20	31.62605	1	0	0	0.0	63239	True	False
23	2020-06-01	47	BA	Curaçá	2909901	city	32	92.21902	-6	0	0	0.0	34700	True	False
23	2020-06-01	35	BA	Dário Meira	2910008	city	9	84.03361	0	0	0	0.0	10710	True	False
23	2020-06-01	64	BA	Dias d'Ávila	2910057	city	69	85.09169	3	4	0	0.058	81089	True	False
23	2020-06-01	23	BA	Dom Basílio	2910107	city	2	16.39479	0	0	0	0.0	12199	True	False
23	2020-06-01	21	BA	Encruzilhada	2910404	city	9	52.9225	4	0	0	0.0	17006	True	False
23	2020-06-01	21	BA	Entre Rios	2910503	city	6	14.36094	0	0	0	0.0	41780	True	False
23	2020-06-01	10	BA	Esplanada	2910602	city	2	5.371	0	0	0	0.0	37237	True	False
23	2020-06-01	55	BA	Euclides da Cunha	2910701	city	3	4.95172	0	0	0	0.0	60585	True	False
23	2020-06-01	48	BA	Eunápolis	2910727	city	139	122.59658	1	2	1	0.0144	113380	True	False
23	2020-06-01	6	BA	Fátima	2910750	city	1	5.58971	0	0	0	0.0	17890	True	False
23	2020-06-01	88	BA	Feira de Santana	2910800	city	486	79.04084	23	6	0	0.0123	614872	True	False
23	2020-06-01	2	BA	Filadélfia	2910859	city	2	12.21225	0	1	0	0.5	16377	True	False
23	2020-06-01	49	BA	Floresta Azul	2911006	city	5	47.04111	0	0	0	0.0	10629	True	False
23	2020-06-01	59	BA	Gandu	2911204	city	22	67.89495	2	1	0	0.0455	32403	True	False
23	2020-06-01	9	BA	Glória	2911402	city	3	19.70961	0	0	0	0.0	15221	True	False
23	2020-06-01	55	BA	Gongogi	2911501	city	13	182.37935	0	2	0	0.1538	7128	True	False
23	2020-06-01	31	BA	Governador Mangabeira	2911600	city	4	19.30316	0	1	0	0.25	20722	True	False
23	2020-06-01	45	BA	Guanambi	2911709	city	20	23.67396	9	0	0	0.0	84481	True	False
23	2020-06-01	33	BA	Guaratinga	2911808	city	1	4.79777	0	0	0	0.0	20843	True	False
23	2020-06-01	18	BA	Iaçu	2911907	city	13	53.48694	1	3	0	0.2308	24305	True	False
23	2020-06-01	41	BA	Ibicaraí	2912103	city	14	64.54885	0	0	0	0.0	21689	True	False
23	2020-06-01	3	BA	Ibipeba	2912400	city	5	27.45593	2	0	0	0.0	18211	True	False
23	2020-06-01	31	BA	Ibirapitanga	2912707	city	12	51.3369	0	1	0	0.0833	23375	True	False
23	2020-06-01	10	BA	Ibirapuã	2912806	city	5	57.89047	0	0	0	0.0	8637	True	False
23	2020-06-01	58	BA	Ibirataia	2912905	city	19	124.08568	1	1	0	0.0526	15312	True	False
23	2020-06-01	18	BA	Ibitiara	2913002	city	1	6.12033	0	1	0	1.0	16339	True	False
23	2020-06-01	57	BA	Ibotirama	2913200	city	2	7.42749	0	0	0	0.0	26927	True	False
23	2020-06-01	18	BA	Igrapiúna	2913457	city	3	22.68259	0	0	0	0.0	13226	True	False
23	2020-06-01	5	BA	Iguaí	2913507	city	2	7.43052	1	0	0	0.0	26916	True	False
23	2020-06-01	69	BA	Ilhéus	2913606	city	568	349.91098	15	28	0	0.0493	162327	True	False
23	2020-06-01	70	BA	Importados/Indefinidos		city	375		-60	3	0	0.008		True	False
23	2020-06-01	18	BA	Inhambupe	2913705	city	2	5.00927	0	0	0	0.0	39926	True	False
23	2020-06-01	18	BA	Ipecaetá	2913804	city	2	13.80548	0	0	0	0.0	14487	True	False
23	2020-06-01	67	BA	Ipiaú	2913903	city	197	429.44652	0	7	1	0.0355	45873	True	False
23	2020-06-01	43	BA	Ipirá	2914000	city	14	23.4919	0	1	0	0.0714	59595	True	False
23	2020-06-01	22	BA	Irará	2914505	city	4	13.77695	0	0	0	0.0	29034	True	False
23	2020-06-01	48	BA	Irecê	2914604	city	12	16.44579	1	0	0	0.0	72967	True	False
23	2020-06-01	43	BA	Itabela	2914653	city	5	16.34842	0	0	0	0.0	30584	True	False
23	2020-06-01	43	BA	Itaberaba	2914703	city	25	38.7663	5	1	0	0.04	64489	True	False
23	2020-06-01	75	BA	Itabuna	2914802	city	894	419.27935	-19	33	2	0.0369	213223	True	False
23	2020-06-01	38	BA	Itacaré	2914901	city	23	81.28357	0	1	0	0.0435	28296	True	False
23	2020-06-01	11	BA	Itaeté	2915007	city	24	149.47683	0	0	0	0.0	16056	True	False
23	2020-06-01	55	BA	Itagi	2915106	city	4	32.38604	0	0	0	0.0	12351	True	False
23	2020-06-01	66	BA	Itagibá	2915205	city	21	144.0428	1	1	0	0.0476	14579	True	False
23	2020-06-01	14	BA	Itaguaçu da Bahia	2915353	city	0		0	0	0	0.0	14429	True	False
23	2020-06-01	63	BA	Itajuípe	2915502	city	79	385.53511	4	1	0	0.0127	20491	True	False
23	2020-06-01	65	BA	Itamaraju	2915601	city	112	173.68111	2	0	0	0.0	64486	True	False
23	2020-06-01	43	BA	Itamari	2915700	city	0		0	0	0	0.0	8035	True	False
23	2020-06-01	12	BA	Itanagra	2915908	city	5	77.6277	0	1	0	0.2	6441	True	False
23	2020-06-01	10	BA	Itanhém	2916005	city	4	20.61324	1	0	0	0.0	19405	True	False
23	2020-06-01	37	BA	Itaparica	2916104	city	27	121.46842	0	1	0	0.037	22228	True	False
23	2020-06-01	50	BA	Itapé	2916203	city	5	57.07111	0	2	0	0.4	8761	True	False
23	2020-06-01	54	BA	Itapebi	2916302	city	9	87.72785	0	0	0	0.0	10259	True	False
23	2020-06-01	59	BA	Itapetinga	2916401	city	13	17.07224	0	2	0	0.1538	76147	True	False
23	2020-06-01	23	BA	Itapicuru	2916500	city	5	14.05442	0	0	0	0.0	35576	True	False
23	2020-06-01	24	BA	Itapitanga	2916609	city	3	29.0895	0	0	0	0.0	10313	True	False
23	2020-06-01	4	BA	Itaquara	2916708	city	0		0	0	0	0.0	8319	True	False
23	2020-06-01	58	BA	Itarantim	2916807	city	2	10.12812	0	1	0	0.5	19747	True	False
23	2020-06-01	55	BA	Itatim	2916856	city	14	96.63837	0	1	0	0.0714	14487	True	False
23	2020-06-01	15	BA	Itiúba	2917003	city	2	5.54185	0	1	0	0.5	36089	True	False
23	2020-06-01	65	BA	Itororó	2917102	city	5	24.53145	0	0	0	0.0	20382	True	False
23	2020-06-01	2	BA	Ituaçu	2917201	city	1	5.27371	1	0	0	0.0	18962	True	False
23	2020-06-01	54	BA	Ituberá	2917300	city	4	13.98504	0	0	0	0.0	28602	True	False
23	2020-06-01	10	BA	Jaborandi	2917359	city	1	11.92606	0	0	0	0.0	8385	True	False
23	2020-06-01	12	BA	Jacaraci	2917409	city	1	6.73764	0	0	0	0.0	14842	True	False
23	2020-06-01	27	BA	Jacobina	2917508	city	36	44.7105	0	1	0	0.0278	80518	True	False
23	2020-06-01	53	BA	Jaguaquara	2917607	city	21	38.58663	2	0	0	0.0	54423	True	False
23	2020-06-01	35	BA	Jaguarari	2917706	city	10	29.7885	1	0	0	0.0	33570	True	False
23	2020-06-01	13	BA	Jaguaripe	2917805	city	3	15.96764	0	0	0	0.0	18788	True	False
23	2020-06-01	71	BA	Jequié	2918001	city	399	255.82499	1	12	0	0.0301	155966	True	False
23	2020-06-01	9	BA	Jiquiriçá	2918209	city	1	6.879	0	0	0	0.0	14537	True	False
23	2020-06-01	27	BA	Jitaúna	2918308	city	9	80.60183	1	1	0	0.1111	11166	True	False
23	2020-06-01	5	BA	João Dourado	2918357	city	11	43.67159	5	0	0	0.0	25188	True	False
23	2020-06-01	71	BA	Juazeiro	2918407	city	41	18.91955	3	5	0	0.122	216707	True	False
23	2020-06-01	32	BA	Jussari	2918555	city	2	34.28767	0	0	0	0.0	5833	True	False
23	2020-06-01	30	BA	Jussiape	2918605	city	1	16.16554	0	0	0	0.0	6186	True	False
23	2020-06-01	21	BA	Lafaiete Coutinho	2918704	city	2	53.70569	0	0	0	0.0	3724	True	False
23	2020-06-01	38	BA	Laje	2918803	city	6	25.16779	0	0	0	0.0	23840	True	False
23	2020-06-01	10	BA	Lajedão	2918902	city	1	25.28445	0	0	0	0.0	3955	True	False
23	2020-06-01	37	BA	Lajedo do Tabocal	2919058	city	7	81.7566	0	0	0	0.0	8562	True	False
23	2020-06-01	10	BA	Lamarão	2919108	city	4	48.15216	0	0	0	0.0	8307	True	False
23	2020-06-01	13	BA	Lapão	2919157	city	0		0	0	0	0.0	27223	True	False
23	2020-06-01	75	BA	Lauro de Freitas	2919207	city	475	239.36706	14	7	0	0.0147	198440	True	False
23	2020-06-01	40	BA	Licínio de Almeida	2919405	city	5	40.36164	0	0	0	0.0	12388	True	False
23	2020-06-01	38	BA	Livramento de Nossa Senhora	2919504	city	6	13.11992	2	0	0	0.0	45732	True	False
23	2020-06-01	52	BA	Luís Eduardo Magalhães	2919553	city	27	30.85044	1	0	0	0.0	87519	True	False
23	2020-06-01	7	BA	Macarani	2919702	city	1	5.33191	0	1	0	1.0	18755	True	False
23	2020-06-01	2	BA	Macaúbas	2919801	city	1	2.00698	1	0	0	0.0	49826	True	False
23	2020-06-01	28	BA	Madre de Deus	2919926	city	29	137.48637	1	1	0	0.0345	21093	True	False
23	2020-06-01	5	BA	Maiquinique	2920007	city	6	59.33544	0	0	0	0.0	10112	True	False
23	2020-06-01	12	BA	Mairi	2920106	city	2	10.70893	1	0	0	0.0	18676	True	False
23	2020-06-01	1	BA	Malhada de Pedras	2920304	city	1	11.91469	1	0	0	0.0	8393	True	False
23	2020-06-01	23	BA	Manoel Vitorino	2920403	city	9	67.97583	0	1	0	0.1111	13240	True	False
23	2020-06-01	3	BA	Mansidão	2920452	city	1	7.32977	0	0	0	0.0	13643	True	False
23	2020-06-01	34	BA	Maracás	2920502	city	3	14.39954	0	0	0	0.0	20834	True	False
23	2020-06-01	39	BA	Maragogipe	2920601	city	22	49.24234	2	1	0	0.0455	44677	True	False
23	2020-06-01	34	BA	Maraú	2920700	city	7	34.03014	0	2	0	0.2857	20570	True	False
23	2020-06-01	8	BA	Marcionílio Souza	2920809	city	4	38.43936	1	0	0	0.0	10406	True	False
23	2020-06-01	10	BA	Mascote	2920908	city	2	14.46969	0	0	0	0.0	13822	True	False
23	2020-06-01	35	BA	Mata de São João	2921005	city	39	83.72153	2	0	0	0.0	46583	True	False
23	2020-06-01	63	BA	Medeiros Neto	2921104	city	2	8.81523	0	0	0	0.0	22688	True	False
23	2020-06-01	18	BA	Miguel Calmon	2921203	city	2	7.68551	0	1	0	0.5	26023	True	False
23	2020-06-01	3	BA	Milagres	2921302	city	3	27.39726	0	0	0	0.0	10950	True	False
23	2020-06-01	18	BA	Mirangaba	2921401	city	2	10.90631	0	0	0	0.0	18338	True	False
23	2020-06-01	45	BA	Mirante	2921450	city	2	23.14547	0	1	0	0.5	8641	True	False
23	2020-06-01	17	BA	Monte Santo	2921500	city	4	8.09422	0	0	0	0.0	49418	True	False
23	2020-06-01	43	BA	Morpará	2921609	city	6	70.4308	0	0	0	0.0	8519	True	False
23	2020-06-01	20	BA	Morro do Chapéu	2921708	city	2	5.64764	0	0	0	0.0	35413	True	False
23	2020-06-01	43	BA	Mucugê	2921906	city	4	44.14037	0	0	0	0.0	9062	True	False
23	2020-06-01	19	BA	Mucuri	2922003	city	31	74.25505	0	0	0	0.0	41748	True	False
23	2020-06-01	2	BA	Mulungu do Morro	2922052	city	1	9.18358	0	1	1	1.0	10889	True	False
23	2020-06-01	19	BA	Mundo Novo	2922102	city	1	3.73469	0	1	0	1.0	26776	True	False
23	2020-06-01	4	BA	Muniz Ferreira	2922201	city	1	13.47346	0	0	0	0.0	7422	True	False
23	2020-06-01	19	BA	Muritiba	2922300	city	5	17.00738	0	1	0	0.2	29399	True	False
23	2020-06-01	15	BA	Mutuípe	2922409	city	15	67.50371	0	0	0	0.0	22221	True	False
23	2020-06-01	30	BA	Nazaré	2922508	city	4	14.02279	0	0	0	0.0	28525	True	False
23	2020-06-01	38	BA	Nilo Peçanha	2922607	city	3	21.43316	0	1	0	0.3333	13997	True	False
23	2020-06-01	31	BA	Nordestina	2922656	city	5	38.08073	0	0	0	0.0	13130	True	False
23	2020-06-01	9	BA	Nova Fátima	2922730	city	3	38.40246	0	0	0	0.0	7812	True	False
23	2020-06-01	18	BA	Nova Ibiá	2922755	city	1	15.1722	0	0	0	0.0	6591	True	False
23	2020-06-01	64	BA	Nova Soure	2922904	city	15	55.66482	4	0	0	0.0	26947	True	False
23	2020-06-01	26	BA	Nova Viçosa	2923001	city	44	101.43858	0	0	0	0.0	43376	True	False
23	2020-06-01	4	BA	Novo Triunfo	2923050	city	2	12.95337	0	0	0	0.0	15440	True	False
23	2020-06-01	12	BA	Olindina	2923100	city	2	7.08491	0	0	0	0.0	28229	True	False
23	2020-06-01	38	BA	Oliveira dos Brejinhos	2923209	city	14	64.14662	1	0	0	0.0	21825	True	False
23	2020-06-01	58	BA	Ouriçangas	2923308	city	1	11.67679	0	0	0	0.0	8564	True	False
23	2020-06-01	4	BA	Ourolândia	2923357	city	1	5.73033	0	0	0	0.0	17451	True	False
23	2020-06-01	58	BA	Palmeiras	2923506	city	1	11.0877	0	0	0	0.0	9019	True	False
23	2020-06-01	48	BA	Paramirim	2923605	city	5	23.14065	0	1	0	0.2	21607	True	False
23	2020-06-01	14	BA	Paratinga	2923704	city	1	3.125	0	0	0	0.0	32000	True	False
23	2020-06-01	4	BA	Paripiranga	2923803	city	2	6.89917	1	0	0	0.0	28989	True	False
23	2020-06-01	31	BA	Pau Brasil	2923902	city	12	122.06286	0	2	1	0.1667	9831	True	False
23	2020-06-01	42	BA	Paulo Afonso	2924009	city	27	22.92371	1	0	0	0.0	117782	True	False
23	2020-06-01	3	BA	Pedrão	2924108	city	1	13.611	0	0	0	0.0	7347	True	False
23	2020-06-01	4	BA	Pedro Alexandre	2924207	city	1	5.99988	0	0	0	0.0	16667	True	False
23	2020-06-01	18	BA	Piatã	2924306	city	1	5.8401	0	0	0	0.0	17123	True	False
23	2020-06-01	30	BA	Pilão Arcado	2924405	city	28	79.89044	0	0	0	0.0	35048	True	False
23	2020-06-01	3	BA	Pindaí	2924504	city	1	6.15006	0	0	0	0.0	16260	True	False
23	2020-06-01	3	BA	Pindobaçu	2924603	city	1	4.96278	0	0	0	0.0	20150	True	False
23	2020-06-01	7	BA	Pintadas	2924652	city	1	9.5813	1	0	0	0.0	10437	True	False
23	2020-06-01	5	BA	Piraí do Norte	2924678	city	3	29.93116	1	0	0	0.0	10023	True	False
23	2020-06-01	58	BA	Piripá	2924702	city	9	84.05716	0	0	0	0.0	10707	True	False
23	2020-06-01	15	BA	Piritiba	2924801	city	2	8.07918	0	0	0	0.0	24755	True	False
23	2020-06-01	4	BA	Poções	2925105	city	0		-1	0	0	0.0	46871	True	False
23	2020-06-01	65	BA	Pojuca	2925204	city	34	86.03457	1	0	0	0.0	39519	True	False
23	2020-06-01	18	BA	Ponto Novo	2925253	city	4	26.82044	0	1	0	0.25	14914	True	False
23	2020-06-01	78	BA	Porto Seguro	2925303	city	113	75.99909	8	1	0	0.0088	148686	True	False
23	2020-06-01	24	BA	Potiraguá	2925402	city	12	166.11296	0	0	0	0.0	7224	True	False
23	2020-06-01	77	BA	Prado	2925501	city	8	28.39497	0	0	0	0.0	28174	True	False
23	2020-06-01	23	BA	Presidente Dutra	2925600	city	2	13.20829	0	0	0	0.0	15142	True	False
23	2020-06-01	18	BA	Presidente Jânio Quadros	2925709	city	0		0	0	0	0.0	12338	True	False
23	2020-06-01	23	BA	Presidente Tancredo Neves	2925758	city	1	3.60763	0	0	0	0.0	27719	True	False
23	2020-06-01	19	BA	Queimadas	2925808	city	19	74.68847	0	0	0	0.0	25439	True	False
23	2020-06-01	21	BA	Quixabeira	2925931	city	6	66.87472	0	0	0	0.0	8972	True	False
23	2020-06-01	31	BA	Rafael Jambeiro	2925956	city	7	30.9447	0	0	0	0.0	22621	True	False
23	2020-06-01	29	BA	Remanso	2926004	city	20	48.77097	0	1	0	0.05	41008	True	False
23	2020-06-01	30	BA	Retirolândia	2926103	city	14	97.24924	0	0	0	0.0	14396	True	False
23	2020-06-01	7	BA	Riachão das Neves	2926202	city	2	8.95295	0	0	0	0.0	22339	True	False
23	2020-06-01	14	BA	Riachão do Jacuípe	2926301	city	3	8.97237	0	0	0	0.0	33436	True	False
23	2020-06-01	11	BA	Riacho de Santana	2926400	city	4	11.29274	0	0	0	0.0	35421	True	False
23	2020-06-01	10	BA	Ribeira do Amparo	2926509	city	2	13.70614	0	0	0	0.0	14592	True	False
23	2020-06-01	44	BA	Ribeira do Pombal	2926608	city	22	40.88687	1	1	0	0.0455	53807	True	False
23	2020-06-01	6	BA	Rio do Antônio	2926806	city	1	6.50576	0	0	0	0.0	15371	True	False
23	2020-06-01	53	BA	Rio do Pires	2926905	city	2	17.16002	0	0	0	0.0	11655	True	False
23	2020-06-01	41	BA	Rio Real	2927002	city	15	36.82608	1	0	0	0.0	40732	True	False
23	2020-06-01	21	BA	Rodelas	2927101	city	6	64.30179	1	0	0	0.0	9331	True	False
23	2020-06-01	20	BA	Ruy Barbosa	2927200	city	1	3.24528	0	0	0	0.0	30814	True	False
23	2020-06-01	6	BA	Salinas da Margarida	2927309	city	2	12.76569	0	0	0	0.0	15667	True	False
23	2020-06-01	81	BA	Salvador	2927408	city	11431	397.96724	344	474	21	0.0415	2872347	True	False
23	2020-06-01	35	BA	Santa Bárbara	2927507	city	18	86.57592	0	0	0	0.0	20791	True	False
23	2020-06-01	9	BA	Santa Brígida	2927606	city	1	7.03581	0	0	0	0.0	14213	True	False
23	2020-06-01	61	BA	Santa Cruz Cabrália	2927705	city	30	107.99914	0	0	0	0.0	27778	True	False
23	2020-06-01	2	BA	Santa Cruz da Vitória	2927804	city	4	63.34125	3	1	1	0.25	6315	True	False
23	2020-06-01	7	BA	Santa Inês	2927903	city	1	9.40645	0	0	0	0.0	10631	True	False
23	2020-06-01	36	BA	Santaluz	2928000	city	10	26.7752	1	0	0	0.0	37348	True	False
23	2020-06-01	54	BA	Santa Luzia	2928059	city	4	31.75359	1	0	0	0.0	12597	True	False
23	2020-06-01	58	BA	Santa Maria da Vitória	2928109	city	2	5.01945	0	0	0	0.0	39845	True	False
23	2020-06-01	25	BA	Santanópolis	2928307	city	2	22.36386	0	0	0	0.0	8943	True	False
23	2020-06-01	4	BA	Santa Rita de Cássia	2928406	city	1	3.52883	0	0	0	0.0	28338	True	False
23	2020-06-01	49	BA	Santa Teresinha	2928505	city	8	76.88611	0	0	0	0.0	10405	True	False
23	2020-06-01	34	BA	Santo Amaro	2928604	city	20	33.29504	1	0	0	0.0	60069	True	False
23	2020-06-01	31	BA	Santo Antônio de Jesus	2928703	city	32	31.52337	3	0	0	0.0	101512	True	False
23	2020-06-01	24	BA	Santo Estêvão	2928802	city	2	3.7843	0	0	0	0.0	52850	True	False
23	2020-06-01	19	BA	São Desidério	2928901	city	16	47.41865	0	0	0	0.0	33742	True	False
23	2020-06-01	69	BA	São Domingos	2928950	city	5	55.19982	0	0	0	0.0	9058	True	False
23	2020-06-01	35	BA	São Felipe	2929107	city	2	9.49037	0	0	0	0.0	21074	True	False
23	2020-06-01	5	BA	São Félix	2929008	city	2	13.56852	0	0	0	0.0	14740	True	False
23	2020-06-01	57	BA	São Francisco do Conde	2929206	city	42	105.52234	1	2	0	0.0476	39802	True	False
23	2020-06-01	31	BA	São Gonçalo dos Campos	2929305	city	7	18.64181	0	0	0	0.0	37550	True	False
23	2020-06-01	40	BA	São José da Vitória	2929354	city	5	88.38607	0	1	1	0.2	5657	True	False
23	2020-06-01	4	BA	São José do Jacuípe	2929370	city	1	9.5584	0	0	0	0.0	10462	True	False
23	2020-06-01	28	BA	São Sebastião do Passé	2929503	city	36	81.26411	1	1	0	0.0278	44300	True	False
23	2020-06-01	10	BA	Sapeaçu	2929602	city	2	11.49557	1	0	0	0.0	17398	True	False
23	2020-06-01	39	BA	Sátiro Dias	2929701	city	5	28.94691	0	0	0	0.0	17273	True	False
23	2020-06-01	31	BA	Saubara	2929750	city	13	107.94652	3	2	0	0.1538	12043	True	False
23	2020-06-01	18	BA	Saúde	2929800	city	0		0	0	0	0.0	12913	True	False
23	2020-06-01	35	BA	Seabra	2929909	city	8	18.14429	0	1	0	0.125	44091	True	False
23	2020-06-01	21	BA	Senhor do Bonfim	2930105	city	31	39.23306	1	1	0	0.0323	79015	True	False
23	2020-06-01	18	BA	Sento Sé	2930204	city	0		0	0	0	0.0	40684	True	False
23	2020-06-01	51	BA	Serra do Ramalho	2930154	city	3	9.53228	0	0	0	0.0	31472	True	False
23	2020-06-01	41	BA	Serra Preta	2930402	city	2	13.44267	0	0	0	0.0	14878	True	False
23	2020-06-01	55	BA	Serrinha	2930501	city	34	42.04746	0	0	0	0.0	80861	True	False
23	2020-06-01	26	BA	Serrolândia	2930600	city	1	7.46436	0	0	0	0.0	13397	True	False
23	2020-06-01	59	BA	Simões Filho	2930709	city	162	120.55635	1	6	1	0.037	134377	True	False
23	2020-06-01	19	BA	Sobradinho	2930774	city	19	81.92833	2	1	0	0.0526	23191	True	False
23	2020-06-01	8	BA	Souto Soares	2930808	city	1	5.88963	0	0	0	0.0	16979	True	False
23	2020-06-01	12	BA	Tabocas do Brejo Velho	2930907	city	0		0	0	0	0.0	12518	True	False
23	2020-06-01	4	BA	Tanhaçu	2931004	city	0		0	0	0	0.0	20403	True	False
23	2020-06-01	4	BA	Tanquinho	2931103	city	1	12.62945	0	0	0	0.0	7918	True	False
23	2020-06-01	48	BA	Taperoá	2931202	city	9	42.70665	1	0	0	0.0	21074	True	False
23	2020-06-01	70	BA	Teixeira de Freitas	2931350	city	101	62.93345	4	0	0	0.0	160487	True	False
23	2020-06-01	19	BA	Teofilândia	2931509	city	8	35.52713	0	0	0	0.0	22518	True	False
23	2020-06-01	7	BA	Terra Nova	2931707	city	4	30.69132	1	0	0	0.0	13033	True	False
23	2020-06-01	27	BA	Tucano	2931905	city	2	3.94578	0	0	0	0.0	50687	True	False
23	2020-06-01	4	BA	Uauá	2932002	city	1	4.12541	0	0	0	0.0	24240	True	False
23	2020-06-01	12	BA	Ubaíra	2932101	city	0		0	0	0	0.0	19895	True	False
23	2020-06-01	37	BA	Ubaitaba	2932200	city	16	83.96306	0	1	0	0.0625	19056	True	False
23	2020-06-01	54	BA	Ubatã	2932309	city	15	55.48363	1	0	0	0.0	27035	True	False
23	2020-06-01	24	BA	Umburanas	2932457	city	33	171.67829	2	0	0	0.0	19222	True	False
23	2020-06-01	49	BA	Una	2932507	city	8	42.10083	0	0	0	0.0	19002	True	False
23	2020-06-01	15	BA	Urandi	2932606	city	61	366.19042	2	0	0	0.0	16658	True	False
23	2020-06-01	59	BA	Uruçuca	2932705	city	116	565.32969	0	10	1	0.0862	20519	True	False
23	2020-06-01	60	BA	Utinga	2932804	city	1	5.21431	0	1	0	1.0	19178	True	False
23	2020-06-01	46	BA	Valença	2932903	city	50	51.7802	3	2	1	0.04	96562	True	False
23	2020-06-01	48	BA	Valente	2933000	city	41	143.99607	0	1	0	0.0244	28473	True	False
23	2020-06-01	19	BA	Várzea da Roça	2933059	city	2	14.18037	0	1	0	0.5	14104	True	False
23	2020-06-01	32	BA	Várzea Nova	2933158	city	1	7.87588	0	0	0	0.0	12697	True	False
23	2020-06-01	11	BA	Varzedo	2933174	city	2	22.62955	0	0	0	0.0	8838	True	False
23	2020-06-01	52	BA	Vera Cruz	2933208	city	14	32.39016	1	2	0	0.1429	43223	True	False
23	2020-06-01	19	BA	Vereda	2933257	city	5	80.58018	0	1	0	0.2	6205	True	False
23	2020-06-01	62	BA	Vitória da Conquista	2933307	city	126	37.22524	6	5	0	0.0397	338480	True	False
23	2020-06-01	13	BA	Wenceslau Guimarães	2933505	city	13	61.60845	6	1	0	0.0769	21101	True	False
23	2020-06-01	11	BA	Xique-Xique	2933604	city	14	30.11854	0	0	0	0.0	46483	True	False
23	2020-06-01	36	CE	Abaiara	2300101	city	6	51.12039	3	1	0	0.1667	11737	True	False
23	2020-06-01	45	CE	Acarape	2300150	city	87	582.75839	12	5	2	0.0575	14929	True	False
23	2020-06-01	46	CE	Acaraú	2300200	city	492	785.42807	6	22	9	0.0447	62641	True	False
23	2020-06-01	50	CE	Acopiara	2300309	city	78	143.72582	3	3	1	0.0385	54270	True	False
23	2020-06-01	29	CE	Aiuaba	2300408	city	4	22.98983	0	0	0	0.0	17399	True	False
23	2020-06-01	44	CE	Alcântaras	2300507	city	119	1015.87844	24	1	0	0.0084	11714	True	False
23	2020-06-01	3	CE	Altaneira	2300606	city	1	13.18218	0	0	0	0.0	7586	True	False
23	2020-06-01	40	CE	Alto Santo	2300705	city	30	174.96792	1	1	0	0.0333	17146	True	False
23	2020-06-01	57	CE	Amontada	2300754	city	216	497.10025	4	5	0	0.0231	43452	True	False
23	2020-06-01	33	CE	Antonina do Norte	2300804	city	2	27.19978	0	0	0	0.0	7353	True	False
23	2020-06-01	41	CE	Apuiarés	2300903	city	55	376.71233	0	6	0	0.1091	14600	True	False
23	2020-06-01	78	CE	Aquiraz	2301000	city	272	338.85214	21	13	0	0.0478	80271	True	False
23	2020-06-01	58	CE	Aracati	2301109	city	311	417.18647	37	12	2	0.0386	74547	True	False
23	2020-06-01	48	CE	Aracoiaba	2301208	city	170	642.26076	20	1	0	0.0059	26469	True	False
23	2020-06-01	41	CE	Ararendá	2301257	city	2	18.28989	0	1	0	0.5	10935	True	False
23	2020-06-01	44	CE	Araripe	2301307	city	2	9.25926	0	0	0	0.0	21600	True	False
23	2020-06-01	29	CE	Aratuba	2301406	city	21	177.26007	3	0	0	0.0	11847	True	False
23	2020-06-01	42	CE	Arneiroz	2301505	city	20	255.10204	1	0	0	0.0	7840	True	False
23	2020-06-01	29	CE	Assaré	2301604	city	5	21.35201	1	0	0	0.0	23417	True	False
23	2020-06-01	30	CE	Aurora	2301703	city	6	24.33682	0	1	0	0.1667	24654	True	False
23	2020-06-01	13	CE	Baixio	2301802	city	1	15.90331	1	0	0	0.0	6288	True	False
23	2020-06-01	44	CE	Banabuiú	2301851	city	66	362.69715	-1	1	0	0.0152	18197	True	False
23	2020-06-01	42	CE	Barbalha	2301901	city	61	100.36031	4	2	0	0.0328	60781	True	False
23	2020-06-01	49	CE	Barreira	2301950	city	75	334.44816	2	7	0	0.0933	22425	True	False
23	2020-06-01	26	CE	Barro	2302008	city	4	17.63668	0	0	0	0.0	22680	True	False
23	2020-06-01	52	CE	Barroquinha	2302057	city	154	1025.50443	7	0	0	0.0	15017	True	False
23	2020-06-01	48	CE	Baturité	2302107	city	62	173.42657	0	9	1	0.1452	35750	True	False
23	2020-06-01	64	CE	Beberibe	2302206	city	100	186.66119	9	12	1	0.12	53573	True	False
23	2020-06-01	46	CE	Bela Cruz	2302305	city	333	1021.75447	35	6	0	0.018	32591	True	False
23	2020-06-01	39	CE	Boa Viagem	2302404	city	40	73.43492	0	8	0	0.2	54470	True	False
23	2020-06-01	39	CE	Brejo Santo	2302503	city	26	52.54967	2	3	0	0.1154	49477	True	False
23	2020-06-01	48	CE	Camocim	2302602	city	280	439.82972	45	10	3	0.0357	63661	True	False
23	2020-06-01	39	CE	Campos Sales	2302701	city	45	164.07788	1	0	0	0.0	27426	True	False
23	2020-06-01	60	CE	Canindé	2302800	city	477	619.50466	10	12	1	0.0252	76997	True	False
23	2020-06-01	49	CE	Capistrano	2302909	city	161	907.65588	24	4	0	0.0248	17738	True	False
23	2020-06-01	48	CE	Caridade	2303006	city	62	274.98115	9	7	0	0.1129	22547	True	False
23	2020-06-01	39	CE	Cariré	2303105	city	104	563.74675	10	0	0	0.0	18448	True	False
23	2020-06-01	37	CE	Caririaçu	2303204	city	13	48.21064	1	2	0	0.1538	26965	True	False
23	2020-06-01	58	CE	Cariús	2303303	city	3	16.04364	0	1	0	0.3333	18699	True	False
23	2020-06-01	40	CE	Carnaubal	2303402	city	29	164.71657	0	0	0	0.0	17606	True	False
23	2020-06-01	56	CE	Cascavel	2303501	city	257	358.2231	29	15	0	0.0584	71743	True	False
23	2020-06-01	57	CE	Catarina	2303600	city	16	77.30215	0	0	0	0.0	20698	True	False
23	2020-06-01	26	CE	Catunda	2303659	city	12	116.03172	2	0	0	0.0	10342	True	False
23	2020-06-01	66	CE	Caucaia	2303709	city	1804	499.16989	126	90	8	0.0499	361400	True	False
23	2020-06-01	29	CE	Cedro	2303808	city	10	39.12822	1	2	1	0.2	25557	True	False
23	2020-06-01	29	CE	Chaval	2303907	city	68	520.31525	4	3	0	0.0441	13069	True	False
23	2020-06-01	38	CE	Choró	2303931	city	99	732.19436	15	2	0	0.0202	13521	True	False
23	2020-06-01	46	CE	Chorozinho	2303956	city	89	439.20253	2	4	0	0.0449	20264	True	False
23	2020-06-01	45	CE	Coreaú	2304004	city	167	721.81881	10	1	0	0.006	23136	True	False
23	2020-06-01	57	CE	Crateús	2304103	city	175	233.10334	6	5	0	0.0286	75074	True	False
23	2020-06-01	53	CE	Crato	2304202	city	58	43.89849	5	0	0	0.0	132123	True	False
23	2020-06-01	57	CE	Croatá	2304236	city	8	44.28943	0	0	0	0.0	18063	True	False
23	2020-06-01	34	CE	Cruz	2304251	city	167	672.65477	0	5	0	0.0299	24827	True	False
23	2020-06-01	38	CE	Deputado Irapuan Pinheiro	2304269	city	4	41.55844	0	0	0	0.0	9625	True	False
23	2020-06-01	40	CE	Ererê	2304277	city	26	361.21145	0	3	0	0.1154	7198	True	False
23	2020-06-01	62	CE	Eusébio	2304285	city	700	1305.53172	17	12	-1	0.0171	53618	True	False
23	2020-06-01	60	CE	Farias Brito	2304301	city	50	257.06941	3	3	0	0.06	19450	True	False
23	2020-06-01	52	CE	Forquilha	2304350	city	49	202.32885	0	2	0	0.0408	24218	True	False
23	2020-06-01	78	CE	Fortaleza	2304400	city	24104	902.99407	491	2084	117	0.0865	2669342	True	False
23	2020-06-01	74	CE	Fortim	2304459	city	41	248.78641	5	0	0	0.0	16480	True	False
23	2020-06-01	36	CE	Frecheirinha	2304509	city	38	270.0398	0	3	0	0.0789	14072	True	False
23	2020-06-01	34	CE	General Sampaio	2304608	city	27	354.42373	15	4	0	0.1481	7618	True	False
23	2020-06-01	50	CE	Graça	2304657	city	55	381.97097	0	0	0	0.0	14399	True	False
23	2020-06-01	48	CE	Granja	2304707	city	124	226.49229	14	3	0	0.0242	54748	True	False
23	2020-06-01	45	CE	Groaíras	2304905	city	74	668.59415	2	2	0	0.027	11068	True	False
23	2020-06-01	46	CE	Guaiúba	2304954	city	82	314.61019	6	9	0	0.1098	26064	True	False
23	2020-06-01	57	CE	Guaraciaba do Norte	2305001	city	59	145.17002	1	3	0	0.0508	40642	True	False
23	2020-06-01	33	CE	Guaramiranga	2305100	city	10	192.56692	0	0	0	0.0	5193	True	False
23	2020-06-01	44	CE	Hidrolândia	2305209	city	16	80.0881	1	2	0	0.125	19978	True	False
23	2020-06-01	59	CE	Horizonte	2305233	city	326	484.13205	23	18	2	0.0552	67337	True	False
23	2020-06-01	46	CE	Ibaretama	2305266	city	10	74.88954	0	4	0	0.4	13353	True	False
23	2020-06-01	33	CE	Ibiapina	2305308	city	49	196.02352	13	0	0	0.0	24997	True	False
23	2020-06-01	44	CE	Ibicuitinga	2305332	city	107	854.29142	9	3	0	0.028	12525	True	False
23	2020-06-01	55	CE	Icapuí	2305357	city	70	351.15882	1	3	0	0.0429	19934	True	False
23	2020-06-01	61	CE	Icó	2305407	city	68	99.97354	4	3	0	0.0441	68018	True	False
23	2020-06-01	58	CE	Iguatu	2305506	city	119	116.09983	8	14	4	0.1176	102498	True	False
23	2020-06-01	75	CE	Importados/Indefinidos		city	1313		-4	0	0	0.0		True	False
23	2020-06-01	53	CE	Independência	2305605	city	24	91.68004	1	4	0	0.1667	26178	True	False
23	2020-06-01	60	CE	Ipaporanga	2305654	city	36	310.53222	1	0	0	0.0	11593	True	False
23	2020-06-01	41	CE	Ipaumirim	2305704	city	5	40.11875	2	0	0	0.0	12463	True	False
23	2020-06-01	36	CE	Ipu	2305803	city	28	66.72386	2	2	0	0.0714	41964	True	False
23	2020-06-01	58	CE	Ipueiras	2305902	city	44	115.28586	7	2	0	0.0455	38166	True	False
23	2020-06-01	40	CE	Iracema	2306009	city	13	90.92817	1	1	0	0.0769	14297	True	False
23	2020-06-01	37	CE	Irauçuba	2306108	city	67	277.3638	1	5	0	0.0746	24156	True	False
23	2020-06-01	55	CE	Itaiçaba	2306207	city	36	459.94634	1	5	1	0.1389	7827	True	False
23	2020-06-01	65	CE	Itaitinga	2306256	city	235	618.74671	14	18	0	0.0766	37980	True	False
23	2020-06-01	61	CE	Itapajé	2306306	city	293	556.2411	21	7	0	0.0239	52675	True	False
23	2020-06-01	61	CE	Itapipoca	2306405	city	986	762.22576	26	56	0	0.0568	129358	True	False
23	2020-06-01	46	CE	Itapiúna	2306504	city	64	314.00255	0	3	0	0.0469	20382	True	False
23	2020-06-01	52	CE	Itarema	2306553	city	556	1329.31669	1	12	2	0.0216	41826	True	False
23	2020-06-01	41	CE	Itatira	2306603	city	204	942.39387	16	5	1	0.0245	21647	True	False
23	2020-06-01	43	CE	Jaguaretama	2306702	city	37	203.72206	1	2	1	0.0541	18162	True	False
23	2020-06-01	37	CE	Jaguaribara	2306801	city	30	263.13481	0	1	0	0.0333	11401	True	False
23	2020-06-01	61	CE	Jaguaribe	2306900	city	123	354.65083	2	6	0	0.0488	34682	True	False
23	2020-06-01	45	CE	Jaguaruana	2307007	city	74	219.552	1	1	0	0.0135	33705	True	False
23	2020-06-01	44	CE	Jardim	2307106	city	3	11.03996	0	0	0	0.0	27174	True	False
23	2020-06-01	15	CE	Jati	2307205	city	3	36.98681	0	1	0	0.3333	8111	True	False
23	2020-06-01	26	CE	Jijoca de Jericoacoara	2307254	city	92	464.2713	4	1	0	0.0109	19816	True	False
23	2020-06-01	74	CE	Juazeiro do Norte	2307304	city	282	102.84201	40	11	-1	0.039	274207	True	False
23	2020-06-01	48	CE	Jucás	2307403	city	11	44.2959	1	1	0	0.0909	24833	True	False
23	2020-06-01	57	CE	Lavras da Mangabeira	2307502	city	19	60.30215	0	1	0	0.0526	31508	True	False
23	2020-06-01	58	CE	Limoeiro do Norte	2307601	city	287	482.02889	18	6	0	0.0209	59540	True	False
23	2020-06-01	35	CE	Madalena	2307635	city	63	319.94312	9	4	1	0.0635	19691	True	False
23	2020-06-01	65	CE	Maracanaú	2307650	city	1632	716.14755	79	116	8	0.0711	227886	True	False
23	2020-06-01	67	CE	Maranguape	2307700	city	688	533.4243	88	52	2	0.0756	128978	True	False
23	2020-06-01	38	CE	Marco	2307809	city	62	226.5999	2	0	0	0.0	27361	True	False
23	2020-06-01	37	CE	Martinópole	2307908	city	8	71.21873	3	0	0	0.0	11233	True	False
23	2020-06-01	48	CE	Massapê	2308005	city	396	1022.27844	25	13	0	0.0328	38737	True	False
23	2020-06-01	70	CE	Mauriti	2308104	city	64	133.43897	0	7	0	0.1094	47962	True	False
23	2020-06-01	34	CE	Meruoca	2308203	city	42	278.94003	1	3	0	0.0714	15057	True	False
23	2020-06-01	44	CE	Milagres	2308302	city	21	76.33033	2	1	1	0.0476	27512	True	False
23	2020-06-01	33	CE	Milhã	2308351	city	25	190.04181	0	1	0	0.04	13155	True	False
23	2020-06-01	37	CE	Miraíma	2308377	city	42	303.95137	24	2	0	0.0476	13818	True	False
23	2020-06-01	36	CE	Missão Velha	2308401	city	42	118.66753	1	0	0	0.0	35393	True	False
23	2020-06-01	55	CE	Mombaça	2308500	city	59	134.71242	4	1	0	0.0169	43797	True	False
23	2020-06-01	33	CE	Monsenhor Tabosa	2308609	city	44	255.30927	1	3	0	0.0682	17234	True	False
23	2020-06-01	38	CE	Morada Nova	2308708	city	411	664.08143	41	5	2	0.0122	61890	True	False
23	2020-06-01	30	CE	Moraújo	2308807	city	64	733.60844	7	1	0	0.0156	8724	True	False
23	2020-06-01	29	CE	Morrinhos	2308906	city	122	541.4041	7	6	0	0.0492	22534	True	False
23	2020-06-01	33	CE	Mucambo	2309003	city	105	722.29483	1	1	0	0.0095	14537	True	False
23	2020-06-01	48	CE	Mulungu	2309102	city	20	184.79165	0	0	0	0.0	10823	True	False
23	2020-06-01	39	CE	Nova Olinda	2309201	city	8	51.39737	0	0	0	0.0	15565	True	False
23	2020-06-01	29	CE	Nova Russas	2309300	city	38	117.54516	4	1	0	0.0263	32328	True	False
23	2020-06-01	58	CE	Novo Oriente	2309409	city	12	41.94778	0	2	0	0.1667	28607	True	False
23	2020-06-01	42	CE	Ocara	2309458	city	114	443.52799	0	6	0	0.0526	25703	True	False
23	2020-06-01	46	CE	Orós	2309508	city	44	205.34839	1	0	0	0.0	21427	True	False
23	2020-06-01	51	CE	Pacajus	2309607	city	245	339.32108	35	11	0	0.0449	72203	True	False
23	2020-06-01	58	CE	Pacatuba	2309706	city	509	610.07767	26	33	0	0.0648	83432	True	False
23	2020-06-01	40	CE	Pacoti	2309805	city	37	301.76984	3	2	0	0.0541	12261	True	False
23	2020-06-01	19	CE	Pacujá	2309904	city	14	214.29665	0	0	0	0.0	6533	True	False
23	2020-06-01	22	CE	Palhano	2310001	city	11	117.19582	0	1	0	0.0909	9386	True	False
23	2020-06-01	22	CE	Palmácia	2310100	city	64	480.40835	1	3	0	0.0469	13322	True	False
23	2020-06-01	49	CE	Paracuru	2310209	city	159	453.3014	1	12	1	0.0755	35076	True	False
23	2020-06-01	38	CE	Paraipaba	2310258	city	144	439.77523	3	8	-1	0.0556	32744	True	False
23	2020-06-01	29	CE	Parambu	2310308	city	46	145.93446	0	6	0	0.1304	31521	True	False
23	2020-06-01	26	CE	Paramoti	2310407	city	27	220.84083	5	1	0	0.037	12226	True	False
23	2020-06-01	58	CE	Pedra Branca	2310506	city	48	110.96213	1	4	0	0.0833	43258	True	False
23	2020-06-01	15	CE	Penaforte	2310605	city	4	44.06742	0	1	0	0.25	9077	True	False
23	2020-06-01	43	CE	Pentecoste	2310704	city	103	272.84045	6	7	0	0.068	37751	True	False
23	2020-06-01	44	CE	Pereiro	2310803	city	13	79.72037	0	0	0	0.0	16307	True	False
23	2020-06-01	58	CE	Pindoretama	2310852	city	116	564.01031	13	8	0	0.069	20567	True	False
23	2020-06-01	15	CE	Piquet Carneiro	2310902	city	3	17.68972	0	0	0	0.0	16959	True	False
23	2020-06-01	23	CE	Pires Ferreira	2310951	city	5	45.65793	0	0	0	0.0	10951	True	False
23	2020-06-01	33	CE	Poranga	2311009	city	12	97.27626	1	0	0	0.0	12336	True	False
23	2020-06-01	47	CE	Porteiras	2311108	city	2	13.33689	0	1	0	0.5	14996	True	False
23	2020-06-01	23	CE	Potengi	2311207	city	13	117.70032	4	0	0	0.0	11045	True	False
23	2020-06-01	44	CE	Potiretama	2311231	city	9	140.20876	0	0	0	0.0	6419	True	False
23	2020-06-01	48	CE	Quiterianópolis	2311264	city	35	166.00266	-5	2	0	0.0571	21084	True	False
23	2020-06-01	66	CE	Quixadá	2311306	city	638	727.24786	12	21	1	0.0329	87728	True	False
23	2020-06-01	39	CE	Quixelô	2311355	city	6	37.0874	0	0	0	0.0	16178	True	False
23	2020-06-01	58	CE	Quixeramobim	2311405	city	281	346.56274	14	13	0	0.0463	81082	True	False
23	2020-06-01	53	CE	Quixeré	2311504	city	60	270.89259	13	3	0	0.05	22149	True	False
23	2020-06-01	48	CE	Redenção	2311603	city	258	888.03222	4	7	1	0.0271	29053	True	False
23	2020-06-01	47	CE	Reriutaba	2311702	city	26	140.60894	1	4	0	0.1538	18491	True	False
23	2020-06-01	53	CE	Russas	2311801	city	192	245.54314	13	9	1	0.0469	78194	True	False
23	2020-06-01	11	CE	Saboeiro	2311900	city	7	44.25058	0	0	0	0.0	15819	True	False
23	2020-06-01	48	CE	Salitre	2311959	city	3	18.12251	0	1	0	0.3333	16554	True	False
23	2020-06-01	57	CE	Santana do Acaraú	2312007	city	31	95.5257	2	9	1	0.2903	32452	True	False
23	2020-06-01	25	CE	Santana do Cariri	2312106	city	22	124.29379	0	0	0	0.0	17700	True	False
23	2020-06-01	63	CE	Santa Quitéria	2312205	city	191	437.04094	15	8	0	0.0419	43703	True	False
23	2020-06-01	39	CE	São Benedito	2312304	city	34	70.97677	15	0	0	0.0	47903	True	False
23	2020-06-01	47	CE	São Gonçalo do Amarante	2312403	city	825	1703.77101	65	18	2	0.0218	48422	True	False
23	2020-06-01	42	CE	São João do Jaguaribe	2312502	city	33	431.65468	0	0	0	0.0	7645	True	False
23	2020-06-01	53	CE	São Luís do Curu	2312601	city	45	346.15385	9	4	0	0.0889	13000	True	False
23	2020-06-01	57	CE	Senador Pompeu	2312700	city	23	90.21023	0	0	0	0.0	25496	True	False
23	2020-06-01	53	CE	Senador Sá	2312809	city	84	1101.92837	0	1	0	0.0119	7623	True	False
23	2020-06-01	76	CE	Sobral	2312908	city	2222	1063.48864	75	73	0	0.0329	208935	True	False
23	2020-06-01	40	CE	Solonópole	2313005	city	45	245.57957	1	1	0	0.0222	18324	True	False
23	2020-06-01	53	CE	Tabuleiro do Norte	2313104	city	124	403.94827	1	3	0	0.0242	30697	True	False
23	2020-06-01	29	CE	Tamboril	2313203	city	24	91.42509	1	1	0	0.0417	26251	True	False
23	2020-06-01	14	CE	Tarrafas	2313252	city	2	23.27747	0	0	0	0.0	8592	True	False
23	2020-06-01	48	CE	Tauá	2313302	city	173	293.92276	1	6	0	0.0347	58859	True	False
23	2020-06-01	29	CE	Tejuçuoca	2313351	city	103	536.82181	8	2	0	0.0194	19187	True	False
23	2020-06-01	62	CE	Tianguá	2313401	city	254	334.44816	32	11	0	0.0433	75946	True	False
23	2020-06-01	50	CE	Trairi	2313500	city	199	355.87825	33	14	2	0.0704	55918	True	False
23	2020-06-01	46	CE	Tururu	2313559	city	56	344.17061	0	11	0	0.1964	16271	True	False
23	2020-06-01	32	CE	Ubajara	2313609	city	146	419.6367	2	3	0	0.0205	34792	True	False
23	2020-06-01	11	CE	Umari	2313708	city	10	129.31592	1	0	0	0.0	7733	True	False
23	2020-06-01	39	CE	Umirim	2313757	city	95	479.19294	7	13	0	0.1368	19825	True	False
23	2020-06-01	41	CE	Uruburetama	2313807	city	218	997.71167	4	7	0	0.0321	21850	True	False
23	2020-06-01	44	CE	Uruoca	2313906	city	23	166.18497	0	1	0	0.0435	13840	True	False
23	2020-06-01	29	CE	Varjota	2313955	city	33	179.15309	0	2	0	0.0606	18420	True	False
23	2020-06-01	54	CE	Várzea Alegre	2314003	city	54	132.60971	22	0	0	0.0	40721	True	False
23	2020-06-01	44	CE	Viçosa do Ceará	2314102	city	221	362.95554	5	8	1	0.0362	60889	True	False
23	2020-06-01	87	DF	Brasília	5300108	city	8807	292.08017	0	157	0	0.0178	3015268	False	True
23	2020-06-01	68	DF	Importados/Indefinidos		city	973		0	13	0	0.0134		False	True
23	2020-06-01	62	ES	Afonso Cláudio	3200102	city	77	251.74917	0	6	0	0.0779	30586	False	True
23	2020-06-01	35	ES	Água Doce do Norte	3200169	city	27	245.03131	0	2	0	0.0741	11019	False	True
23	2020-06-01	35	ES	Águia Branca	3200136	city	7	72.59905	0	2	0	0.2857	9642	False	True
23	2020-06-01	42	ES	Alegre	3200201	city	11	36.56429	0	0	0	0.0	30084	False	True
23	2020-06-01	51	ES	Alfredo Chaves	3200300	city	73	499.96576	0	2	0	0.0274	14601	False	True
23	2020-06-01	63	ES	Alto Rio Novo	3200359	city	2	25.52323	0	1	0	0.5	7836	False	True
23	2020-06-01	47	ES	Anchieta	3200409	city	148	505.75812	0	1	0	0.0068	29263	False	True
23	2020-06-01	44	ES	Apiacá	3200508	city	13	171.7986	0	0	0	0.0	7567	False	True
23	2020-06-01	62	ES	Aracruz	3200607	city	105	103.73444	0	12	0	0.1143	101220	False	True
23	2020-06-01	35	ES	Atilio Vivacqua	3200706	city	3	25.13405	0	0	0	0.0	11936	False	True
23	2020-06-01	35	ES	Baixo Guandu	3200805	city	88	283.88928	0	3	0	0.0341	30998	False	True
23	2020-06-01	35	ES	Barra de São Francisco	3200904	city	94	210.52632	0	2	0	0.0213	44650	False	True
23	2020-06-01	56	ES	Boa Esperança	3201001	city	66	438.91734	0	3	0	0.0455	15037	False	True
23	2020-06-01	48	ES	Bom Jesus do Norte	3201100	city	26	261.67472	0	0	0	0.0	9936	False	True
23	2020-06-01	47	ES	Brejetuba	3201159	city	5	40.30958	0	0	0	0.0	12404	False	True
23	2020-06-01	74	ES	Cachoeiro de Itapemirim	3201209	city	264	126.33271	0	12	0	0.0455	208972	False	True
23	2020-06-01	74	ES	Cariacica	3201308	city	1831	480.21821	0	92	0	0.0502	381285	False	True
23	2020-06-01	68	ES	Castelo	3201407	city	21	55.94927	0	2	0	0.0952	37534	False	True
23	2020-06-01	60	ES	Colatina	3201506	city	311	253.87962	0	3	0	0.0096	122499	False	True
23	2020-06-01	35	ES	Conceição da Barra	3201605	city	12	38.63117	0	1	0	0.0833	31063	False	True
23	2020-06-01	35	ES	Conceição do Castelo	3201704	city	17	133.61629	0	1	0	0.0588	12723	False	True
23	2020-06-01	35	ES	Divino de São Lourenço	3201803	city	4	92.9368	0	0	0	0.0	4304	False	True
23	2020-06-01	42	ES	Domingos Martins	3201902	city	97	286.55835	0	0	0	0.0	33850	False	True
23	2020-06-01	35	ES	Dores do Rio Preto	3202009	city	0		0	0	0	0.0	6749	False	True
23	2020-06-01	35	ES	Ecoporanga	3202108	city	53	231.20883	0	4	0	0.0755	22923	False	True
23	2020-06-01	61	ES	Fundão	3202207	city	133	618.34581	0	8	0	0.0602	21509	False	True
23	2020-06-01	35	ES	Governador Lindenberg	3202256	city	3	23.60532	0	0	0	0.0	12709	False	True
23	2020-06-01	42	ES	Guaçuí	3202306	city	38	123.10882	0	3	0	0.0789	30867	False	True
23	2020-06-01	66	ES	Guarapari	3202405	city	244	195.42043	0	11	0	0.0451	124859	False	True
23	2020-06-01	35	ES	Ibatiba	3202454	city	19	72.84717	0	1	0	0.0526	26082	False	True
23	2020-06-01	57	ES	Ibiraçu	3202504	city	21	168.28271	0	1	0	0.0476	12479	False	True
23	2020-06-01	35	ES	Ibitirama	3202553	city	15	168.74789	0	0	0	0.0	8889	False	True
23	2020-06-01	37	ES	Iconha	3202603	city	19	137.08514	0	0	0	0.0	13860	False	True
23	2020-06-01	70	ES	Importados/Indefinidos		city	304		0	3	0	0.0099		False	True
23	2020-06-01	42	ES	Irupi	3202652	city	21	156.98587	0	0	0	0.0	13377	False	True
23	2020-06-01	35	ES	Itaguaçu	3202702	city	9	63.98408	0	0	0	0.0	14066	False	True
23	2020-06-01	66	ES	Itapemirim	3202801	city	119	346.45394	0	4	0	0.0336	34348	False	True
23	2020-06-01	35	ES	Itarana	3202900	city	30	284.22549	0	1	0	0.0333	10555	False	True
23	2020-06-01	35	ES	Iúna	3203007	city	9	30.86314	0	1	0	0.1111	29161	False	True
23	2020-06-01	35	ES	Jaguaré	3203056	city	7	22.96814	0	1	0	0.1429	30477	False	True
23	2020-06-01	49	ES	Jerônimo Monteiro	3203106	city	10	82.021	0	0	0	0.0	12192	False	True
23	2020-06-01	47	ES	João Neiva	3203130	city	64	383.96928	0	2	0	0.0312	16668	False	True
23	2020-06-01	35	ES	Laranja da Terra	3203163	city	16	146.15876	0	0	0	0.0	10947	False	True
23	2020-06-01	75	ES	Linhares	3203205	city	159	91.61361	0	6	0	0.0377	173555	False	True
23	2020-06-01	35	ES	Mantenópolis	3203304	city	4	26.05863	0	1	0	0.25	15350	False	True
23	2020-06-01	37	ES	Marataízes	3203320	city	229	594.82064	0	15	0	0.0655	38499	False	True
23	2020-06-01	39	ES	Marechal Floriano	3203346	city	99	593.02744	0	2	0	0.0202	16694	False	True
23	2020-06-01	35	ES	Marilândia	3203353	city	9	70.13169	0	0	0	0.0	12833	False	True
23	2020-06-01	35	ES	Mimoso do Sul	3203403	city	80	305.89225	0	0	0	0.0	26153	False	True
23	2020-06-01	35	ES	Montanha	3203502	city	11	58.40811	0	0	0	0.0	18833	False	True
23	2020-06-01	35	ES	Mucurici	3203601	city	4	72.4113	0	1	0	0.25	5524	False	True
23	2020-06-01	35	ES	Muniz Freire	3203700	city	6	34.35442	0	1	0	0.1667	17465	False	True
23	2020-06-01	35	ES	Muqui	3203809	city	26	168.29568	0	2	0	0.0769	15449	False	True
23	2020-06-01	56	ES	Nova Venécia	3203908	city	31	61.8639	0	2	0	0.0645	50110	False	True
23	2020-06-01	35	ES	Pancas	3204005	city	62	267.42581	0	0	0	0.0	23184	False	True
23	2020-06-01	47	ES	Pedro Canário	3204054	city	19	72.5634	0	1	0	0.0526	26184	False	True
23	2020-06-01	35	ES	Pinheiros	3204104	city	16	59.15628	0	3	0	0.1875	27047	False	True
23	2020-06-01	44	ES	Piúma	3204203	city	84	386.90065	0	1	0	0.0119	21711	False	True
23	2020-06-01	35	ES	Ponto Belo	3204252	city	0		0	0	0	0.0	7863	False	True
23	2020-06-01	47	ES	Presidente Kennedy	3204302	city	105	907.20581	0	3	0	0.0286	11574	False	True
23	2020-06-01	35	ES	Rio Bananal	3204351	city	23	120.16091	0	0	0	0.0	19141	False	True
23	2020-06-01	47	ES	Rio Novo do Sul	3204401	city	10	86.04371	0	1	0	0.1	11622	False	True
23	2020-06-01	51	ES	Santa Leopoldina	3204500	city	18	147.25131	0	0	0	0.0	12224	False	True
23	2020-06-01	49	ES	Santa Maria de Jetibá	3204559	city	77	190.44792	0	4	0	0.0519	40431	False	True
23	2020-06-01	71	ES	Santa Teresa	3204609	city	86	364.56125	0	3	0	0.0349	23590	False	True
23	2020-06-01	35	ES	São Domingos do Norte	3204658	city	3	34.73026	0	1	0	0.3333	8638	False	True
23	2020-06-01	53	ES	São Gabriel da Palha	3204708	city	35	92.23391	0	0	0	0.0	37947	False	True
23	2020-06-01	52	ES	São José do Calçado	3204807	city	17	161.04585	0	0	0	0.0	10556	False	True
23	2020-06-01	65	ES	São Mateus	3204906	city	215	164.61094	0	2	0	0.0093	130611	False	True
23	2020-06-01	67	ES	São Roque do Canaã	3204955	city	13	104.71204	0	2	0	0.1538	12415	False	True
23	2020-06-01	71	ES	Serra	3205002	city	2508	484.62832	0	157	0	0.0626	517510	False	True
23	2020-06-01	61	ES	Sooretama	3205010	city	38	126.3718	0	2	0	0.0526	30070	False	True
23	2020-06-01	35	ES	Vargem Alta	3205036	city	26	121.48397	0	1	0	0.0385	21402	False	True
23	2020-06-01	55	ES	Venda Nova do Imigrante	3205069	city	44	174.07129	0	0	0	0.0	25277	False	True
23	2020-06-01	63	ES	Viana	3205101	city	284	362.99032	0	13	0	0.0458	78239	False	True
23	2020-06-01	35	ES	Vila Pavão	3205150	city	2	21.72024	0	0	0	0.0	9208	False	True
23	2020-06-01	48	ES	Vila Valério	3205176	city	35	248.57955	0	0	0	0.0	14080	False	True
23	2020-06-01	75	ES	Vila Velha	3205200	city	2423	490.64673	0	99	0	0.0409	493838	False	True
23	2020-06-01	75	ES	Vitória	3205309	city	2453	677.44278	0	96	0	0.0391	362097	False	True
23	2020-06-01	12	GO	Abadia de Goiás	5200050	city	7	79.79027	1	0	0	0.0	8773	True	False
23	2020-06-01	4	GO	Abadiânia	5200100	city	2	9.97904	0	0	0	0.0	20042	True	False
23	2020-06-01	1	GO	Acreúna	5200134	city	2	8.94214	2	0	0	0.0	22366	True	False
23	2020-06-01	66	GO	Águas Lindas de Goiás	5200258	city	210	98.85144	31	5	1	0.0238	212440	True	False
23	2020-06-01	26	GO	Alexânia	5200308	city	7	25.31371	3	0	0	0.0	27653	True	False
23	2020-06-01	52	GO	Aloândia	5200506	city	1	50.12531	0	0	0	0.0	1995	True	False
23	2020-06-01	25	GO	Alto Paraíso de Goiás	5200605	city	0		0	0	0	0.0	7624	True	False
23	2020-06-01	11	GO	Amaralina	5200829	city	2	52.4659	0	0	0	0.0	3812	True	False
23	2020-06-01	11	GO	Amorinópolis	5200902	city	2	63.97953	0	0	0	0.0	3126	True	False
23	2020-06-01	78	GO	Anápolis	5201108	city	158	40.835	7	2	0	0.0127	386923	True	False
23	2020-06-01	54	GO	Anhanguera	5201207	city	1	87.0322	0	0	0	0.0	1149	True	False
23	2020-06-01	26	GO	Anicuns	5201306	city	0		0	0	0	0.0	21850	True	False
23	2020-06-01	76	GO	Aparecida de Goiânia	5201405	city	452	78.17648	49	11	1	0.0243	578179	True	False
23	2020-06-01	17	GO	Aparecida do Rio Doce	5201454	city	1	40.42037	0	0	0	0.0	2474	True	False
23	2020-06-01	19	GO	Aporé	5201504	city	0		0	0	0	0.0	4198	True	False
23	2020-06-01	13	GO	Araçu	5201603	city	0		0	0	0	0.0	3522	True	False
23	2020-06-01	22	GO	Aragarças	5201702	city	12	59.64808	0	0	0	0.0	20118	True	False
23	2020-06-01	48	GO	Aragoiânia	5201801	city	2	19.40241	0	0	0	0.0	10308	True	False
23	2020-06-01	11	GO	Araguapaz	5202155	city	1	12.87001	0	1	0	1.0	7770	True	False
23	2020-06-01	11	GO	Aurilândia	5202601	city	0		0	0	0	0.0	3120	True	False
23	2020-06-01	37	GO	Avelinópolis	5202809	city	1	41.3736	0	0	0	0.0	2417	True	False
23	2020-06-01	40	GO	Barro Alto	5203203	city	8	71.63965	1	1	0	0.125	11167	True	False
23	2020-06-01	55	GO	Bela Vista de Goiás	5203302	city	29	96.74729	1	1	0	0.0345	29975	True	False
23	2020-06-01	20	GO	Bom Jardim de Goiás	5203401	city	1	11.31094	0	0	0	0.0	8841	True	False
23	2020-06-01	60	GO	Bom Jesus de Goiás	5203500	city	4	15.86294	0	0	0	0.0	25216	True	False
23	2020-06-01	11	GO	Bonfinópolis	5203559	city	2	20.60581	0	0	0	0.0	9706	True	False
23	2020-06-01	9	GO	Brazabrantes	5203609	city	0		0	0	0	0.0	3703	True	False
23	2020-06-01	26	GO	Britânia	5203807	city	2	34.60806	0	0	0	0.0	5779	True	False
23	2020-06-01	7	GO	Cabeceiras	5204003	city	1	12.51095	0	1	0	1.0	7993	True	False
23	2020-06-01	2	GO	Cachoeira Alta	5204102	city	1	8.01025	0	0	0	0.0	12484	True	False
23	2020-06-01	8	GO	Cachoeira Dourada	5204250	city	2	24.79236	0	0	0	0.0	8067	True	False
23	2020-06-01	20	GO	Caçu	5204300	city	30	187.39459	22	0	0	0.0	16009	True	False
23	2020-06-01	4	GO	Caiapônia	5204409	city	1	5.28737	0	0	0	0.0	18913	True	False
23	2020-06-01	62	GO	Caldas Novas	5204508	city	13	14.26033	1	1	0	0.0769	91162	True	False
23	2020-06-01	19	GO	Caldazinha	5204557	city	0		0	0	0	0.0	3804	True	False
23	2020-06-01	62	GO	Campestre de Goiás	5204607	city	1	27.54821	0	0	0	0.0	3630	True	False
23	2020-06-01	39	GO	Campinorte	5204706	city	3	23.76049	0	0	0	0.0	12626	True	False
23	2020-06-01	22	GO	Campo Alegre de Goiás	5204805	city	2	26.35393	0	0	0	0.0	7589	True	False
23	2020-06-01	28	GO	Campos Belos	5204904	city	16	80.45457	-1	1	0	0.0625	19887	True	False
23	2020-06-01	46	GO	Carmo do Rio Verde	5205000	city	3	29.756	0	0	0	0.0	10082	True	False
23	2020-06-01	72	GO	Catalão	5205109	city	23	21.13524	1	0	0	0.0	108823	True	False
23	2020-06-01	26	GO	Caturaí	5205208	city	1	19.72387	0	0	0	0.0	5070	True	False
23	2020-06-01	1	GO	Cavalcante	5205307	city	1	10.29972	1	0	0	0.0	9709	True	False
23	2020-06-01	46	GO	Ceres	5205406	city	4	18.02533	1	0	0	0.0	22191	True	False
23	2020-06-01	19	GO	Chapadão do Céu	5205471	city	11	108.19317	0	0	0	0.0	10167	True	False
23	2020-06-01	62	GO	Cidade Ocidental	5205497	city	24	33.62475	0	0	0	0.0	71376	True	False
23	2020-06-01	7	GO	Cocalzinho de Goiás	5205513	city	6	29.64427	0	0	0	0.0	20240	True	False
23	2020-06-01	22	GO	Colinas do Sul	5205521	city	0		0	0	0	0.0	3382	True	False
23	2020-06-01	26	GO	Córrego do Ouro	5205703	city	1	42.97379	0	0	0	0.0	2327	True	False
23	2020-06-01	26	GO	Corumbá de Goiás	5205802	city	1	9.0009	0	0	0	0.0	11110	True	False
23	2020-06-01	25	GO	Corumbaíba	5205901	city	1	10.28489	0	1	0	1.0	9723	True	False
23	2020-06-01	26	GO	Cristalina	5206206	city	8	13.56001	1	1	0	0.125	58997	True	False
23	2020-06-01	5	GO	Cromínia	5206503	city	1	28.68617	0	0	0	0.0	3486	True	False
23	2020-06-01	20	GO	Doverlândia	5207253	city	0		0	0	0	0.0	7322	True	False
23	2020-06-01	26	GO	Edéia	5207402	city	2	16.16554	0	0	0	0.0	12372	True	False
23	2020-06-01	49	GO	Faina	5207535	city	1	15.08978	0	0	0	0.0	6627	True	False
23	2020-06-01	4	GO	Firminópolis	5207808	city	2	15.04664	0	0	0	0.0	13292	True	False
23	2020-06-01	50	GO	Formosa	5208004	city	24	19.73408	0	2	0	0.0833	121617	True	False
23	2020-06-01	4	GO	Gameleira de Goiás	5208152	city	4	104.76689	0	0	0	0.0	3818	True	False
23	2020-06-01	10	GO	Goianápolis	5208400	city	4	35.61571	0	0	0	0.0	11231	True	False
23	2020-06-01	55	GO	Goiandira	5208509	city	3	53.57143	0	1	0	0.3333	5600	True	False
23	2020-06-01	66	GO	Goianésia	5208608	city	35	49.94007	1	3	0	0.0857	70084	True	False
23	2020-06-01	82	GO	Goiânia	5208707	city	1730	114.10759	69	53	1	0.0306	1516113	True	False
23	2020-06-01	49	GO	Goianira	5208806	city	5	11.28948	0	0	0	0.0	44289	True	False
23	2020-06-01	55	GO	Goiatuba	5209101	city	14	41.06174	1	1	0	0.0714	34095	True	False
23	2020-06-01	8	GO	Gouvelândia	5209150	city	1	16.9549	0	0	0	0.0	5898	True	False
23	2020-06-01	55	GO	Guapó	5209200	city	7	49.26455	0	0	0	0.0	14209	True	False
23	2020-06-01	67	GO	Hidrolândia	5209705	city	26	119.78255	3	1	0	0.0385	21706	True	False
23	2020-06-01	75	GO	Importados/Indefinidos		city	4		0	0	0	0.0		True	False
23	2020-06-01	15	GO	Indiara	5209952	city	13	83.27461	1	0	0	0.0	15611	True	False
23	2020-06-01	44	GO	Inhumas	5210000	city	7	13.24102	0	0	0	0.0	52866	True	False
23	2020-06-01	36	GO	Ipameri	5210109	city	1	3.70576	0	0	0	0.0	26985	True	False
23	2020-06-01	26	GO	Iporá	5210208	city	5	15.85741	0	2	0	0.4	31531	True	False
23	2020-06-01	12	GO	Itaberaí	5210406	city	4	9.32401	0	1	0	0.25	42900	True	False
23	2020-06-01	51	GO	Itaguaru	5210604	city	2	38.1898	0	0	0	0.0	5237	True	False
23	2020-06-01	14	GO	Itajá	5210802	city	3	66.09385	0	0	0	0.0	4539	True	False
23	2020-06-01	7	GO	Itapaci	5210901	city	1	4.35142	0	0	0	0.0	22981	True	False
23	2020-06-01	20	GO	Itapuranga	5211206	city	4	15.52313	0	0	0	0.0	25768	True	False
23	2020-06-01	4	GO	Itauçu	5211404	city	1	11.18819	0	0	0	0.0	8938	True	False
23	2020-06-01	64	GO	Itumbiara	5211503	city	20	19.09454	1	0	0	0.0	104742	True	False
23	2020-06-01	20	GO	Ivolândia	5211602	city	1	42.19409	0	0	0	0.0	2370	True	False
23	2020-06-01	38	GO	Jaraguá	5211800	city	16	31.67627	0	0	0	0.0	50511	True	False
23	2020-06-01	76	GO	Jataí	5211909	city	86	85.24811	5	1	0	0.0116	100882	True	False
23	2020-06-01	35	GO	Jesúpolis	5212055	city	3	120.48193	0	0	0	0.0	2490	True	False
23	2020-06-01	19	GO	Joviânia	5212105	city	2	27.07459	0	1	0	0.5	7387	True	False
23	2020-06-01	29	GO	Jussara	5212204	city	1	5.41184	0	0	0	0.0	18478	True	False
23	2020-06-01	14	GO	Leopoldo de Bulhões	5212303	city	5	65.38512	0	0	0	0.0	7647	True	False
23	2020-06-01	69	GO	Luziânia	5212501	city	82	39.36649	8	4	0	0.0488	208299	True	False
23	2020-06-01	25	GO	Mara Rosa	5212808	city	7	73.66095	0	1	0	0.1429	9503	True	False
23	2020-06-01	12	GO	Maurilândia	5213004	city	12	85.22727	10	0	0	0.0	14080	True	False
23	2020-06-01	26	GO	Minaçu	5213087	city	4	13.75989	0	0	0	0.0	29070	True	False
23	2020-06-01	39	GO	Mineiros	5213103	city	32	47.90347	4	0	0	0.0	66801	True	False
23	2020-06-01	4	GO	Monte Alegre de Goiás	5213509	city	2	23.2396	1	0	0	0.0	8606	True	False
23	2020-06-01	55	GO	Montividiu	5213756	city	1	7.46491	0	0	0	0.0	13396	True	False
23	2020-06-01	49	GO	Morrinhos	5213806	city	11	23.84255	0	1	0	0.0909	46136	True	False
23	2020-06-01	6	GO	Mozarlândia	5214002	city	0		0	0	0	0.0	15659	True	False
23	2020-06-01	5	GO	Mutunópolis	5214101	city	1	26.46903	0	0	0	0.0	3778	True	False
23	2020-06-01	51	GO	Nerópolis	5214507	city	8	26.80067	0	1	0	0.125	29850	True	False
23	2020-06-01	37	GO	Niquelândia	5214606	city	3	6.46719	0	0	0	0.0	46388	True	False
23	2020-06-01	12	GO	Nova América	5214705	city	1	42.51701	0	0	0	0.0	2352	True	False
23	2020-06-01	56	GO	Nova Glória	5214861	city	11	134.73787	1	0	0	0.0	8164	True	False
23	2020-06-01	60	GO	Nova Veneza	5215009	city	3	30.44758	0	0	0	0.0	9853	True	False
23	2020-06-01	40	GO	Novo Gama	5215231	city	79	68.27354	15	2	0	0.0253	115711	True	False
23	2020-06-01	10	GO	Novo Planalto	5215256	city	1	22.24694	0	0	0	0.0	4495	True	False
23	2020-06-01	22	GO	Padre Bernardo	5215603	city	51	150.73149	5	0	0	0.0	33835	True	False
23	2020-06-01	22	GO	Palmeiras de Goiás	5215702	city	10	34.65244	0	1	0	0.1	28858	True	False
23	2020-06-01	25	GO	Palminópolis	5215900	city	1	27.894	0	1	0	1.0	3585	True	False
23	2020-06-01	63	GO	Paranaiguara	5216304	city	2	19.88665	1	0	0	0.0	10057	True	False
23	2020-06-01	50	GO	Paraúna	5216403	city	11	100.10921	1	2	0	0.1818	10988	True	False
23	2020-06-01	26	GO	Piracanjuba	5217104	city	16	65.24221	2	1	0	0.0625	24524	True	False
23	2020-06-01	11	GO	Piranhas	5217203	city	3	28.88782	0	0	0	0.0	10385	True	False
23	2020-06-01	51	GO	Pirenópolis	5217302	city	5	20.07387	0	0	0	0.0	24908	True	False
23	2020-06-01	55	GO	Pires do Rio	5217401	city	6	19.07305	0	1	0	0.1667	31458	True	False
23	2020-06-01	43	GO	Planaltina	5217609	city	30	33.36373	2	5	0	0.1667	89918	True	False
23	2020-06-01	22	GO	Porangatu	5218003	city	16	35.24695	0	1	0	0.0625	45394	True	False
23	2020-06-01	14	GO	Portelândia	5218102	city	1	24.93144	0	0	0	0.0	4011	True	False
23	2020-06-01	4	GO	Posse	5218300	city	2	5.42005	0	0	0	0.0	36900	True	False
23	2020-06-01	53	GO	Professor Jamil	5218391	city	6	186.16196	0	2	0	0.3333	3223	True	False
23	2020-06-01	20	GO	Quirinópolis	5218508	city	12	23.96884	0	0	0	0.0	50065	True	False
23	2020-06-01	52	GO	Rialma	5218607	city	19	174.02455	0	0	0	0.0	10918	True	False
23	2020-06-01	13	GO	Rianápolis	5218706	city	1	20.82899	0	0	0	0.0	4801	True	False
23	2020-06-01	82	GO	Rio Verde	5218805	city	109	46.25563	17	2	0	0.0183	235647	True	False
23	2020-06-01	4	GO	Rubiataba	5218904	city	1	5.02968	0	0	0	0.0	19882	True	False
23	2020-06-01	33	GO	Santa Fé de Goiás	5219258	city	1	18.31837	0	0	0	0.0	5459	True	False
23	2020-06-01	38	GO	Santa Helena de Goiás	5219308	city	15	38.81184	1	0	0	0.0	38648	True	False
23	2020-06-01	15	GO	Santa Rita do Araguaia	5219407	city	1	11.42074	0	0	0	0.0	8756	True	False
23	2020-06-01	1	GO	Santa Rosa de Goiás	5219506	city	1	43.12204	1	0	0	0.0	2319	True	False
23	2020-06-01	4	GO	Santa Terezinha de Goiás	5219704	city	1	11.43641	0	0	0	0.0	8744	True	False
23	2020-06-01	22	GO	Santo Antônio de Goiás	5219738	city	1	15.91596	0	1	0	1.0	6283	True	False
23	2020-06-01	48	GO	Santo Antônio do Descoberto	5219753	city	27	36.1233	2	2	0	0.0741	74744	True	False
23	2020-06-01	8	GO	São João d'Aliança	5220009	city	2	14.55604	0	1	0	0.5	13740	True	False
23	2020-06-01	60	GO	São Luís de Montes Belos	5220108	city	6	17.74256	0	0	0	0.0	33817	True	False
23	2020-06-01	4	GO	São Miguel do Araguaia	5220207	city	2	9.0938	0	0	0	0.0	21993	True	False
23	2020-06-01	19	GO	São Simão	5220405	city	7	33.90651	0	0	0	0.0	20645	True	False
23	2020-06-01	60	GO	Senador Canedo	5220454	city	72	62.40736	4	2	0	0.0278	115371	True	False
23	2020-06-01	8	GO	Serranópolis	5220504	city	1	11.70412	0	0	0	0.0	8544	True	False
23	2020-06-01	69	GO	Silvânia	5220603	city	3	14.49626	2	0	0	0.0	20695	True	False
23	2020-06-01	10	GO	Terezópolis de Goiás	5221197	city	3	37.29952	1	0	0	0.0	8043	True	False
23	2020-06-01	62	GO	Trindade	5221403	city	52	40.75267	1	2	0	0.0385	127599	True	False
23	2020-06-01	4	GO	Turvânia	5221502	city	2	43.49717	0	0	0	0.0	4598	True	False
23	2020-06-01	51	GO	Uruaçu	5221601	city	22	54.2781	4	0	0	0.0	40532	True	False
23	2020-06-01	11	GO	Uruana	5221700	city	0		0	0	0	0.0	13843	True	False
23	2020-06-01	36	GO	Urutaí	5221809	city	2	65.10417	0	0	0	0.0	3072	True	False
23	2020-06-01	70	GO	Valparaíso de Goiás	5221858	city	135	80.13391	5	2	0	0.0148	168468	True	False
23	2020-06-01	56	GO	Vianópolis	5222005	city	2	14.42689	1	0	0	0.0	13863	True	False
23	2020-06-01	62	MA	Açailândia	2100055	city	817	726.57744	22	3	0	0.0037	112445	True	False
23	2020-06-01	14	MA	Afonso Cunha	2100105	city	9	137.95218	0	0	0	0.0	6524	True	False
23	2020-06-01	26	MA	Água Doce do Maranhão	2100154	city	34	270.46377	0	0	0	0.0	12571	True	False
23	2020-06-01	45	MA	Alcântara	2100204	city	19	85.98452	0	0	0	0.0	22097	True	False
23	2020-06-01	32	MA	Aldeias Altas	2100303	city	12	45.2284	0	0	0	0.0	26532	True	False
23	2020-06-01	51	MA	Altamira do Maranhão	2100402	city	1	12.30315	0	1	0	1.0	8128	True	False
23	2020-06-01	35	MA	Alto Alegre do Maranhão	2100436	city	161	595.12808	0	5	1	0.0311	27053	True	False
23	2020-06-01	39	MA	Alto Alegre do Pindaré	2100477	city	75	234.96977	0	0	0	0.0	31919	True	False
23	2020-06-01	19	MA	Alto Parnaíba	2100501	city	14	125.11171	0	0	0	0.0	11190	True	False
23	2020-06-01	28	MA	Amapá do Maranhão	2100550	city	2	28.72738	0	0	0	0.0	6962	True	False
23	2020-06-01	35	MA	Amarante do Maranhão	2100600	city	216	521.29842	0	1	0	0.0046	41435	True	False
23	2020-06-01	44	MA	Anajatuba	2100709	city	67	249.97202	3	4	0	0.0597	26803	True	False
23	2020-06-01	30	MA	Anapurus	2100808	city	210	1334.85889	0	1	0	0.0048	15732	True	False
23	2020-06-01	32	MA	Apicum-Açu	2100832	city	95	551.07605	22	1	0	0.0105	17239	True	False
23	2020-06-01	34	MA	Araguanã	2100873	city	209	1354.85544	5	0	0	0.0	15426	True	False
23	2020-06-01	25	MA	Araioses	2100907	city	128	275.62446	0	2	0	0.0156	46440	True	False
23	2020-06-01	26	MA	Arame	2100956	city	40	122.32042	0	0	0	0.0	32701	True	False
23	2020-06-01	45	MA	Arari	2101004	city	57	190.96757	1	2	0	0.0351	29848	True	False
23	2020-06-01	33	MA	Axixá	2101103	city	18	148.39242	0	1	0	0.0556	12130	True	False
23	2020-06-01	47	MA	Bacabal	2101202	city	408	388.76025	0	4	0	0.0098	104949	True	False
23	2020-06-01	47	MA	Bacabeira	2101251	city	103	603.92847	4	2	0	0.0194	17055	True	False
23	2020-06-01	21	MA	Bacuri	2101301	city	107	575.82607	26	0	0	0.0	18582	True	False
23	2020-06-01	19	MA	Bacurituba	2101350	city	8	141.74344	0	0	0	0.0	5644	True	False
23	2020-06-01	43	MA	Balsas	2101400	city	290	305.62669	15	0	0	0.0	94887	True	False
23	2020-06-01	25	MA	Barão de Grajaú	2101509	city	7	37.19447	0	0	0	0.0	18820	True	False
23	2020-06-01	29	MA	Barra do Corda	2101608	city	640	725.52487	0	10	0	0.0156	88212	True	False
23	2020-06-01	46	MA	Barreirinhas	2101707	city	182	291.0696	0	4	2	0.022	62528	True	False
23	2020-06-01	25	MA	Belágua	2101731	city	39	522.15825	0	0	0	0.0	7469	True	False
23	2020-06-01	33	MA	Bela Vista do Maranhão	2101772	city	64	570.96976	7	0	0	0.0	11209	True	False
23	2020-06-01	11	MA	Benedito Leite	2101806	city	5	88.77841	0	0	0	0.0	5632	True	False
23	2020-06-01	33	MA	Bequimão	2101905	city	94	441.72932	0	5	0	0.0532	21280	True	False
23	2020-06-01	19	MA	Bernardo do Mearim	2101939	city	25	413.7018	0	0	0	0.0	6043	True	False
23	2020-06-01	25	MA	Boa Vista do Gurupi	2101970	city	10	107.6774	0	2	0	0.2	9287	True	False
23	2020-06-01	36	MA	Bom Jardim	2102002	city	100	240.21139	0	2	0	0.02	41630	True	False
23	2020-06-01	27	MA	Bom Jesus das Selvas	2102036	city	141	414.36464	1	0	0	0.0	34028	True	False
23	2020-06-01	32	MA	Bom Lugar	2102077	city	26	159.56794	0	0	0	0.0	16294	True	False
23	2020-06-01	37	MA	Brejo	2102101	city	96	263.758	0	6	0	0.0625	36397	True	False
23	2020-06-01	15	MA	Brejo de Areia	2102150	city	11	119.72138	3	0	0	0.0	9188	True	False
23	2020-06-01	30	MA	Buriti	2102200	city	87	303.36844	0	0	0	0.0	28678	True	False
23	2020-06-01	24	MA	Buriti Bravo	2102309	city	5	20.93452	0	0	0	0.0	23884	True	False
23	2020-06-01	37	MA	Buriticupu	2102325	city	569	786.36778	98	2	0	0.0035	72358	True	False
23	2020-06-01	31	MA	Buritirana	2102358	city	113	732.3396	4	2	0	0.0177	15430	True	False
23	2020-06-01	53	MA	Cachoeira Grande	2102374	city	34	360.5132	0	2	0	0.0588	9431	True	False
23	2020-06-01	57	MA	Cajapió	2102408	city	4	35.78778	0	1	0	0.25	11177	True	False
23	2020-06-01	30	MA	Cajari	2102507	city	112	577.9452	0	0	0	0.0	19379	True	False
23	2020-06-01	20	MA	Campestre do Maranhão	2102556	city	86	598.30249	0	1	0	0.0116	14374	True	False
23	2020-06-01	29	MA	Cândido Mendes	2102606	city	19	94.16196	0	1	1	0.0526	20178	True	False
23	2020-06-01	53	MA	Cantanhede	2102705	city	128	581.95044	3	1	0	0.0078	21995	True	False
23	2020-06-01	25	MA	Capinzal do Norte	2102754	city	77	704.22535	2	0	0	0.0	10934	True	False
23	2020-06-01	17	MA	Carolina	2102804	city	36	148.01414	5	0	0	0.0	24322	True	False
23	2020-06-01	29	MA	Carutapera	2102903	city	82	344.43651	0	9	0	0.1098	23807	True	False
23	2020-06-01	51	MA	Caxias	2103000	city	163	98.85978	17	6	3	0.0368	164880	True	False
23	2020-06-01	23	MA	Cedral	2103109	city	22	206.08899	6	0	0	0.0	10675	True	False
23	2020-06-01	20	MA	Central do Maranhão	2103125	city	7	80.71025	1	0	0	0.0	8673	True	False
23	2020-06-01	25	MA	Centro do Guilherme	2103158	city	20	148.61049	0	0	0	0.0	13458	True	False
23	2020-06-01	37	MA	Centro Novo do Maranhão	2103174	city	94	434.74239	11	2	0	0.0213	21622	True	False
23	2020-06-01	53	MA	Chapadinha	2103208	city	850	1066.83401	1	5	0	0.0059	79675	True	False
23	2020-06-01	23	MA	Cidelândia	2103257	city	75	510.30823	1	0	0	0.0	14697	True	False
23	2020-06-01	40	MA	Codó	2103307	city	868	706.50095	67	3	0	0.0035	122859	True	False
23	2020-06-01	35	MA	Coelho Neto	2103406	city	307	621.0175	20	2	0	0.0065	49435	True	False
23	2020-06-01	55	MA	Colinas	2103505	city	86	208.84939	0	0	0	0.0	41178	True	False
23	2020-06-01	36	MA	Conceição do Lago-Açu	2103554	city	47	289.46234	8	1	0	0.0213	16237	True	False
23	2020-06-01	31	MA	Coroatá	2103604	city	179	274.13624	9	1	0	0.0056	65296	True	False
23	2020-06-01	45	MA	Cururupu	2103703	city	60	183.5143	0	1	0	0.0167	32695	True	False
23	2020-06-01	48	MA	Davinópolis	2103752	city	74	573.28788	2	3	0	0.0405	12908	True	False
23	2020-06-01	39	MA	Dom Pedro	2103802	city	39	167.02355	2	0	0	0.0	23350	True	False
23	2020-06-01	32	MA	Duque Bacelar	2103901	city	40	352.45396	6	0	0	0.0	11349	True	False
23	2020-06-01	33	MA	Esperantinópolis	2104008	city	175	1015.02233	0	5	0	0.0286	17241	True	False
23	2020-06-01	37	MA	Estreito	2104057	city	242	576.93225	7	1	0	0.0041	41946	True	False
23	2020-06-01	19	MA	Feira Nova do Maranhão	2104073	city	11	129.35089	0	1	0	0.0909	8504	True	False
23	2020-06-01	26	MA	Fernando Falcão	2104081	city	50	482.62548	7	0	0	0.0	10360	True	False
23	2020-06-01	20	MA	Formosa da Serra Negra	2104099	city	25	130.96548	0	0	0	0.0	19089	True	False
23	2020-06-01	29	MA	Fortaleza dos Nogueiras	2104107	city	22	174.17465	0	0	0	0.0	12631	True	False
23	2020-06-01	22	MA	Fortuna	2104206	city	25	160.75103	1	0	0	0.0	15552	True	False
23	2020-06-01	21	MA	Godofredo Viana	2104305	city	20	169.21905	0	2	0	0.1	11819	True	False
23	2020-06-01	22	MA	Gonçalves Dias	2104404	city	18	100.36802	0	0	0	0.0	17934	True	False
23	2020-06-01	22	MA	Governador Archer	2104503	city	48	442.80443	0	0	0	0.0	10840	True	False
23	2020-06-01	38	MA	Governador Edison Lobão	2104552	city	110	601.22431	9	1	0	0.0091	18296	True	False
23	2020-06-01	20	MA	Governador Eugênio Barros	2104602	city	10	59.42477	0	0	0	0.0	16828	True	False
23	2020-06-01	10	MA	Governador Luiz Rocha	2104628	city	11	140.89919	3	0	0	0.0	7807	True	False
23	2020-06-01	34	MA	Governador Newton Bello	2104651	city	62	609.03733	0	1	1	0.0161	10180	True	False
23	2020-06-01	49	MA	Governador Nunes Freire	2104677	city	35	136.84169	1	0	0	0.0	25577	True	False
23	2020-06-01	18	MA	Graça Aranha	2104701	city	15	239.54008	0	0	0	0.0	6262	True	False
23	2020-06-01	30	MA	Grajaú	2104800	city	199	286.21974	0	2	0	0.0101	69527	True	False
23	2020-06-01	33	MA	Guimarães	2104909	city	33	274.31421	0	1	0	0.0303	12030	True	False
23	2020-06-01	34	MA	Humberto de Campos	2105005	city	110	383.04837	0	1	0	0.0091	28717	True	False
23	2020-06-01	55	MA	Icatu	2105104	city	44	162.28378	1	1	0	0.0227	27113	True	False
23	2020-06-01	31	MA	Igarapé do Meio	2105153	city	75	529.02589	0	1	1	0.0133	14177	True	False
23	2020-06-01	16	MA	Igarapé Grande	2105203	city	205	1810.95406	0	0	0	0.0	11320	True	False
23	2020-06-01	62	MA	Imperatriz	2105302	city	2097	810.64782	63	100	0	0.0477	258682	True	False
23	2020-06-01	17	MA	Itaipava do Grajaú	2105351	city	38	236.65691	2	0	0	0.0	16057	True	False
23	2020-06-01	47	MA	Itapecuru Mirim	2105401	city	275	403.20807	8	1	0	0.0036	68203	True	False
23	2020-06-01	30	MA	Itinga do Maranhão	2105427	city	181	696.15385	0	4	0	0.0221	26000	True	False
23	2020-06-01	13	MA	Jatobá	2105450	city	8	78.79444	0	0	0	0.0	10153	True	False
23	2020-06-01	18	MA	Jenipapo dos Vieiras	2105476	city	25	151.37754	1	2	1	0.08	16515	True	False
23	2020-06-01	29	MA	João Lisboa	2105500	city	103	435.8497	8	1	0	0.0097	23632	True	False
23	2020-06-01	28	MA	Joselândia	2105609	city	48	296.88273	0	0	0	0.0	16168	True	False
23	2020-06-01	45	MA	Junco do Maranhão	2105658	city	48	1398.6014	6	0	0	0.0	3432	True	False
23	2020-06-01	9	MA	Lagoa do Mato	2105922	city	0		0	0	0	0.0	11250	True	False
23	2020-06-01	17	MA	Lagoa Grande do Maranhão	2105963	city	7	61.43584	0	0	0	0.0	11394	True	False
23	2020-06-01	40	MA	Lago da Pedra	2105708	city	284	564.99423	0	19	0	0.0669	50266	True	False
23	2020-06-01	16	MA	Lago do Junco	2105807	city	11	101.47601	0	0	0	0.0	10840	True	False
23	2020-06-01	28	MA	Lago dos Rodrigues	2105948	city	25	281.75363	0	1	0	0.04	8873	True	False
23	2020-06-01	18	MA	Lago Verde	2105906	city	55	338.3158	6	0	0	0.0	16257	True	False
23	2020-06-01	24	MA	Lajeado Novo	2105989	city	2	26.49007	1	0	0	0.0	7550	True	False
23	2020-06-01	34	MA	Lima Campos	2106003	city	245	2060.03531	1	1	0	0.0041	11893	True	False
23	2020-06-01	9	MA	Loreto	2106102	city	0		0	0	0	0.0	12157	True	False
23	2020-06-01	28	MA	Luís Domingues	2106201	city	7	100.70493	0	1	0	0.1429	6951	True	False
23	2020-06-01	36	MA	Magalhães de Almeida	2106300	city	47	237.06244	1	0	0	0.0	19826	True	False
23	2020-06-01	32	MA	Maracaçumé	2106326	city	214	1000.2337	0	1	0	0.0047	21395	True	False
23	2020-06-01	9	MA	Marajá do Sena	2106359	city	1	12.83368	0	0	0	0.0	7792	True	False
23	2020-06-01	25	MA	Maranhãozinho	2106375	city	98	602.52075	9	0	0	0.0	16265	True	False
23	2020-06-01	39	MA	Mata Roma	2106409	city	88	522.90689	0	2	0	0.0227	16829	True	False
23	2020-06-01	45	MA	Matinha	2106508	city	125	534.87377	1	0	0	0.0	23370	True	False
23	2020-06-01	10	MA	Matões	2106607	city	23	68.08359	1	0	0	0.0	33782	True	False
23	2020-06-01	16	MA	Matões do Norte	2106631	city	15	89.57898	0	0	0	0.0	16745	True	False
23	2020-06-01	43	MA	Milagres do Maranhão	2106672	city	26	307.18336	5	0	0	0.0	8464	True	False
23	2020-06-01	23	MA	Mirador	2106706	city	17	80.8946	0	0	0	0.0	21015	True	False
23	2020-06-01	46	MA	Miranda do Norte	2106755	city	131	461.57641	0	0	0	0.0	28381	True	False
23	2020-06-01	51	MA	Mirinzal	2106805	city	34	227.24235	1	5	0	0.1471	14962	True	False
23	2020-06-01	40	MA	Monção	2106904	city	68	203.38577	0	3	0	0.0441	33434	True	False
23	2020-06-01	28	MA	Montes Altos	2107001	city	34	371.17904	0	1	0	0.0294	9160	True	False
23	2020-06-01	46	MA	Morros	2107100	city	75	385.94144	2	2	0	0.0267	19433	True	False
23	2020-06-01	18	MA	Nina Rodrigues	2107209	city	45	311.3325	0	0	0	0.0	14454	True	False
23	2020-06-01	16	MA	Nova Colinas	2107258	city	2	37.1471	0	0	0	0.0	5384	True	False
23	2020-06-01	9	MA	Nova Iorque	2107308	city	0		0	0	0	0.0	4683	True	False
23	2020-06-01	32	MA	Nova Olinda do Maranhão	2107357	city	148	707.18654	0	0	0	0.0	20928	True	False
23	2020-06-01	37	MA	Olho d'Água das Cunhãs	2107407	city	161	825.42938	1	3	0	0.0186	19505	True	False
23	2020-06-01	35	MA	Olinda Nova do Maranhão	2107456	city	57	387.72873	0	3	0	0.0526	14701	True	False
23	2020-06-01	60	MA	Paço do Lumiar	2107506	city	383	313.42832	1	35	2	0.0914	122197	True	False
23	2020-06-01	26	MA	Palmeirândia	2107605	city	28	141.97343	0	1	0	0.0357	19722	True	False
23	2020-06-01	23	MA	Paraibano	2107704	city	37	173.01038	1	0	0	0.0	21386	True	False
23	2020-06-01	14	MA	Parnarama	2107803	city	8	22.91804	0	1	1	0.125	34907	True	False
23	2020-06-01	9	MA	Passagem Franca	2107902	city	20	105.158	0	0	0	0.0	19019	True	False
23	2020-06-01	11	MA	Pastos Bons	2108009	city	14	71.89811	0	1	0	0.0714	19472	True	False
23	2020-06-01	33	MA	Paulino Neves	2108058	city	62	386.65419	5	1	0	0.0161	16035	True	False
23	2020-06-01	24	MA	Paulo Ramos	2108108	city	79	375.47529	0	1	0	0.0127	21040	True	False
23	2020-06-01	41	MA	Pedreiras	2108207	city	611	1557.52122	30	9	2	0.0147	39229	True	False
23	2020-06-01	27	MA	Pedro do Rosário	2108256	city	73	290.32771	23	0	0	0.0	25144	True	False
23	2020-06-01	31	MA	Penalva	2108306	city	115	298.93423	30	1	0	0.0087	38470	True	False
23	2020-06-01	28	MA	Peri Mirim	2108405	city	82	572.70569	16	1	0	0.0122	14318	True	False
23	2020-06-01	35	MA	Peritoró	2108454	city	192	827.72892	7	1	0	0.0052	23196	True	False
23	2020-06-01	31	MA	Pindaré-Mirim	2108504	city	50	151.78653	1	1	0	0.02	32941	True	False
23	2020-06-01	35	MA	Pinheiro	2108603	city	283	339.38144	0	13	0	0.0459	83387	True	False
23	2020-06-01	27	MA	Pio XII	2108702	city	194	902.95555	0	0	0	0.0	21485	True	False
23	2020-06-01	31	MA	Pirapemas	2108801	city	184	987.91946	1	1	0	0.0054	18625	True	False
23	2020-06-01	18	MA	Poção de Pedras	2108900	city	103	576.28826	0	0	0	0.0	17873	True	False
23	2020-06-01	34	MA	Porto Franco	2109007	city	53	221.89659	0	1	0	0.0189	23885	True	False
23	2020-06-01	27	MA	Porto Rico do Maranhão	2109056	city	15	251.04603	0	0	0	0.0	5975	True	False
23	2020-06-01	38	MA	Presidente Dutra	2109106	city	208	435.11003	0	1	0	0.0048	47804	True	False
23	2020-06-01	42	MA	Presidente Juscelino	2109205	city	20	157.05984	0	0	0	0.0	12734	True	False
23	2020-06-01	33	MA	Presidente Médici	2109239	city	26	370.63435	0	0	0	0.0	7015	True	False
23	2020-06-01	28	MA	Presidente Sarney	2109270	city	74	391.16186	9	3	1	0.0405	18918	True	False
23	2020-06-01	26	MA	Presidente Vargas	2109304	city	19	169.74895	0	0	0	0.0	11193	True	False
23	2020-06-01	18	MA	Primeira Cruz	2109403	city	19	124.06138	0	0	0	0.0	15315	True	False
23	2020-06-01	55	MA	Raposa	2109452	city	79	256.8187	1	7	0	0.0886	30761	True	False
23	2020-06-01	26	MA	Riachão	2109502	city	12	59.42065	0	0	0	0.0	20195	True	False
23	2020-06-01	24	MA	Ribamar Fiquene	2109551	city	69	885.63727	0	0	0	0.0	7791	True	False
23	2020-06-01	45	MA	Rosário	2109601	city	154	360.3182	0	4	0	0.026	42740	True	False
23	2020-06-01	15	MA	Sambaíba	2109700	city	1	17.63357	0	0	0	0.0	5671	True	False
23	2020-06-01	19	MA	Santa Filomena do Maranhão	2109759	city	3	38.59514	0	0	0	0.0	7773	True	False
23	2020-06-01	30	MA	Santa Helena	2109809	city	411	975.55186	160	1	0	0.0024	42130	True	False
23	2020-06-01	56	MA	Santa Inês	2109908	city	1740	1954.09011	0	10	1	0.0057	89044	True	False
23	2020-06-01	32	MA	Santa Luzia	2110005	city	82	112.84352	1	1	0	0.0122	72667	True	False
23	2020-06-01	29	MA	Santa Luzia do Paruá	2110039	city	11	43.55746	0	0	0	0.0	25254	True	False
23	2020-06-01	25	MA	Santana do Maranhão	2110237	city	27	201.70327	0	1	1	0.037	13386	True	False
23	2020-06-01	29	MA	Santa Quitéria do Maranhão	2110104	city	199	776.07051	0	3	0	0.0151	25642	True	False
23	2020-06-01	51	MA	Santa Rita	2110203	city	137	361.90728	11	3	0	0.0219	37855	True	False
23	2020-06-01	18	MA	Santo Amaro do Maranhão	2110278	city	29	183.01149	1	0	0	0.0	15846	True	False
23	2020-06-01	25	MA	Santo Antônio dos Lopes	2110302	city	255	1755.23128	28	2	0	0.0078	14528	True	False
23	2020-06-01	56	MA	São Benedito do Rio Preto	2110401	city	131	701.92359	8	1	0	0.0076	18663	True	False
23	2020-06-01	31	MA	São Bento	2110500	city	218	482.18354	0	2	0	0.0092	45211	True	False
23	2020-06-01	25	MA	São Bernardo	2110609	city	125	438.48879	14	3	0	0.024	28507	True	False
23	2020-06-01	17	MA	São Domingos do Azeitão	2110658	city	3	40.58442	0	0	0	0.0	7392	True	False
23	2020-06-01	25	MA	São Domingos do Maranhão	2110708	city	172	500.34908	17	0	0	0.0	34376	True	False
23	2020-06-01	9	MA	São Félix de Balsas	2110807	city	0		0	0	0	0.0	4585	True	False
23	2020-06-01	39	MA	São Francisco do Brejão	2110856	city	34	288.18444	8	0	0	0.0	11798	True	False
23	2020-06-01	31	MA	São Francisco do Maranhão	2110906	city	0		0	0	0	0.0	12210	True	False
23	2020-06-01	39	MA	São João Batista	2111003	city	43	208.0813	1	4	0	0.093	20665	True	False
23	2020-06-01	31	MA	São João do Carú	2111029	city	63	398.53239	0	0	0	0.0	15808	True	False
23	2020-06-01	11	MA	São João do Paraíso	2111052	city	20	178.93889	0	0	0	0.0	11177	True	False
23	2020-06-01	16	MA	São João do Soter	2111078	city	5	26.96435	0	1	0	0.2	18543	True	False
23	2020-06-01	41	MA	São João dos Patos	2111102	city	60	231.40113	5	0	0	0.0	25929	True	False
23	2020-06-01	60	MA	São José de Ribamar	2111201	city	724	407.45806	11	45	1	0.0622	177687	True	False
23	2020-06-01	18	MA	São José dos Basílios	2111250	city	5	65.43646	1	0	0	0.0	7641	True	False
23	2020-06-01	74	MA	São Luís	2111300	city	9447	857.34978	192	528	2	0.0559	1101884	True	False
23	2020-06-01	34	MA	São Luís Gonzaga do Maranhão	2111409	city	8	42.42681	2	0	0	0.0	18856	True	False
23	2020-06-01	35	MA	São Mateus do Maranhão	2111508	city	201	483.99913	0	11	0	0.0547	41529	True	False
23	2020-06-01	27	MA	São Pedro da Água Branca	2111532	city	78	614.65721	0	0	0	0.0	12690	True	False
23	2020-06-01	25	MA	São Pedro dos Crentes	2111573	city	12	257.06941	0	0	0	0.0	4668	True	False
23	2020-06-01	21	MA	São Raimundo das Mangabeiras	2111607	city	30	158.99936	0	0	0	0.0	18868	True	False
23	2020-06-01	16	MA	São Raimundo do Doca Bezerra	2111631	city	69	1317.54821	0	0	0	0.0	5237	True	False
23	2020-06-01	9	MA	São Roberto	2111672	city	19	282.78018	0	0	0	0.0	6719	True	False
23	2020-06-01	32	MA	São Vicente Ferrer	2111706	city	63	283.18425	0	0	0	0.0	22247	True	False
23	2020-06-01	32	MA	Satubinha	2111722	city	37	265.91922	0	0	0	0.0	13914	True	False
23	2020-06-01	25	MA	Senador Alexandre Costa	2111748	city	17	152.58953	0	0	0	0.0	11141	True	False
23	2020-06-01	35	MA	Senador La Rocque	2111763	city	73	510.73952	4	1	0	0.0137	14293	True	False
23	2020-06-01	34	MA	Serrano do Maranhão	2111789	city	16	156.05189	4	0	0	0.0	10253	True	False
23	2020-06-01	31	MA	Sítio Novo	2111805	city	112	619.43477	0	0	0	0.0	18081	True	False
23	2020-06-01	9	MA	Sucupira do Norte	2111904	city	9	84.61828	0	0	0	0.0	10636	True	False
23	2020-06-01	9	MA	Sucupira do Riachão	2111953	city	4	70.67138	0	0	0	0.0	5660	True	False
23	2020-06-01	14	MA	Tasso Fragoso	2112001	city	7	82.14998	4	0	0	0.0	8521	True	False
23	2020-06-01	25	MA	Timbiras	2112100	city	22	75.53907	0	3	0	0.1364	29124	True	False
23	2020-06-01	59	MA	Timon	2112209	city	395	233.57992	6	5	0	0.0127	169107	True	False
23	2020-06-01	47	MA	Trizidela do Vale	2112233	city	270	1227.38431	0	2	0	0.0074	21998	True	False
23	2020-06-01	15	MA	Tufilândia	2112274	city	13	222.60274	0	1	0	0.0769	5840	True	False
23	2020-06-01	46	MA	Tuntum	2112308	city	103	246.22299	6	0	0	0.0	41832	True	False
23	2020-06-01	27	MA	Turiaçu	2112407	city	66	185.37243	1	0	0	0.0	35604	True	False
23	2020-06-01	26	MA	Turilândia	2112456	city	178	694.79683	74	1	0	0.0056	25619	True	False
23	2020-06-01	34	MA	Tutóia	2112506	city	288	489.29664	3	6	0	0.0208	58860	True	False
23	2020-06-01	55	MA	Urbano Santos	2112605	city	597	1802.42739	99	1	0	0.0017	33122	True	False
23	2020-06-01	46	MA	Vargem Grande	2112704	city	98	173.42063	0	0	0	0.0	56510	True	False
23	2020-06-01	53	MA	Viana	2112803	city	192	366.12574	0	1	0	0.0052	52441	True	False
23	2020-06-01	23	MA	Vila Nova dos Martírios	2112852	city	36	268.8172	0	0	0	0.0	13392	True	False
23	2020-06-01	52	MA	Vitória do Mearim	2112902	city	134	408.98547	23	1	0	0.0075	32764	True	False
23	2020-06-01	43	MA	Vitorino Freire	2113009	city	85	269.64439	0	0	0	0.0	31523	True	False
23	2020-06-01	51	MA	Zé Doca	2114007	city	946	1829.29187	1	10	0	0.0106	51714	True	False
23	2020-06-01	25	MG	Abadia dos Dourados	3100104	city	5	71.54099	0	0	0	0.0	6989	True	False
23	2020-06-01	51	MG	Abaeté	3100203	city	1	4.30348	0	0	0	0.0	23237	True	False
23	2020-06-01	14	MG	Açucena	3100500	city	4	42.23865	0	1	0	0.25	9470	True	False
23	2020-06-01	3	MG	Água Comprida	3100708	city	2	100.05003	0	0	0	0.0	1999	True	False
23	2020-06-01	13	MG	Águas Vermelhas	3101003	city	10	73.8607	0	0	0	0.0	13539	True	False
23	2020-06-01	29	MG	Aimorés	3101102	city	25	99.33643	0	0	0	0.0	25167	True	False
23	2020-06-01	39	MG	Além Paraíba	3101508	city	44	124.42735	0	1	0	0.0227	35362	True	False
23	2020-06-01	63	MG	Alfenas	3101607	city	15	18.75094	0	0	0	0.0	79996	True	False
23	2020-06-01	23	MG	Alfredo Vasconcelos	3101631	city	2	28.95613	0	1	0	0.5	6907	True	False
23	2020-06-01	48	MG	Almenara	3101706	city	14	33.41608	0	0	0	0.0	41896	True	False
23	2020-06-01	55	MG	Alpercata	3101805	city	3	40.40948	0	0	0	0.0	7424	True	False
23	2020-06-01	26	MG	Alpinópolis	3101904	city	1	5.03702	0	0	0	0.0	19853	True	False
23	2020-06-01	34	MG	Alterosa	3102001	city	1	6.91276	0	0	0	0.0	14466	True	False
23	2020-06-01	2	MG	Alto Caparaó	3102050	city	1	17.10279	0	0	0	0.0	5847	True	False
23	2020-06-01	30	MG	Alto Jequitibá	3153509	city	8	96.18853	0	1	0	0.125	8317	True	False
23	2020-06-01	26	MG	Alto Rio Doce	3102100	city	1	9.09091	0	0	0	0.0	11000	True	False
23	2020-06-01	15	MG	Alvarenga	3102209	city	22	563.09189	0	0	0	0.0	3907	True	False
23	2020-06-01	19	MG	Andradas	3102605	city	4	9.73781	0	1	0	0.25	41077	True	False
23	2020-06-01	19	MG	Andrelândia	3102803	city	11	89.98691	0	0	0	0.0	12224	True	False
23	2020-06-01	18	MG	Araçuaí	3103405	city	2	5.4484	0	0	0	0.0	36708	True	False
23	2020-06-01	62	MG	Araguari	3103504	city	24	20.46612	0	1	0	0.0417	117267	True	False
23	2020-06-01	12	MG	Arantina	3103603	city	2	71.55635	0	0	0	0.0	2795	True	False
23	2020-06-01	7	MG	Araporã	3103751	city	6	87.34896	0	0	0	0.0	6869	True	False
23	2020-06-01	49	MG	Araxá	3104007	city	119	112.02214	0	2	0	0.0168	106229	True	False
23	2020-06-01	44	MG	Arceburgo	3104106	city	5	46.41664	0	0	0	0.0	10772	True	False
23	2020-06-01	61	MG	Arcos	3104205	city	24	59.86232	0	0	0	0.0	40092	True	False
23	2020-06-01	25	MG	Astolfo Dutra	3104601	city	9	63.47415	0	0	0	0.0	14179	True	False
23	2020-06-01	4	MG	Baependi	3104908	city	1	5.22248	0	0	0	0.0	19148	True	False
23	2020-06-01	4	MG	Barão de Cocais	3105400	city	29	89.27197	27	0	0	0.0	32485	True	False
23	2020-06-01	61	MG	Barbacena	3105608	city	281	204.64195	1	4	0	0.0142	137313	True	False
23	2020-06-01	16	MG	Barroso	3105905	city	2	9.61076	0	0	0	0.0	20810	True	False
23	2020-06-01	26	MG	Bela Vista de Minas	3106002	city	3	29.25402	1	0	0	0.0	10255	True	False
23	2020-06-01	48	MG	Belmiro Braga	3106101	city	3	87.48906	0	1	0	0.3333	3429	True	False
23	2020-06-01	78	MG	Belo Horizonte	3106200	city	1882	74.91829	30	49	0	0.026	2512070	True	False
23	2020-06-01	39	MG	Belo Oriente	3106309	city	10	37.45318	1	0	0	0.0	26700	True	False
23	2020-06-01	39	MG	Belo Vale	3106408	city	1	12.96176	0	1	0	1.0	7715	True	False
23	2020-06-01	71	MG	Betim	3106705	city	125	28.45177	11	6	0	0.048	439340	True	False
23	2020-06-01	38	MG	Bicas	3106903	city	4	27.59763	0	0	0	0.0	14494	True	False
23	2020-06-01	5	MG	Biquinhas	3107000	city	1	39.76143	0	0	0	0.0	2515	True	False
23	2020-06-01	68	MG	Boa Esperança	3107109	city	29	72.27054	0	2	0	0.069	40127	True	False
23	2020-06-01	9	MG	Bocaina de Minas	3107208	city	2	39.29273	0	0	0	0.0	5090	True	False
23	2020-06-01	19	MG	Bocaiúva	3107307	city	3	6.00252	0	0	0	0.0	49979	True	False
23	2020-06-01	71	MG	Bom Despacho	3107406	city	10	19.76089	0	1	0	0.1	50605	True	False
23	2020-06-01	3	MG	Bom Jesus do Galho	3107802	city	1	6.69568	0	0	0	0.0	14935	True	False
23	2020-06-01	34	MG	Bom Repouso	3107901	city	4	37.92548	0	0	0	0.0	10547	True	False
23	2020-06-01	51	MG	Bonfim	3108107	city	1	14.56028	0	1	0	1.0	6868	True	False
23	2020-06-01	11	MG	Bonfinópolis de Minas	3108206	city	1	18.20499	0	0	0	0.0	5493	True	False
23	2020-06-01	54	MG	Borda da Mata	3108305	city	4	20.60581	0	0	0	0.0	19412	True	False
23	2020-06-01	56	MG	Botelhos	3108404	city	4	26.71832	0	0	0	0.0	14971	True	False
23	2020-06-01	40	MG	Brasília de Minas	3108602	city	7	21.64034	0	0	0	0.0	32347	True	False
23	2020-06-01	9	MG	Braúnas	3108800	city	0		0	0	0	0.0	4801	True	False
23	2020-06-01	26	MG	Brazópolis	3108909	city	7	48.41275	0	0	0	0.0	14459	True	False
23	2020-06-01	30	MG	Brumadinho	3109006	city	18	44.88442	0	0	0	0.0	40103	True	False
23	2020-06-01	32	MG	Bueno Brandão	3109105	city	3	27.27025	0	1	0	0.3333	11001	True	False
23	2020-06-01	3	MG	Buenópolis	3109204	city	1	9.64785	0	0	0	0.0	10365	True	False
23	2020-06-01	10	MG	Bugre	3109253	city	1	25.11301	0	0	0	0.0	3982	True	False
23	2020-06-01	18	MG	Cachoeira de Minas	3109709	city	1	8.66026	0	0	0	0.0	11547	True	False
23	2020-06-01	10	MG	Cachoeira de Pajeú	3102704	city	1	10.62473	0	0	0	0.0	9412	True	False
23	2020-06-01	16	MG	Cachoeira Dourada	3109808	city	2	74.29421	0	0	0	0.0	2692	True	False
23	2020-06-01	37	MG	Caetanópolis	3109907	city	3	25.80867	0	0	0	0.0	11624	True	False
23	2020-06-01	46	MG	Caeté	3110004	city	10	22.36236	-1	0	0	0.0	44718	True	False
23	2020-06-01	22	MG	Cajuri	3110202	city	1	25.08151	0	0	0	0.0	3987	True	False
23	2020-06-01	24	MG	Caldas	3110301	city	14	96.68508	0	0	0	0.0	14480	True	False
23	2020-06-01	46	MG	Camanducaia	3110509	city	54	248.04777	2	1	0	0.0185	21770	True	False
23	2020-06-01	57	MG	Cambuí	3110608	city	36	121.82329	0	0	0	0.0	29551	True	False
23	2020-06-01	52	MG	Cambuquira	3110707	city	3	23.41189	0	0	0	0.0	12814	True	False
23	2020-06-01	21	MG	Campanha	3110905	city	1	6.0006	0	0	0	0.0	16665	True	False
23	2020-06-01	21	MG	Campestre	3111002	city	1	4.74947	0	0	0	0.0	21055	True	False
23	2020-06-01	17	MG	Campina Verde	3111101	city	3	15.19372	0	0	0	0.0	19745	True	False
23	2020-06-01	67	MG	Campo Belo	3111200	city	6	11.10515	0	0	0	0.0	54029	True	False
23	2020-06-01	71	MG	Campos Altos	3111507	city	4	25.87155	0	0	0	0.0	15461	True	False
23	2020-06-01	51	MG	Campos Gerais	3111606	city	4	13.90144	0	0	0	0.0	28774	True	False
23	2020-06-01	7	MG	Canápolis	3111804	city	1	8.23045	0	0	0	0.0	12150	True	False
23	2020-06-01	25	MG	Cana Verde	3111903	city	6	107.08549	0	0	0	0.0	5603	True	False
23	2020-06-01	20	MG	Candeias	3112000	city	4	26.87089	0	0	0	0.0	14886	True	False
23	2020-06-01	11	MG	Caparaó	3112109	city	1	18.38911	0	0	0	0.0	5438	True	False
23	2020-06-01	24	MG	Capelinha	3112307	city	0		0	0	0	0.0	37784	True	False
23	2020-06-01	5	MG	Capetinga	3112406	city	1	14.45087	0	0	0	0.0	6920	True	False
23	2020-06-01	7	MG	Capim Branco	3112505	city	2	20.50441	0	0	0	0.0	9754	True	False
23	2020-06-01	28	MG	Capinópolis	3112604	city	2	12.36629	0	0	0	0.0	16173	True	False
23	2020-06-01	8	MG	Capitão Enéas	3112703	city	9	59.07838	0	0	0	0.0	15234	True	False
23	2020-06-01	62	MG	Capitólio	3112802	city	2	23.1696	0	1	0	0.5	8632	True	False
23	2020-06-01	2	MG	Caranaíba	3113107	city	2	62.8338	0	0	0	0.0	3183	True	False
23	2020-06-01	26	MG	Carandaí	3113206	city	5	19.60707	0	0	0	0.0	25501	True	False
23	2020-06-01	55	MG	Carangola	3113305	city	82	248.48485	1	0	0	0.0	33000	True	False
23	2020-06-01	30	MG	Caratinga	3113404	city	29	31.50051	0	0	0	0.0	92062	True	False
23	2020-06-01	7	MG	Carbonita	3113503	city	1	10.63264	0	0	0	0.0	9405	True	False
23	2020-06-01	18	MG	Careaçu	3113602	city	1	14.79947	0	0	0	0.0	6757	True	False
23	2020-06-01	44	MG	Carlos Chagas	3113701	city	1	5.3087	0	0	0	0.0	18837	True	False
23	2020-06-01	59	MG	Carmo da Cachoeira	3113909	city	1	8.21693	0	0	0	0.0	12170	True	False
23	2020-06-01	25	MG	Carmo da Mata	3114006	city	1	8.71384	0	0	0	0.0	11476	True	False
23	2020-06-01	67	MG	Carmo do Cajuru	3114204	city	42	186.84936	0	2	0	0.0476	22478	True	False
23	2020-06-01	20	MG	Carmo do Paranaíba	3114303	city	5	16.48587	0	0	0	0.0	30329	True	False
23	2020-06-01	4	MG	Carmo do Rio Claro	3114402	city	6	28.26855	0	0	0	0.0	21225	True	False
23	2020-06-01	27	MG	Carmópolis de Minas	3114501	city	13	67.16611	0	0	0	0.0	19355	True	False
23	2020-06-01	2	MG	Carrancas	3114600	city	1	24.70966	0	0	0	0.0	4047	True	False
23	2020-06-01	22	MG	Cascalho Rico	3115003	city	1	32.52033	0	0	0	0.0	3075	True	False
23	2020-06-01	49	MG	Cataguases	3115300	city	37	49.25256	0	2	0	0.0541	75123	True	False
23	2020-06-01	17	MG	Catas Altas	3115359	city	8	148.80952	0	0	0	0.0	5376	True	False
23	2020-06-01	2	MG	Catas Altas da Noruega	3115409	city	1	27.46498	0	0	0	0.0	3641	True	False
23	2020-06-01	32	MG	Catuji	3115458	city	6	95.0721	0	0	0	0.0	6311	True	False
23	2020-06-01	22	MG	Caxambu	3115508	city	10	46.17658	2	1	0	0.1	21656	True	False
23	2020-06-01	57	MG	Centralina	3115805	city	11	106.28019	0	1	0	0.0909	10350	True	False
23	2020-06-01	18	MG	Chácara	3115904	city	1	31.70577	0	0	0	0.0	3154	True	False
23	2020-06-01	10	MG	Chalé	3116001	city	3	52.59467	2	0	0	0.0	5704	True	False
23	2020-06-01	20	MG	Chiador	3116209	city	16	595.45962	0	0	0	0.0	2687	True	False
23	2020-06-01	14	MG	Cipotânea	3116308	city	0		0	0	0	0.0	6787	True	False
23	2020-06-01	25	MG	Cláudio	3116605	city	3	10.48328	0	0	0	0.0	28617	True	False
23	2020-06-01	3	MG	Coimbra	3116704	city	1	13.23452	0	0	0	0.0	7556	True	False
23	2020-06-01	28	MG	Comercinho	3117009	city	1	14.4321	0	0	0	0.0	6929	True	False
23	2020-06-01	52	MG	Conceição das Alagoas	3117306	city	2	7.17026	0	0	0	0.0	27893	True	False
23	2020-06-01	7	MG	Conceição do Mato Dentro	3117504	city	2	11.20951	0	0	0	0.0	17842	True	False
23	2020-06-01	18	MG	Conceição do Rio Verde	3117702	city	2	14.66491	0	0	0	0.0	13638	True	False
23	2020-06-01	4	MG	Conceição dos Ouros	3117801	city	2	17.18508	0	0	0	0.0	11638	True	False
23	2020-06-01	23	MG	Congonhal	3117900	city	1	8.3682	0	0	0	0.0	11950	True	False
23	2020-06-01	21	MG	Congonhas	3118007	city	22	40.17384	3	0	0	0.0	54762	True	False
23	2020-06-01	46	MG	Conselheiro Lafaiete	3118304	city	30	23.33014	1	0	0	0.0	128589	True	False
23	2020-06-01	7	MG	Conselheiro Pena	3118403	city	1	4.36281	0	0	0	0.0	22921	True	False
23	2020-06-01	71	MG	Contagem	3118601	city	261	39.31581	13	10	0	0.0383	663855	True	False
23	2020-06-01	9	MG	Coqueiral	3118700	city	1	10.91822	0	0	0	0.0	9159	True	False
23	2020-06-01	11	MG	Corinto	3119104	city	23	96.91964	0	0	0	0.0	23731	True	False
23	2020-06-01	46	MG	Coromandel	3119302	city	7	25.02324	0	0	0	0.0	27974	True	False
23	2020-06-01	77	MG	Coronel Fabriciano	3119401	city	94	85.56734	18	0	0	0.0	109855	True	False
23	2020-06-01	5	MG	Coronel Pacheco	3119609	city	1	32.40441	0	0	0	0.0	3086	True	False
23	2020-06-01	18	MG	Córrego do Bom Jesus	3119906	city	8	215.98272	0	0	0	0.0	3704	True	False
23	2020-06-01	5	MG	Córrego Novo	3120003	city	1	36.08805	0	0	0	0.0	2771	True	False
23	2020-06-01	26	MG	Couto de Magalhães de Minas	3120102	city	2	45.35147	0	0	0	0.0	4410	True	False
23	2020-06-01	6	MG	Crisólita	3120151	city	4	59.66587	0	0	0	0.0	6704	True	False
23	2020-06-01	20	MG	Cristina	3120508	city	2	19.52744	0	0	0	0.0	10242	True	False
23	2020-06-01	20	MG	Cruzília	3120805	city	4	25.94538	0	0	0	0.0	15417	True	False
23	2020-06-01	43	MG	Curvelo	3120904	city	47	58.65542	0	0	0	0.0	80129	True	False
23	2020-06-01	19	MG	Delfim Moreira	3121100	city	7	87.22741	0	0	0	0.0	8025	True	False
23	2020-06-01	15	MG	Delfinópolis	3121209	city	1	14.05679	0	0	0	0.0	7114	True	False
23	2020-06-01	5	MG	Delta	3121258	city	1	9.49397	0	0	0	0.0	10533	True	False
23	2020-06-01	4	MG	Descoberto	3121308	city	1	19.94813	0	0	0	0.0	5013	True	False
23	2020-06-01	18	MG	Diamantina	3121605	city	9	18.85883	0	0	0	0.0	47723	True	False
23	2020-06-01	34	MG	Diogo de Vasconcelos	3121704	city	3	78.90584	0	0	0	0.0	3802	True	False
23	2020-06-01	25	MG	Dionísio	3121803	city	5	64.69142	0	0	0	0.0	7729	True	False
23	2020-06-01	57	MG	Divinésia	3121902	city	1	29.26544	0	0	0	0.0	3417	True	False
23	2020-06-01	27	MG	Divino	3122009	city	5	25.08655	0	0	0	0.0	19931	True	False
23	2020-06-01	13	MG	Divino das Laranjeiras	3122108	city	1	20.08435	0	0	0	0.0	4979	True	False
23	2020-06-01	86	MG	Divinópolis	3122306	city	189	79.3351	3	2	0	0.0106	238230	True	False
23	2020-06-01	6	MG	Divisa Alegre	3122355	city	2	29.47244	0	0	0	0.0	6786	True	False
23	2020-06-01	33	MG	Divisa Nova	3122405	city	1	16.63617	0	0	0	0.0	6011	True	False
23	2020-06-01	6	MG	Dom Cavati	3122504	city	1	19.71609	0	0	0	0.0	5072	True	False
23	2020-06-01	9	MG	Dores do Indaiá	3123205	city	1	7.41675	0	0	0	0.0	13483	True	False
23	2020-06-01	3	MG	Durandé	3123528	city	1	12.75348	0	0	0	0.0	7841	True	False
23	2020-06-01	26	MG	Elói Mendes	3123601	city	6	21.37057	0	0	0	0.0	28076	True	False
23	2020-06-01	20	MG	Engenheiro Caldas	3123700	city	0		0	0	0	0.0	11134	True	False
23	2020-06-01	11	MG	Engenheiro Navarro	3123809	city	1	13.80834	0	0	0	0.0	7242	True	False
23	2020-06-01	14	MG	Ervália	3124005	city	3	15.87722	0	0	0	0.0	18895	True	False
23	2020-06-01	60	MG	Esmeraldas	3124104	city	14	19.84352	0	0	0	0.0	70552	True	False
23	2020-06-01	45	MG	Espera Feliz	3124203	city	22	88.17282	0	0	0	0.0	24951	True	False
23	2020-06-01	51	MG	Espinosa	3124302	city	4	12.65142	0	1	0	0.25	31617	True	False
23	2020-06-01	42	MG	Espírito Santo do Dourado	3124401	city	3	63.93862	0	0	0	0.0	4692	True	False
23	2020-06-01	39	MG	Estiva	3124500	city	14	123.30456	5	0	0	0.0	11354	True	False
23	2020-06-01	23	MG	Estrela Dalva	3124609	city	10	426.80324	0	1	0	0.1	2343	True	False
23	2020-06-01	20	MG	Estrela do Sul	3124807	city	1	12.53447	0	0	0	0.0	7978	True	False
23	2020-06-01	17	MG	Eugenópolis	3124906	city	3	26.60754	0	0	0	0.0	11275	True	False
23	2020-06-01	65	MG	Extrema	3125101	city	86	237.40511	0	3	0	0.0349	36225	True	False
23	2020-06-01	37	MG	Faria Lemos	3125309	city	4	123.4187	0	1	0	0.25	3241	True	False
23	2020-06-01	52	MG	Ferros	3125903	city	6	61.0998	0	0	0	0.0	9820	True	False
23	2020-06-01	24	MG	Fervedouro	3125952	city	3	27.25786	0	0	0	0.0	11006	True	False
23	2020-06-01	8	MG	Florestal	3126000	city	1	13.40303	0	0	0	0.0	7461	True	False
23	2020-06-01	57	MG	Formiga	3126109	city	19	28.07204	0	0	0	0.0	67683	True	False
23	2020-06-01	10	MG	Francisco Badaró	3126505	city	1	9.67867	0	0	0	0.0	10332	True	False
23	2020-06-01	1	MG	Francisco Sá	3126703	city	1	3.80561	1	0	0	0.0	26277	True	False
23	2020-06-01	13	MG	Frei Inocêncio	3126901	city	8	83.23796	1	0	0	0.0	9611	True	False
23	2020-06-01	30	MG	Fronteira	3127008	city	1	5.52395	0	0	0	0.0	18103	True	False
23	2020-06-01	57	MG	Frutal	3127107	city	10	16.80785	0	1	0	0.1	59496	True	False
23	2020-06-01	49	MG	Goianá	3127388	city	2	50.42864	0	0	0	0.0	3966	True	False
23	2020-06-01	4	MG	Gonzaga	3127503	city	1	16.23904	0	0	0	0.0	6158	True	False
23	2020-06-01	12	MG	Gouveia	3127602	city	1	8.45666	0	0	0	0.0	11825	True	False
23	2020-06-01	68	MG	Governador Valadares	3127701	city	188	67.17045	13	7	0	0.0372	279885	True	False
23	2020-06-01	6	MG	Grão Mogol	3127800	city	1	6.31473	0	0	0	0.0	15836	True	False
23	2020-06-01	17	MG	Guanhães	3128006	city	3	8.74151	0	0	0	0.0	34319	True	False
23	2020-06-01	21	MG	Guapé	3128105	city	3	21.06002	0	0	0	0.0	14245	True	False
23	2020-06-01	49	MG	Guaranésia	3128303	city	1	5.25735	0	0	0	0.0	19021	True	False
23	2020-06-01	17	MG	Guarará	3128501	city	1	26.34352	0	0	0	0.0	3796	True	False
23	2020-06-01	46	MG	Guaxupé	3128709	city	22	42.37533	0	0	0	0.0	51917	True	False
23	2020-06-01	67	MG	Guimarânia	3128907	city	2	24.87872	0	0	0	0.0	8039	True	False
23	2020-06-01	11	MG	Heliodora	3129202	city	3	45.74565	0	0	0	0.0	6558	True	False
23	2020-06-01	12	MG	Iapu	3129301	city	9	81.78844	2	1	1	0.1111	11004	True	False
23	2020-06-01	11	MG	Ibiá	3129509	city	5	19.84206	0	0	0	0.0	25199	True	False
23	2020-06-01	34	MG	Ibiaí	3129608	city	1	11.91185	0	0	0	0.0	8395	True	False
23	2020-06-01	52	MG	Ibirité	3129806	city	40	22.19707	1	1	0	0.025	180204	True	False
23	2020-06-01	33	MG	Icaraí de Minas	3130051	city	1	8.34028	0	0	0	0.0	11990	True	False
23	2020-06-01	31	MG	Igarapé	3130101	city	19	44.13985	3	0	0	0.0	43045	True	False
23	2020-06-01	17	MG	Igaratinga	3130200	city	1	9.2081	0	0	0	0.0	10860	True	False
23	2020-06-01	26	MG	Ilicínea	3130507	city	1	8.08081	0	0	0	0.0	12375	True	False
23	2020-06-01	37	MG	Imbé de Minas	3130556	city	1	14.48646	0	0	0	0.0	6903	True	False
23	2020-06-01	73	MG	Importados/Indefinidos		city	194		-23	5	0	0.0258		True	False
23	2020-06-01	17	MG	Inconfidentes	3130606	city	2	27.29258	0	0	0	0.0	7328	True	False
23	2020-06-01	6	MG	Ingaí	3130804	city	5	180.70112	0	0	0	0.0	2767	True	False
23	2020-06-01	19	MG	Inhapim	3130903	city	2	8.285	0	0	0	0.0	24140	True	False
23	2020-06-01	55	MG	Ipaba	3131158	city	8	42.99457	1	0	0	0.0	18607	True	False
23	2020-06-01	7	MG	Ipanema	3131208	city	8	40.27995	0	0	0	0.0	19861	True	False
23	2020-06-01	82	MG	Ipatinga	3131307	city	246	93.39053	23	1	0	0.0041	263410	True	False
23	2020-06-01	39	MG	Ipiaçu	3131406	city	1	23.69107	0	1	0	1.0	4221	True	False
23	2020-06-01	52	MG	Ipuiúna	3131505	city	1	9.92162	0	0	0	0.0	10079	True	False
23	2020-06-01	60	MG	Itabira	3131703	city	252	209.89505	0	1	0	0.004	120060	True	False
23	2020-06-01	24	MG	Itabirito	3131901	city	28	53.9759	0	1	0	0.0357	51875	True	False
23	2020-06-01	30	MG	Itacarambi	3132107	city	3	16.52619	1	0	0	0.0	18153	True	False
23	2020-06-01	46	MG	Itaguara	3132206	city	5	37.43075	0	0	0	0.0	13358	True	False
23	2020-06-01	17	MG	Itaipé	3132305	city	1	7.83699	0	0	0	0.0	12760	True	False
23	2020-06-01	53	MG	Itajubá	3132404	city	26	26.84037	3	1	0	0.0385	96869	True	False
23	2020-06-01	15	MG	Itamarati de Minas	3132602	city	6	137.77268	0	0	0	0.0	4355	True	False
23	2020-06-01	24	MG	Itambacuri	3132701	city	4	17.23321	0	2	0	0.5	23211	True	False
23	2020-06-01	14	MG	Itamogi	3132909	city	2	19.62323	0	0	0	0.0	10192	True	False
23	2020-06-01	37	MG	Itamonte	3133006	city	31	198.98581	0	0	0	0.0	15579	True	False
23	2020-06-01	54	MG	Itanhandu	3133105	city	23	150.02283	0	0	0	0.0	15331	True	False
23	2020-06-01	44	MG	Itaobim	3133303	city	5	23.73944	0	0	0	0.0	21062	True	False
23	2020-06-01	53	MG	Itapecerica	3133501	city	15	68.92749	0	0	0	0.0	21762	True	False
23	2020-06-01	56	MG	Itapeva	3133600	city	7	71.55269	0	1	0	0.1429	9783	True	False
23	2020-06-01	34	MG	Itatiaiuçu	3133709	city	9	80.74646	0	0	0	0.0	11146	True	False
23	2020-06-01	26	MG	Itaú de Minas	3133758	city	3	18.62429	0	0	0	0.0	16108	True	False
23	2020-06-01	47	MG	Itaúna	3133808	city	16	17.1648	0	0	0	0.0	93214	True	False
23	2020-06-01	6	MG	Itinga	3134004	city	2	13.34223	0	0	0	0.0	14990	True	False
23	2020-06-01	52	MG	Ituiutaba	3134202	city	19	18.15211	0	2	0	0.1053	104671	True	False
23	2020-06-01	28	MG	Itumirim	3134301	city	2	33.20604	0	0	0	0.0	6023	True	False
23	2020-06-01	52	MG	Jaboticatubas	3134608	city	100	496.45038	0	1	0	0.01	20143	True	False
23	2020-06-01	20	MG	Jacutinga	3134905	city	11	42.34189	0	1	0	0.0909	25979	True	False
23	2020-06-01	5	MG	Jaguaraçu	3135001	city	2	63.83658	0	0	0	0.0	3133	True	False
23	2020-06-01	58	MG	Janaúba	3135100	city	40	55.82849	0	0	0	0.0	71648	True	False
23	2020-06-01	6	MG	Januária	3135209	city	9	13.2857	0	0	0	0.0	67742	True	False
23	2020-06-01	13	MG	Japaraíba	3135308	city	3	68.96552	1	0	0	0.0	4350	True	False
23	2020-06-01	57	MG	Jeceaba	3135407	city	3	61.07492	0	0	0	0.0	4912	True	False
23	2020-06-01	17	MG	Jequitibá	3135704	city	2	38.38035	0	0	0	0.0	5211	True	False
23	2020-06-01	28	MG	Jequitinhonha	3135803	city	6	23.63042	0	1	0	0.1667	25391	True	False
23	2020-06-01	13	MG	Joaíma	3136009	city	4	25.92017	0	0	0	0.0	15432	True	False
23	2020-06-01	54	MG	João Monlevade	3136207	city	60	75.08447	0	0	0	0.0	79910	True	False
23	2020-06-01	6	MG	Joaquim Felício	3136405	city	1	21.29925	0	0	0	0.0	4695	True	False
23	2020-06-01	33	MG	Juatuba	3136652	city	5	18.55563	0	0	0	0.0	26946	True	False
23	2020-06-01	80	MG	Juiz de Fora	3136702	city	617	108.46006	3	30	0	0.0486	568873	True	False
23	2020-06-01	20	MG	Ladainha	3137007	city	4	22.08603	1	0	0	0.0	18111	True	False
23	2020-06-01	5	MG	Lagamar	3137106	city	4	52.5417	0	0	0	0.0	7613	True	False
23	2020-06-01	71	MG	Lagoa da Prata	3137205	city	74	141.85757	6	0	0	0.0	52165	True	False
23	2020-06-01	41	MG	Lagoa Dourada	3137403	city	0		0	0	0	0.0	13009	True	False
23	2020-06-01	5	MG	Lagoa Formosa	3137502	city	1	5.53955	0	0	0	0.0	18052	True	False
23	2020-06-01	44	MG	Lagoa Santa	3137601	city	19	29.44504	0	0	0	0.0	64527	True	False
23	2020-06-01	25	MG	Lajinha	3137700	city	4	20.0773	0	0	0	0.0	19923	True	False
23	2020-06-01	26	MG	Lambari	3137809	city	9	43.24013	0	0	0	0.0	20814	True	False
23	2020-06-01	21	MG	Laranjal	3138005	city	2	29.36858	0	0	0	0.0	6810	True	False
23	2020-06-01	9	MG	Lassance	3138104	city	1	15.35627	0	0	0	0.0	6512	True	False
23	2020-06-01	62	MG	Lavras	3138203	city	22	21.20012	0	2	0	0.0909	103773	True	False
23	2020-06-01	47	MG	Leopoldina	3138401	city	26	49.44188	0	1	0	0.0385	52587	True	False
23	2020-06-01	30	MG	Lima Duarte	3138609	city	17	101.8086	0	0	0	0.0	16698	True	False
23	2020-06-01	57	MG	Machado	3139003	city	2	4.74687	0	0	0	0.0	42133	True	False
23	2020-06-01	1	MG	Madre de Deus de Minas	3139102	city	1	19.61554	1	0	0	0.0	5098	True	False
23	2020-06-01	18	MG	Malacacheta	3139201	city	1	5.36193	0	0	0	0.0	18650	True	False
23	2020-06-01	28	MG	Mamonas	3139250	city	1	15.28351	0	0	0	0.0	6543	True	False
23	2020-06-01	64	MG	Manhuaçu	3139409	city	28	31.03215	2	2	0	0.0714	90229	True	False
23	2020-06-01	35	MG	Manhumirim	3139508	city	0		0	0	0	0.0	22707	True	False
23	2020-06-01	25	MG	Mantena	3139607	city	34	122.99233	-1	0	0	0.0	27644	True	False
23	2020-06-01	26	MG	Mar de Espanha	3139805	city	23	179.49118	0	3	0	0.1304	12814	True	False
23	2020-06-01	16	MG	Maria da Fé	3139904	city	3	21.28414	0	0	0	0.0	14095	True	False
23	2020-06-01	74	MG	Mariana	3140001	city	213	350.76741	-7	7	1	0.0329	60724	True	False
23	2020-06-01	54	MG	Mário Campos	3140159	city	20	129.73534	0	1	0	0.05	15416	True	False
23	2020-06-01	42	MG	Maripá de Minas	3140209	city	2	67.27212	0	0	0	0.0	2973	True	False
23	2020-06-01	51	MG	Marliéria	3140308	city	5	123.79302	0	0	0	0.0	4039	True	False
23	2020-06-01	38	MG	Martinho Campos	3140506	city	1	7.46938	0	1	0	1.0	13388	True	False
23	2020-06-01	10	MG	Materlândia	3140605	city	1	22.42655	0	1	0	1.0	4459	True	False
23	2020-06-01	16	MG	Mateus Leme	3140704	city	9	28.95194	3	1	0	0.1111	31086	True	False
23	2020-06-01	13	MG	Mathias Lobato	3171501	city	1	31.22073	0	0	0	0.0	3203	True	False
23	2020-06-01	49	MG	Matias Barbosa	3140803	city	4	27.64722	0	0	0	0.0	14468	True	False
23	2020-06-01	25	MG	Matias Cardoso	3140852	city	2	17.92597	0	0	0	0.0	11157	True	False
23	2020-06-01	13	MG	Matipó	3140902	city	3	15.8663	0	0	0	0.0	18908	True	False
23	2020-06-01	57	MG	Matozinhos	3141108	city	16	42.30566	7	0	0	0.0	37820	True	False
23	2020-06-01	24	MG	Medina	3141405	city	14	67.24304	0	0	0	0.0	20820	True	False
23	2020-06-01	6	MG	Mesquita	3141702	city	5	89.20607	1	0	0	0.0	5605	True	False
23	2020-06-01	36	MG	Minas Novas	3141801	city	2	6.35243	0	0	0	0.0	31484	True	False
23	2020-06-01	8	MG	Mirabela	3142007	city	7	51.51225	0	0	0	0.0	13589	True	False
23	2020-06-01	19	MG	Miradouro	3142106	city	9	83.68979	0	1	0	0.1111	10754	True	False
23	2020-06-01	18	MG	Miraí	3142205	city	11	73.26495	0	0	0	0.0	15014	True	False
23	2020-06-01	3	MG	Moeda	3142304	city	6	121.97601	0	0	0	0.0	4919	True	False
23	2020-06-01	34	MG	Moema	3142403	city	1	13.30318	0	0	0	0.0	7517	True	False
23	2020-06-01	5	MG	Montalvânia	3142700	city	3	20.16536	0	0	0	0.0	14877	True	False
23	2020-06-01	24	MG	Monte Alegre de Minas	3142809	city	9	42.61364	0	0	0	0.0	21120	True	False
23	2020-06-01	46	MG	Monte Azul	3142908	city	7	33.5667	1	0	0	0.0	20854	True	False
23	2020-06-01	52	MG	Monte Carmelo	3143104	city	7	14.64159	0	0	0	0.0	47809	True	False
23	2020-06-01	57	MG	Montes Claros	3143302	city	69	16.85636	1	2	0	0.029	409341	True	False
23	2020-06-01	19	MG	Monte Sião	3143401	city	28	117.63223	0	1	1	0.0357	23803	True	False
23	2020-06-01	40	MG	Morro da Garça	3143609	city	1	40.61738	0	1	0	1.0	2462	True	False
23	2020-06-01	46	MG	Munhoz	3143807	city	10	165.86499	0	0	0	0.0	6029	True	False
23	2020-06-01	65	MG	Muriaé	3143906	city	170	156.30315	0	6	0	0.0353	108763	True	False
23	2020-06-01	34	MG	Mutum	3144003	city	46	170.50298	5	0	0	0.0	26979	True	False
23	2020-06-01	38	MG	Muzambinho	3144102	city	4	19.44674	0	0	0	0.0	20569	True	False
23	2020-06-01	59	MG	Nanuque	3144300	city	6	14.72393	0	2	0	0.3333	40750	True	False
23	2020-06-01	15	MG	Naque	3144359	city	1	14.29388	0	0	0	0.0	6996	True	False
23	2020-06-01	45	MG	Nazareno	3144508	city	1	11.6171	0	0	0	0.0	8608	True	False
23	2020-06-01	12	MG	Nepomuceno	3144607	city	2	7.47133	0	0	0	0.0	26769	True	False
23	2020-06-01	10	MG	Ninheira	3144656	city	1	9.71345	0	0	0	0.0	10295	True	False
23	2020-06-01	9	MG	Nova Belém	3144672	city	1	31.34796	0	0	0	0.0	3190	True	False
23	2020-06-01	1	MG	Nova Era	3144706	city	1	5.68893	1	0	0	0.0	17578	True	False
23	2020-06-01	77	MG	Nova Lima	3144805	city	155	163.34875	2	0	0	0.0	94889	True	False
23	2020-06-01	21	MG	Nova Ponte	3145000	city	2	12.86587	0	0	0	0.0	15545	True	False
23	2020-06-01	24	MG	Nova Porteirinha	3145059	city	2	26.66667	0	0	0	0.0	7500	True	False
23	2020-06-01	51	MG	Nova Serrana	3145208	city	18	17.52797	0	1	0	0.0556	102693	True	False
23	2020-06-01	47	MG	Novo Cruzeiro	3145307	city	2	6.38345	0	1	0	0.5	31331	True	False
23	2020-06-01	3	MG	Olaria	3145406	city	2	114.48197	0	0	0	0.0	1747	True	False
23	2020-06-01	14	MG	Olhos-d'Água	3145455	city	0		0	0	0	0.0	6096	True	False
23	2020-06-01	19	MG	Oliveira	3145604	city	5	11.99415	0	0	0	0.0	41687	True	False
23	2020-06-01	18	MG	Orizânia	3145877	city	3	37.41581	0	0	0	0.0	8018	True	False
23	2020-06-01	31	MG	Ouro Branco	3145901	city	14	35.44304	0	0	0	0.0	39500	True	False
23	2020-06-01	57	MG	Ouro Fino	3146008	city	11	32.70014	0	1	0	0.0909	33639	True	False
23	2020-06-01	15	MG	Ouro Preto	3146107	city	40	53.84957	-12	1	0	0.025	74281	True	False
23	2020-06-01	23	MG	Padre Paraíso	3146305	city	12	59.54153	0	0	0	0.0	20154	True	False
23	2020-06-01	4	MG	Papagaios	3146909	city	3	19.13998	0	0	0	0.0	15674	True	False
23	2020-06-01	58	MG	Paracatu	3147006	city	45	48.30503	1	1	0	0.0222	93158	True	False
23	2020-06-01	54	MG	Pará de Minas	3147105	city	15	15.96271	0	0	0	0.0	93969	True	False
23	2020-06-01	20	MG	Paraguaçu	3147204	city	4	18.59341	0	0	0	0.0	21513	True	False
23	2020-06-01	58	MG	Paraisópolis	3147303	city	9	42.68842	0	2	0	0.2222	21083	True	False
23	2020-06-01	18	MG	Paraopeba	3147402	city	8	32.59984	0	0	0	0.0	24540	True	False
23	2020-06-01	19	MG	Passa Quatro	3147600	city	8	48.94763	1	0	0	0.0	16344	True	False
23	2020-06-01	7	MG	Passa-Vinte	3147808	city	5	245.21824	0	0	0	0.0	2039	True	False
23	2020-06-01	49	MG	Passos	3147907	city	20	17.43998	-1	1	0	0.05	114679	True	False
23	2020-06-01	59	MG	Patos de Minas	3148004	city	60	39.34736	1	1	0	0.0167	152488	True	False
23	2020-06-01	80	MG	Patrocínio	3148103	city	28	30.85161	0	1	0	0.0357	90757	True	False
23	2020-06-01	10	MG	Patrocínio do Muriaé	3148202	city	5	87.96622	0	0	0	0.0	5684	True	False
23	2020-06-01	20	MG	Pedra Azul	3148707	city	5	20.55583	0	0	0	0.0	24324	True	False
23	2020-06-01	18	MG	Pedra do Indaiá	3148905	city	2	50.35247	0	0	0	0.0	3972	True	False
23	2020-06-01	28	MG	Pedra Dourada	3149002	city	2	79.8722	0	0	0	0.0	2504	True	False
23	2020-06-01	36	MG	Pedro Leopoldo	3149309	city	17	26.45585	1	0	0	0.0	64258	True	False
23	2020-06-01	26	MG	Perdizes	3149804	city	1	6.18506	0	1	0	1.0	16168	True	False
23	2020-06-01	51	MG	Perdões	3149903	city	10	46.75082	0	0	0	0.0	21390	True	False
23	2020-06-01	2	MG	Pescador	3150000	city	4	94.07338	0	0	0	0.0	4252	True	False
23	2020-06-01	41	MG	Piedade dos Gerais	3150406	city	3	60.21678	0	0	0	0.0	4982	True	False
23	2020-06-01	2	MG	Pintópolis	3150570	city	1	13.3209	0	0	0	0.0	7507	True	False
23	2020-06-01	20	MG	Piracema	3150604	city	3	46.80917	0	0	0	0.0	6409	True	False
23	2020-06-01	3	MG	Pirajuba	3150703	city	2	32.26327	0	0	0	0.0	6199	True	False
23	2020-06-01	20	MG	Piranga	3150802	city	11	62.40781	3	2	0	0.1818	17626	True	False
23	2020-06-01	25	MG	Piranguçu	3150901	city	2	36.54971	0	0	0	0.0	5472	True	False
23	2020-06-01	19	MG	Piranguinho	3151008	city	1	11.63332	0	0	0	0.0	8596	True	False
23	2020-06-01	51	MG	Pirapetinga	3151107	city	19	176.71131	0	1	0	0.0526	10752	True	False
23	2020-06-01	53	MG	Pirapora	3151206	city	18	31.89906	0	1	0	0.0556	56428	True	False
23	2020-06-01	19	MG	Piraúba	3151305	city	4	37.08167	0	0	0	0.0	10787	True	False
23	2020-06-01	18	MG	Pitangui	3151404	city	1	3.57283	0	0	0	0.0	27989	True	False
23	2020-06-01	56	MG	Piumhi	3151503	city	2	5.76518	0	1	0	0.5	34691	True	False
23	2020-06-01	32	MG	Planura	3151602	city	8	65.93588	-1	2	0	0.25	12133	True	False
23	2020-06-01	37	MG	Poço Fundo	3151701	city	1	5.95557	0	0	0	0.0	16791	True	False
23	2020-06-01	74	MG	Poços de Caldas	3151800	city	73	43.60891	2	3	0	0.0411	167397	True	False
23	2020-06-01	2	MG	Pocrane	3151909	city	7	83.01708	0	0	0	0.0	8432	True	False
23	2020-06-01	5	MG	Pompéu	3152006	city	6	18.86081	0	0	0	0.0	31812	True	False
23	2020-06-01	27	MG	Ponte Nova	3152105	city	6	10.04319	2	0	0	0.0	59742	True	False
23	2020-06-01	32	MG	Porteirinha	3152204	city	5	13.19052	0	0	0	0.0	37906	True	False
23	2020-06-01	43	MG	Porto Firme	3152303	city	2	17.73207	0	0	0	0.0	11279	True	False
23	2020-06-01	28	MG	Poté	3152402	city	14	84.5666	0	0	0	0.0	16555	True	False
23	2020-06-01	62	MG	Pouso Alegre	3152501	city	115	76.29182	0	3	0	0.0261	150737	True	False
23	2020-06-01	9	MG	Prata	3152808	city	1	3.58989	0	0	0	0.0	27856	True	False
23	2020-06-01	17	MG	Pratápolis	3152907	city	4	46.49541	0	0	0	0.0	8603	True	False
23	2020-06-01	11	MG	Pratinha	3153004	city	2	55.5093	0	0	0	0.0	3603	True	False
23	2020-06-01	38	MG	Presidente Juscelino	3153202	city	1	27.46498	0	1	0	1.0	3641	True	False
23	2020-06-01	31	MG	Raposos	3153905	city	5	30.57356	0	0	0	0.0	16354	True	False
23	2020-06-01	13	MG	Raul Soares	3154002	city	3	12.6252	0	0	0	0.0	23762	True	False
23	2020-06-01	24	MG	Recreio	3154101	city	2	19.01683	0	0	0	0.0	10517	True	False
23	2020-06-01	11	MG	Resplendor	3154309	city	4	22.99247	0	0	0	0.0	17397	True	False
23	2020-06-01	21	MG	Riachinho	3154457	city	1	12.29105	0	0	0	0.0	8136	True	False
23	2020-06-01	24	MG	Riacho dos Machados	3154507	city	1	10.54741	0	0	0	0.0	9481	True	False
23	2020-06-01	61	MG	Ribeirão das Neves	3154606	city	81	24.18936	5	2	0	0.0247	334858	True	False
23	2020-06-01	11	MG	Ribeirão Vermelho	3154705	city	0		0	0	0	0.0	4033	True	False
23	2020-06-01	11	MG	Rio Acima	3154804	city	4	38.78976	0	0	0	0.0	10312	True	False
23	2020-06-01	6	MG	Rio Espera	3155207	city	1	18.26818	0	0	0	0.0	5474	True	False
23	2020-06-01	11	MG	Rio Manso	3155306	city	4	68.58711	0	2	0	0.5	5832	True	False
23	2020-06-01	25	MG	Rio Novo	3155405	city	2	22.34887	0	0	0	0.0	8949	True	False
23	2020-06-01	10	MG	Rio Paranaíba	3155504	city	7	56.85048	0	0	0	0.0	12313	True	False
23	2020-06-01	13	MG	Rio Piracicaba	3155702	city	20	139.47974	0	0	0	0.0	14339	True	False
23	2020-06-01	21	MG	Rio Pomba	3155801	city	4	22.33389	0	1	0	0.25	17910	True	False
23	2020-06-01	20	MG	Rodeiro	3156304	city	11	135.65174	0	0	0	0.0	8109	True	False
23	2020-06-01	67	MG	Sabará	3156700	city	30	22.00317	0	0	0	0.0	136344	True	False
23	2020-06-01	22	MG	Sacramento	3156908	city	1	3.81898	0	0	0	0.0	26185	True	False
23	2020-06-01	20	MG	Salto da Divisa	3157104	city	0		0	0	0	0.0	7009	True	False
23	2020-06-01	25	MG	Santa Bárbara	3157203	city	38	121.31273	0	0	0	0.0	31324	True	False
23	2020-06-01	21	MG	Santa Cruz de Minas	3157336	city	3	34.8675	0	1	0	0.3333	8604	True	False
23	2020-06-01	65	MG	Santa Luzia	3157807	city	48	21.90441	0	1	0	0.0208	219134	True	False
23	2020-06-01	28	MG	Santa Margarida	3157906	city	10	61.69793	0	0	0	0.0	16208	True	False
23	2020-06-01	54	MG	Santa Maria de Itabira	3158003	city	3	27.65742	0	0	0	0.0	10847	True	False
23	2020-06-01	3	MG	Santana da Vargem	3158300	city	1	14.08451	0	0	0	0.0	7100	True	False
23	2020-06-01	27	MG	Santana de Cataguases	3158409	city	2	51.65289	0	0	0	0.0	3872	True	False
23	2020-06-01	4	MG	Santana de Pirapama	3158508	city	1	13.08558	0	0	0	0.0	7642	True	False
23	2020-06-01	6	MG	Santana do Deserto	3158607	city	5	125.75453	0	0	0	0.0	3976	True	False
23	2020-06-01	61	MG	Santana do Paraíso	3158953	city	48	138.47618	4	2	1	0.0417	34663	True	False
23	2020-06-01	23	MG	Santa Rita de Jacutinga	3159308	city	3	61.42506	0	0	0	0.0	4884	True	False
23	2020-06-01	33	MG	Santa Rita do Sapucaí	3159605	city	3	6.93481	0	0	0	0.0	43260	True	False
23	2020-06-01	10	MG	Santa Rosa da Serra	3159704	city	1	29.85075	0	0	0	0.0	3350	True	False
23	2020-06-01	9	MG	Santa Vitória	3159803	city	1	5.06534	0	0	0	0.0	19742	True	False
23	2020-06-01	18	MG	Santo Antônio do Amparo	3159902	city	2	10.79622	0	0	0	0.0	18525	True	False
23	2020-06-01	22	MG	Santo Antônio do Aventureiro	3160009	city	1	27.76235	0	0	0	0.0	3602	True	False
23	2020-06-01	3	MG	Santo Antônio do Jacinto	3160306	city	4	34.36426	-1	0	0	0.0	11640	True	False
23	2020-06-01	61	MG	Santo Antônio do Monte	3160405	city	10	35.407	0	0	0	0.0	28243	True	False
23	2020-06-01	45	MG	Santos Dumont	3160702	city	26	55.92961	0	1	0	0.0385	46487	True	False
23	2020-06-01	52	MG	São Brás do Suaçuí	3160900	city	2	53.50455	0	0	0	0.0	3738	True	False
23	2020-06-01	18	MG	São Domingos do Prata	3161007	city	3	17.2821	0	0	0	0.0	17359	True	False
23	2020-06-01	41	MG	São Francisco	3161106	city	28	49.71326	0	3	0	0.1071	56323	True	False
23	2020-06-01	17	MG	São Francisco de Paula	3161205	city	2	30.64195	0	0	0	0.0	6527	True	False
23	2020-06-01	26	MG	São Francisco do Glória	3161403	city	4	82.57638	0	0	0	0.0	4844	True	False
23	2020-06-01	7	MG	São Geraldo	3161502	city	1	8.08669	0	0	0	0.0	12366	True	False
23	2020-06-01	41	MG	São Geraldo da Piedade	3161601	city	1	25.23978	0	1	0	1.0	3962	True	False
23	2020-06-01	14	MG	São Gonçalo do Rio Abaixo	3161908	city	20	183.15018	3	0	0	0.0	10920	True	False
23	2020-06-01	17	MG	São Gonçalo do Sapucaí	3162005	city	2	7.85885	0	0	0	0.0	25449	True	False
23	2020-06-01	52	MG	São Gotardo	3162104	city	6	16.91618	0	0	0	0.0	35469	True	False
23	2020-06-01	23	MG	São João da Mata	3162302	city	3	109.13059	0	0	0	0.0	2749	True	False
23	2020-06-01	68	MG	São João del Rei	3162500	city	35	38.85349	2	0	0	0.0	90082	True	False
23	2020-06-01	24	MG	São João do Manhuaçu	3162559	city	2	17.30253	0	1	0	0.5	11559	True	False
23	2020-06-01	18	MG	São João do Manteninha	3162575	city	8	136.54207	0	0	0	0.0	5859	True	False
23	2020-06-01	4	MG	São João do Oriente	3162609	city	1	13.33689	0	1	1	1.0	7498	True	False
23	2020-06-01	27	MG	São João do Paraíso	3162708	city	2	8.46812	0	0	0	0.0	23618	True	False
23	2020-06-01	55	MG	São João Nepomuceno	3162906	city	8	30.34786	0	1	0	0.125	26361	True	False
23	2020-06-01	20	MG	São Joaquim de Bicas	3162922	city	22	69.66876	0	2	0	0.0909	31578	True	False
23	2020-06-01	14	MG	São José da Barra	3162948	city	2	26.9324	0	0	0	0.0	7426	True	False
23	2020-06-01	43	MG	São José da Lapa	3162955	city	11	46.28461	0	1	0	0.0909	23766	True	False
23	2020-06-01	3	MG	São José da Safira	3163003	city	14	328.02249	0	0	0	0.0	4268	True	False
23	2020-06-01	2	MG	São José do Divino	3163300	city	1	25.90674	0	0	0	0.0	3860	True	False
23	2020-06-01	53	MG	São Lourenço	3163706	city	31	67.6103	0	0	0	0.0	45851	True	False
23	2020-06-01	37	MG	São Romão	3164209	city	3	24.31709	0	1	0	0.3333	12337	True	False
23	2020-06-01	11	MG	São Sebastião da Vargem Alegre	3164431	city	1	33.25574	0	0	0	0.0	3007	True	False
23	2020-06-01	13	MG	São Sebastião do Anta	3164472	city	1	15.25553	0	0	0	0.0	6555	True	False
23	2020-06-01	34	MG	São Sebastião do Oeste	3164605	city	32	472.32472	0	0	0	0.0	6775	True	False
23	2020-06-01	46	MG	São Sebastião do Paraíso	3164704	city	10	14.09324	0	1	0	0.1	70956	True	False
23	2020-06-01	17	MG	São Sebastião do Rio Preto	3164803	city	1	66.40106	0	0	0	0.0	1506	True	False
23	2020-06-01	7	MG	São Tiago	3165008	city	0		0	0	0	0.0	10941	True	False
23	2020-06-01	49	MG	São Tomás de Aquino	3165107	city	2	28.48597	0	1	0	0.5	7021	True	False
23	2020-06-01	28	MG	São Vicente de Minas	3165305	city	3	38.6947	0	0	0	0.0	7753	True	False
23	2020-06-01	58	MG	Sarzedo	3165537	city	18	54.95848	1	0	0	0.0	32752	True	False
23	2020-06-01	57	MG	Senador Amaral	3165578	city	7	130.69455	0	0	0	0.0	5356	True	False
23	2020-06-01	7	MG	Senador Cortes	3165602	city	4	199.50125	0	0	0	0.0	2005	True	False
23	2020-06-01	32	MG	Senador José Bento	3165800	city	4	266.31158	0	0	0	0.0	1502	True	False
23	2020-06-01	39	MG	Senhora do Porto	3166105	city	1	28.3849	0	0	0	0.0	3523	True	False
23	2020-06-01	65	MG	Serra do Salitre	3166808	city	2	17.26817	0	0	0	0.0	11582	True	False
23	2020-06-01	13	MG	Serrania	3166907	city	3	39.11853	0	0	0	0.0	7669	True	False
23	2020-06-01	7	MG	Serranópolis de Minas	3166956	city	1	20.91613	0	0	0	0.0	4781	True	False
23	2020-06-01	13	MG	Serro	3167103	city	2	9.53925	0	0	0	0.0	20966	True	False
23	2020-06-01	77	MG	Sete Lagoas	3167202	city	29	12.10154	0	1	0	0.0345	239639	True	False
23	2020-06-01	5	MG	Silvianópolis	3167400	city	1	16.03078	0	0	0	0.0	6238	True	False
23	2020-06-01	11	MG	Simão Pereira	3167509	city	1	38.24092	0	0	0	0.0	2615	True	False
23	2020-06-01	44	MG	Sobrália	3167707	city	1	18.00828	0	0	0	0.0	5553	True	False
23	2020-06-01	26	MG	Tabuleiro	3167905	city	2	53.33333	0	0	0	0.0	3750	True	False
23	2020-06-01	7	MG	Taparuba	3168051	city	1	32.15434	0	0	0	0.0	3110	True	False
23	2020-06-01	10	MG	Tapira	3168101	city	0		0	0	0	0.0	4773	True	False
23	2020-06-01	5	MG	Teixeiras	3168507	city	1	8.57559	0	0	0	0.0	11661	True	False
23	2020-06-01	41	MG	Teófilo Otoni	3168606	city	229	162.88267	9	6	0	0.0262	140592	True	False
23	2020-06-01	71	MG	Timóteo	3168705	city	43	47.8618	6	1	1	0.0233	89842	True	False
23	2020-06-01	10	MG	Tocantins	3169000	city	3	18.00828	0	0	0	0.0	16659	True	False
23	2020-06-01	61	MG	Toledo	3169109	city	11	175.77501	0	2	0	0.1818	6258	True	False
23	2020-06-01	26	MG	Tombos	3169208	city	11	137.12291	0	0	0	0.0	8022	True	False
23	2020-06-01	35	MG	Três Corações	3169307	city	70	88.07025	0	1	0	0.0143	79482	True	False
23	2020-06-01	40	MG	Três Marias	3169356	city	1	3.09062	0	0	0	0.0	32356	True	False
23	2020-06-01	45	MG	Três Pontas	3169406	city	19	33.48254	0	1	0	0.0526	56746	True	False
23	2020-06-01	39	MG	Tupaciguara	3169604	city	5	19.74178	0	0	0	0.0	25327	True	False
23	2020-06-01	57	MG	Ubá	3169901	city	56	48.46303	0	0	0	0.0	115552	True	False
23	2020-06-01	13	MG	Ubaí	3170008	city	2	15.95787	0	0	0	0.0	12533	True	False
23	2020-06-01	74	MG	Uberaba	3170107	city	200	59.91917	0	6	0	0.03	333783	True	False
23	2020-06-01	77	MG	Uberlândia	3170206	city	899	130.0439	2	18	1	0.02	691305	True	False
23	2020-06-01	64	MG	Unaí	3170404	city	63	74.66401	2	0	0	0.0	84378	True	False
23	2020-06-01	2	MG	Urucânia	3170503	city	1	9.65437	0	0	0	0.0	10358	True	False
23	2020-06-01	25	MG	Vargem Alegre	3170578	city	17	262.34568	0	0	0	0.0	6480	True	False
23	2020-06-01	59	MG	Varginha	3170701	city	68	50.16303	1	3	0	0.0441	135558	True	False
23	2020-06-01	20	MG	Varjão de Minas	3170750	city	1	14.21262	0	0	0	0.0	7036	True	False
23	2020-06-01	20	MG	Várzea da Palma	3170800	city	12	30.38513	-2	0	0	0.0	39493	True	False
23	2020-06-01	44	MG	Varzelândia	3170909	city	3	15.52795	1	1	0	0.3333	19320	True	False
23	2020-06-01	55	MG	Vazante	3171006	city	27	131.13162	0	0	0	0.0	20590	True	False
23	2020-06-01	44	MG	Vespasiano	3171204	city	34	26.64556	3	0	0	0.0	127601	True	False
23	2020-06-01	44	MG	Viçosa	3171303	city	20	25.3659	0	0	0	0.0	78846	True	False
23	2020-06-01	4	MG	Vieiras	3171402	city	2	55.43237	0	0	0	0.0	3608	True	False
23	2020-06-01	19	MG	Visconde do Rio Branco	3172004	city	9	21.14463	0	0	0	0.0	42564	True	False
23	2020-06-01	27	MG	Wenceslau Braz	3172202	city	3	117.55486	0	0	0	0.0	2552	True	False
23	2020-06-01	7	MS	Água Clara	5000203	city	2	12.88494	0	0	0	0.0	15522	False	True
23	2020-06-01	63	MS	Alcinópolis	5000252	city	1	18.71608	0	0	0	0.0	5343	False	True
23	2020-06-01	23	MS	Amambai	5000609	city	5	12.69164	0	0	0	0.0	39396	False	True
23	2020-06-01	7	MS	Anastácio	5000708	city	1	3.97852	0	0	0	0.0	25135	False	True
23	2020-06-01	3	MS	Aquidauana	5001102	city	1	2.08895	0	0	0	0.0	47871	False	True
23	2020-06-01	43	MS	Bataguassu	5001904	city	10	43.43294	0	0	0	0.0	23024	False	True
23	2020-06-01	67	MS	Batayporã	5002001	city	6	52.96143	0	2	0	0.3333	11329	False	True
23	2020-06-01	25	MS	Bela Vista	5002100	city	2	8.12051	0	0	0	0.0	24629	False	True
23	2020-06-01	14	MS	Bodoquena	5002159	city	0		0	0	0	0.0	7875	False	True
23	2020-06-01	25	MS	Bonito	5002209	city	46	209.31926	0	0	0	0.0	21976	False	True
23	2020-06-01	28	MS	Brasilândia	5002308	city	15	126.34771	0	2	0	0.1333	11872	False	True
23	2020-06-01	10	MS	Caarapó	5002407	city	3	9.94233	0	0	0	0.0	30174	False	True
23	2020-06-01	18	MS	Camapuã	5002605	city	2	14.58683	0	0	0	0.0	13711	False	True
23	2020-06-01	80	MS	Campo Grande	5002704	city	293	32.70155	0	7	0	0.0239	895982	False	True
23	2020-06-01	58	MS	Chapadão do Sul	5002951	city	15	59.48132	0	0	0	0.0	25218	False	True
23	2020-06-01	56	MS	Corumbá	5003207	city	27	24.22937	0	0	0	0.0	111435	False	True
23	2020-06-01	3	MS	Costa Rica	5003256	city	1	4.80238	0	0	0	0.0	20823	False	True
23	2020-06-01	50	MS	Coxim	5003306	city	7	20.86874	0	0	0	0.0	33543	False	True
23	2020-06-01	16	MS	Deodápolis	5003454	city	4	30.95017	0	0	0	0.0	12924	False	True
23	2020-06-01	16	MS	Douradina	5003504	city	46	776.50236	0	0	0	0.0	5924	False	True
23	2020-06-01	66	MS	Dourados	5003702	city	279	125.14073	0	2	0	0.0072	222949	False	True
23	2020-06-01	17	MS	Fátima do Sul	5003801	city	65	338.73573	0	0	0	0.0	19189	False	True
23	2020-06-01	17	MS	Glória de Dourados	5004007	city	7	70.24586	0	0	0	0.0	9965	False	True
23	2020-06-01	28	MS	Guia Lopes da Laguna	5004106	city	230	2324.40627	0	0	0	0.0	9895	False	True
23	2020-06-01	15	MS	Itaporã	5004502	city	45	181.16671	0	0	0	0.0	24839	False	True
23	2020-06-01	4	MS	Itaquiraí	5004601	city	1	4.72992	0	0	0	0.0	21142	False	True
23	2020-06-01	8	MS	Ivinhema	5004700	city	1	4.31276	0	0	0	0.0	23187	False	True
23	2020-06-01	26	MS	Jardim	5005004	city	33	126.45132	0	0	0	0.0	26097	False	True
23	2020-06-01	30	MS	Jateí	5005103	city	1	24.83238	0	0	0	0.0	4027	False	True
23	2020-06-01	45	MS	Ladário	5005202	city	11	47.14757	0	0	0	0.0	23331	False	True
23	2020-06-01	7	MS	Maracaju	5005400	city	1	2.12391	0	0	0	0.0	47083	False	True
23	2020-06-01	47	MS	Miranda	5005608	city	1	3.56977	0	0	0	0.0	28013	False	True
23	2020-06-01	46	MS	Mundo Novo	5005681	city	3	16.33453	0	0	0	0.0	18366	False	True
23	2020-06-01	51	MS	Naviraí	5005707	city	12	21.86669	0	0	0	0.0	54878	False	True
23	2020-06-01	10	MS	Nova Alvorada do Sul	5006002	city	1	4.56997	0	0	0	0.0	21882	False	True
23	2020-06-01	63	MS	Nova Andradina	5006200	city	11	20.23026	0	0	0	0.0	54374	False	True
23	2020-06-01	45	MS	Paraíso das Águas	5006275	city	3	54.0054	0	0	0	0.0	5555	False	True
23	2020-06-01	52	MS	Paranaíba	5006309	city	6	14.23555	0	1	0	0.1667	42148	False	True
23	2020-06-01	18	MS	Paranhos	5006358	city	1	7.02839	0	0	0	0.0	14228	False	True
23	2020-06-01	73	MS	Ponta Porã	5006606	city	30	32.42332	0	0	0	0.0	92526	False	True
23	2020-06-01	9	MS	Porto Murtinho	5006903	city	0		0	0	0	0.0	17131	False	True
23	2020-06-01	25	MS	Ribas do Rio Pardo	5007109	city	11	44.6882	0	0	0	0.0	24615	False	True
23	2020-06-01	11	MS	Rio Brilhante	5007208	city	54	143.94626	0	0	0	0.0	37514	False	True
23	2020-06-01	67	MS	Rio Verde de Mato Grosso	5007406	city	1	5.06432	0	0	0	0.0	19746	False	True
23	2020-06-01	24	MS	São Gabriel do Oeste	5007695	city	6	22.41231	0	0	0	0.0	26771	False	True
23	2020-06-01	45	MS	Selvíria	5007802	city	1	15.31628	0	0	0	0.0	6529	False	True
23	2020-06-01	75	MS	Sidrolândia	5007901	city	4	6.93662	0	0	0	0.0	57665	False	True
23	2020-06-01	56	MS	Sonora	5007935	city	13	67.44838	0	0	0	0.0	19274	False	True
23	2020-06-01	20	MS	Tacuru	5007950	city	1	8.65651	0	0	0	0.0	11552	False	True
23	2020-06-01	10	MS	Taquarussu	5007976	city	1	27.87068	0	0	0	0.0	3588	False	True
23	2020-06-01	62	MS	Três Lagoas	5008305	city	144	118.62787	0	5	0	0.0347	121388	False	True
23	2020-06-01	21	MS	Vicentina	5008404	city	24	393.31367	0	1	0	0.0417	6102	False	True
23	2020-06-01	23	MT	Acorizal	5100102	city	9	166.69754	0	1	1	0.1111	5399	True	False
23	2020-06-01	24	MT	Água Boa	5100201	city	5	19.43937	0	0	0	0.0	25721	True	False
23	2020-06-01	59	MT	Alta Floresta	5100250	city	37	71.4534	0	3	0	0.0811	51782	True	False
23	2020-06-01	17	MT	Alto Araguaia	5100300	city	10	52.50998	0	1	0	0.1	19044	True	False
23	2020-06-01	14	MT	Alto Boa Vista	5100359	city	3	43.97537	0	1	0	0.3333	6822	True	False
23	2020-06-01	16	MT	Alto Garças	5100409	city	1	8.31255	0	0	0	0.0	12030	True	False
23	2020-06-01	19	MT	Alto Paraguai	5100508	city	1	8.80592	0	0	0	0.0	11356	True	False
23	2020-06-01	2	MT	Araputanga	5101258	city	2	11.88919	0	0	0	0.0	16822	True	False
23	2020-06-01	4	MT	Arenápolis	5101308	city	1	10.40908	0	0	0	0.0	9607	True	False
23	2020-06-01	57	MT	Aripuanã	5101407	city	25	111.83681	0	1	0	0.04	22354	True	False
23	2020-06-01	3	MT	Barra do Bugres	5101704	city	1	2.85992	0	0	0	0.0	34966	True	False
23	2020-06-01	45	MT	Barra do Garças	5101803	city	73	119.64859	1	5	1	0.0685	61012	True	False
23	2020-06-01	13	MT	Bom Jesus do Araguaia	5101852	city	5	75.98784	1	0	0	0.0	6580	True	False
23	2020-06-01	57	MT	Cáceres	5102504	city	33	34.96652	2	3	0	0.0909	94376	True	False
23	2020-06-01	59	MT	Campo Novo do Parecis	5102637	city	17	48.07692	0	0	0	0.0	35360	True	False
23	2020-06-01	14	MT	Campos de Júlio	5102686	city	6	87.07009	5	0	0	0.0	6891	True	False
23	2020-06-01	19	MT	Campo Verde	5102678	city	43	97.63629	0	0	0	0.0	44041	True	False
23	2020-06-01	57	MT	Canarana	5102702	city	11	50.97549	0	0	0	0.0	21579	True	False
23	2020-06-01	56	MT	Chapada dos Guimarães	5103007	city	12	60.75334	0	2	0	0.1667	19752	True	False
23	2020-06-01	12	MT	Colíder	5103205	city	8	23.92488	1	0	0	0.0	33438	True	False
23	2020-06-01	3	MT	Colniza	5103254	city	1	2.59188	0	0	0	0.0	38582	True	False
23	2020-06-01	4	MT	Comodoro	5103304	city	5	24.0813	3	0	0	0.0	20763	True	False
23	2020-06-01	40	MT	Confresa	5103353	city	82	265.08906	3	0	0	0.0	30933	True	False
23	2020-06-01	48	MT	Conquista D'Oeste	5103361	city	5	123.82368	1	0	0	0.0	4038	True	False
23	2020-06-01	25	MT	Cotriguaçu	5103379	city	4	20.25316	0	1	0	0.25	19750	True	False
23	2020-06-01	74	MT	Cuiabá	5103403	city	795	129.78596	48	11	1	0.0138	612547	True	False
23	2020-06-01	32	MT	Curvelândia	5103437	city	4	76.64304	0	1	0	0.25	5219	True	False
23	2020-06-01	6	MT	Denise	5103452	city	4	42.27436	0	0	0	0.0	9462	True	False
23	2020-06-01	12	MT	Dom Aquino	5103601	city	4	48.91171	0	0	0	0.0	8178	True	False
23	2020-06-01	16	MT	Guarantã do Norte	5104104	city	12	33.50458	0	0	0	0.0	35816	True	False
23	2020-06-01	6	MT	Guiratinga	5104203	city	1	6.60458	0	0	0	0.0	15141	True	False
23	2020-06-01	57	MT	Importados/Indefinidos		city	41		0	2	0	0.0488		True	False
23	2020-06-01	45	MT	Ipiranga do Norte	5104526	city	5	65.21456	0	0	0	0.0	7667	True	False
23	2020-06-01	4	MT	Itanhangá	5104542	city	1	14.8434	0	0	0	0.0	6737	True	False
23	2020-06-01	41	MT	Jaciara	5104807	city	39	140.40899	1	0	0	0.0	27776	True	False
23	2020-06-01	35	MT	Jangada	5104906	city	9	107.02818	0	1	0	0.1111	8409	True	False
23	2020-06-01	14	MT	Jauru	5105002	city	2	22.74537	0	1	0	0.5	8793	True	False
23	2020-06-01	10	MT	Juara	5105101	city	4	11.43707	-1	1	0	0.25	34974	True	False
23	2020-06-01	11	MT	Juína	5105150	city	11	26.83123	4	1	0	0.0909	40997	True	False
23	2020-06-01	19	MT	Juscimeira	5105200	city	7	62.38303	0	0	0	0.0	11221	True	False
23	2020-06-01	55	MT	Lambari D'Oeste	5105234	city	2	32.6744	0	0	0	0.0	6121	True	False
23	2020-06-01	61	MT	Lucas do Rio Verde	5105259	city	76	115.97034	2	2	0	0.0263	65534	True	False
23	2020-06-01	11	MT	Luciara	5105309	city	1	48.14636	0	0	0	0.0	2077	True	False
23	2020-06-01	10	MT	Marcelândia	5105580	city	6	57.1483	6	0	0	0.0	10499	True	False
23	2020-06-01	12	MT	Matupá	5105606	city	7	42.25522	0	0	0	0.0	16566	True	False
23	2020-06-01	45	MT	Mirassol d'Oeste	5105622	city	14	50.47046	0	1	0	0.0714	27739	True	False
23	2020-06-01	20	MT	Nobres	5105903	city	3	19.56182	0	0	0	0.0	15336	True	False
23	2020-06-01	21	MT	Nossa Senhora do Livramento	5106109	city	9	68.09927	2	0	0	0.0	13216	True	False
23	2020-06-01	6	MT	Nova Guarita	5108808	city	3	66.38637	0	0	0	0.0	4519	True	False
23	2020-06-01	26	MT	Nova Lacerda	5106182	city	4	60.24096	0	0	0	0.0	6640	True	False
23	2020-06-01	3	MT	Nova Maringá	5108907	city	1	11.57273	0	0	0	0.0	8641	True	False
23	2020-06-01	70	MT	Nova Monte Verde	5108956	city	1	10.89562	0	0	0	0.0	9178	True	False
23	2020-06-01	59	MT	Nova Mutum	5106224	city	32	70.51875	0	1	0	0.0312	45378	True	False
23	2020-06-01	18	MT	Nova Olímpia	5106232	city	4	19.70346	0	0	0	0.0	20301	True	False
23	2020-06-01	7	MT	Nova Santa Helena	5106190	city	4	107.58472	0	0	0	0.0	3718	True	False
23	2020-06-01	18	MT	Nova Ubiratã	5106240	city	19	158.57119	2	0	0	0.0	11982	True	False
23	2020-06-01	18	MT	Nova Xavantina	5106257	city	1	4.67858	0	0	0	0.0	21374	True	False
23	2020-06-01	13	MT	Novo Mundo	5106265	city	12	130.74744	0	0	0	0.0	9178	True	False
23	2020-06-01	4	MT	Novo Santo Antônio	5106315	city	3	113.63636	0	0	0	0.0	2640	True	False
23	2020-06-01	5	MT	Paranaíta	5106299	city	1	8.90869	0	0	0	0.0	11225	True	False
23	2020-06-01	12	MT	Pedra Preta	5106372	city	6	34.04062	2	0	0	0.0	17626	True	False
23	2020-06-01	33	MT	Peixoto de Azevedo	5106422	city	28	80.05489	3	0	0	0.0	34976	True	False
23	2020-06-01	36	MT	Poconé	5106505	city	3	9.13437	0	0	0	0.0	32843	True	False
23	2020-06-01	40	MT	Pontal do Araguaia	5106653	city	7	104.30636	0	0	0	0.0	6711	True	False
23	2020-06-01	25	MT	Ponte Branca	5106703	city	1	63.45178	0	1	0	1.0	1576	True	False
23	2020-06-01	49	MT	Pontes e Lacerda	5106752	city	40	88.03592	10	1	0	0.025	45436	True	False
23	2020-06-01	15	MT	Porto Alegre do Norte	5106778	city	2	15.97827	0	0	0	0.0	12517	True	False
23	2020-06-01	5	MT	Porto Esperidião	5106828	city	4	33.28618	0	0	0	0.0	12017	True	False
23	2020-06-01	32	MT	Poxoréu	5107008	city	2	12.33122	0	0	0	0.0	16219	True	False
23	2020-06-01	56	MT	Primavera do Leste	5107040	city	117	188.65186	9	0	0	0.0	62019	True	False
23	2020-06-01	39	MT	Querência	5107065	city	17	97.25957	0	1	0	0.0588	17479	True	False
23	2020-06-01	13	MT	Ribeirão Cascalheira	5107180	city	5	48.99079	0	0	0	0.0	10206	True	False
23	2020-06-01	41	MT	Rio Branco	5107206	city	3	58.18464	0	0	0	0.0	5156	True	False
23	2020-06-01	18	MT	Rondolândia	5107578	city	2	49.9875	0	0	0	0.0	4001	True	False
23	2020-06-01	64	MT	Rondonópolis	5107602	city	206	88.60558	2	7	1	0.034	232491	True	False
23	2020-06-01	28	MT	Rosário Oeste	5107701	city	42	244.88368	0	0	0	0.0	17151	True	False
23	2020-06-01	18	MT	Santa Rita do Trivelato	5107768	city	1	29.16302	0	0	0	0.0	3429	True	False
23	2020-06-01	4	MT	Santo Afonso	5107263	city	1	31.7864	0	0	0	0.0	3146	True	False
23	2020-06-01	24	MT	Santo Antônio do Leverger	5107800	city	5	30.06976	0	0	0	0.0	16628	True	False
23	2020-06-01	20	MT	São Félix do Araguaia	5107859	city	1	8.54117	0	0	0	0.0	11708	True	False
23	2020-06-01	13	MT	São José do Povo	5107297	city	1	24.61236	0	0	0	0.0	4063	True	False
23	2020-06-01	57	MT	São José dos Quatro Marcos	5107107	city	7	37.02528	0	0	0	0.0	18906	True	False
23	2020-06-01	13	MT	São José do Xingu	5107354	city	1	17.8731	0	0	0	0.0	5595	True	False
23	2020-06-01	28	MT	São Pedro da Cipa	5107404	city	7	148.08547	0	1	0	0.1429	4727	True	False
23	2020-06-01	14	MT	Sapezal	5107875	city	25	96.59596	2	0	0	0.0	25881	True	False
23	2020-06-01	61	MT	Sinop	5107909	city	58	40.56058	4	3	0	0.0517	142996	True	False
23	2020-06-01	28	MT	Sorriso	5107925	city	87	96.33165	1	0	0	0.0	90313	True	False
23	2020-06-01	62	MT	Tangará da Serra	5107958	city	113	108.91566	1	0	0	0.0	103750	True	False
23	2020-06-01	22	MT	Tapurah	5108006	city	16	116.74571	4	0	0	0.0	13705	True	False
23	2020-06-01	11	MT	Terra Nova do Norte	5108055	city	1	10.34447	0	0	0	0.0	9667	True	False
23	2020-06-01	57	MT	União do Sul	5108303	city	1	28.36879	0	0	0	0.0	3525	True	False
23	2020-06-01	25	MT	Vale de São Domingos	5108352	city	2	63.95907	0	1	0	0.5	3127	True	False
23	2020-06-01	71	MT	Várzea Grande	5108402	city	257	90.18462	26	12	0	0.0467	284971	True	False
23	2020-06-01	8	MT	Vera	5108501	city	3	26.52754	0	0	0	0.0	11309	True	False
23	2020-06-01	43	MT	Vila Bela da Santíssima Trindade	5105507	city	7	43.40278	3	0	0	0.0	16128	True	False
23	2020-06-01	18	MT	Vila Rica	5108600	city	15	57.61032	3	0	0	0.0	26037	True	False
23	2020-06-01	63	PA	Abaetetuba	1500107	city	1576	999.37856	19	52	0	0.033	157698	True	False
23	2020-06-01	26	PA	Abel Figueiredo	1500131	city	20	269.03417	2	1	0	0.05	7434	True	False
23	2020-06-01	52	PA	Acará	1500206	city	32	57.56327	0	7	0	0.2188	55591	True	False
23	2020-06-01	46	PA	Afuá	1500305	city	175	446.22367	19	2	0	0.0114	39218	True	False
23	2020-06-01	33	PA	Água Azul do Norte	1500347	city	2	7.29129	0	0	0	0.0	27430	True	False
23	2020-06-01	40	PA	Alenquer	1500404	city	67	117.98059	1	1	0	0.0149	56789	True	False
23	2020-06-01	38	PA	Almeirim	1500503	city	18	52.772	0	1	0	0.0556	34109	True	False
23	2020-06-01	60	PA	Altamira	1500602	city	411	358.65752	43	6	3	0.0146	114594	True	False
23	2020-06-01	40	PA	Anajás	1500701	city	126	430.37196	6	3	1	0.0238	29277	True	False
23	2020-06-01	69	PA	Ananindeua	1500800	city	2759	519.97934	118	241	1	0.0874	530598	True	False
23	2020-06-01	39	PA	Anapu	1500859	city	99	354.96594	5	1	0	0.0101	27890	True	False
23	2020-06-01	43	PA	Augusto Corrêa	1500909	city	155	336.97117	0	3	0	0.0194	45998	True	False
23	2020-06-01	39	PA	Aurora do Pará	1500958	city	89	284.00026	0	3	0	0.0337	31338	True	False
23	2020-06-01	7	PA	Aveiro	1501006	city	1	6.10203	0	0	0	0.0	16388	True	False
23	2020-06-01	37	PA	Bagre	1501105	city	87	283.63707	7	5	0	0.0575	30673	True	False
23	2020-06-01	34	PA	Baião	1501204	city	138	290.85697	17	6	0	0.0435	47446	True	False
23	2020-06-01	33	PA	Bannach	1501253	city	10	304.32136	0	1	0	0.1	3286	True	False
23	2020-06-01	62	PA	Barcarena	1501303	city	732	587.10298	7	62	0	0.0847	124680	True	False
23	2020-06-01	76	PA	Belém	1501402	city	11885	796.18421	294	1335	15	0.1123	1492745	True	False
23	2020-06-01	31	PA	Belterra	1501451	city	18	101.51139	0	3	0	0.1667	17732	True	False
23	2020-06-01	60	PA	Benevides	1501501	city	858	1367.61401	62	37	0	0.0431	62737	True	False
23	2020-06-01	37	PA	Bom Jesus do Tocantins	1501576	city	13	76.55615	0	0	0	0.0	16981	True	False
23	2020-06-01	36	PA	Bonito	1501600	city	96	589.46334	3	3	1	0.0312	16286	True	False
23	2020-06-01	49	PA	Bragança	1501709	city	748	585.81207	50	32	0	0.0428	127686	True	False
23	2020-06-01	23	PA	Brasil Novo	1501725	city	40	265.14649	1	1	0	0.025	15086	True	False
23	2020-06-01	15	PA	Brejo Grande do Araguaia	1501758	city	8	108.40108	1	0	0	0.0	7380	True	False
23	2020-06-01	31	PA	Breu Branco	1501782	city	55	83.27529	1	7	0	0.1273	66046	True	False
23	2020-06-01	43	PA	Breves	1501808	city	498	484.90278	3	62	3	0.1245	102701	True	False
23	2020-06-01	52	PA	Bujaru	1501907	city	137	470.27324	18	14	0	0.1022	29132	True	False
23	2020-06-01	48	PA	Cachoeira do Arari	1502004	city	70	294.52602	5	9	0	0.1286	23767	True	False
23	2020-06-01	31	PA	Cachoeira do Piriá	1501956	city	31	91.44543	0	0	0	0.0	33900	True	False
23	2020-06-01	57	PA	Cametá	1502103	city	1374	996.44644	131	44	4	0.032	137890	True	False
23	2020-06-01	49	PA	Canaã dos Carajás	1502152	city	900	2426.85722	65	13	0	0.0144	37085	True	False
23	2020-06-01	50	PA	Capanema	1502202	city	319	462.138	0	33	1	0.1034	69027	True	False
23	2020-06-01	48	PA	Capitão Poço	1502301	city	266	489.84402	5	15	1	0.0564	54303	True	False
23	2020-06-01	68	PA	Castanhal	1502400	city	718	357.58219	40	95	12	0.1323	200793	True	False
23	2020-06-01	30	PA	Chaves	1502509	city	20	84.3277	5	1	0	0.05	23717	True	False
23	2020-06-01	43	PA	Colares	1502608	city	39	322.71411	1	4	0	0.1026	12085	True	False
23	2020-06-01	50	PA	Conceição do Araguaia	1502707	city	37	77.30236	3	1	0	0.027	47864	True	False
23	2020-06-01	40	PA	Concórdia do Pará	1502756	city	157	471.21676	53	3	1	0.0191	33318	True	False
23	2020-06-01	13	PA	Cumaru do Norte	1502764	city	20	148.44504	0	0	0	0.0	13473	True	False
23	2020-06-01	41	PA	Curionópolis	1502772	city	241	1344.19098	8	6	0	0.0249	17929	True	False
23	2020-06-01	48	PA	Curralinho	1502806	city	96	278.68091	9	4	0	0.0417	34448	True	False
23	2020-06-01	25	PA	Curuá	1502855	city	17	118.11297	0	0	0	0.0	14393	True	False
23	2020-06-01	41	PA	Curuçá	1502905	city	317	791.19453	4	36	0	0.1136	40066	True	False
23	2020-06-01	34	PA	Dom Eliseu	1502939	city	288	482.25858	20	3	0	0.0104	59719	True	False
23	2020-06-01	31	PA	Eldorado do Carajás	1502954	city	9	26.62092	0	1	0	0.1111	33808	True	False
23	2020-06-01	25	PA	Faro	1503002	city	1	13.90047	0	0	0	0.0	7194	True	False
23	2020-06-01	22	PA	Floresta do Araguaia	1503044	city	2	9.85028	0	0	0	0.0	20304	True	False
23	2020-06-01	41	PA	Garrafão do Norte	1503077	city	142	544.77097	3	4	1	0.0282	26066	True	False
23	2020-06-01	60	PA	Goianésia do Pará	1503093	city	40	98.82644	4	2	0	0.05	40475	True	False
23	2020-06-01	24	PA	Gurupá	1503101	city	15	44.94247	1	2	0	0.1333	33376	True	False
23	2020-06-01	44	PA	Igarapé-Açu	1503200	city	159	409.7199	59	15	0	0.0943	38807	True	False
23	2020-06-01	37	PA	Igarapé-Miri	1503309	city	649	1035.12074	76	15	2	0.0231	62698	True	False
23	2020-06-01	43	PA	Importados/Indefinidos		city	0		0	0	0	0.0		True	False
23	2020-06-01	42	PA	Inhangapi	1503408	city	27	230.55247	1	3	0	0.1111	11711	True	False
23	2020-06-01	34	PA	Ipixuna do Pará	1503457	city	117	182.66123	0	4	0	0.0342	64053	True	False
23	2020-06-01	37	PA	Irituia	1503507	city	98	301.07527	25	4	0	0.0408	32550	True	False
23	2020-06-01	68	PA	Itaituba	1503606	city	46	45.43344	0	4	0	0.087	101247	True	False
23	2020-06-01	24	PA	Itupiranga	1503705	city	56	105.12681	0	1	0	0.0179	53269	True	False
23	2020-06-01	25	PA	Jacareacanga	1503754	city	22	267.0227	0	1	0	0.0455	8239	True	False
23	2020-06-01	34	PA	Jacundá	1503804	city	123	207.92832	4	4	0	0.0325	59155	True	False
23	2020-06-01	48	PA	Juruti	1503903	city	73	125.98588	13	8	2	0.1096	57943	True	False
23	2020-06-01	39	PA	Limoeiro do Ajuru	1504000	city	182	628.99603	5	7	1	0.0385	28935	True	False
23	2020-06-01	43	PA	Mãe do Rio	1504059	city	155	515.34395	7	14	0	0.0903	30077	True	False
23	2020-06-01	28	PA	Magalhães Barata	1504109	city	58	678.52129	5	5	0	0.0862	8548	True	False
23	2020-06-01	71	PA	Marabá	1504208	city	392	140.32626	14	94	6	0.2398	279349	True	False
23	2020-06-01	34	PA	Maracanã	1504307	city	74	251.07726	1	8	0	0.1081	29473	True	False
23	2020-06-01	48	PA	Marapanim	1504406	city	109	384.66968	3	11	1	0.1009	28336	True	False
23	2020-06-01	63	PA	Marituba	1504422	city	420	319.34064	11	43	1	0.1024	131521	True	False
23	2020-06-01	28	PA	Medicilândia	1504455	city	68	215.2103	3	1	0	0.0147	31597	True	False
23	2020-06-01	36	PA	Melgaço	1504505	city	91	329.06632	17	6	0	0.0659	27654	True	False
23	2020-06-01	37	PA	Mocajuba	1504604	city	296	950.66804	12	8	2	0.027	31136	True	False
23	2020-06-01	34	PA	Moju	1504703	city	360	438.52169	39	14	0	0.0389	82094	True	False
23	2020-06-01	21	PA	Mojuí dos Campos	1504752	city	16	99.47774	1	2	0	0.125	16084	True	False
23	2020-06-01	48	PA	Monte Alegre	1504802	city	27	46.52605	0	2	0	0.0741	58032	True	False
23	2020-06-01	48	PA	Muaná	1504901	city	73	180.92146	2	5	0	0.0685	40349	True	False
23	2020-06-01	37	PA	Nova Esperança do Piriá	1504950	city	142	664.54511	2	4	0	0.0282	21368	True	False
23	2020-06-01	49	PA	Nova Ipixuna	1504976	city	37	221.84914	2	3	0	0.0811	16678	True	False
23	2020-06-01	39	PA	Nova Timboteua	1505007	city	39	253.85667	5	0	0	0.0	15363	True	False
23	2020-06-01	60	PA	Novo Progresso	1505031	city	38	147.50408	0	0	0	0.0	25762	True	False
23	2020-06-01	26	PA	Novo Repartimento	1505064	city	21	27.66106	3	4	1	0.1905	75919	True	False
23	2020-06-01	49	PA	Óbidos	1505106	city	15	28.77036	3	1	0	0.0667	52137	True	False
23	2020-06-01	60	PA	Oeiras do Pará	1505205	city	247	759.71949	20	15	0	0.0607	32512	True	False
23	2020-06-01	43	PA	Oriximiná	1505304	city	29	39.67385	4	4	0	0.1379	73096	True	False
23	2020-06-01	43	PA	Ourém	1505403	city	50	280.23764	3	1	0	0.02	17842	True	False
23	2020-06-01	33	PA	Ourilândia do Norte	1505437	city	234	712.7193	11	0	0	0.0	32832	True	False
23	2020-06-01	42	PA	Pacajá	1505486	city	68	142.53972	0	4	0	0.0588	47706	True	False
23	2020-06-01	18	PA	Palestina do Pará	1505494	city	6	79.0618	0	1	0	0.1667	7589	True	False
23	2020-06-01	39	PA	Paragominas	1505502	city	522	461.3549	1	43	1	0.0824	113145	True	False
23	2020-06-01	66	PA	Parauapebas	1505536	city	1566	751.89775	138	62	5	0.0396	208273	True	False
23	2020-06-01	29	PA	Pau D'Arco	1505551	city	5	91.19095	0	1	0	0.2	5483	True	False
23	2020-06-01	33	PA	Peixe-Boi	1505601	city	22	272.37836	0	1	0	0.0455	8077	True	False
23	2020-06-01	15	PA	Piçarra	1505635	city	20	154.07134	0	0	0	0.0	12981	True	False
23	2020-06-01	39	PA	Ponta de Pedras	1505700	city	106	341.0334	2	4	0	0.0377	31082	True	False
23	2020-06-01	28	PA	Portel	1505809	city	387	623.76094	36	22	1	0.0568	62043	True	False
23	2020-06-01	39	PA	Porto de Moz	1505908	city	148	359.79093	56	8	2	0.0541	41135	True	False
23	2020-06-01	33	PA	Prainha	1506005	city	27	90.4038	1	0	0	0.0	29866	True	False
23	2020-06-01	47	PA	Primavera	1506104	city	67	618.93764	3	0	0	0.0	10825	True	False
23	2020-06-01	52	PA	Quatipuru	1506112	city	55	404.17402	1	1	0	0.0182	13608	True	False
23	2020-06-01	41	PA	Redenção	1506138	city	63	74.30384	4	1	0	0.0159	84787	True	False
23	2020-06-01	31	PA	Rio Maria	1506161	city	37	203.37492	7	0	0	0.0	18193	True	False
23	2020-06-01	49	PA	Rondon do Pará	1506187	city	43	82.12846	1	7	0	0.1628	52357	True	False
23	2020-06-01	19	PA	Rurópolis	1506195	city	6	11.87884	2	0	0	0.0	50510	True	False
23	2020-06-01	50	PA	Salinópolis	1506203	city	235	577.75046	17	21	0	0.0894	40675	True	False
23	2020-06-01	44	PA	Salvaterra	1506302	city	114	479.95958	10	8	0	0.0702	23752	True	False
23	2020-06-01	49	PA	Santa Bárbara do Pará	1506351	city	171	811.23393	1	6	0	0.0351	21079	True	False
23	2020-06-01	44	PA	Santa Cruz do Arari	1506401	city	61	602.29068	2	5	0	0.082	10128	True	False
23	2020-06-01	43	PA	Santa Izabel do Pará	1506500	city	297	419.4856	29	18	1	0.0606	70801	True	False
23	2020-06-01	31	PA	Santa Luzia do Pará	1506559	city	46	231.76139	12	3	0	0.0652	19848	True	False
23	2020-06-01	11	PA	Santa Maria das Barreiras	1506583	city	1	4.66222	0	0	0	0.0	21449	True	False
23	2020-06-01	42	PA	Santa Maria do Pará	1506609	city	100	402.23643	2	10	0	0.1	24861	True	False
23	2020-06-01	25	PA	Santana do Araguaia	1506708	city	28	38.45256	1	1	0	0.0357	72817	True	False
23	2020-06-01	62	PA	Santarém	1506807	city	1013	332.57931	26	94	11	0.0928	304589	True	False
23	2020-06-01	32	PA	Santarém Novo	1506906	city	9	134.14816	0	1	0	0.1111	6709	True	False
23	2020-06-01	56	PA	Santo Antônio do Tauá	1507003	city	261	829.04517	11	18	1	0.069	31482	True	False
23	2020-06-01	41	PA	São Caetano de Odivelas	1507102	city	123	681.44044	5	13	0	0.1057	18050	True	False
23	2020-06-01	28	PA	São Domingos do Araguaia	1507151	city	72	281.72321	8	2	0	0.0278	25557	True	False
23	2020-06-01	37	PA	São Domingos do Capim	1507201	city	46	143.79943	3	3	0	0.0652	31989	True	False
23	2020-06-01	35	PA	São Félix do Xingu	1507300	city	119	92.6207	25	2	0	0.0168	128481	True	False
23	2020-06-01	23	PA	São Francisco do Pará	1507409	city	20	125.92872	2	3	0	0.15	15882	True	False
23	2020-06-01	60	PA	São Geraldo do Araguaia	1507458	city	126	507.10347	23	6	0	0.0476	24847	True	False
23	2020-06-01	36	PA	São João da Ponta	1507466	city	10	162.89298	0	1	0	0.1	6139	True	False
23	2020-06-01	40	PA	São João de Pirabas	1507474	city	57	247.34216	5	6	1	0.1053	23045	True	False
23	2020-06-01	41	PA	São João do Araguaia	1507508	city	4	28.57959	0	1	0	0.25	13996	True	False
23	2020-06-01	52	PA	São Miguel do Guamá	1507607	city	376	637.43939	0	20	1	0.0532	58986	True	False
23	2020-06-01	42	PA	São Sebastião da Boa Vista	1507706	city	76	285.28529	0	4	0	0.0526	26640	True	False
23	2020-06-01	21	PA	Sapucaia	1507755	city	11	185.49747	0	0	0	0.0	5930	True	False
23	2020-06-01	30	PA	Senador José Porfírio	1507805	city	156	1338.1369	1	12	7	0.0769	11658	True	False
23	2020-06-01	25	PA	Soure	1507904	city	68	267.99086	6	4	1	0.0588	25374	True	False
23	2020-06-01	42	PA	Tailândia	1507953	city	304	285.87818	14	6	0	0.0197	106339	True	False
23	2020-06-01	43	PA	Terra Alta	1507961	city	102	870.30717	20	8	1	0.0784	11720	True	False
23	2020-06-01	31	PA	Terra Santa	1507979	city	7	37.29554	0	0	0	0.0	18769	True	False
23	2020-06-01	39	PA	Tomé-Açu	1508001	city	241	379.84459	18	23	1	0.0954	63447	True	False
23	2020-06-01	42	PA	Tracuateua	1508035	city	82	264.86644	40	2	1	0.0244	30959	True	False
23	2020-06-01	21	PA	Trairão	1508050	city	36	189.58344	2	1	0	0.0278	18989	True	False
23	2020-06-01	49	PA	Tucumã	1508084	city	114	287.86425	57	1	0	0.0088	39602	True	False
23	2020-06-01	63	PA	Tucuruí	1508100	city	494	434.63342	23	46	0	0.0931	113659	True	False
23	2020-06-01	28	PA	Ulianópolis	1508126	city	188	317.51393	2	7	0	0.0372	59210	True	False
23	2020-06-01	31	PA	Uruará	1508159	city	53	116.54499	6	0	0	0.0	45476	True	False
23	2020-06-01	48	PA	Vigia	1508209	city	118	219.7966	3	12	0	0.1017	53686	True	False
23	2020-06-01	39	PA	Viseu	1508308	city	717	1167.69539	20	10	0	0.0139	61403	True	False
23	2020-06-01	25	PA	Vitória do Xingu	1508357	city	167	1103.47562	0	5	0	0.0299	15134	True	False
23	2020-06-01	43	PA	Xinguara	1508407	city	128	286.02713	22	5	1	0.0391	44751	True	False
23	2020-06-01	12	PB	Água Branca	2500106	city	2	19.5427	0	0	0	0.0	10234	True	False
23	2020-06-01	14	PB	Aguiar	2500205	city	1	17.7305	0	0	0	0.0	5640	True	False
23	2020-06-01	39	PB	Alagoa Grande	2500304	city	76	266.7041	0	1	0	0.0132	28496	True	False
23	2020-06-01	41	PB	Alagoa Nova	2500403	city	36	172.67015	3	1	0	0.0278	20849	True	False
23	2020-06-01	29	PB	Alagoinha	2500502	city	103	710.88412	0	0	0	0.0	14489	True	False
23	2020-06-01	6	PB	Alcantil	2500536	city	4	72.83321	2	0	0	0.0	5492	True	False
23	2020-06-01	34	PB	Alhandra	2500601	city	138	704.51297	0	4	0	0.029	19588	True	False
23	2020-06-01	18	PB	Amparo	2500734	city	12	536.19303	0	0	0	0.0	2238	True	False
23	2020-06-01	13	PB	Aparecida	2500775	city	8	95.84282	2	0	0	0.0	8347	True	False
23	2020-06-01	35	PB	Araçagi	2500809	city	27	158.94508	0	0	0	0.0	16987	True	False
23	2020-06-01	18	PB	Arara	2500908	city	13	96.51076	0	0	0	0.0	13470	True	False
23	2020-06-01	11	PB	Araruna	2501005	city	2	9.8464	0	0	0	0.0	20312	True	False
23	2020-06-01	38	PB	Areia	2501104	city	56	245.40953	1	1	0	0.0179	22819	True	False
23	2020-06-01	7	PB	Areia de Baraúnas	2501153	city	1	46.99248	0	0	0	0.0	2128	True	False
23	2020-06-01	20	PB	Areial	2501203	city	9	128.60817	0	0	0	0.0	6998	True	False
23	2020-06-01	23	PB	Aroeiras	2501302	city	23	120.08563	0	0	0	0.0	19153	True	False
23	2020-06-01	8	PB	Assunção	2501351	city	6	150.37594	0	0	0	0.0	3990	True	False
23	2020-06-01	26	PB	Baía da Traição	2501401	city	44	489.26943	0	1	0	0.0227	8993	True	False
23	2020-06-01	25	PB	Bananeiras	2501500	city	26	121.96266	0	0	0	0.0	21318	True	False
23	2020-06-01	4	PB	Baraúna	2501534	city	11	224.85691	0	0	0	0.0	4892	True	False
23	2020-06-01	23	PB	Barra de Santana	2501575	city	16	191.41046	1	0	0	0.0	8359	True	False
23	2020-06-01	12	PB	Barra de Santa Rosa	2501609	city	5	32.5013	0	0	0	0.0	15384	True	False
23	2020-06-01	41	PB	Barra de São Miguel	2501708	city	3	49.70179	0	1	0	0.3333	6036	True	False
23	2020-06-01	55	PB	Bayeux	2501807	city	319	329.27333	12	21	2	0.0658	96880	True	False
23	2020-06-01	21	PB	Belém	2501906	city	36	203.66599	1	0	0	0.0	17676	True	False
23	2020-06-01	15	PB	Belém do Brejo do Cruz	2502003	city	2	27.24053	1	0	0	0.0	7342	True	False
23	2020-06-01	6	PB	Boa Ventura	2502102	city	1	18.63586	0	0	0	0.0	5366	True	False
23	2020-06-01	17	PB	Boa Vista	2502151	city	29	411.28918	0	0	0	0.0	7051	True	False
23	2020-06-01	43	PB	Bom Jesus	2502201	city	1	39.04725	0	0	0	0.0	2561	True	False
23	2020-06-01	3	PB	Bonito de Santa Fé	2502409	city	1	8.39137	0	0	0	0.0	11917	True	False
23	2020-06-01	38	PB	Boqueirão	2502508	city	20	112.33431	0	1	0	0.05	17804	True	False
23	2020-06-01	26	PB	Borborema	2502706	city	1	19.00057	0	0	0	0.0	5263	True	False
23	2020-06-01	39	PB	Brejo do Cruz	2502805	city	4	28.3246	0	1	0	0.25	14122	True	False
23	2020-06-01	39	PB	Caaporã	2503001	city	371	1699.65182	18	4	0	0.0108	21828	True	False
23	2020-06-01	11	PB	Cabaceiras	2503100	city	1	17.82214	0	0	0	0.0	5611	True	False
23	2020-06-01	62	PB	Cabedelo	2503209	city	796	1175.15058	46	8	0	0.0101	67736	True	False
23	2020-06-01	14	PB	Cachoeira dos Índios	2503308	city	6	58.57087	0	1	0	0.1667	10244	True	False
23	2020-06-01	4	PB	Cacimba de Areia	2503407	city	1	27.15915	0	0	0	0.0	3682	True	False
23	2020-06-01	17	PB	Cacimba de Dentro	2503506	city	26	151.27713	2	0	0	0.0	17187	True	False
23	2020-06-01	11	PB	Cacimbas	2503555	city	2	27.88234	0	0	0	0.0	7173	True	False
23	2020-06-01	32	PB	Caiçara	2503605	city	23	319.40008	0	1	0	0.0435	7201	True	False
23	2020-06-01	42	PB	Cajazeiras	2503704	city	96	154.85619	6	5	0	0.0521	61993	True	False
23	2020-06-01	25	PB	Cajazeirinhas	2503753	city	1	31.31851	0	0	0	0.0	3193	True	False
23	2020-06-01	15	PB	Caldas Brandão	2503803	city	15	249.41802	0	0	0	0.0	6014	True	False
23	2020-06-01	67	PB	Campina Grande	2504009	city	1578	385.13073	59	24	4	0.0152	409731	True	False
23	2020-06-01	28	PB	Capim	2504033	city	39	597.88441	0	1	0	0.0256	6523	True	False
23	2020-06-01	11	PB	Carrapateira	2504108	city	1	37.60812	0	0	0	0.0	2659	True	False
23	2020-06-01	32	PB	Casserengue	2504157	city	8	107.12373	0	0	0	0.0	7468	True	False
23	2020-06-01	35	PB	Catingueira	2504207	city	5	101.37875	0	0	0	0.0	4932	True	False
23	2020-06-01	16	PB	Catolé do Rocha	2504306	city	45	147.3188	0	2	0	0.0444	30546	True	False
23	2020-06-01	17	PB	Caturité	2504355	city	14	288.54081	0	0	0	0.0	4852	True	False
23	2020-06-01	19	PB	Conceição	2504405	city	5	26.34074	1	0	0	0.0	18982	True	False
23	2020-06-01	27	PB	Condado	2504504	city	39	586.11362	1	0	0	0.0	6654	True	False
23	2020-06-01	42	PB	Conde	2504603	city	97	393.19011	2	2	0	0.0206	24670	True	False
23	2020-06-01	45	PB	Congo	2504702	city	11	229.83702	0	1	0	0.0909	4786	True	False
23	2020-06-01	41	PB	Coremas	2504801	city	17	110.06798	0	0	0	0.0	15445	True	False
23	2020-06-01	39	PB	Coxixola	2504850	city	4	208.22488	0	0	0	0.0	1921	True	False
23	2020-06-01	42	PB	Cruz do Espírito Santo	2504900	city	110	635.1406	7	8	0	0.0727	17319	True	False
23	2020-06-01	4	PB	Cubati	2505006	city	1	12.82545	0	0	0	0.0	7797	True	False
23	2020-06-01	21	PB	Cuité	2505105	city	10	49.16904	0	0	0	0.0	20338	True	False
23	2020-06-01	22	PB	Cuité de Mamanguape	2505238	city	5	78.70297	0	0	0	0.0	6353	True	False
23	2020-06-01	26	PB	Cuitegi	2505204	city	46	676.17228	0	1	0	0.0217	6803	True	False
23	2020-06-01	19	PB	Curral de Cima	2505279	city	10	191.31433	0	0	0	0.0	5227	True	False
23	2020-06-01	10	PB	Damião	2505352	city	1	18.76173	0	0	0	0.0	5330	True	False
23	2020-06-01	11	PB	Desterro	2505402	city	9	108.47294	0	0	0	0.0	8297	True	False
23	2020-06-01	11	PB	Dona Inês	2505709	city	3	28.69989	1	0	0	0.0	10453	True	False
23	2020-06-01	22	PB	Duas Estradas	2505808	city	20	556.17353	0	0	0	0.0	3596	True	False
23	2020-06-01	11	PB	Emas	2505907	city	1	28.39296	0	0	0	0.0	3522	True	False
23	2020-06-01	37	PB	Esperança	2506004	city	56	169.66098	1	0	0	0.0	33007	True	False
23	2020-06-01	13	PB	Fagundes	2506103	city	7	62.20563	0	0	0	0.0	11253	True	False
23	2020-06-01	23	PB	Gado Bravo	2506251	city	23	276.57528	0	1	0	0.0435	8316	True	False
23	2020-06-01	40	PB	Guarabira	2506301	city	573	973.9432	8	4	1	0.007	58833	True	False
23	2020-06-01	38	PB	Gurinhém	2506400	city	36	254.7951	5	0	0	0.0	14129	True	False
23	2020-06-01	13	PB	Gurjão	2506509	city	15	437.57293	0	1	0	0.0667	3428	True	False
23	2020-06-01	14	PB	Ibiara	2506608	city	4	67.465	0	0	0	0.0	5929	True	False
23	2020-06-01	71	PB	Igaracy	2502607	city	2	32.69577	0	0	0	0.0	6117	True	False
23	2020-06-01	32	PB	Imaculada	2506707	city	8	67.68762	-1	0	0	0.0	11819	True	False
23	2020-06-01	23	PB	Ingá	2506806	city	70	386.67624	8	0	0	0.0	18103	True	False
23	2020-06-01	42	PB	Itabaiana	2506905	city	197	804.83719	7	2	0	0.0102	24477	True	False
23	2020-06-01	39	PB	Itaporanga	2507002	city	3	12.14968	0	1	0	0.3333	24692	True	False
23	2020-06-01	41	PB	Itapororoca	2507101	city	38	203.60051	8	1	0	0.0263	18664	True	False
23	2020-06-01	21	PB	Itatuba	2507200	city	47	428.75388	0	1	0	0.0213	10962	True	False
23	2020-06-01	19	PB	Jacaraú	2507309	city	7	48.50669	0	0	0	0.0	14431	True	False
23	2020-06-01	14	PB	Jericó	2507408	city	2	25.84313	0	0	0	0.0	7739	True	False
23	2020-06-01	76	PB	João Pessoa	2507507	city	4151	513.09308	192	131	1	0.0316	809015	True	False
23	2020-06-01	25	PB	Joca Claudino	2513653	city	1	37.93627	0	0	0	0.0	2636	True	False
23	2020-06-01	22	PB	Juarez Távora	2507606	city	22	277.21774	0	0	0	0.0	7936	True	False
23	2020-06-01	27	PB	Juazeirinho	2507705	city	51	280.667	0	0	0	0.0	18171	True	False
23	2020-06-01	60	PB	Junco do Seridó	2507804	city	9	125.87413	0	1	0	0.1111	7150	True	False
23	2020-06-01	26	PB	Juripiranga	2507903	city	90	836.74228	3	1	0	0.0111	10756	True	False
23	2020-06-01	14	PB	Juru	2508000	city	4	40.53917	0	0	0	0.0	9867	True	False
23	2020-06-01	13	PB	Lagoa	2508109	city	3	64.2949	0	0	0	0.0	4666	True	False
23	2020-06-01	22	PB	Lagoa de Dentro	2508208	city	7	90.68532	0	0	0	0.0	7719	True	False
23	2020-06-01	36	PB	Lagoa Seca	2508307	city	76	276.33349	1	2	0	0.0263	27503	True	False
23	2020-06-01	17	PB	Lastro	2508406	city	1	36.53635	0	0	0	0.0	2737	True	False
23	2020-06-01	5	PB	Livramento	2508505	city	0		0	0	0	0.0	7256	True	False
23	2020-06-01	17	PB	Logradouro	2508554	city	11	253.92428	0	0	0	0.0	4332	True	False
23	2020-06-01	35	PB	Lucena	2508604	city	54	412.84404	0	1	0	0.0185	13080	True	False
23	2020-06-01	11	PB	Mãe d'Água	2508703	city	3	74.83163	1	0	0	0.0	4009	True	False
23	2020-06-01	22	PB	Malta	2508802	city	11	191.00538	0	0	0	0.0	5759	True	False
23	2020-06-01	33	PB	Mamanguape	2508901	city	162	360.94648	1	3	0	0.0185	44882	True	False
23	2020-06-01	13	PB	Manaíra	2509008	city	2	18.2565	0	0	0	0.0	10955	True	False
23	2020-06-01	5	PB	Marcação	2509057	city	7	81.79481	0	0	0	0.0	8558	True	False
23	2020-06-01	36	PB	Mari	2509107	city	113	517.47035	8	4	0	0.0354	21837	True	False
23	2020-06-01	38	PB	Marizópolis	2509156	city	3	45.33777	0	1	0	0.3333	6617	True	False
23	2020-06-01	27	PB	Massaranduba	2509206	city	22	158.06869	0	0	0	0.0	13918	True	False
23	2020-06-01	29	PB	Mataraca	2509305	city	24	284.56249	0	0	0	0.0	8434	True	False
23	2020-06-01	28	PB	Matinhas	2509339	city	14	311.11111	0	0	0	0.0	4500	True	False
23	2020-06-01	13	PB	Mato Grosso	2509370	city	4	137.55158	1	0	0	0.0	2908	True	False
23	2020-06-01	23	PB	Maturéia	2509396	city	10	152.23017	0	0	0	0.0	6569	True	False
23	2020-06-01	21	PB	Mogeiro	2509404	city	4	30.11141	0	1	0	0.25	13284	True	False
23	2020-06-01	14	PB	Montadas	2509503	city	6	105.83877	0	0	0	0.0	5669	True	False
23	2020-06-01	32	PB	Monteiro	2509701	city	27	81.27145	5	0	0	0.0	33222	True	False
23	2020-06-01	30	PB	Mulungu	2509800	city	17	171.68249	1	0	0	0.0	9902	True	False
23	2020-06-01	22	PB	Natuba	2509909	city	7	66.96002	0	0	0	0.0	10454	True	False
23	2020-06-01	29	PB	Nova Floresta	2510105	city	1	9.40026	0	0	0	0.0	10638	True	False
23	2020-06-01	20	PB	Nova Olinda	2510204	city	2	33.6191	0	0	0	0.0	5949	True	False
23	2020-06-01	3	PB	Nova Palmeira	2510303	city	3	61.14961	0	0	0	0.0	4906	True	False
23	2020-06-01	19	PB	Olho d'Água	2510402	city	13	199.20319	0	0	0	0.0	6526	True	False
23	2020-06-01	6	PB	Olivedos	2510501	city	2	50.8647	0	0	0	0.0	3932	True	False
23	2020-06-01	11	PB	Ouro Velho	2510600	city	1	32.90556	0	0	0	0.0	3039	True	False
23	2020-06-01	17	PB	Passagem	2510709	city	7	289.37578	1	0	0	0.0	2419	True	False
23	2020-06-01	64	PB	Patos	2510808	city	587	545.51368	22	23	1	0.0392	107605	True	False
23	2020-06-01	15	PB	Paulista	2510907	city	17	137.68527	0	0	0	0.0	12347	True	False
23	2020-06-01	39	PB	Pedras de Fogo	2511202	city	247	867.94574	2	4	0	0.0162	28458	True	False
23	2020-06-01	6	PB	Pedro Régis	2512721	city	1	16.42306	0	0	0	0.0	6089	True	False
23	2020-06-01	31	PB	Piancó	2511301	city	18	111.97512	3	2	0	0.1111	16075	True	False
23	2020-06-01	20	PB	Picuí	2511400	city	15	80.20104	5	0	0	0.0	18703	True	False
23	2020-06-01	32	PB	Pilar	2511509	city	40	335.65495	2	0	0	0.0	11917	True	False
23	2020-06-01	28	PB	Pilões	2511608	city	9	135.64431	-1	0	0	0.0	6635	True	False
23	2020-06-01	32	PB	Pilõezinhos	2511707	city	52	1045.01608	1	0	0	0.0	4976	True	False
23	2020-06-01	29	PB	Pirpirituba	2511806	city	20	189.05379	0	0	0	0.0	10579	True	False
23	2020-06-01	32	PB	Pitimbu	2511905	city	100	524.52137	32	3	0	0.03	19065	True	False
23	2020-06-01	26	PB	Pocinhos	2512002	city	7	37.70739	0	0	0	0.0	18564	True	False
23	2020-06-01	47	PB	Pombal	2512101	city	61	185.96994	1	0	0	0.0	32801	True	False
23	2020-06-01	33	PB	Princesa Isabel	2512309	city	8	34.26858	0	0	0	0.0	23345	True	False
23	2020-06-01	23	PB	Puxinanã	2512408	city	30	219.29825	1	0	0	0.0	13680	True	False
23	2020-06-01	45	PB	Queimadas	2512507	city	94	213.79671	-1	0	0	0.0	43967	True	False
23	2020-06-01	20	PB	Quixaba	2512606	city	4	204.49898	0	0	0	0.0	1956	True	False
23	2020-06-01	28	PB	Remígio	2512705	city	42	214.05637	0	2	0	0.0476	19621	True	False
23	2020-06-01	26	PB	Riachão do Bacamarte	2512754	city	80	1769.52002	2	0	0	0.0	4521	True	False
23	2020-06-01	46	PB	Riachão do Poço	2512762	city	3	66.5336	2	1	0	0.3333	4509	True	False
23	2020-06-01	11	PB	Riacho de Santo Antônio	2512788	city	3	154.00411	0	0	0	0.0	1948	True	False
23	2020-06-01	34	PB	Riacho dos Cavalos	2512804	city	2	23.45766	0	0	0	0.0	8526	True	False
23	2020-06-01	33	PB	Rio Tinto	2512903	city	57	235.77101	1	2	0	0.0351	24176	True	False
23	2020-06-01	10	PB	Salgadinho	2513000	city	5	128.70013	0	0	0	0.0	3885	True	False
23	2020-06-01	19	PB	Salgado de São Félix	2513109	city	26	214.16804	1	0	0	0.0	12140	True	False
23	2020-06-01	11	PB	Santa Cecília	2513158	city	3	45.74565	0	0	0	0.0	6558	True	False
23	2020-06-01	34	PB	Santa Helena	2513307	city	1	16.98081	0	0	0	0.0	5889	True	False
23	2020-06-01	5	PB	Santa Inês	2513356	city	1	27.81641	0	0	0	0.0	3595	True	False
23	2020-06-01	27	PB	Santa Luzia	2513406	city	47	305.55194	0	2	0	0.0426	15382	True	False
23	2020-06-01	9	PB	Santana dos Garrotes	2513604	city	1	14.22273	0	0	0	0.0	7031	True	False
23	2020-06-01	56	PB	Santa Rita	2513703	city	597	437.08726	14	63	0	0.1055	136586	True	False
23	2020-06-01	22	PB	Santa Teresinha	2513802	city	13	284.27728	0	0	0	0.0	4573	True	False
23	2020-06-01	11	PB	São Bentinho	2513927	city	9	198.71936	0	0	0	0.0	4529	True	False
23	2020-06-01	46	PB	São Bento	2513901	city	124	364.37366	2	4	0	0.0323	34031	True	False
23	2020-06-01	10	PB	São Francisco	2513984	city	3	88.4434	1	0	0	0.0	3392	True	False
23	2020-06-01	11	PB	São João do Cariri	2514008	city	1	23.81519	0	0	0	0.0	4199	True	False
23	2020-06-01	49	PB	São João do Rio do Peixe	2500700	city	12	66.54098	1	0	0	0.0	18034	True	False
23	2020-06-01	13	PB	São João do Tigre	2514107	city	1	22.6142	0	0	0	0.0	4422	True	False
23	2020-06-01	15	PB	São José da Lagoa Tapada	2514206	city	13	170.38008	0	0	0	0.0	7630	True	False
23	2020-06-01	17	PB	São José de Caiana	2514305	city	11	172.98317	1	0	0	0.0	6359	True	False
23	2020-06-01	32	PB	São José de Espinharas	2514404	city	3	64.07518	0	0	0	0.0	4682	True	False
23	2020-06-01	34	PB	São José de Piranhas	2514503	city	5	24.69014	0	1	0	0.2	20251	True	False
23	2020-06-01	35	PB	São José do Bonfim	2514602	city	12	337.36295	1	0	0	0.0	3557	True	False
23	2020-06-01	22	PB	São José do Sabugi	2514701	city	62	1497.22289	1	0	0	0.0	4141	True	False
23	2020-06-01	14	PB	São José dos Cordeiros	2514800	city	3	82.69019	0	0	0	0.0	3628	True	False
23	2020-06-01	23	PB	São José dos Ramos	2514453	city	10	167.86973	0	0	0	0.0	5957	True	False
23	2020-06-01	15	PB	São Mamede	2514909	city	13	168.30658	0	0	0	0.0	7724	True	False
23	2020-06-01	26	PB	São Miguel de Taipu	2515005	city	23	312.16069	0	1	0	0.0435	7368	True	False
23	2020-06-01	28	PB	São Sebastião de Lagoa de Roça	2515104	city	22	188.66306	18	2	0	0.0909	11661	True	False
23	2020-06-01	5	PB	São Sebastião do Umbuzeiro	2515203	city	1	28.66151	0	0	0	0.0	3489	True	False
23	2020-06-01	18	PB	São Vicente do Seridó	2515401	city	13	120.64965	1	0	0	0.0	10775	True	False
23	2020-06-01	51	PB	Sapé	2515302	city	201	381.94774	0	6	1	0.0299	52625	True	False
23	2020-06-01	60	PB	Serra Branca	2515500	city	2	14.59961	0	0	0	0.0	13699	True	False
23	2020-06-01	31	PB	Serra da Raiz	2515609	city	11	349.42821	1	0	0	0.0	3148	True	False
23	2020-06-01	2	PB	Serra Grande	2515708	city	1	34.37607	0	0	0	0.0	2909	True	False
23	2020-06-01	33	PB	Serra Redonda	2515807	city	36	511.29101	0	0	0	0.0	7041	True	False
23	2020-06-01	20	PB	Serraria	2515906	city	11	180.35744	0	2	0	0.1818	6099	True	False
23	2020-06-01	25	PB	Sertãozinho	2515930	city	14	278.66242	0	0	0	0.0	5024	True	False
23	2020-06-01	26	PB	Sobrado	2515971	city	21	269.81884	0	1	0	0.0476	7783	True	False
23	2020-06-01	20	PB	Solânea	2516003	city	68	257.50748	4	0	0	0.0	26407	True	False
23	2020-06-01	23	PB	Soledade	2516102	city	9	60.04403	0	0	0	0.0	14989	True	False
23	2020-06-01	67	PB	Sousa	2516201	city	186	267.84171	0	1	0	0.0054	69444	True	False
23	2020-06-01	13	PB	Sumé	2516300	city	20	117.88282	0	0	0	0.0	16966	True	False
23	2020-06-01	23	PB	Tacima	2516409	city	16	146.641	-1	1	0	0.0625	10911	True	False
23	2020-06-01	49	PB	Taperoá	2516508	city	33	214.62019	0	1	0	0.0303	15376	True	False
23	2020-06-01	12	PB	Tavares	2516607	city	6	40.74426	0	0	0	0.0	14726	True	False
23	2020-06-01	25	PB	Teixeira	2516706	city	17	112.12981	0	0	0	0.0	15161	True	False
23	2020-06-01	8	PB	Tenório	2516755	city	1	32.70111	0	0	0	0.0	3058	True	False
23	2020-06-01	29	PB	Uiraúna	2516904	city	4	26.24328	0	1	0	0.25	15242	True	False
23	2020-06-01	34	PB	Umbuzeiro	2517001	city	16	161.50197	0	1	0	0.0625	9907	True	False
23	2020-06-01	12	PB	Várzea	2517100	city	1	35.58719	0	0	0	0.0	2810	True	False
23	2020-06-01	13	PB	Vieirópolis	2517209	city	2	37.39716	0	0	0	0.0	5348	True	False
23	2020-06-01	20	PB	Vista Serrana	2505501	city	1	26.32965	0	0	0	0.0	3798	True	False
23	2020-06-01	54	PE	Abreu e Lima	2600054	city	329	329.0329	0	40	0	0.1216	99990	True	False
23	2020-06-01	34	PE	Afogados da Ingazeira	2600104	city	8	21.47132	0	0	0	0.0	37259	True	False
23	2020-06-01	34	PE	Afrânio	2600203	city	19	96.76598	0	0	0	0.0	19635	True	False
23	2020-06-01	39	PE	Agrestina	2600302	city	43	172.79486	0	5	0	0.1163	24885	True	False
23	2020-06-01	37	PE	Água Preta	2600401	city	251	682.60314	0	16	0	0.0637	36771	True	False
23	2020-06-01	31	PE	Águas Belas	2600500	city	163	375.20429	0	8	0	0.0491	43443	True	False
23	2020-06-01	44	PE	Alagoinha	2600609	city	15	102.48702	0	0	0	0.0	14636	True	False
23	2020-06-01	62	PE	Aliança	2600708	city	77	200.59397	0	14	0	0.1818	38386	True	False
23	2020-06-01	44	PE	Altinho	2600807	city	29	126.24064	0	0	0	0.0	22972	True	False
23	2020-06-01	47	PE	Amaraji	2600906	city	44	192.73731	0	9	0	0.2045	22829	True	False
23	2020-06-01	6	PE	Angelim	2601003	city	4	35.87444	0	0	0	0.0	11150	True	False
23	2020-06-01	50	PE	Araçoiaba	2601052	city	34	165.65972	0	4	0	0.1176	20524	True	False
23	2020-06-01	30	PE	Araripina	2601102	city	52	61.59824	0	3	0	0.0577	84418	True	False
23	2020-06-01	55	PE	Arcoverde	2601201	city	111	149.31798	0	12	0	0.1081	74338	True	False
23	2020-06-01	22	PE	Barra de Guabiraba	2601300	city	27	187.69552	0	2	0	0.0741	14385	True	False
23	2020-06-01	32	PE	Barreiros	2601409	city	140	328.18397	0	10	0	0.0714	42659	True	False
23	2020-06-01	26	PE	Belém de Maria	2601508	city	1	8.28295	0	0	0	0.0	12073	True	False
23	2020-06-01	18	PE	Belém do São Francisco	2601607	city	2	9.64832	0	0	0	0.0	20729	True	False
23	2020-06-01	77	PE	Belo Jardim	2601706	city	31	40.55521	0	1	0	0.0323	76439	True	False
23	2020-06-01	38	PE	Betânia	2601805	city	7	55.03577	0	1	0	0.1429	12719	True	False
23	2020-06-01	50	PE	Bezerros	2601904	city	79	129.93848	0	2	0	0.0253	60798	True	False
23	2020-06-01	22	PE	Bodocó	2602001	city	5	13.10753	0	0	0	0.0	38146	True	False
23	2020-06-01	53	PE	Bom Conselho	2602100	city	76	156.52675	0	1	0	0.0132	48554	True	False
23	2020-06-01	56	PE	Bom Jardim	2602209	city	43	109.73867	0	10	0	0.2326	39184	True	False
23	2020-06-01	45	PE	Bonito	2602308	city	38	99.64861	0	8	0	0.2105	38134	True	False
23	2020-06-01	3	PE	Brejão	2602407	city	1	11.11976	0	0	0	0.0	8993	True	False
23	2020-06-01	7	PE	Brejinho	2602506	city	2	26.71297	0	0	0	0.0	7487	True	False
23	2020-06-01	31	PE	Brejo da Madre de Deus	2602605	city	102	201.01691	0	2	0	0.0196	50742	True	False
23	2020-06-01	30	PE	Buenos Aires	2602704	city	16	121.62676	0	3	0	0.1875	13155	True	False
23	2020-06-01	30	PE	Buíque	2602803	city	26	44.53733	0	1	0	0.0385	58378	True	False
23	2020-06-01	60	PE	Cabo de Santo Agostinho	2602902	city	648	312.97091	0	95	0	0.1466	207048	True	False
23	2020-06-01	38	PE	Cabrobó	2603009	city	3	8.76655	0	1	0	0.3333	34221	True	False
23	2020-06-01	57	PE	Cachoeirinha	2603108	city	31	152.10991	0	3	0	0.0968	20380	True	False
23	2020-06-01	44	PE	Caetés	2603207	city	35	121.78573	0	2	0	0.0571	28739	True	False
23	2020-06-01	17	PE	Calçado	2603306	city	2	18.09463	0	0	0	0.0	11053	True	False
23	2020-06-01	67	PE	Camaragibe	2603454	city	909	575.94343	0	66	0	0.0726	157828	True	False
23	2020-06-01	40	PE	Camocim de São Félix	2603504	city	28	149.21396	0	1	0	0.0357	18765	True	False
23	2020-06-01	24	PE	Camutanga	2603603	city	18	210.5017	0	3	0	0.1667	8551	True	False
23	2020-06-01	22	PE	Canhotinho	2603702	city	15	60.47412	0	1	0	0.0667	24804	True	False
23	2020-06-01	54	PE	Capoeiras	2603801	city	8	39.90423	0	1	0	0.125	20048	True	False
23	2020-06-01	49	PE	Carnaíba	2603900	city	15	76.72242	0	4	0	0.2667	19551	True	False
23	2020-06-01	37	PE	Carnaubeira da Penha	2603926	city	4	30.93102	0	1	0	0.25	12932	True	False
23	2020-06-01	54	PE	Carpina	2604007	city	118	141.07914	0	19	0	0.161	83641	True	False
23	2020-06-01	71	PE	Caruaru	2604106	city	379	104.95184	0	33	0	0.0871	361118	True	False
23	2020-06-01	19	PE	Casinhas	2604155	city	4	27.89206	0	0	0	0.0	14341	True	False
23	2020-06-01	56	PE	Catende	2604205	city	102	237.80658	0	9	0	0.0882	42892	True	False
23	2020-06-01	37	PE	Cedro	2604304	city	3	25.40866	0	0	0	0.0	11807	True	False
23	2020-06-01	49	PE	Chã de Alegria	2604403	city	67	495.63545	0	4	0	0.0597	13518	True	False
23	2020-06-01	51	PE	Chã Grande	2604502	city	83	382.52373	0	5	0	0.0602	21698	True	False
23	2020-06-01	40	PE	Condado	2604601	city	93	351.99273	0	15	0	0.1613	26421	True	False
23	2020-06-01	39	PE	Correntes	2604700	city	5	27.46197	0	1	0	0.2	18207	True	False
23	2020-06-01	33	PE	Cortês	2604809	city	35	278.26363	0	7	0	0.2	12578	True	False
23	2020-06-01	33	PE	Cumaru	2604908	city	21	192.55456	0	0	0	0.0	10906	True	False
23	2020-06-01	47	PE	Cupira	2605004	city	35	145.18605	0	3	0	0.0857	24107	True	False
23	2020-06-01	44	PE	Custódia	2605103	city	53	142.8148	0	7	0	0.1321	37111	True	False
23	2020-06-01	11	PE	Dormentes	2605152	city	25	132.21917	0	0	0	0.0	18908	True	False
23	2020-06-01	47	PE	Escada	2605202	city	135	196.00726	0	15	0	0.1111	68875	True	False
23	2020-06-01	47	PE	Feira Nova	2605400	city	119	537.70729	0	7	0	0.0588	22131	True	False
23	2020-06-01	67	PE	Fernando de Noronha	2605459	city	42	1372.10062	0	0	0	0.0	3061	True	False
23	2020-06-01	43	PE	Ferreiros	2605509	city	69	569.16605	0	5	0	0.0725	12123	True	False
23	2020-06-01	35	PE	Flores	2605608	city	4	17.68034	0	0	0	0.0	22624	True	False
23	2020-06-01	29	PE	Floresta	2605707	city	12	36.50412	0	2	0	0.1667	32873	True	False
23	2020-06-01	54	PE	Frei Miguelinho	2605806	city	40	258.78243	0	3	0	0.075	15457	True	False
23	2020-06-01	52	PE	Gameleira	2605905	city	43	138.47739	0	3	0	0.0698	31052	True	False
23	2020-06-01	54	PE	Garanhuns	2606002	city	188	134.48937	0	11	0	0.0585	139788	True	False
23	2020-06-01	51	PE	Glória do Goitá	2606101	city	77	251.6011	0	16	0	0.2078	30604	True	False
23	2020-06-01	67	PE	Goiana	2606200	city	382	478.94882	0	30	0	0.0785	79758	True	False
23	2020-06-01	37	PE	Granito	2606309	city	1	13.35827	0	0	0	0.0	7486	True	False
23	2020-06-01	50	PE	Gravatá	2606408	city	96	114.18512	0	10	0	0.1042	84074	True	False
23	2020-06-01	11	PE	Iati	2606507	city	1	5.20915	0	0	0	0.0	19197	True	False
23	2020-06-01	39	PE	Ibimirim	2606606	city	22	75.25227	0	5	0	0.2273	29235	True	False
23	2020-06-01	33	PE	Ibirajuba	2606705	city	2	25.76656	0	0	0	0.0	7762	True	False
23	2020-06-01	56	PE	Igarassu	2606804	city	286	244.40475	0	48	0	0.1678	117019	True	False
23	2020-06-01	37	PE	Iguaracy	2606903	city	7	57.24567	0	1	0	0.1429	12228	True	False
23	2020-06-01	49	PE	Ilha de Itamaracá	2607604	city	66	251.35197	0	3	0	0.0455	26258	True	False
23	2020-06-01	80	PE	Importados/Indefinidos		city	49		0	9	0	0.1837		True	False
23	2020-06-01	42	PE	Inajá	2607000	city	3	12.90489	0	0	0	0.0	23247	True	False
23	2020-06-01	2	PE	Ingazeira	2607109	city	1	21.98769	0	0	0	0.0	4548	True	False
23	2020-06-01	53	PE	Ipojuca	2607208	city	235	244.27259	0	31	0	0.1319	96204	True	False
23	2020-06-01	63	PE	Ipubi	2607307	city	30	97.23213	0	3	0	0.1	30854	True	False
23	2020-06-01	5	PE	Itacuruba	2607406	city	1	20.33347	0	1	0	1.0	4918	True	False
23	2020-06-01	24	PE	Itaíba	2607505	city	13	49.33774	0	1	0	0.0769	26349	True	False
23	2020-06-01	42	PE	Itambé	2607653	city	183	502.09894	0	6	0	0.0328	36447	True	False
23	2020-06-01	43	PE	Itapetim	2607703	city	12	88.13161	0	1	0	0.0833	13616	True	False
23	2020-06-01	51	PE	Itapissuma	2607752	city	151	566.58287	0	16	0	0.106	26651	True	False
23	2020-06-01	38	PE	Itaquitinga	2607802	city	41	241.81657	0	5	0	0.122	16955	True	False
23	2020-06-01	77	PE	Jaboatão dos Guararapes	2607901	city	3190	454.22314	0	318	0	0.0997	702298	True	False
23	2020-06-01	36	PE	Jaqueira	2607950	city	32	274.53672	0	3	0	0.0938	11656	True	False
23	2020-06-01	42	PE	Jataúba	2608008	city	70	408.16327	0	2	0	0.0286	17150	True	False
23	2020-06-01	44	PE	Jatobá	2608057	city	6	40.5515	0	0	0	0.0	14796	True	False
23	2020-06-01	54	PE	João Alfredo	2608107	city	64	189.22595	0	9	0	0.1406	33822	True	False
23	2020-06-01	31	PE	Joaquim Nabuco	2608206	city	20	124.82057	0	3	0	0.15	16023	True	False
23	2020-06-01	41	PE	Jucati	2608255	city	11	96.28852	0	0	0	0.0	11424	True	False
23	2020-06-01	44	PE	Jupi	2608305	city	2	13.48072	0	1	0	0.5	14836	True	False
23	2020-06-01	39	PE	Jurema	2608404	city	16	104.04474	0	0	0	0.0	15378	True	False
23	2020-06-01	46	PE	Lagoa de Itaenga	2608503	city	54	251.99496	0	4	0	0.0741	21429	True	False
23	2020-06-01	57	PE	Lagoa do Carro	2608453	city	46	254.55149	0	5	0	0.1087	18071	True	False
23	2020-06-01	37	PE	Lagoa do Ouro	2608602	city	3	22.82237	0	0	0	0.0	13145	True	False
23	2020-06-01	50	PE	Lagoa dos Gatos	2608701	city	22	135.05218	0	2	0	0.0909	16290	True	False
23	2020-06-01	18	PE	Lagoa Grande	2608750	city	5	19.53049	0	1	0	0.2	25601	True	False
23	2020-06-01	37	PE	Lajedo	2608800	city	30	74.46386	0	1	0	0.0333	40288	True	False
23	2020-06-01	54	PE	Limoeiro	2608909	city	172	305.77778	0	17	0	0.0988	56250	True	False
23	2020-06-01	56	PE	Macaparana	2609006	city	33	130.04414	0	2	0	0.0606	25376	True	False
23	2020-06-01	51	PE	Machados	2609105	city	16	99.45301	0	3	0	0.1875	16088	True	False
23	2020-06-01	26	PE	Maraial	2609204	city	4	35.25782	0	2	0	0.5	11345	True	False
23	2020-06-01	10	PE	Moreilândia	2614303	city	2	17.74623	0	0	0	0.0	11270	True	False
23	2020-06-01	56	PE	Moreno	2609402	city	197	313.77421	0	24	0	0.1218	62784	True	False
23	2020-06-01	41	PE	Nazaré da Mata	2609501	city	75	230.97533	0	11	0	0.1467	32471	True	False
23	2020-06-01	72	PE	Olinda	2609600	city	2618	667.03696	0	170	0	0.0649	392482	True	False
23	2020-06-01	37	PE	Orobó	2609709	city	12	50.24284	0	1	0	0.0833	23884	True	False
23	2020-06-01	41	PE	Orocó	2609808	city	3	20.01201	0	1	0	0.3333	14991	True	False
23	2020-06-01	37	PE	Ouricuri	2609907	city	22	31.67336	0	1	0	0.0455	69459	True	False
23	2020-06-01	64	PE	Palmares	2610004	city	233	368.37945	0	23	0	0.0987	63250	True	False
23	2020-06-01	16	PE	Palmeirina	2610103	city	5	64.99415	0	1	0	0.2	7693	True	False
23	2020-06-01	41	PE	Panelas	2610202	city	21	79.32311	0	1	0	0.0476	26474	True	False
23	2020-06-01	20	PE	Paranatama	2610301	city	4	34.71318	0	0	0	0.0	11523	True	False
23	2020-06-01	12	PE	Parnamirim	2610400	city	7	31.80373	0	0	0	0.0	22010	True	False
23	2020-06-01	55	PE	Passira	2610509	city	76	262.67584	0	5	0	0.0658	28933	True	False
23	2020-06-01	57	PE	Paudalho	2610608	city	193	341.55665	0	20	0	0.1036	56506	True	False
23	2020-06-01	60	PE	Paulista	2610707	city	1885	568.15784	0	149	0	0.079	331774	True	False
23	2020-06-01	44	PE	Pedra	2610806	city	23	101.69342	0	2	0	0.087	22617	True	False
23	2020-06-01	46	PE	Pesqueira	2610905	city	77	114.2518	0	3	0	0.039	67395	True	False
23	2020-06-01	35	PE	Petrolândia	2611002	city	9	24.62515	0	0	0	0.0	36548	True	False
23	2020-06-01	71	PE	Petrolina	2611101	city	156	44.68058	0	8	0	0.0513	349145	True	False
23	2020-06-01	44	PE	Poção	2611200	city	7	61.93594	0	0	0	0.0	11302	True	False
23	2020-06-01	54	PE	Pombos	2611309	city	195	719.79624	0	12	0	0.0615	27091	True	False
23	2020-06-01	36	PE	Primavera	2611408	city	44	293.99973	0	3	0	0.0682	14966	True	False
23	2020-06-01	52	PE	Quipapá	2611507	city	46	176.67166	0	0	0	0.0	26037	True	False
23	2020-06-01	41	PE	Quixaba	2611533	city	9	132.1004	0	3	0	0.3333	6813	True	False
23	2020-06-01	82	PE	Recife	2611606	city	15474	940.25315	0	1081	0	0.0699	1645727	True	False
23	2020-06-01	15	PE	Riacho das Almas	2611705	city	19	92.47542	0	0	0	0.0	20546	True	False
23	2020-06-01	48	PE	Ribeirão	2611804	city	83	175.05009	0	23	0	0.2771	47415	True	False
23	2020-06-01	46	PE	Rio Formoso	2611903	city	27	114.72275	0	5	0	0.1852	23535	True	False
23	2020-06-01	33	PE	Sairé	2612000	city	4	40.27386	0	1	0	0.25	9932	True	False
23	2020-06-01	17	PE	Salgadinho	2612109	city	12	109.90017	0	0	0	0.0	10919	True	False
23	2020-06-01	56	PE	Salgueiro	2612208	city	85	139.50435	0	7	0	0.0824	60930	True	False
23	2020-06-01	22	PE	Saloá	2612307	city	6	37.87162	0	1	0	0.1667	15843	True	False
23	2020-06-01	46	PE	Sanharó	2612406	city	7	26.45303	0	0	0	0.0	26462	True	False
23	2020-06-01	26	PE	Santa Cruz	2612455	city	3	19.48305	0	0	0	0.0	15398	True	False
23	2020-06-01	13	PE	Santa Cruz da Baixa Verde	2612471	city	2	15.8831	0	0	0	0.0	12592	True	False
23	2020-06-01	52	PE	Santa Cruz do Capibaribe	2612505	city	21	19.45579	0	1	0	0.0476	107937	True	False
23	2020-06-01	3	PE	Santa Filomena	2612554	city	1	6.90751	0	0	0	0.0	14477	True	False
23	2020-06-01	33	PE	Santa Maria da Boa Vista	2612604	city	2	4.76974	0	0	0	0.0	41931	True	False
23	2020-06-01	35	PE	Santa Maria do Cambucá	2612703	city	6	42.44182	0	0	0	0.0	14137	True	False
23	2020-06-01	6	PE	Santa Terezinha	2612802	city	4	33.85527	0	0	0	0.0	11815	True	False
23	2020-06-01	23	PE	São Benedito do Sul	2612901	city	2	12.58257	0	0	0	0.0	15895	True	False
23	2020-06-01	52	PE	São Bento do Una	2613008	city	56	94.11132	0	3	0	0.0536	59504	True	False
23	2020-06-01	53	PE	São Caitano	2613107	city	48	128.87636	0	0	0	0.0	37245	True	False
23	2020-06-01	33	PE	São João	2613206	city	5	21.93656	0	0	0	0.0	22793	True	False
23	2020-06-01	37	PE	São Joaquim do Monte	2613305	city	27	126.42817	0	3	0	0.1111	21356	True	False
23	2020-06-01	51	PE	São José da Coroa Grande	2613404	city	95	446.05127	0	5	0	0.0526	21298	True	False
23	2020-06-01	35	PE	São José do Belmonte	2613503	city	15	44.17091	0	0	0	0.0	33959	True	False
23	2020-06-01	46	PE	São José do Egito	2613602	city	22	64.79927	0	0	0	0.0	33951	True	False
23	2020-06-01	66	PE	São Lourenço da Mata	2613701	city	462	408.01908	0	57	0	0.1234	113230	True	False
23	2020-06-01	46	PE	São Vicente Ferrer	2613800	city	14	77.70008	0	3	0	0.2143	18018	True	False
23	2020-06-01	53	PE	Serra Talhada	2613909	city	122	141.28547	0	3	0	0.0246	86350	True	False
23	2020-06-01	21	PE	Serrita	2614006	city	1	5.21785	0	1	0	1.0	19165	True	False
23	2020-06-01	52	PE	Sertânia	2614105	city	48	133.67867	0	4	0	0.0833	35907	True	False
23	2020-06-01	44	PE	Sirinhaém	2614204	city	123	268.17835	0	5	0	0.0407	45865	True	False
23	2020-06-01	47	PE	Surubim	2614501	city	87	133.66314	0	8	0	0.092	65089	True	False
23	2020-06-01	42	PE	Tabira	2614600	city	17	59.57805	0	2	0	0.1176	28534	True	False
23	2020-06-01	11	PE	Tacaimbó	2614709	city	4	31.07037	0	1	0	0.25	12874	True	False
23	2020-06-01	9	PE	Tacaratu	2614808	city	5	19.40617	0	0	0	0.0	25765	True	False
23	2020-06-01	40	PE	Tamandaré	2614857	city	56	239.43903	0	2	0	0.0357	23388	True	False
23	2020-06-01	34	PE	Taquaritinga do Norte	2615003	city	6	20.85143	0	3	0	0.5	28775	True	False
23	2020-06-01	21	PE	Terezinha	2615102	city	3	41.84684	0	0	0	0.0	7169	True	False
23	2020-06-01	37	PE	Terra Nova	2615201	city	1	9.90491	0	1	0	1.0	10096	True	False
23	2020-06-01	56	PE	Timbaúba	2615300	city	124	233.86519	0	20	0	0.1613	53022	True	False
23	2020-06-01	52	PE	Toritama	2615409	city	14	30.96044	0	3	0	0.2143	45219	True	False
23	2020-06-01	52	PE	Tracunhaém	2615508	city	14	101.67768	0	4	0	0.2857	13769	True	False
23	2020-06-01	39	PE	Trindade	2615607	city	67	219.52099	0	4	0	0.0597	30521	True	False
23	2020-06-01	48	PE	Triunfo	2615706	city	24	157.33578	0	3	0	0.125	15254	True	False
23	2020-06-01	44	PE	Tupanatinga	2615805	city	21	76.91181	0	1	0	0.0476	27304	True	False
23	2020-06-01	43	PE	Tuparetama	2615904	city	7	85.34504	0	0	0	0.0	8202	True	False
23	2020-06-01	37	PE	Venturosa	2616001	city	5	27.05335	0	1	0	0.2	18482	True	False
23	2020-06-01	11	PE	Verdejante	2616100	city	1	10.48878	0	0	0	0.0	9534	True	False
23	2020-06-01	21	PE	Vertente do Lério	2616183	city	5	65.63402	0	1	0	0.2	7618	True	False
23	2020-06-01	46	PE	Vertentes	2616209	city	14	67.53172	0	0	0	0.0	20731	True	False
23	2020-06-01	43	PE	Vicência	2616308	city	44	134.79153	0	4	0	0.0909	32643	True	False
23	2020-06-01	56	PE	Vitória de Santo Antão	2616407	city	559	402.86256	0	65	0	0.1163	138757	True	False
23	2020-06-01	40	PE	Xexéu	2616506	city	36	244.48217	0	5	0	0.1389	14725	True	False
23	2020-06-01	40	PI	Água Branca	2200202	city	97	557.11906	0	6	0	0.0619	17411	False	True
23	2020-06-01	5	PI	Alagoinha do Piauí	2200251	city	1	13.07019	0	0	0	0.0	7651	False	True
23	2020-06-01	21	PI	Alto Longá	2200301	city	11	76.90157	0	0	0	0.0	14304	False	True
23	2020-06-01	48	PI	Altos	2200400	city	54	133.25437	0	1	0	0.0185	40524	False	True
23	2020-06-01	39	PI	Alvorada do Gurguéia	2200459	city	1	18.45359	0	0	0	0.0	5419	False	True
23	2020-06-01	31	PI	Amarante	2200509	city	6	34.09478	0	0	0	0.0	17598	False	True
23	2020-06-01	45	PI	Angical do Piauí	2200608	city	6	88.39128	0	0	0	0.0	6788	False	True
23	2020-06-01	38	PI	Anísio de Abreu	2200707	city	17	172.06478	0	0	0	0.0	9880	False	True
23	2020-06-01	34	PI	Aroazes	2200905	city	1	17.13796	0	0	0	0.0	5835	False	True
23	2020-06-01	15	PI	Avelino Lopes	2201101	city	1	8.85818	0	0	0	0.0	11289	False	True
23	2020-06-01	26	PI	Baixa Grande do Ribeiro	2201150	city	8	69.04885	0	1	0	0.125	11586	False	True
23	2020-06-01	36	PI	Barras	2201200	city	164	348.44686	0	2	0	0.0122	47066	False	True
23	2020-06-01	10	PI	Barreiras do Piauí	2201309	city	1	29.86858	0	0	0	0.0	3348	False	True
23	2020-06-01	8	PI	Barro Duro	2201408	city	16	227.53129	0	0	0	0.0	7032	False	True
23	2020-06-01	29	PI	Batalha	2201507	city	63	234.57572	0	2	0	0.0317	26857	False	True
23	2020-06-01	18	PI	Bela Vista do Piauí	2201556	city	1	24.9066	0	0	0	0.0	4015	False	True
23	2020-06-01	14	PI	Belém do Piauí	2201572	city	6	168.25575	0	1	0	0.1667	3566	False	True
23	2020-06-01	29	PI	Beneditinos	2201606	city	2	19.10767	0	0	0	0.0	10467	False	True
23	2020-06-01	30	PI	Bertolínia	2201705	city	4	72.71405	0	0	0	0.0	5501	False	True
23	2020-06-01	43	PI	Betânia do Piauí	2201739	city	1	16.11604	0	0	0	0.0	6205	False	True
23	2020-06-01	34	PI	Boa Hora	2201770	city	2	29.49417	0	0	0	0.0	6781	False	True
23	2020-06-01	11	PI	Bocaina	2201804	city	4	88.88889	0	0	0	0.0	4500	False	True
23	2020-06-01	39	PI	Bom Jesus	2201903	city	58	230.35069	0	0	0	0.0	25179	False	True
23	2020-06-01	46	PI	Bom Princípio do Piauí	2201919	city	1	17.76199	0	1	0	1.0	5630	False	True
23	2020-06-01	48	PI	Bonfim do Piauí	2201929	city	1	17.63668	0	0	0	0.0	5670	False	True
23	2020-06-01	7	PI	Brasileira	2201960	city	3	36.01873	0	0	0	0.0	8329	False	True
23	2020-06-01	37	PI	Buriti dos Lopes	2202000	city	20	101.10712	0	1	0	0.05	19781	False	True
23	2020-06-01	13	PI	Buriti dos Montes	2202026	city	2	24.26007	0	1	0	0.5	8244	False	True
23	2020-06-01	14	PI	Cabeceiras do Piauí	2202059	city	1	9.44644	0	0	0	0.0	10586	False	True
23	2020-06-01	10	PI	Cajazeiras do Piauí	2202075	city	1	28.09778	0	0	0	0.0	3559	False	True
23	2020-06-01	10	PI	Caldeirão Grande do Piauí	2202091	city	3	51.93906	0	0	0	0.0	5776	False	True
23	2020-06-01	5	PI	Campinas do Piauí	2202109	city	1	17.81578	0	0	0	0.0	5613	False	True
23	2020-06-01	6	PI	Campo Alegre do Fidalgo	2202117	city	1	19.82161	0	0	0	0.0	5045	False	True
23	2020-06-01	18	PI	Campo Grande do Piauí	2202133	city	17	286.05082	0	0	0	0.0	5943	False	True
23	2020-06-01	11	PI	Campo Largo do Piauí	2202174	city	1	13.73815	0	0	0	0.0	7279	False	True
23	2020-06-01	60	PI	Campo Maior	2202208	city	137	292.52877	0	3	0	0.0219	46833	False	True
23	2020-06-01	38	PI	Canto do Buriti	2202307	city	4	18.8795	0	1	0	0.25	21187	False	True
23	2020-06-01	14	PI	Capitão de Campos	2202406	city	0		0	0	0	0.0	11417	False	True
23	2020-06-01	12	PI	Capitão Gervásio Oliveira	2202455	city	2	48.78049	0	0	0	0.0	4100	False	True
23	2020-06-01	50	PI	Caracol	2202505	city	2	18.32173	0	0	0	0.0	10916	False	True
23	2020-06-01	5	PI	Caraúbas do Piauí	2202539	city	2	34.08316	0	0	0	0.0	5868	False	True
23	2020-06-01	40	PI	Castelo do Piauí	2202604	city	9	45.6482	0	0	0	0.0	19716	False	True
23	2020-06-01	29	PI	Cocal	2202703	city	13	46.78447	0	1	0	0.0769	27787	False	True
23	2020-06-01	25	PI	Cocal de Telha	2202711	city	26	531.58863	0	0	0	0.0	4891	False	True
23	2020-06-01	31	PI	Cocal dos Alves	2202729	city	2	32.50447	0	0	0	0.0	6153	False	True
23	2020-06-01	26	PI	Coivaras	2202737	city	2	49.75124	0	0	0	0.0	4020	False	True
23	2020-06-01	43	PI	Colônia do Gurguéia	2202752	city	4	61.69031	0	1	0	0.25	6484	False	True
23	2020-06-01	31	PI	Colônia do Piauí	2202778	city	3	39.18495	0	0	0	0.0	7656	False	True
23	2020-06-01	36	PI	Corrente	2202901	city	23	86.32337	0	0	0	0.0	26644	False	True
23	2020-06-01	10	PI	Cristino Castro	2203107	city	1	9.59417	0	1	0	1.0	10423	False	True
23	2020-06-01	14	PI	Curimatá	2203206	city	8	70.24939	0	0	0	0.0	11388	False	True
23	2020-06-01	26	PI	Currais	2203230	city	0		0	0	0	0.0	4954	False	True
23	2020-06-01	5	PI	Curralinhos	2203255	city	3	67.52194	0	0	0	0.0	4443	False	True
23	2020-06-01	7	PI	Curral Novo do Piauí	2203271	city	1	18.71608	0	0	0	0.0	5343	False	True
23	2020-06-01	47	PI	Demerval Lobão	2203305	city	51	369.11052	0	1	0	0.0196	13817	False	True
23	2020-06-01	17	PI	Dirceu Arcoverde	2203354	city	27	385.10911	0	0	0	0.0	7011	False	True
23	2020-06-01	22	PI	Dom Expedito Lopes	2203404	city	9	130.35921	0	0	0	0.0	6904	False	True
23	2020-06-01	10	PI	Domingos Mourão	2203420	city	1	22.96211	0	0	0	0.0	4355	False	True
23	2020-06-01	15	PI	Dom Inocêncio	2203453	city	2	20.92926	0	0	0	0.0	9556	False	True
23	2020-06-01	37	PI	Elesbão Veloso	2203503	city	27	184.90618	0	1	0	0.037	14602	False	True
23	2020-06-01	46	PI	Esperantina	2203701	city	143	359.86612	0	2	0	0.014	39737	False	True
23	2020-06-01	36	PI	Fartura do Piauí	2203750	city	3	56.52911	0	0	0	0.0	5307	False	True
23	2020-06-01	44	PI	Floriano	2203909	city	79	131.80946	0	3	0	0.038	59935	False	True
23	2020-06-01	46	PI	Francinópolis	2204006	city	8	149.58863	0	0	0	0.0	5348	False	True
23	2020-06-01	33	PI	Francisco Ayres	2204105	city	2	45.99816	0	0	0	0.0	4348	False	True
23	2020-06-01	30	PI	Francisco Santos	2204204	city	3	32.1923	0	0	0	0.0	9319	False	True
23	2020-06-01	25	PI	Fronteiras	2204303	city	6	51.6129	0	0	0	0.0	11625	False	True
23	2020-06-01	8	PI	Gilbués	2204402	city	1	9.35454	0	0	0	0.0	10690	False	True
23	2020-06-01	7	PI	Guadalupe	2204501	city	1	9.52472	0	0	0	0.0	10499	False	True
23	2020-06-01	14	PI	Hugo Napoleão	2204600	city	3	77.37942	0	0	0	0.0	3877	False	True
23	2020-06-01	39	PI	Ilha Grande	2204659	city	4	42.43582	0	1	0	0.25	9426	False	True
23	2020-06-01	47	PI	Inhuma	2204709	city	7	45.72772	0	1	0	0.1429	15308	False	True
23	2020-06-01	25	PI	Ipiranga do Piauí	2204808	city	1	10.19264	0	0	0	0.0	9811	False	True
23	2020-06-01	5	PI	Isaías Coelho	2204907	city	1	11.69727	0	0	0	0.0	8549	False	True
23	2020-06-01	9	PI	Itainópolis	2205003	city	4	34.69211	0	0	0	0.0	11530	False	True
23	2020-06-01	43	PI	Itaueira	2205102	city	1	9.07523	0	1	0	1.0	11019	False	True
23	2020-06-01	14	PI	Jaicós	2205201	city	1	5.23451	0	0	0	0.0	19104	False	True
23	2020-06-01	13	PI	Joaquim Pires	2205409	city	6	41.8002	0	0	0	0.0	14354	False	True
23	2020-06-01	39	PI	José de Freitas	2205508	city	27	68.8635	0	1	0	0.037	39208	False	True
23	2020-06-01	14	PI	Juazeiro do Piauí	2205516	city	5	91.27419	0	0	0	0.0	5478	False	True
23	2020-06-01	31	PI	Júlio Borges	2205524	city	4	71.08584	0	2	0	0.5	5627	False	True
23	2020-06-01	3	PI	Lagoa de São Francisco	2205573	city	1	14.79728	0	0	0	0.0	6758	False	True
23	2020-06-01	44	PI	Lagoa do Barro do Piauí	2205565	city	8	171.85822	0	0	0	0.0	4655	False	True
23	2020-06-01	20	PI	Lagoa do Piauí	2205581	city	17	418.30709	0	1	0	0.0588	4064	False	True
23	2020-06-01	17	PI	Lagoa do Sítio	2205599	city	2	38.63241	0	0	0	0.0	5177	False	True
23	2020-06-01	18	PI	Landri Sales	2205607	city	4	75.54297	0	0	0	0.0	5295	False	True
23	2020-06-01	46	PI	Luís Correia	2205706	city	35	115.46963	0	2	0	0.0571	30311	False	True
23	2020-06-01	40	PI	Luzilândia	2205805	city	20	78.47446	0	1	0	0.05	25486	False	True
23	2020-06-01	9	PI	Madeiro	2205854	city	3	36.10108	0	1	0	0.3333	8310	False	True
23	2020-06-01	39	PI	Manoel Emídio	2205904	city	1	18.69508	0	1	0	1.0	5349	False	True
23	2020-06-01	23	PI	Marcolândia	2205953	city	6	70.65473	0	0	0	0.0	8492	False	True
23	2020-06-01	29	PI	Marcos Parente	2206001	city	4	87.93141	0	0	0	0.0	4549	False	True
23	2020-06-01	20	PI	Matias Olímpio	2206100	city	3	27.43233	0	1	0	0.3333	10936	False	True
23	2020-06-01	43	PI	Miguel Alves	2206209	city	51	151.06635	0	0	0	0.0	33760	False	True
23	2020-06-01	7	PI	Milton Brandão	2206357	city	0		0	0	0	0.0	6613	False	True
23	2020-06-01	36	PI	Monsenhor Gil	2206407	city	19	179.85612	0	0	0	0.0	10564	False	True
23	2020-06-01	31	PI	Monsenhor Hipólito	2206506	city	8	103.23913	0	1	0	0.125	7749	False	True
23	2020-06-01	35	PI	Morro Cabeça no Tempo	2206654	city	7	154.45719	0	0	0	0.0	4532	False	True
23	2020-06-01	24	PI	Morro do Chapéu do Piauí	2206670	city	24	353.14891	0	0	0	0.0	6796	False	True
23	2020-06-01	40	PI	Nazaré do Piauí	2206704	city	1	13.62583	0	0	0	0.0	7339	False	True
23	2020-06-01	42	PI	Nazária	2206720	city	3	35.00583	0	1	0	0.3333	8570	False	True
23	2020-06-01	14	PI	Nossa Senhora dos Remédios	2206803	city	6	69.02899	0	1	0	0.1667	8692	False	True
23	2020-06-01	15	PI	Nova Santa Rita	2207959	city	0		0	0	0	0.0	4374	False	True
23	2020-06-01	10	PI	Novo Santo Antônio	2206951	city	2	66.86727	0	0	0	0.0	2991	False	True
23	2020-06-01	38	PI	Oeiras	2207009	city	60	162.03516	0	0	0	0.0	37029	False	True
23	2020-06-01	15	PI	Olho D'Água do Piauí	2207108	city	8	325.3355	0	0	0	0.0	2459	False	True
23	2020-06-01	13	PI	Padre Marcos	2207207	city	1	14.56028	0	0	0	0.0	6868	False	True
23	2020-06-01	35	PI	Palmeirais	2207504	city	5	34.39026	0	1	0	0.2	14539	False	True
23	2020-06-01	13	PI	Parnaguá	2207603	city	1	9.26698	0	0	0	0.0	10791	False	True
23	2020-06-01	66	PI	Parnaíba	2207702	city	515	336.42979	0	9	0	0.0175	153078	False	True
23	2020-06-01	15	PI	Passagem Franca do Piauí	2207751	city	5	115.92859	0	0	0	0.0	4313	False	True
23	2020-06-01	19	PI	Pau D'Arco do Piauí	2207793	city	4	98.88752	0	0	0	0.0	4045	False	True
23	2020-06-01	14	PI	Paulistana	2207801	city	8	38.98066	0	0	0	0.0	20523	False	True
23	2020-06-01	18	PI	Pavussu	2207850	city	1	27.19608	0	1	0	1.0	3677	False	True
23	2020-06-01	44	PI	Pedro II	2207900	city	39	100.66594	0	1	0	0.0256	38742	False	True
23	2020-06-01	13	PI	Pedro Laurentino	2207934	city	1	39.43218	0	0	0	0.0	2536	False	True
23	2020-06-01	48	PI	Picos	2208007	city	193	246.73366	0	4	0	0.0207	78222	False	True
23	2020-06-01	50	PI	Pimenteiras	2208106	city	12	98.95275	0	1	0	0.0833	12127	False	True
23	2020-06-01	36	PI	Pio IX	2208205	city	13	70.55631	0	0	0	0.0	18425	False	True
23	2020-06-01	57	PI	Piracuruca	2208304	city	35	121.56577	0	2	0	0.0571	28791	False	True
23	2020-06-01	38	PI	Piripiri	2208403	city	84	131.78124	0	2	0	0.0238	63742	False	True
23	2020-06-01	30	PI	Porto	2208502	city	1	7.95672	0	0	0	0.0	12568	False	True
23	2020-06-01	35	PI	Queimada Nova	2208650	city	15	166.81495	0	0	0	0.0	8992	False	True
23	2020-06-01	25	PI	Redenção do Gurguéia	2208700	city	2	22.78423	0	0	0	0.0	8778	False	True
23	2020-06-01	30	PI	Regeneração	2208809	city	1	5.56235	0	0	0	0.0	17978	False	True
23	2020-06-01	45	PI	Ribeira do Piauí	2208874	city	1	22.33639	0	0	0	0.0	4477	False	True
23	2020-06-01	20	PI	Ribeiro Gonçalves	2208908	city	10	136.22122	0	0	0	0.0	7341	False	True
23	2020-06-01	38	PI	Rio Grande do Piauí	2209005	city	6	93.28358	0	1	0	0.1667	6432	False	True
23	2020-06-01	13	PI	Santa Cruz do Piauí	2209104	city	1	16.02564	0	0	0	0.0	6240	False	True
23	2020-06-01	5	PI	Santa Filomena	2209203	city	2	31.98465	0	0	0	0.0	6253	False	True
23	2020-06-01	27	PI	Santa Luz	2209302	city	1	17.06485	0	1	0	1.0	5860	False	True
23	2020-06-01	6	PI	Santana do Piauí	2209351	city	1	21.57963	0	0	0	0.0	4634	False	True
23	2020-06-01	13	PI	Santo Antônio de Lisboa	2209401	city	3	46.76539	0	0	0	0.0	6415	False	True
23	2020-06-01	9	PI	São Francisco de Assis do Piauí	2209658	city	1	17.37619	0	0	0	0.0	5755	False	True
23	2020-06-01	37	PI	São Francisco do Piauí	2209708	city	1	15.56905	0	1	0	1.0	6423	False	True
23	2020-06-01	31	PI	São Gonçalo do Piauí	2209807	city	10	199.40179	0	1	0	0.1	5015	False	True
23	2020-06-01	18	PI	São João da Canabrava	2209856	city	1	21.70139	0	0	0	0.0	4608	False	True
23	2020-06-01	25	PI	São João da Fronteira	2209872	city	4	66.20324	0	0	0	0.0	6042	False	True
23	2020-06-01	3	PI	São João do Arraial	2209971	city	1	12.51721	0	0	0	0.0	7989	False	True
23	2020-06-01	32	PI	São João do Piauí	2210003	city	7	33.97893	0	0	0	0.0	20601	False	True
23	2020-06-01	67	PI	São José do Divino	2210052	city	5	93.52787	0	1	0	0.2	5346	False	True
23	2020-06-01	26	PI	São José do Peixe	2210102	city	2	53.40454	0	0	0	0.0	3745	False	True
23	2020-06-01	46	PI	São José do Piauí	2210201	city	4	59.65697	0	0	0	0.0	6705	False	True
23	2020-06-01	33	PI	São Julião	2210300	city	7	110.011	0	1	0	0.1429	6363	False	True
23	2020-06-01	34	PI	São Lourenço do Piauí	2210359	city	1	21.86748	0	0	0	0.0	4573	False	True
23	2020-06-01	26	PI	São Luis do Piauí	2210375	city	1	37.82148	0	0	0	0.0	2644	False	True
23	2020-06-01	31	PI	São Miguel da Baixa Grande	2210383	city	1	40.78303	0	0	0	0.0	2452	False	True
23	2020-06-01	5	PI	São Miguel do Tapuio	2210409	city	1	5.66187	0	0	0	0.0	17662	False	True
23	2020-06-01	35	PI	São Pedro do Piauí	2210508	city	11	76.97152	0	0	0	0.0	14291	False	True
23	2020-06-01	49	PI	São Raimundo Nonato	2210607	city	57	164.2178	0	1	0	0.0175	34710	False	True
23	2020-06-01	19	PI	Sigefredo Pacheco	2210656	city	2	19.91833	0	0	0	0.0	10041	False	True
23	2020-06-01	5	PI	Simões	2210706	city	2	13.66774	0	0	0	0.0	14633	False	True
23	2020-06-01	24	PI	Simplício Mendes	2210805	city	18	141.60963	0	0	0	0.0	12711	False	True
23	2020-06-01	20	PI	Socorro do Piauí	2210904	city	1	21.88663	0	1	0	1.0	4569	False	True
23	2020-06-01	75	PI	Teresina	2211001	city	2304	266.40612	0	90	0	0.0391	864845	False	True
23	2020-06-01	45	PI	União	2211100	city	87	195.57154	0	0	0	0.0	44485	False	True
23	2020-06-01	36	PI	Uruçuí	2211209	city	68	315.42815	0	2	0	0.0294	21558	False	True
23	2020-06-01	32	PI	Valença do Piauí	2211308	city	14	66.928	0	1	0	0.0714	20918	False	True
23	2020-06-01	7	PI	Várzea Branca	2211357	city	2	40.42854	0	0	0	0.0	4947	False	True
23	2020-06-01	38	PI	Várzea Grande	2211407	city	1	22.77386	0	0	0	0.0	4391	False	True
23	2020-06-01	22	PI	Vera Mendes	2211506	city	2	64.99838	0	0	0	0.0	3077	False	True
23	2020-06-01	30	PI	Vila Nova do Piauí	2211605	city	3	100.9761	0	0	0	0.0	2971	False	True
23	2020-06-01	25	PR	Abatiá	4100103	city	2	26.82044	0	0	0	0.0	7457	True	False
23	2020-06-01	24	PR	Agudos do Sul	4100301	city	11	117.38342	0	0	0	0.0	9371	True	False
23	2020-06-01	64	PR	Almirante Tamandaré	4100400	city	26	21.91818	1	0	0	0.0	118623	True	False
23	2020-06-01	4	PR	Altamira do Paraná	4100459	city	1	51.49331	0	0	0	0.0	1942	True	False
23	2020-06-01	12	PR	Alto Paraíso	4128625	city	1	36.48304	0	0	0	0.0	2741	True	False
23	2020-06-01	45	PR	Alto Paraná	4100608	city	9	60.93433	0	0	0	0.0	14770	True	False
23	2020-06-01	31	PR	Alvorada do Sul	4100806	city	6	52.60389	0	0	0	0.0	11406	True	False
23	2020-06-01	44	PR	Amaporã	4100905	city	18	287.6778	0	0	0	0.0	6257	True	False
23	2020-06-01	29	PR	Ampére	4101002	city	6	31.32832	0	1	0	0.1667	19152	True	False
23	2020-06-01	14	PR	Anahy	4101051	city	5	178.50768	0	0	0	0.0	2801	True	False
23	2020-06-01	18	PR	Andirá	4101101	city	9	44.93036	2	0	0	0.0	20031	True	False
23	2020-06-01	7	PR	Ângulo	4101150	city	1	34.15301	0	0	0	0.0	2928	True	False
23	2020-06-01	3	PR	Antonina	4101200	city	5	26.34352	1	0	0	0.0	18980	True	False
23	2020-06-01	50	PR	Apucarana	4101408	city	39	28.88974	0	3	0	0.0769	134996	True	False
23	2020-06-01	62	PR	Arapongas	4101507	city	23	18.69508	0	1	0	0.0435	123027	True	False
23	2020-06-01	1	PR	Arapoti	4101606	city	1	3.55682	1	0	0	0.0	28115	True	False
23	2020-06-01	60	PR	Araruna	4101705	city	17	121.68933	0	1	0	0.0588	13970	True	False
23	2020-06-01	62	PR	Araucária	4101804	city	63	43.79775	2	0	0	0.0	143843	True	False
23	2020-06-01	48	PR	Assaí	4101903	city	4	26.45678	1	0	0	0.0	15119	True	False
23	2020-06-01	62	PR	Assis Chateaubriand	4102000	city	32	95.91751	6	0	0	0.0	33362	True	False
23	2020-06-01	58	PR	Balsa Nova	4102307	city	6	46.36427	1	0	0	0.0	12941	True	False
23	2020-06-01	57	PR	Bandeirantes	4102406	city	11	35.0687	0	1	0	0.0909	31367	True	False
23	2020-06-01	39	PR	Barracão	4102604	city	4	38.92944	0	0	0	0.0	10275	True	False
23	2020-06-01	12	PR	Bela Vista do Paraíso	4102802	city	3	19.48432	0	0	0	0.0	15397	True	False
23	2020-06-01	1	PR	Bituruna	4102901	city	1	6.10165	1	0	0	0.0	16389	True	False
23	2020-06-01	41	PR	Boa Vista da Aparecida	4103057	city	16	210.77592	0	0	0	0.0	7591	True	False
23	2020-06-01	1	PR	Bocaiúva do Sul	4103107	city	2	15.45117	2	0	0	0.0	12944	True	False
23	2020-06-01	13	PR	Braganey	4103354	city	9	165.83748	0	1	0	0.1111	5427	True	False
23	2020-06-01	23	PR	Cafeara	4103404	city	1	34.08316	0	0	0	0.0	2934	True	False
23	2020-06-01	13	PR	Cafelândia	4103453	city	2	11.03753	0	0	0	0.0	18120	True	False
23	2020-06-01	18	PR	Cambará	4103602	city	1	3.94322	0	0	0	0.0	25360	True	False
23	2020-06-01	62	PR	Cambé	4103701	city	45	42.24043	5	1	0	0.0222	106533	True	False
23	2020-06-01	54	PR	Campina da Lagoa	4103909	city	1	7.04126	0	1	0	1.0	14202	True	False
23	2020-06-01	60	PR	Campina Grande do Sul	4104006	city	46	106.26502	6	3	0	0.0652	43288	True	False
23	2020-06-01	23	PR	Campo Bonito	4104055	city	12	313.0707	0	0	0	0.0	3833	True	False
23	2020-06-01	36	PR	Campo do Tenente	4104105	city	1	12.54548	0	0	0	0.0	7971	True	False
23	2020-06-01	77	PR	Campo Largo	4104204	city	39	29.54501	1	2	0	0.0513	132002	True	False
23	2020-06-01	60	PR	Campo Magro	4104253	city	3	10.23262	0	0	0	0.0	29318	True	False
23	2020-06-01	69	PR	Campo Mourão	4104303	city	52	54.8182	0	4	0	0.0769	94859	True	False
23	2020-06-01	3	PR	Candói	4104428	city	1	6.25821	0	0	0	0.0	15979	True	False
23	2020-06-01	14	PR	Capanema	4104501	city	5	26.14516	1	0	0	0.0	19124	True	False
23	2020-06-01	12	PR	Capitão Leônidas Marques	4104600	city	2	12.67427	0	0	0	0.0	15780	True	False
23	2020-06-01	13	PR	Carambeí	4104659	city	3	12.8123	1	0	0	0.0	23415	True	False
23	2020-06-01	34	PR	Carlópolis	4104709	city	0		0	0	0	0.0	14320	True	False
23	2020-06-01	71	PR	Cascavel	4104808	city	460	140.05005	0	7	0	0.0152	328454	True	False
23	2020-06-01	65	PR	Castro	4104907	city	4	5.59566	0	0	0	0.0	71484	True	False
23	2020-06-01	2	PR	Catanduvas	4105003	city	1	9.81451	0	0	0	0.0	10189	True	False
23	2020-06-01	22	PR	Centenário do Sul	4105102	city	4	36.94468	0	0	0	0.0	10827	True	False
23	2020-06-01	36	PR	Céu Azul	4105300	city	9	76.49809	0	0	0	0.0	11765	True	False
23	2020-06-01	59	PR	Chopinzinho	4105409	city	4	20.7749	1	0	0	0.0	19254	True	False
23	2020-06-01	82	PR	Cianorte	4105508	city	82	99.24958	7	1	0	0.0122	82620	True	False
23	2020-06-01	19	PR	Cidade Gaúcha	4105607	city	2	15.80778	0	1	0	0.5	12652	True	False
23	2020-06-01	72	PR	Colombo	4105805	city	56	22.97662	6	0	0	0.0	243726	True	False
23	2020-06-01	24	PR	Colorado	4105904	city	4	16.65834	0	0	0	0.0	24012	True	False
23	2020-06-01	9	PR	Congonhinhas	4106001	city	1	11.34044	0	0	0	0.0	8818	True	False
23	2020-06-01	3	PR	Conselheiro Mairinck	4106100	city	2	51.81347	0	0	0	0.0	3860	True	False
23	2020-06-01	65	PR	Contenda	4106209	city	3	16.14292	0	1	0	0.3333	18584	True	False
23	2020-06-01	11	PR	Corbélia	4106308	city	6	35.14733	0	0	0	0.0	17071	True	False
23	2020-06-01	61	PR	Cornélio Procópio	4106407	city	96	200.64793	10	1	0	0.0104	47845	True	False
23	2020-06-01	6	PR	Coronel Domingos Soares	4106456	city	16	213.4187	0	0	0	0.0	7497	True	False
23	2020-06-01	21	PR	Coronel Vivida	4106506	city	1	4.823	0	0	0	0.0	20734	True	False
23	2020-06-01	15	PR	Cruzeiro do Iguaçu	4106571	city	6	141.11007	0	0	0	0.0	4252	True	False
23	2020-06-01	9	PR	Cruzeiro do Oeste	4106605	city	5	23.88687	0	0	0	0.0	20932	True	False
23	2020-06-01	44	PR	Cruzeiro do Sul	4106704	city	6	134.25822	0	0	0	0.0	4469	True	False
23	2020-06-01	82	PR	Curitiba	4106902	city	1005	51.9889	21	49	2	0.0488	1933105	True	False
23	2020-06-01	10	PR	Diamante do Norte	4107108	city	1	19.65795	0	0	0	0.0	5087	True	False
23	2020-06-01	13	PR	Diamante do Sul	4107124	city	7	203.54754	0	0	0	0.0	3439	True	False
23	2020-06-01	45	PR	Dois Vizinhos	4107207	city	1	2.46057	0	0	0	0.0	40641	True	False
23	2020-06-01	12	PR	Douradina	4107256	city	2	22.86498	0	0	0	0.0	8747	True	False
23	2020-06-01	12	PR	Doutor Camargo	4107306	city	2	33.45041	0	0	0	0.0	5979	True	False
23	2020-06-01	69	PR	Faxinal	4107603	city	3	17.3903	0	0	0	0.0	17251	True	False
23	2020-06-01	62	PR	Fazenda Rio Grande	4107652	city	61	60.87278	0	4	0	0.0656	100209	True	False
23	2020-06-01	14	PR	Fernandes Pinheiro	4107736	city	1	17.71165	0	0	0	0.0	5646	True	False
23	2020-06-01	21	PR	Figueira	4107751	city	2	25.74003	0	0	0	0.0	7770	True	False
23	2020-06-01	41	PR	Floresta	4107900	city	2	29.52465	0	0	0	0.0	6774	True	False
23	2020-06-01	10	PR	Florestópolis	4108007	city	2	18.96094	0	0	0	0.0	10548	True	False
23	2020-06-01	76	PR	Foz do Iguaçu	4108304	city	126	48.73671	0	3	1	0.0238	258532	True	False
23	2020-06-01	4	PR	Foz do Jordão	4108452	city	5	107.52688	0	0	0	0.0	4650	True	False
23	2020-06-01	8	PR	Francisco Alves	4108320	city	1	16.53986	0	0	0	0.0	6046	True	False
23	2020-06-01	63	PR	Francisco Beltrão	4108403	city	25	27.44448	1	2	0	0.08	91093	True	False
23	2020-06-01	24	PR	General Carneiro	4108502	city	3	21.88184	0	0	0	0.0	13710	True	False
23	2020-06-01	62	PR	Goioerê	4108601	city	7	24.23487	0	0	0	0.0	28884	True	False
23	2020-06-01	12	PR	Goioxim	4108650	city	1	14.06272	0	0	0	0.0	7111	True	False
23	2020-06-01	74	PR	Guaíra	4108809	city	15	45.29122	0	3	0	0.2	33119	True	False
23	2020-06-01	47	PR	Guairaçá	4108908	city	9	136.75733	0	1	0	0.1111	6581	True	False
23	2020-06-01	9	PR	Guapirama	4109005	city	1	26.30195	0	1	0	1.0	3802	True	False
23	2020-06-01	6	PR	Guaporema	4109104	city	6	267.49889	0	0	0	0.0	2243	True	False
23	2020-06-01	46	PR	Guaraci	4109203	city	5	90.87605	0	0	0	0.0	5502	True	False
23	2020-06-01	59	PR	Guaraniaçu	4109302	city	19	152.34124	0	0	0	0.0	12472	True	False
23	2020-06-01	67	PR	Guarapuava	4109401	city	32	17.63047	3	0	0	0.0	181504	True	False
23	2020-06-01	25	PR	Guaraqueçaba	4109500	city	1	13.09586	0	1	0	1.0	7636	True	False
23	2020-06-01	39	PR	Guaratuba	4109609	city	27	72.84107	0	1	0	0.037	37067	True	False
23	2020-06-01	62	PR	Ibaiti	4109708	city	2	6.37674	0	0	0	0.0	31364	True	False
23	2020-06-01	59	PR	Ibema	4109757	city	20	314.86146	0	0	0	0.0	6352	True	False
23	2020-06-01	43	PR	Ibiporã	4109807	city	19	34.82532	1	0	0	0.0	54558	True	False
23	2020-06-01	1	PR	Icaraíma	4109906	city	1	12.65182	1	0	0	0.0	7904	True	False
23	2020-06-01	6	PR	Iguaraçu	4110003	city	1	22.70663	0	0	0	0.0	4404	True	False
23	2020-06-01	7	PR	Iguatu	4110052	city	1	44.32624	0	0	0	0.0	2256	True	False
23	2020-06-01	45	PR	Imbaú	4110078	city	3	22.88155	1	0	0	0.0	13111	True	False
23	2020-06-01	23	PR	Imbituva	4110102	city	30	92.12627	0	0	0	0.0	32564	True	False
23	2020-06-01	72	PR	Importados/Indefinidos		city	65		0	5	0	0.0769		True	False
23	2020-06-01	28	PR	Inácio Martins	4110201	city	1	8.98876	0	0	0	0.0	11125	True	False
23	2020-06-01	2	PR	Indianópolis	4110409	city	5	112.18308	1	0	0	0.0	4457	True	False
23	2020-06-01	5	PR	Iracema do Oeste	4110656	city	1	43.70629	0	0	0	0.0	2288	True	False
23	2020-06-01	18	PR	Irati	4110706	city	2	3.29343	0	0	0	0.0	60727	True	False
23	2020-06-01	67	PR	Iretama	4110805	city	3	29.50143	0	1	0	0.3333	10169	True	False
23	2020-06-01	19	PR	Itaipulândia	4110953	city	1	8.94775	0	0	0	0.0	11176	True	False
23	2020-06-01	6	PR	Itambaracá	4111001	city	2	30.3859	0	0	0	0.0	6582	True	False
23	2020-06-01	8	PR	Itapejara d'Oeste	4111209	city	2	16.71682	0	0	0	0.0	11964	True	False
23	2020-06-01	45	PR	Itaperuçu	4111258	city	6	20.95411	0	0	0	0.0	28634	True	False
23	2020-06-01	34	PR	Itaúna do Sul	4111308	city	1	34.90401	0	0	0	0.0	2865	True	False
23	2020-06-01	33	PR	Ivaí	4111407	city	2	14.41026	0	0	0	0.0	13879	True	False
23	2020-06-01	55	PR	Ivaiporã	4111506	city	11	34.3922	0	2	0	0.1818	31984	True	False
23	2020-06-01	43	PR	Jacarezinho	4111803	city	15	38.09234	0	0	0	0.0	39378	True	False
23	2020-06-01	45	PR	Jaguapitã	4111902	city	2	14.68429	0	0	0	0.0	13620	True	False
23	2020-06-01	18	PR	Jaguariaíva	4112009	city	7	20.08205	0	1	0	0.1429	34857	True	False
23	2020-06-01	1	PR	Jandaia do Sul	4112108	city	1	4.72233	1	0	0	0.0	21176	True	False
23	2020-06-01	10	PR	Janiópolis	4112207	city	1	19.06578	0	0	0	0.0	5245	True	False
23	2020-06-01	44	PR	Japurá	4112405	city	7	74.27056	0	0	0	0.0	9425	True	False
23	2020-06-01	3	PR	Jardim Alegre	4112504	city	1	8.82768	0	1	1	1.0	11328	True	False
23	2020-06-01	50	PR	Jataizinho	4112702	city	8	63.55259	0	1	0	0.125	12588	True	False
23	2020-06-01	10	PR	Jesuítas	4112751	city	2	23.77556	0	0	-1	0.0	8412	True	False
23	2020-06-01	1	PR	Joaquim Távora	4112801	city	1	8.39772	1	0	0	0.0	11908	True	False
23	2020-06-01	51	PR	Jussara	4113007	city	2	28.51847	0	1	0	0.5	7013	True	False
23	2020-06-01	19	PR	Kaloré	4113106	city	1	24.39024	0	0	0	0.0	4100	True	False
23	2020-06-01	63	PR	Lapa	4113205	city	4	8.30513	0	0	0	0.0	48163	True	False
23	2020-06-01	17	PR	Laranjeiras do Sul	4113304	city	5	15.58944	1	0	0	0.0	32073	True	False
23	2020-06-01	61	PR	Leópolis	4113403	city	4	101.16338	0	0	0	0.0	3954	True	False
23	2020-06-01	7	PR	Lindoeste	4113452	city	2	42.7716	0	0	0	0.0	4676	True	False
23	2020-06-01	31	PR	Loanda	4113502	city	2	8.66326	0	0	0	0.0	23086	True	False
23	2020-06-01	12	PR	Lobato	4113601	city	1	20.88991	0	0	0	0.0	4787	True	False
23	2020-06-01	77	PR	Londrina	4113700	city	430	75.47395	7	24	0	0.0558	569733	True	False
23	2020-06-01	13	PR	Luiziana	4113734	city	1	13.77031	0	1	0	1.0	7262	True	False
23	2020-06-01	34	PR	Lupionópolis	4113809	city	0		0	0	0	0.0	4920	True	False
23	2020-06-01	26	PR	Mallet	4113908	city	2	14.67351	0	0	0	0.0	13630	True	False
23	2020-06-01	19	PR	Mamborê	4114005	city	5	38.07493	0	1	1	0.2	13132	True	False
23	2020-06-01	39	PR	Mandaguaçu	4114104	city	6	26.29388	0	0	0	0.0	22819	True	False
23	2020-06-01	42	PR	Mandaguari	4114203	city	3	8.72093	0	1	0	0.3333	34400	True	False
23	2020-06-01	61	PR	Mandirituba	4114302	city	26	96.76579	5	0	0	0.0	26869	True	False
23	2020-06-01	3	PR	Manfrinópolis	4114351	city	2	77.79074	0	0	0	0.0	2571	True	False
23	2020-06-01	18	PR	Mangueirinha	4114401	city	4	23.93203	0	0	0	0.0	16714	True	False
23	2020-06-01	54	PR	Manoel Ribas	4114500	city	7	51.84417	0	1	0	0.1429	13502	True	False
23	2020-06-01	65	PR	Marechal Cândido Rondon	4114609	city	5	9.44394	0	0	0	0.0	52944	True	False
23	2020-06-01	11	PR	Maria Helena	4114708	city	12	211.37925	0	0	0	0.0	5677	True	False
23	2020-06-01	27	PR	Marialva	4114807	city	1	2.81722	0	0	0	0.0	35496	True	False
23	2020-06-01	29	PR	Marilândia do Sul	4114906	city	1	11.31734	0	0	0	0.0	8836	True	False
23	2020-06-01	35	PR	Marilena	4115002	city	10	141.32278	0	0	0	0.0	7076	True	False
23	2020-06-01	3	PR	Mariluz	4115101	city	1	9.66651	0	0	0	0.0	10345	True	False
23	2020-06-01	76	PR	Maringá	4115200	city	165	38.94577	1	6	0	0.0364	423666	True	False
23	2020-06-01	66	PR	Mariópolis	4115309	city	5	75.64297	0	0	0	0.0	6610	True	False
23	2020-06-01	53	PR	Marumbi	4115507	city	2	42.74418	0	0	0	0.0	4679	True	False
23	2020-06-01	12	PR	Matelândia	4115606	city	1	5.5732	0	0	0	0.0	17943	True	False
23	2020-06-01	64	PR	Matinhos	4115705	city	6	17.28111	0	0	0	0.0	34720	True	False
23	2020-06-01	65	PR	Medianeira	4115804	city	20	43.29192	0	0	0	0.0	46198	True	False
23	2020-06-01	33	PR	Mirador	4115903	city	14	632.6254	0	1	0	0.0714	2213	True	False
23	2020-06-01	17	PR	Missal	4116059	city	3	28.03214	0	0	0	0.0	10702	True	False
23	2020-06-01	7	PR	Moreira Sales	4116109	city	5	41.25072	0	0	0	0.0	12121	True	False
23	2020-06-01	45	PR	Morretes	4116208	city	7	42.66732	1	0	0	0.0	16406	True	False
23	2020-06-01	28	PR	Nova Aliança do Ivaí	4116505	city	1	64.80881	0	0	0	0.0	1543	True	False
23	2020-06-01	15	PR	Nova Aurora	4116703	city	2	19.09855	0	0	0	0.0	10472	True	False
23	2020-06-01	41	PR	Nova Esperança	4116901	city	11	39.42087	0	0	0	0.0	27904	True	False
23	2020-06-01	35	PR	Nova Fátima	4117008	city	2	24.53085	0	0	0	0.0	8153	True	False
23	2020-06-01	45	PR	Nova Londrina	4117107	city	10	75.68304	0	0	0	0.0	13213	True	False
23	2020-06-01	8	PR	Ortigueira	4117305	city	1	4.51651	0	0	0	0.0	22141	True	False
23	2020-06-01	53	PR	Paiçandu	4117503	city	4	9.68969	0	0	0	0.0	41281	True	False
23	2020-06-01	59	PR	Palmas	4117602	city	6	11.76794	0	0	0	0.0	50986	True	False
23	2020-06-01	61	PR	Palmeira	4117701	city	4	11.80742	0	0	0	0.0	33877	True	False
23	2020-06-01	32	PR	Palotina	4117909	city	15	47.10168	1	1	1	0.0667	31846	True	False
23	2020-06-01	36	PR	Paraíso do Norte	4118006	city	13	93.99855	0	1	0	0.0769	13830	True	False
23	2020-06-01	44	PR	Paranacity	4118105	city	6	52.30126	0	0	0	0.0	11472	True	False
23	2020-06-01	61	PR	Paranaguá	4118204	city	63	40.66195	1	4	0	0.0635	154936	True	False
23	2020-06-01	37	PR	Paranapoema	4118303	city	2	62.44146	0	0	0	0.0	3203	True	False
23	2020-06-01	70	PR	Paranavaí	4118402	city	95	107.49768	1	6	0	0.0632	88374	True	False
23	2020-06-01	73	PR	Pato Branco	4118501	city	27	32.57683	3	1	0	0.037	82881	True	False
23	2020-06-01	18	PR	Paula Freitas	4118600	city	3	51.08122	0	0	0	0.0	5873	True	False
23	2020-06-01	65	PR	Peabiru	4118808	city	2	14.2898	0	0	0	0.0	13996	True	False
23	2020-06-01	18	PR	Piên	4119103	city	1	7.8456	0	0	0	0.0	12746	True	False
23	2020-06-01	77	PR	Pinhais	4119152	city	87	65.83079	6	3	0	0.0345	132157	True	False
23	2020-06-01	43	PR	Pinhal de São Bento	4119251	city	1	36.61662	0	0	0	0.0	2731	True	False
23	2020-06-01	59	PR	Pinhão	4119301	city	3	9.26183	1	0	0	0.0	32391	True	False
23	2020-06-01	60	PR	Piraquara	4119509	city	49	43.34902	3	2	1	0.0408	113036	True	False
23	2020-06-01	13	PR	Pitanga	4119608	city	3	9.89772	0	0	0	0.0	30310	True	False
23	2020-06-01	44	PR	Planaltina do Paraná	4119707	city	9	211.11893	0	0	0	0.0	4263	True	False
23	2020-06-01	3	PR	Planalto	4119806	city	1	7.41895	0	0	0	0.0	13479	True	False
23	2020-06-01	73	PR	Ponta Grossa	4119905	city	76	21.60711	4	0	0	0.0	351736	True	False
23	2020-06-01	24	PR	Pontal do Paraná	4119954	city	10	36.65152	0	0	0	0.0	27284	True	False
23	2020-06-01	1	PR	Porecatu	4120002	city	1	7.74353	1	0	0	0.0	12914	True	False
23	2020-06-01	35	PR	Prado Ferreira	4120333	city	4	106.5814	0	0	0	0.0	3753	True	False
23	2020-06-01	4	PR	Presidente Castelo Branco	4120408	city	1	18.84659	0	0	0	0.0	5306	True	False
23	2020-06-01	57	PR	Primeiro de Maio	4120507	city	2	17.98076	0	1	0	0.5	11123	True	False
23	2020-06-01	12	PR	Quarto Centenário	4120655	city	1	22.16312	0	0	0	0.0	4512	True	False
23	2020-06-01	66	PR	Quatiguá	4120705	city	4	53.69848	0	1	0	0.25	7449	True	False
23	2020-06-01	63	PR	Quatro Barras	4120804	city	21	89.13791	3	1	0	0.0476	23559	True	False
23	2020-06-01	8	PR	Quedas do Iguaçu	4120903	city	8	23.45835	1	0	0	0.0	34103	True	False
23	2020-06-01	41	PR	Querência do Norte	4121000	city	8	65.54154	0	0	0	0.0	12206	True	False
23	2020-06-01	56	PR	Quitandinha	4121208	city	27	141.73972	0	1	0	0.037	19049	True	False
23	2020-06-01	44	PR	Ramilândia	4121257	city	2	44.93372	0	0	0	0.0	4451	True	False
23	2020-06-01	7	PR	Rancho Alegre	4121307	city	3	78.78151	1	1	0	0.3333	3808	True	False
23	2020-06-01	25	PR	Realeza	4121406	city	4	23.63787	0	0	0	0.0	16922	True	False
23	2020-06-01	20	PR	Rebouças	4121505	city	2	13.42372	0	0	0	0.0	14899	True	False
23	2020-06-01	14	PR	Reserva	4121703	city	11	41.17537	0	0	0	0.0	26715	True	False
23	2020-06-01	3	PR	Reserva do Iguaçu	4121752	city	4	49.93758	0	0	0	0.0	8010	True	False
23	2020-06-01	35	PR	Ribeirão do Pinhal	4121901	city	22	168.85409	0	1	0	0.0455	13029	True	False
23	2020-06-01	7	PR	Rio Bonito do Iguaçu	4122156	city	2	15.07273	0	0	0	0.0	13269	True	False
23	2020-06-01	64	PR	Rio Branco do Sul	4122206	city	6	18.52023	0	0	0	0.0	32397	True	False
23	2020-06-01	67	PR	Rio Negro	4122305	city	12	35.11853	1	1	0	0.0833	34170	True	False
23	2020-06-01	59	PR	Rolândia	4122404	city	10	15.01953	0	0	0	0.0	66580	True	False
23	2020-06-01	10	PR	Rondon	4122602	city	10	104.39503	4	0	0	0.0	9579	True	False
23	2020-06-01	3	PR	Salgado Filho	4122800	city	2	55.86592	1	0	0	0.0	3580	True	False
23	2020-06-01	14	PR	Salto do Itararé	4122909	city	1	20.26342	0	0	0	0.0	4935	True	False
23	2020-06-01	8	PR	Santa Cecília do Pavão	4123204	city	1	29.994	0	0	0	0.0	3334	True	False
23	2020-06-01	49	PR	Santa Cruz de Monte Castelo	4123303	city	4	51.28205	0	0	0	0.0	7800	True	False
23	2020-06-01	58	PR	Santa Fé	4123402	city	8	66.46174	0	1	0	0.125	12037	True	False
23	2020-06-01	45	PR	Santa Isabel do Ivaí	4123709	city	13	151.83368	0	1	0	0.0769	8562	True	False
23	2020-06-01	5	PR	Santa Lúcia	4123824	city	1	26.22607	0	0	0	0.0	3813	True	False
23	2020-06-01	34	PR	Santa Mariana	4123907	city	3	25.58854	0	1	0	0.3333	11724	True	False
23	2020-06-01	51	PR	Santa Mônica	4123956	city	9	226.07385	0	1	0	0.1111	3981	True	False
23	2020-06-01	49	PR	Santana do Itararé	4124004	city	1	20.03205	0	0	0	0.0	4992	True	False
23	2020-06-01	21	PR	Santa Tereza do Oeste	4124020	city	7	69.04034	0	0	0	0.0	10139	True	False
23	2020-06-01	44	PR	Santa Terezinha de Itaipu	4124053	city	16	68.18666	0	0	0	0.0	23465	True	False
23	2020-06-01	20	PR	Santo Antônio da Platina	4124103	city	2	4.34849	0	0	0	0.0	45993	True	False
23	2020-06-01	47	PR	Santo Antônio do Caiuá	4124202	city	21	795.15335	0	1	0	0.0476	2641	True	False
23	2020-06-01	28	PR	Santo Inácio	4124509	city	4	73.55645	1	0	0	0.0	5438	True	False
23	2020-06-01	18	PR	São João	4124806	city	2	19.52934	0	0	0	0.0	10241	True	False
23	2020-06-01	49	PR	São João do Caiuá	4124905	city	35	597.77968	0	1	0	0.0286	5855	True	False
23	2020-06-01	55	PR	São João do Ivaí	4125001	city	6	58.71416	0	1	0	0.1667	10219	True	False
23	2020-06-01	3	PR	São João do Triunfo	4125100	city	1	6.61376	0	0	0	0.0	15120	True	False
23	2020-06-01	25	PR	São José da Boa Vista	4125407	city	1	16.11344	0	1	0	1.0	6206	True	False
23	2020-06-01	65	PR	São José dos Pinhais	4125506	city	106	32.78283	2	5	1	0.0472	323340	True	False
23	2020-06-01	61	PR	São Manoel do Paraná	4125555	city	5	231.48148	1	0	0	0.0	2160	True	False
23	2020-06-01	7	PR	São Mateus do Sul	4125605	city	1	2.16165	0	1	0	1.0	46261	True	False
23	2020-06-01	20	PR	São Miguel do Iguaçu	4125704	city	2	7.28544	0	0	0	0.0	27452	True	False
23	2020-06-01	7	PR	São Tomé	4126108	city	3	52.42922	1	0	0	0.0	5722	True	False
23	2020-06-01	12	PR	Sapopema	4126207	city	17	252.3753	0	1	0	0.0588	6736	True	False
23	2020-06-01	60	PR	Sarandi	4126256	city	13	13.44531	0	1	0	0.0769	96688	True	False
23	2020-06-01	15	PR	Saudade do Iguaçu	4126272	city	6	109.09091	0	0	0	0.0	5500	True	False
23	2020-06-01	58	PR	Sertaneja	4126405	city	7	132.4754	0	0	0	0.0	5284	True	False
23	2020-06-01	17	PR	Sertanópolis	4126504	city	1	6.10911	0	1	0	1.0	16369	True	False
23	2020-06-01	40	PR	Siqueira Campos	4126603	city	4	19.03312	0	2	0	0.5	21016	True	False
23	2020-06-01	13	PR	Tamarana	4126678	city	2	13.51625	0	1	0	0.5	14797	True	False
23	2020-06-01	44	PR	Tamboara	4126702	city	28	546.875	0	1	0	0.0357	5120	True	False
23	2020-06-01	11	PR	Tapejara	4126801	city	13	80.22215	0	0	0	0.0	16205	True	False
23	2020-06-01	70	PR	Telêmaco Borba	4127106	city	33	41.7859	1	1	0	0.0303	78974	True	False
23	2020-06-01	61	PR	Terra Boa	4127205	city	6	35.10004	0	1	0	0.1667	17094	True	False
23	2020-06-01	65	PR	Terra Rica	4127304	city	20	119.12562	0	1	0	0.05	16789	True	False
23	2020-06-01	4	PR	Terra Roxa	4127403	city	1	5.7205	0	0	0	0.0	17481	True	False
23	2020-06-01	21	PR	Tijucas do Sul	4127601	city	15	88.92578	0	0	0	0.0	16868	True	False
23	2020-06-01	55	PR	Toledo	4127700	city	28	19.9097	2	1	1	0.0357	140635	True	False
23	2020-06-01	6	PR	Tomazina	4127809	city	3	37.88836	0	0	0	0.0	7918	True	False
23	2020-06-01	33	PR	Três Barras do Paraná	4127858	city	14	116.27907	1	0	0	0.0	12040	True	False
23	2020-06-01	22	PR	Tuneiras do Oeste	4127908	city	11	128.41466	4	0	0	0.0	8566	True	False
23	2020-06-01	49	PR	Tupãssi	4127957	city	3	36.92762	0	0	0	0.0	8124	True	False
23	2020-06-01	73	PR	Umuarama	4128104	city	36	32.2705	0	1	0	0.0278	111557	True	False
23	2020-06-01	67	PR	União da Vitória	4128203	city	13	22.60201	0	0	0	0.0	57517	True	False
23	2020-06-01	27	PR	Uraí	4128401	city	11	97.22468	1	1	0	0.0909	11314	True	False
23	2020-06-01	63	PR	Verê	4128609	city	3	41.3394	0	1	0	0.3333	7257	True	False
23	2020-06-01	56	PR	Vitorino	4128708	city	1	14.62416	0	0	0	0.0	6838	True	False
23	2020-06-01	21	PR	Wenceslau Braz	4128500	city	10	51.50922	0	0	0	0.0	19414	True	False
23	2020-06-01	64	RJ	Angra dos Reis	3300100	city	894	438.69765	3	36	2	0.0403	203785	True	False
23	2020-06-01	40	RJ	Aperibé	3300159	city	15	127.56187	0	0	0	0.0	11759	True	False
23	2020-06-01	60	RJ	Araruama	3300209	city	164	123.86707	0	28	0	0.1707	132400	True	False
23	2020-06-01	48	RJ	Areal	3300225	city	14	111.35857	0	0	0	0.0	12572	True	False
23	2020-06-01	49	RJ	Armação dos Búzios	3300233	city	71	209.62504	0	1	0	0.0141	33870	True	False
23	2020-06-01	62	RJ	Arraial do Cabo	3300258	city	41	135.09506	0	4	0	0.0976	30349	True	False
23	2020-06-01	60	RJ	Barra do Piraí	3300308	city	147	146.45227	0	15	0	0.102	100374	True	False
23	2020-06-01	89	RJ	Barra Mansa	3300407	city	180	97.60753	1	13	0	0.0722	184412	True	False
23	2020-06-01	68	RJ	Belford Roxo	3300456	city	724	141.70904	13	102	1	0.1409	510906	True	False
23	2020-06-01	56	RJ	Bom Jardim	3300506	city	21	76.51388	0	2	0	0.0952	27446	True	False
23	2020-06-01	53	RJ	Bom Jesus do Itabapoana	3300605	city	61	164.43821	0	2	0	0.0328	37096	True	False
23	2020-06-01	56	RJ	Cabo Frio	3300704	city	379	167.31045	2	18	0	0.0475	226525	True	False
23	2020-06-01	53	RJ	Cachoeiras de Macacu	3300803	city	118	200.21379	0	12	0	0.1017	58937	True	False
23	2020-06-01	19	RJ	Cambuci	3300902	city	32	206.38504	0	0	0	0.0	15505	True	False
23	2020-06-01	70	RJ	Campos dos Goytacazes	3301009	city	747	147.1782	6	31	0	0.0415	507548	True	False
23	2020-06-01	54	RJ	Cantagalo	3301108	city	6	29.7442	0	1	0	0.1667	20172	True	False
23	2020-06-01	48	RJ	Carapebus	3300936	city	26	159.49942	1	1	0	0.0385	16301	True	False
23	2020-06-01	25	RJ	Cardoso Moreira	3301157	city	19	148.17125	0	0	0	0.0	12823	True	False
23	2020-06-01	31	RJ	Carmo	3301207	city	21	111.14051	0	0	0	0.0	18895	True	False
23	2020-06-01	56	RJ	Casimiro de Abreu	3301306	city	242	547.70958	1	6	0	0.0248	44184	True	False
23	2020-06-01	15	RJ	Comendador Levy Gasparian	3300951	city	14	163.5323	0	0	0	0.0	8561	True	False
23	2020-06-01	41	RJ	Conceição de Macabu	3301405	city	43	185.12141	1	1	0	0.0233	23228	True	False
23	2020-06-01	37	RJ	Cordeiro	3301504	city	29	132.26307	0	0	0	0.0	21926	True	False
23	2020-06-01	6	RJ	Duas Barras	3301603	city	4	34.80682	0	0	0	0.0	11492	True	False
23	2020-06-01	70	RJ	Duque de Caxias	3301702	city	1516	164.855	14	250	0	0.1649	919596	True	False
23	2020-06-01	28	RJ	Engenheiro Paulo de Frontin	3301801	city	18	128.55306	0	2	0	0.1111	14002	True	False
23	2020-06-01	76	RJ	Guapimirim	3301850	city	229	378.40607	1	18	0	0.0786	60517	True	False
23	2020-06-01	60	RJ	Iguaba Grande	3301876	city	77	271.9887	0	13	0	0.1688	28310	True	False
23	2020-06-01	73	RJ	Importados/Indefinidos		city	0		0	0	0	0.0		True	False
23	2020-06-01	67	RJ	Itaboraí	3301900	city	1134	471.33737	3	80	2	0.0705	240592	True	False
23	2020-06-01	61	RJ	Itaguaí	3302007	city	372	279.6593	4	45	0	0.121	133019	True	False
23	2020-06-01	36	RJ	Italva	3302056	city	56	368.25146	0	3	0	0.0536	15207	True	False
23	2020-06-01	32	RJ	Itaocara	3302106	city	49	210.89782	0	3	0	0.0612	23234	True	False
23	2020-06-01	58	RJ	Itaperuna	3302205	city	167	161.78408	0	0	0	0.0	103224	True	False
23	2020-06-01	53	RJ	Itatiaia	3302254	city	9	28.29744	0	0	0	0.0	31805	True	False
23	2020-06-01	56	RJ	Japeri	3302270	city	108	103.08491	0	9	0	0.0833	104768	True	False
23	2020-06-01	22	RJ	Laje do Muriaé	3302304	city	35	475.86676	4	0	0	0.0	7355	True	False
23	2020-06-01	63	RJ	Macaé	3302403	city	904	352.20047	67	30	2	0.0332	256672	True	False
23	2020-06-01	40	RJ	Macuco	3302452	city	4	71.44133	0	0	0	0.0	5599	True	False
23	2020-06-01	61	RJ	Magé	3302502	city	657	268.08558	2	89	0	0.1355	245071	True	False
23	2020-06-01	66	RJ	Mangaratiba	3302601	city	122	274.35459	1	6	0	0.0492	44468	True	False
23	2020-06-01	65	RJ	Maricá	3302700	city	508	315.12279	0	36	0	0.0709	161207	True	False
23	2020-06-01	48	RJ	Mendes	3302809	city	26	139.67981	0	1	0	0.0385	18614	True	False
23	2020-06-01	61	RJ	Mesquita	3302858	city	511	290.17109	9	63	2	0.1233	176103	True	False
23	2020-06-01	75	RJ	Miguel Pereira	3302908	city	24	93.9776	0	1	0	0.0417	25538	True	False
23	2020-06-01	33	RJ	Miracema	3303005	city	25	91.99971	0	0	0	0.0	27174	True	False
23	2020-06-01	25	RJ	Natividade	3303104	city	18	117.51648	0	1	0	0.0556	15317	True	False
23	2020-06-01	60	RJ	Nilópolis	3303203	city	327	201.24935	15	37	0	0.1131	162485	True	False
23	2020-06-01	82	RJ	Niterói	3303302	city	3086	600.87542	21	104	0	0.0337	513584	True	False
23	2020-06-01	59	RJ	Nova Friburgo	3303401	city	243	127.4714	0	20	0	0.0823	190631	True	False
23	2020-06-01	66	RJ	Nova Iguaçu	3303500	city	1805	219.81957	35	188	6	0.1042	821128	True	False
23	2020-06-01	53	RJ	Paracambi	3303609	city	239	457.355	2	13	0	0.0544	52257	True	False
23	2020-06-01	59	RJ	Paraíba do Sul	3303708	city	141	318.39223	0	4	0	0.0284	44285	True	False
23	2020-06-01	54	RJ	Paraty	3303807	city	78	180.70196	0	5	0	0.0641	43165	True	False
23	2020-06-01	54	RJ	Paty do Alferes	3303856	city	22	79.22504	0	4	0	0.1818	27769	True	False
23	2020-06-01	73	RJ	Petrópolis	3303906	city	421	137.49588	2	42	0	0.0998	306191	True	False
23	2020-06-01	45	RJ	Pinheiral	3303955	city	54	214.66052	0	0	0	0.0	25156	True	False
23	2020-06-01	51	RJ	Piraí	3304003	city	107	365.4746	0	6	0	0.0561	29277	True	False
23	2020-06-01	60	RJ	Porciúncula	3304102	city	34	180.40006	0	0	0	0.0	18847	True	False
23	2020-06-01	56	RJ	Porto Real	3304110	city	11	55.88579	1	0	0	0.0	19683	True	False
23	2020-06-01	56	RJ	Quatis	3304128	city	4	27.96812	-1	0	0	0.0	14302	True	False
23	2020-06-01	64	RJ	Queimados	3304144	city	989	657.93413	4	15	0	0.0152	150319	True	False
23	2020-06-01	48	RJ	Quissamã	3304151	city	67	271.25506	0	0	0	0.0	24700	True	False
23	2020-06-01	69	RJ	Resende	3304201	city	183	139.33197	0	14	0	0.0765	131341	True	False
23	2020-06-01	64	RJ	Rio Bonito	3304300	city	194	322.25378	-1	11	0	0.0567	60201	True	False
23	2020-06-01	17	RJ	Rio Claro	3304409	city	67	361.59534	7	0	0	0.0	18529	True	False
23	2020-06-01	55	RJ	Rio das Flores	3304508	city	6	64.62732	0	0	0	0.0	9284	True	False
23	2020-06-01	65	RJ	Rio das Ostras	3304524	city	380	252.20011	3	16	0	0.0421	150674	True	False
23	2020-06-01	88	RJ	Rio de Janeiro	3304557	city	30014	446.70983	857	3671	93	0.1223	6718903	True	False
23	2020-06-01	37	RJ	Santa Maria Madalena	3304607	city	12	115.34025	0	0	0	0.0	10404	True	False
23	2020-06-01	43	RJ	Santo Antônio de Pádua	3304706	city	94	221.28581	0	2	0	0.0213	42479	True	False
23	2020-06-01	51	RJ	São Fidélis	3304805	city	143	369.80527	2	0	0	0.0	38669	True	False
23	2020-06-01	53	RJ	São Francisco de Itabapoana	3304755	city	58	137.42448	1	6	0	0.1034	42205	True	False
23	2020-06-01	71	RJ	São Gonçalo	3304904	city	1643	151.45104	24	160	1	0.0974	1084839	True	False
23	2020-06-01	58	RJ	São João da Barra	3305000	city	102	282.53282	4	5	0	0.049	36102	True	False
23	2020-06-01	64	RJ	São João de Meriti	3305109	city	884	187.12717	16	90	4	0.1018	472406	True	False
23	2020-06-01	37	RJ	São José de Ubá	3305133	city	47	655.41765	0	0	0	0.0	7171	True	False
23	2020-06-01	36	RJ	São José do Vale do Rio Preto	3305158	city	69	316.58637	0	0	0	0.0	21795	True	False
23	2020-06-01	63	RJ	São Pedro da Aldeia	3305208	city	168	160.80248	0	4	0	0.0238	104476	True	False
23	2020-06-01	39	RJ	São Sebastião do Alto	3305307	city	9	96.18467	0	0	0	0.0	9357	True	False
23	2020-06-01	56	RJ	Sapucaia	3305406	city	40	219.44262	9	7	3	0.175	18228	True	False
23	2020-06-01	51	RJ	Saquarema	3305505	city	135	151.39621	0	10	0	0.0741	89170	True	False
23	2020-06-01	65	RJ	Seropédica	3305554	city	179	217.46525	2	8	1	0.0447	82312	True	False
23	2020-06-01	48	RJ	Silva Jardim	3305604	city	81	372.00331	0	4	0	0.0494	21774	True	False
23	2020-06-01	54	RJ	Sumidouro	3305703	city	17	108.81393	0	0	0	0.0	15623	True	False
23	2020-06-01	58	RJ	Tanguá	3305752	city	106	308.95683	0	17	1	0.1604	34309	True	False
23	2020-06-01	64	RJ	Teresópolis	3305802	city	524	286.97548	-1	28	0	0.0534	182594	True	False
23	2020-06-01	58	RJ	Trajano de Moraes	3305901	city	0		0	0	0	0.0	10626	True	False
23	2020-06-01	60	RJ	Três Rios	3306008	city	326	398.51352	0	1	0	0.0031	81804	True	False
23	2020-06-01	69	RJ	Valença	3306107	city	75	98.00975	1	5	0	0.0667	76523	True	False
23	2020-06-01	15	RJ	Varre-Sai	3306156	city	7	63.63636	0	0	0	0.0	11000	True	False
23	2020-06-01	40	RJ	Vassouras	3306206	city	56	151.77797	0	6	0	0.1071	36896	True	False
23	2020-06-01	70	RJ	Volta Redonda	3306305	city	702	257.13155	6	36	0	0.0513	273012	True	False
23	2020-06-01	50	RN	Acari	2400109	city	3	26.93966	0	0	0	0.0	11136	False	True
23	2020-06-01	66	RN	Açu	2400208	city	129	222.34862	0	5	0	0.0388	58017	False	True
23	2020-06-01	28	RN	Afonso Bezerra	2400307	city	11	99.68283	0	1	0	0.0909	11035	False	True
23	2020-06-01	42	RN	Alexandria	2400505	city	5	36.82699	0	1	0	0.2	13577	False	True
23	2020-06-01	21	RN	Almino Afonso	2400604	city	1	21.11932	0	0	0	0.0	4735	False	True
23	2020-06-01	45	RN	Alto do Rodrigues	2400703	city	49	337.25652	0	6	0	0.1224	14529	False	True
23	2020-06-01	19	RN	Angicos	2400802	city	7	59.75756	0	1	0	0.1429	11714	False	True
23	2020-06-01	22	RN	Antônio Martins	2400901	city	2	27.9916	0	0	0	0.0	7145	False	True
23	2020-06-01	64	RN	Apodi	2401008	city	274	764.40229	0	6	0	0.0219	35845	False	True
23	2020-06-01	58	RN	Areia Branca	2401107	city	239	860.51703	0	18	0	0.0753	27774	False	True
23	2020-06-01	38	RN	Arês	2401206	city	8	55.92059	0	0	0	0.0	14306	False	True
23	2020-06-01	60	RN	Baía Formosa	2401404	city	4	43.14529	0	0	0	0.0	9271	False	True
23	2020-06-01	45	RN	Baraúna	2401453	city	78	274.89956	0	4	0	0.0513	28374	False	True
23	2020-06-01	47	RN	Barcelona	2401503	city	2	50.02501	0	0	0	0.0	3998	False	True
23	2020-06-01	45	RN	Bento Fernandes	2401602	city	2	36.38348	0	0	0	0.0	5497	False	True
23	2020-06-01	33	RN	Bom Jesus	2401701	city	8	78.35455	0	1	0	0.125	10210	False	True
23	2020-06-01	34	RN	Brejinho	2401800	city	11	86.62099	0	0	0	0.0	12699	False	True
23	2020-06-01	21	RN	Caiçara do Norte	2401859	city	5	76.34753	0	0	0	0.0	6549	False	True
23	2020-06-01	15	RN	Caiçara do Rio do Vento	2401909	city	8	217.15527	0	1	0	0.125	3684	False	True
23	2020-06-01	66	RN	Caicó	2402006	city	46	67.69484	0	1	0	0.0217	67952	False	True
23	2020-06-01	41	RN	Campo Redondo	2402105	city	8	71.32032	0	0	0	0.0	11217	False	True
23	2020-06-01	51	RN	Canguaretama	2402204	city	54	157.54464	0	7	0	0.1296	34276	False	True
23	2020-06-01	60	RN	Caraúbas	2402303	city	34	165.91031	0	0	0	0.0	20493	False	True
23	2020-06-01	41	RN	Carnaúba dos Dantas	2402402	city	2	24.44988	0	1	0	0.5	8180	False	True
23	2020-06-01	64	RN	Carnaubais	2402501	city	15	139.41816	0	0	0	0.0	10759	False	True
23	2020-06-01	62	RN	Ceará-Mirim	2402600	city	110	149.66597	0	7	0	0.0636	73497	False	True
23	2020-06-01	51	RN	Cerro Corá	2402709	city	1	8.94534	0	1	0	1.0	11179	False	True
23	2020-06-01	49	RN	Coronel João Pessoa	2402907	city	2	40.71661	0	1	0	0.5	4912	False	True
23	2020-06-01	13	RN	Cruzeta	2403004	city	10	125.03126	0	0	0	0.0	7998	False	True
23	2020-06-01	50	RN	Currais Novos	2403103	city	29	64.75238	0	1	0	0.0345	44786	False	True
23	2020-06-01	13	RN	Doutor Severiano	2403202	city	6	84.79367	0	0	0	0.0	7076	False	True
23	2020-06-01	52	RN	Encanto	2403301	city	15	266.05179	0	2	0	0.1333	5638	False	True
23	2020-06-01	2	RN	Equador	2403400	city	1	16.5426	0	0	0	0.0	6045	False	True
23	2020-06-01	15	RN	Espírito Santo	2403509	city	5	47.59638	0	0	0	0.0	10505	False	True
23	2020-06-01	60	RN	Extremoz	2403608	city	123	430.32572	0	4	0	0.0325	28583	False	True
23	2020-06-01	29	RN	Felipe Guerra	2403707	city	34	568.08688	0	0	0	0.0	5985	False	True
23	2020-06-01	41	RN	Fernando Pedroza	2403756	city	4	130.97577	0	0	0	0.0	3054	False	True
23	2020-06-01	15	RN	Florânia	2403806	city	3	32.90917	0	0	0	0.0	9116	False	True
23	2020-06-01	2	RN	Francisco Dantas	2403905	city	1	35.41076	0	0	0	0.0	2824	False	True
23	2020-06-01	15	RN	Frutuoso Gomes	2404002	city	4	98.32842	0	0	0	0.0	4068	False	True
23	2020-06-01	16	RN	Galinhos	2404101	city	2	71.78751	0	0	0	0.0	2786	False	True
23	2020-06-01	28	RN	Goianinha	2404200	city	41	155.72774	0	0	0	0.0	26328	False	True
23	2020-06-01	21	RN	Governador Dix-Sept Rosado	2404309	city	7	53.69333	0	0	0	0.0	13037	False	True
23	2020-06-01	29	RN	Grossos	2404408	city	14	134.83579	0	1	0	0.0714	10383	False	True
23	2020-06-01	38	RN	Guamaré	2404507	city	54	344.84961	0	3	0	0.0556	15659	False	True
23	2020-06-01	44	RN	Ielmo Marinho	2404606	city	12	87.17129	0	1	0	0.0833	13766	False	True
23	2020-06-01	66	RN	Importados/Indefinidos		city	25		0	3	0	0.12		False	True
23	2020-06-01	47	RN	Ipanguaçu	2404705	city	30	193.66084	0	5	0	0.1667	15491	False	True
23	2020-06-01	14	RN	Ipueira	2404804	city	2	89.24587	0	0	0	0.0	2241	False	True
23	2020-06-01	36	RN	Itajá	2404853	city	15	198.72814	0	1	0	0.0667	7548	False	True
23	2020-06-01	22	RN	Itaú	2404903	city	13	221.16366	0	0	0	0.0	5878	False	True
23	2020-06-01	46	RN	Jaçanã	2405009	city	6	65.69583	0	0	0	0.0	9133	False	True
23	2020-06-01	9	RN	Jandaíra	2405108	city	3	43.61733	0	0	0	0.0	6878	False	True
23	2020-06-01	15	RN	Janduís	2405207	city	1	18.98254	0	0	0	0.0	5268	False	True
23	2020-06-01	51	RN	Januário Cicco	2405306	city	2	19.64444	0	0	0	0.0	10181	False	True
23	2020-06-01	5	RN	Japi	2405405	city	2	39.56479	0	0	0	0.0	5055	False	True
23	2020-06-01	15	RN	Jardim de Angicos	2405504	city	1	38.28484	0	0	0	0.0	2612	False	True
23	2020-06-01	2	RN	Jardim de Piranhas	2405603	city	2	13.47981	0	0	0	0.0	14837	False	True
23	2020-06-01	21	RN	Jardim do Seridó	2405702	city	9	72.60407	0	0	0	0.0	12396	False	True
23	2020-06-01	40	RN	João Câmara	2405801	city	27	77.24217	0	2	0	0.0741	34955	False	True
23	2020-06-01	22	RN	Jucurutu	2406106	city	13	71.05767	0	0	0	0.0	18295	False	True
23	2020-06-01	4	RN	Jundiá	2406155	city	1	25.65418	0	0	0	0.0	3898	False	True
23	2020-06-01	15	RN	Lagoa d'Anta	2406205	city	1	14.77323	0	0	0	0.0	6769	False	True
23	2020-06-01	51	RN	Lagoa de Pedras	2406304	city	3	39.7667	0	1	0	0.3333	7544	False	True
23	2020-06-01	11	RN	Lagoa de Velhos	2406403	city	2	73.20644	0	0	0	0.0	2732	False	True
23	2020-06-01	21	RN	Lagoa Nova	2406502	city	3	19.21353	0	0	0	0.0	15614	False	True
23	2020-06-01	35	RN	Lagoa Salgada	2406601	city	3	36.38569	0	0	0	0.0	8245	False	True
23	2020-06-01	28	RN	Lajes	2406700	city	7	62.07325	0	0	0	0.0	11277	False	True
23	2020-06-01	44	RN	Lajes Pintadas	2406809	city	8	168.10254	0	0	0	0.0	4759	False	True
23	2020-06-01	8	RN	Lucrécia	2406908	city	5	125.12513	0	0	0	0.0	3996	False	True
23	2020-06-01	64	RN	Luís Gomes	2407005	city	2	19.77066	0	0	0	0.0	10116	False	True
23	2020-06-01	66	RN	Macaíba	2407104	city	148	183.18645	0	5	0	0.0338	80792	False	True
23	2020-06-01	25	RN	Macau	2407203	city	54	169.73659	0	0	0	0.0	31814	False	True
23	2020-06-01	20	RN	Martins	2407401	city	2	22.92264	0	0	0	0.0	8725	False	True
23	2020-06-01	31	RN	Maxaranguape	2407500	city	10	80.83421	0	1	0	0.1	12371	False	True
23	2020-06-01	8	RN	Messias Targino	2407609	city	2	43.46881	0	0	0	0.0	4601	False	True
23	2020-06-01	39	RN	Montanhas	2407708	city	11	97.76909	0	1	0	0.0909	11251	False	True
23	2020-06-01	66	RN	Monte Alegre	2407807	city	27	120.2619	0	1	0	0.037	22451	False	True
23	2020-06-01	73	RN	Mossoró	2408003	city	1110	373.26231	0	58	0	0.0523	297378	False	True
23	2020-06-01	82	RN	Natal	2408102	city	3120	352.89247	0	105	0	0.0337	884122	False	True
23	2020-06-01	50	RN	Nísia Floresta	2408201	city	36	130.42533	0	2	0	0.0556	27602	False	True
23	2020-06-01	35	RN	Nova Cruz	2408300	city	46	123.18239	0	1	0	0.0217	37343	False	True
23	2020-06-01	11	RN	Olho-d'Água do Borges	2408409	city	2	46.97041	0	0	0	0.0	4258	False	True
23	2020-06-01	38	RN	Ouro Branco	2408508	city	4	83.12552	0	0	0	0.0	4812	False	True
23	2020-06-01	20	RN	Paraná	2408607	city	2	47.01457	0	0	0	0.0	4254	False	True
23	2020-06-01	28	RN	Paraú	2408706	city	4	106.15711	0	0	0	0.0	3768	False	True
23	2020-06-01	25	RN	Parazinho	2408805	city	3	57.2847	0	0	0	0.0	5237	False	True
23	2020-06-01	33	RN	Parelhas	2408904	city	8	37.24915	0	0	0	0.0	21477	False	True
23	2020-06-01	74	RN	Parnamirim	2403251	city	757	289.51807	0	13	0	0.0172	261469	False	True
23	2020-06-01	66	RN	Passa e Fica	2409100	city	2	15.06364	0	0	0	0.0	13277	False	True
23	2020-06-01	5	RN	Passagem	2409209	city	1	32.37294	0	0	0	0.0	3089	False	True
23	2020-06-01	14	RN	Patu	2409308	city	4	31.36025	0	1	0	0.25	12755	False	True
23	2020-06-01	50	RN	Pau dos Ferros	2409407	city	21	69.09258	0	1	0	0.0476	30394	False	True
23	2020-06-01	30	RN	Pedra Grande	2409506	city	12	370.71362	0	0	0	0.0	3237	False	True
23	2020-06-01	16	RN	Pedro Avelino	2409704	city	3	44.66945	0	0	0	0.0	6716	False	True
23	2020-06-01	28	RN	Pedro Velho	2409803	city	5	33.77009	0	0	0	0.0	14806	False	True
23	2020-06-01	34	RN	Pendências	2409902	city	36	237.9536	0	2	0	0.0556	15129	False	True
23	2020-06-01	32	RN	Pilões	2410009	city	5	130.27619	0	0	0	0.0	3838	False	True
23	2020-06-01	46	RN	Poço Branco	2410108	city	16	103.80847	0	0	0	0.0	15413	False	True
23	2020-06-01	33	RN	Portalegre	2410207	city	3	38.13398	0	0	0	0.0	7867	False	True
23	2020-06-01	30	RN	Porto do Mangue	2410256	city	19	295.16856	0	1	0	0.0526	6437	False	True
23	2020-06-01	8	RN	Pureza	2410405	city	16	166.30288	0	0	0	0.0	9621	False	True
23	2020-06-01	32	RN	Riacho da Cruz	2410702	city	7	195.58536	0	1	0	0.1429	3579	False	True
23	2020-06-01	32	RN	Riachuelo	2410900	city	8	98.4252	0	0	0	0.0	8128	False	True
23	2020-06-01	15	RN	Rio do Fogo	2408953	city	14	129.05605	0	0	0	0.0	10848	False	True
23	2020-06-01	21	RN	Rodolfo Fernandes	2411007	city	2	44.77278	0	0	0	0.0	4467	False	True
23	2020-06-01	13	RN	Ruy Barbosa	2411106	city	6	166.66667	0	0	0	0.0	3600	False	True
23	2020-06-01	52	RN	Santa Cruz	2411205	city	48	120.98604	0	0	0	0.0	39674	False	True
23	2020-06-01	36	RN	Santa Maria	2409332	city	9	162.13295	0	0	0	0.0	5551	False	True
23	2020-06-01	25	RN	Santana do Matos	2411403	city	15	117.26996	0	0	0	0.0	12791	False	True
23	2020-06-01	7	RN	Santana do Seridó	2411429	city	3	111.9403	0	0	0	0.0	2680	False	True
23	2020-06-01	60	RN	Santo Antônio	2411502	city	30	124.29566	0	2	0	0.0667	24136	False	True
23	2020-06-01	13	RN	São Bento do Norte	2411601	city	2	72.8067	0	0	0	0.0	2747	False	True
23	2020-06-01	13	RN	São Bento do Trairí	2411700	city	4	89.90784	0	0	0	0.0	4449	False	True
23	2020-06-01	14	RN	São Fernando	2411809	city	2	55.80357	0	0	0	0.0	3584	False	True
23	2020-06-01	66	RN	São Gonçalo do Amarante	2412005	city	302	294.92188	0	19	0	0.0629	102400	False	True
23	2020-06-01	11	RN	São João do Sabugi	2412104	city	2	32.29453	0	0	0	0.0	6193	False	True
23	2020-06-01	66	RN	São José de Mipibu	2412203	city	82	186.79241	0	4	0	0.0488	43899	False	True
23	2020-06-01	4	RN	São José do Campestre	2412302	city	1	7.77847	0	1	0	1.0	12856	False	True
23	2020-06-01	2	RN	São José do Seridó	2412401	city	1	21.57963	0	0	0	0.0	4634	False	True
23	2020-06-01	46	RN	São Miguel	2412500	city	20	85.03763	0	0	0	0.0	23519	False	True
23	2020-06-01	49	RN	São Miguel do Gostoso	2412559	city	3	29.1772	0	0	0	0.0	10282	False	True
23	2020-06-01	35	RN	São Paulo do Potengi	2412609	city	19	108.08351	0	0	0	0.0	17579	False	True
23	2020-06-01	58	RN	São Pedro	2412708	city	14	234.46659	0	0	0	0.0	5971	False	True
23	2020-06-01	45	RN	São Rafael	2412807	city	21	256.03511	0	1	0	0.0476	8202	False	True
23	2020-06-01	31	RN	São Tomé	2412906	city	20	180.91361	0	1	0	0.05	11055	False	True
23	2020-06-01	25	RN	São Vicente	2413003	city	1	15.56663	0	0	0	0.0	6424	False	True
23	2020-06-01	27	RN	Senador Elói de Souza	2413102	city	3	49.29346	0	0	0	0.0	6086	False	True
23	2020-06-01	25	RN	Senador Georgino Avelino	2413201	city	4	90.09009	0	1	0	0.25	4440	False	True
23	2020-06-01	21	RN	Serra Caiada	2410306	city	12	115.44012	0	2	0	0.1667	10395	False	True
23	2020-06-01	47	RN	Serra de São Bento	2413300	city	2	34.71017	0	0	0	0.0	5762	False	True
23	2020-06-01	35	RN	Serra do Mel	2413359	city	17	142.40241	0	1	0	0.0588	11938	False	True
23	2020-06-01	41	RN	Serra Negra do Norte	2413409	city	6	74.27581	0	2	0	0.3333	8078	False	True
23	2020-06-01	11	RN	Serrinha	2413508	city	2	32.10788	0	0	0	0.0	6229	False	True
23	2020-06-01	19	RN	Severiano Melo	2413607	city	3	122.95082	0	0	0	0.0	2440	False	True
23	2020-06-01	32	RN	Taboleiro Grande	2413805	city	5	194.85581	0	1	0	0.2	2566	False	True
23	2020-06-01	58	RN	Taipu	2413904	city	7	57.0079	0	1	0	0.1429	12279	False	True
23	2020-06-01	4	RN	Tangará	2414001	city	4	25.43397	0	1	0	0.25	15727	False	True
23	2020-06-01	58	RN	Tenente Ananias	2414100	city	13	120.52661	0	2	0	0.1538	10786	False	True
23	2020-06-01	20	RN	Tenente Laurentino Cruz	2414159	city	8	134.4086	0	0	0	0.0	5952	False	True
23	2020-06-01	66	RN	Tibau	2411056	city	22	535.80127	0	0	0	0.0	4106	False	True
23	2020-06-01	19	RN	Tibau do Sul	2414209	city	7	49.3653	0	0	0	0.0	14180	False	True
23	2020-06-01	2	RN	Timbaúba dos Batistas	2414308	city	1	41.42502	0	0	0	0.0	2414	False	True
23	2020-06-01	46	RN	Touros	2414407	city	76	228.31736	0	5	0	0.0658	33287	False	True
23	2020-06-01	21	RN	Umarizal	2414506	city	4	37.89673	0	0	0	0.0	10555	False	True
23	2020-06-01	27	RN	Upanema	2414605	city	4	27.28699	0	0	0	0.0	14659	False	True
23	2020-06-01	17	RN	Várzea	2414704	city	5	90.90909	0	0	0	0.0	5500	False	True
23	2020-06-01	4	RN	Venha-Ver	2414753	city	1	23.94063	0	0	0	0.0	4177	False	True
23	2020-06-01	5	RN	Vera Cruz	2414803	city	5	40.06089	0	0	0	0.0	12481	False	True
23	2020-06-01	12	RN	Viçosa	2414902	city	1	58.20722	0	0	0	0.0	1718	False	True
23	2020-06-01	31	RO	Alta Floresta D'Oeste	1100015	city	3	13.07474	0	0	0	0.0	22945	False	True
23	2020-06-01	29	RO	Alto Alegre dos Parecis	1100379	city	4	30.2092	0	0	0	0.0	13241	False	True
23	2020-06-01	45	RO	Alto Paraíso	1100403	city	9	42.00112	0	1	0	0.1111	21428	False	True
23	2020-06-01	27	RO	Alvorada D'Oeste	1100346	city	2	13.87829	0	0	0	0.0	14411	False	True
23	2020-06-01	53	RO	Ariquemes	1100023	city	361	334.68381	0	5	0	0.0139	107863	False	True
23	2020-06-01	47	RO	Buritis	1100452	city	19	47.91446	0	1	0	0.0526	39654	False	True
23	2020-06-01	31	RO	Cabixi	1100031	city	0		0	0	0	0.0	5312	False	True
23	2020-06-01	21	RO	Cacaulândia	1100601	city	2	32.10273	0	0	0	0.0	6230	False	True
23	2020-06-01	33	RO	Cacoal	1100049	city	54	63.26222	0	0	0	0.0	85359	False	True
23	2020-06-01	31	RO	Campo Novo de Rondônia	1100700	city	1	7.07264	0	1	0	1.0	14139	False	True
23	2020-06-01	37	RO	Candeias do Jamari	1100809	city	79	295.95774	0	2	0	0.0253	26693	False	True
23	2020-06-01	11	RO	Cerejeiras	1100056	city	3	18.37897	0	1	0	0.3333	16323	False	True
23	2020-06-01	9	RO	Costa Marques	1100080	city	2	10.91048	0	0	0	0.0	18331	False	True
23	2020-06-01	34	RO	Cujubim	1100940	city	21	83.28376	0	1	0	0.0476	25215	False	True
23	2020-06-01	32	RO	Espigão D'Oeste	1100098	city	23	71.04467	0	1	0	0.0435	32374	False	True
23	2020-06-01	33	RO	Governador Jorge Teixeira	1101005	city	4	51.49994	0	0	0	0.0	7767	False	True
23	2020-06-01	33	RO	Guajará-Mirim	1100106	city	226	489.45294	0	20	0	0.0885	46174	False	True
23	2020-06-01	39	RO	Importados/Indefinidos		city	0		0	0	0	0.0		False	True
23	2020-06-01	36	RO	Itapuã do Oeste	1101104	city	11	105.18264	0	0	0	0.0	10458	False	True
23	2020-06-01	64	RO	Jaru	1100114	city	64	123.61178	0	0	0	0.0	51775	False	True
23	2020-06-01	74	RO	Ji-Paraná	1100122	city	108	83.74105	0	5	0	0.0463	128969	False	True
23	2020-06-01	29	RO	Machadinho D'Oeste	1100130	city	3	7.50169	0	0	0	0.0	39991	False	True
23	2020-06-01	10	RO	Ministro Andreazza	1101203	city	1	10.35197	0	0	0	0.0	9660	False	True
23	2020-06-01	30	RO	Mirante da Serra	1101302	city	17	155.29369	0	1	0	0.0588	10947	False	True
23	2020-06-01	27	RO	Monte Negro	1101401	city	5	31.54176	0	0	0	0.0	15852	False	True
23	2020-06-01	27	RO	Nova Brasilândia D'Oeste	1100148	city	4	19.53697	0	0	0	0.0	20474	False	True
23	2020-06-01	21	RO	Nova Mamoré	1100338	city	21	68.6656	0	3	0	0.1429	30583	False	True
23	2020-06-01	6	RO	Nova União	1101435	city	0		0	0	0	0.0	6970	False	True
23	2020-06-01	33	RO	Novo Horizonte do Oeste	1100502	city	2	23.42469	0	0	0	0.0	8538	False	True
23	2020-06-01	55	RO	Ouro Preto do Oeste	1100155	city	29	80.47731	0	0	0	0.0	36035	False	True
23	2020-06-01	42	RO	Pimenta Bueno	1100189	city	26	70.92199	0	0	0	0.0	36660	False	True
23	2020-06-01	8	RO	Pimenteiras do Oeste	1101468	city	5	230.52098	0	0	0	0.0	2169	False	True
23	2020-06-01	73	RO	Porto Velho	1100205	city	3495	660.00181	0	109	0	0.0312	529544	False	True
23	2020-06-01	21	RO	Presidente Médici	1100254	city	3	15.80112	0	0	0	0.0	18986	False	True
23	2020-06-01	32	RO	Primavera de Rondônia	1101476	city	5	175.07003	0	0	0	0.0	2856	False	True
23	2020-06-01	16	RO	Rio Crespo	1100262	city	5	132.83741	0	0	0	0.0	3764	False	True
23	2020-06-01	58	RO	Rolim de Moura	1100288	city	32	58.12053	0	2	0	0.0625	55058	False	True
23	2020-06-01	18	RO	Santa Luzia D'Oeste	1100296	city	2	30.79292	0	0	0	0.0	6495	False	True
23	2020-06-01	25	RO	São Felipe D'Oeste	1101484	city	1	19.33488	0	0	0	0.0	5172	False	True
23	2020-06-01	14	RO	São Francisco do Guaporé	1101492	city	12	59.21247	0	1	0	0.0833	20266	False	True
23	2020-06-01	21	RO	São Miguel do Guaporé	1100320	city	194	843.29494	0	2	0	0.0103	23005	False	True
23	2020-06-01	13	RO	Seringueiras	1101500	city	1	8.43455	0	0	0	0.0	11856	False	True
23	2020-06-01	26	RO	Theobroma	1101609	city	3	28.72463	0	0	0	0.0	10444	False	True
23	2020-06-01	40	RO	Urupá	1101708	city	22	191.85489	0	0	0	0.0	11467	False	True
23	2020-06-01	32	RO	Vale do Anari	1101757	city	2	17.85077	0	0	0	0.0	11204	False	True
23	2020-06-01	14	RO	Vale do Paraíso	1101807	city	5	73.26007	0	0	0	0.0	6825	False	True
23	2020-06-01	58	RO	Vilhena	1100304	city	51	51.07457	0	0	0	0.0	99854	False	True
23	2020-06-01	56	RR	Alto Alegre	1400050	city	64	412.63701	0	3	0	0.0469	15510	False	True
23	2020-06-01	28	RR	Amajari	1400027	city	36	281.33792	0	1	0	0.0278	12796	False	True
23	2020-06-01	73	RR	Boa Vista	1400100	city	2615	655.03879	0	96	0	0.0367	399213	False	True
23	2020-06-01	70	RR	Bonfim	1400159	city	81	652.75203	0	2	0	0.0247	12409	False	True
23	2020-06-01	61	RR	Cantá	1400175	city	134	730.84265	0	3	0	0.0224	18335	False	True
23	2020-06-01	33	RR	Caracaraí	1400209	city	16	72.97273	0	0	0	0.0	21926	False	True
23	2020-06-01	42	RR	Caroebe	1400233	city	64	629.36375	0	1	0	0.0156	10169	False	True
23	2020-06-01	33	RR	Importados/Indefinidos		city	43		0	1	0	0.0233		False	True
23	2020-06-01	28	RR	Iracema	1400282	city	8	66.94561	0	1	0	0.125	11950	False	True
23	2020-06-01	47	RR	Mucajaí	1400308	city	85	476.11046	0	1	0	0.0118	17853	False	True
23	2020-06-01	28	RR	Normandia	1400407	city	9	79.71656	0	0	0	0.0	11290	False	True
23	2020-06-01	52	RR	Pacaraima	1400456	city	122	701.10913	0	2	0	0.0164	17401	False	True
23	2020-06-01	47	RR	Rorainópolis	1400472	city	126	417.73033	0	4	0	0.0317	30163	False	True
23	2020-06-01	28	RR	São João da Baliza	1400506	city	31	378.00268	0	0	0	0.0	8201	False	True
23	2020-06-01	46	RR	São Luiz	1400605	city	38	475.83271	0	1	0	0.0263	7986	False	True
23	2020-06-01	28	RR	Uiramutã	1400704	city	3	28.41178	0	0	0	0.0	10559	False	True
23	2020-06-01	25	RS	Água Santa	4300059	city	2	53.36179	0	0	0	0.0	3748	True	False
23	2020-06-01	4	RS	Agudo	4300109	city	1	6.07497	0	0	0	0.0	16461	True	False
23	2020-06-01	50	RS	Ajuricaba	4300208	city	2	28.4738	0	0	0	0.0	7024	True	False
23	2020-06-01	15	RS	Alecrim	4300307	city	2	33.61345	0	0	0	0.0	5950	True	False
23	2020-06-01	62	RS	Alegrete	4300406	city	9	12.23009	0	0	0	0.0	73589	True	False
23	2020-06-01	28	RS	Alpestre	4300505	city	10	159.79546	0	0	0	0.0	6258	True	False
23	2020-06-01	75	RS	Alvorada	4300604	city	67	31.85849	9	3	0	0.0448	210305	True	False
23	2020-06-01	25	RS	Ametista do Sul	4300646	city	5	67.48549	1	0	0	0.0	7409	True	False
23	2020-06-01	70	RS	Anta Gorda	4300703	city	4	66.87845	-1	0	0	0.0	5981	True	False
23	2020-06-01	27	RS	Antônio Prado	4300802	city	2	15.32567	0	0	0	0.0	13050	True	False
23	2020-06-01	1	RS	Araricá	4300877	city	1	17.55002	1	0	0	0.0	5698	True	False
23	2020-06-01	44	RS	Arroio do Meio	4301008	city	96	461.42754	1	0	0	0.0	20805	True	False
23	2020-06-01	58	RS	Arroio do Sal	4301057	city	11	109.28962	0	1	0	0.0909	10065	True	False
23	2020-06-01	55	RS	Arroio dos Ratos	4301107	city	8	56.53311	0	1	0	0.125	14151	True	False
23	2020-06-01	3	RS	Arroio Grande	4301305	city	0		-1	0	0	0.0	18293	True	False
23	2020-06-01	38	RS	Arvorezinha	4301404	city	1	9.59325	0	0	0	0.0	10424	True	False
23	2020-06-01	17	RS	Áurea	4301552	city	1	28.13731	0	0	0	0.0	3554	True	False
23	2020-06-01	75	RS	Bagé	4301602	city	52	42.92448	3	0	0	0.0	121143	True	False
23	2020-06-01	5	RS	Balneário Pinhal	4301636	city	5	35.54165	0	0	0	0.0	14068	True	False
23	2020-06-01	18	RS	Barão de Cotegipe	4301701	city	9	135.89008	0	0	0	0.0	6623	True	False
23	2020-06-01	20	RS	Barra do Ribeiro	4301909	city	2	14.8247	1	0	0	0.0	13491	True	False
23	2020-06-01	31	RS	Barros Cassal	4302006	city	2	17.85874	0	1	0	0.5	11199	True	False
23	2020-06-01	13	RS	Benjamin Constant do Sul	4302055	city	17	852.55767	0	0	0	0.0	1994	True	False
23	2020-06-01	74	RS	Bento Gonçalves	4302105	city	606	503.09662	8	13	0	0.0215	120454	True	False
23	2020-06-01	13	RS	Boa Vista das Missões	4302154	city	1	47.66444	0	0	0	0.0	2098	True	False
23	2020-06-01	33	RS	Boa Vista do Sul	4302253	city	12	431.18936	0	1	0	0.0833	2783	True	False
23	2020-06-01	24	RS	Bom Jesus	4302303	city	32	281.96317	0	0	0	0.0	11349	True	False
23	2020-06-01	27	RS	Bom Princípio	4302352	city	27	192.10245	1	0	0	0.0	14055	True	False
23	2020-06-01	13	RS	Bom Progresso	4302378	city	4	205.97322	0	0	0	0.0	1942	True	False
23	2020-06-01	54	RS	Bom Retiro do Sul	4302402	city	57	462.3621	2	1	0	0.0175	12328	True	False
23	2020-06-01	1	RS	Bossoroca	4302501	city	1	15.9261	1	0	0	0.0	6279	True	False
23	2020-06-01	10	RS	Braga	4302600	city	2	59.64808	0	0	0	0.0	3353	True	False
23	2020-06-01	18	RS	Brochier	4302659	city	4	78.83327	1	0	0	0.0	5074	True	False
23	2020-06-01	23	RS	Butiá	4302709	city	2	9.55064	0	0	0	0.0	20941	True	False
23	2020-06-01	28	RS	Caçapava do Sul	4302808	city	11	32.71473	0	1	0	0.0909	33624	True	False
23	2020-06-01	67	RS	Cachoeira do Sul	4303004	city	30	36.49591	0	0	0	0.0	82201	True	False
23	2020-06-01	63	RS	Cachoeirinha	4303103	city	100	76.75009	0	0	0	0.0	130293	True	False
23	2020-06-01	5	RS	Cacique Doble	4303202	city	2	39.48667	0	0	0	0.0	5065	True	False
23	2020-06-01	18	RS	Caibaté	4303301	city	0		0	0	0	0.0	4846	True	False
23	2020-06-01	70	RS	Camaquã	4303509	city	15	22.63775	0	0	0	0.0	66261	True	False
23	2020-06-01	18	RS	Camargo	4303558	city	6	219.53897	0	0	0	0.0	2733	True	False
23	2020-06-01	39	RS	Campestre da Serra	4303673	city	1	29.51594	1	0	0	0.0	3388	True	False
23	2020-06-01	41	RS	Campinas do Sul	4303806	city	4	73.34067	0	0	0	0.0	5454	True	False
23	2020-06-01	84	RS	Campo Bom	4303905	city	6	8.99388	0	0	0	0.0	66712	True	False
23	2020-06-01	11	RS	Campo Novo	4304002	city	2	44.60303	0	0	0	0.0	4484	True	False
23	2020-06-01	48	RS	Candelária	4304200	city	8	25.50614	1	0	0	0.0	31365	True	False
23	2020-06-01	36	RS	Candiota	4304358	city	1	10.43406	0	0	0	0.0	9584	True	False
23	2020-06-01	9	RS	Canela	4304408	city	4	8.88928	0	1	0	0.25	44998	True	False
23	2020-06-01	66	RS	Canguçu	4304507	city	17	30.33277	0	0	0	0.0	56045	True	False
23	2020-06-01	73	RS	Canoas	4304606	city	103	29.71588	-2	6	0	0.0583	346616	True	False
23	2020-06-01	31	RS	Canudos do Vale	4304614	city	4	233.10023	0	0	0	0.0	1716	True	False
23	2020-06-01	71	RS	Capão da Canoa	4304630	city	15	28.27575	0	1	0	0.0667	53049	True	False
23	2020-06-01	63	RS	Capão do Leão	4304663	city	1	3.94415	0	0	0	0.0	25354	True	False
23	2020-06-01	4	RS	Capela de Santana	4304689	city	1	8.37521	0	0	0	0.0	11940	True	False
23	2020-06-01	22	RS	Capitão	4304697	city	10	362.71309	2	0	0	0.0	2757	True	False
23	2020-06-01	44	RS	Carazinho	4304705	city	40	64.40187	0	0	0	0.0	62110	True	False
23	2020-06-01	73	RS	Carlos Barbosa	4304804	city	167	559.78279	1	3	1	0.018	29833	True	False
23	2020-06-01	18	RS	Casca	4304903	city	6	66.43783	0	0	0	0.0	9031	True	False
23	2020-06-01	25	RS	Caseiros	4304952	city	2	62.46096	0	0	0	0.0	3202	True	False
23	2020-06-01	82	RS	Caxias do Sul	4305108	city	167	32.68703	14	4	0	0.024	510906	True	False
23	2020-06-01	69	RS	Cerro Grande do Sul	4305173	city	1	8.1706	0	1	0	1.0	12239	True	False
23	2020-06-01	48	RS	Chapada	4305306	city	3	32.36595	0	0	0	0.0	9269	True	False
23	2020-06-01	73	RS	Charqueadas	4305355	city	12	29.4197	0	0	0	0.0	40789	True	False
23	2020-06-01	54	RS	Cidreira	4305454	city	9	55.37099	0	1	0	0.1111	16254	True	False
23	2020-06-01	37	RS	Ciríaco	4305504	city	1	21.06594	0	0	0	0.0	4747	True	False
23	2020-06-01	36	RS	Colinas	4305587	city	12	492.20673	0	0	0	0.0	2438	True	False
23	2020-06-01	8	RS	Colorado	4305603	city	2	62.99213	0	0	0	0.0	3175	True	False
23	2020-06-01	22	RS	Condor	4305702	city	8	118.46587	1	0	0	0.0	6753	True	False
23	2020-06-01	37	RS	Coronel Bicaco	4305900	city	3	40.95563	0	0	0	0.0	7325	True	False
23	2020-06-01	25	RS	Coxilha	4305975	city	23	834.54282	0	0	0	0.0	2756	True	False
23	2020-06-01	18	RS	Crissiumal	4306007	city	1	7.43605	0	0	0	0.0	13448	True	False
23	2020-06-01	37	RS	Cruz Alta	4306106	city	13	21.55923	2	1	0	0.0769	60299	True	False
23	2020-06-01	12	RS	Cruzaltense	4306130	city	7	381.88762	0	0	0	0.0	1833	True	False
23	2020-06-01	71	RS	Cruzeiro do Sul	4306205	city	48	388.72692	0	2	0	0.0417	12348	True	False
23	2020-06-01	36	RS	Derrubadas	4306320	city	1	35.65062	0	0	0	0.0	2805	True	False
23	2020-06-01	73	RS	Dois Irmãos	4306403	city	5	15.30409	-1	0	0	0.0	32671	True	False
23	2020-06-01	24	RS	Dom Feliciano	4306502	city	3	19.46283	0	0	0	0.0	15414	True	False
23	2020-06-01	69	RS	Dom Pedrito	4306601	city	16	41.60058	-3	1	0	0.0625	38461	True	False
23	2020-06-01	30	RS	Doutor Maurício Cardoso	4306734	city	4	87.93141	0	2	0	0.5	4549	True	False
23	2020-06-01	25	RS	Doutor Ricardo	4306759	city	3	151.28593	0	0	0	0.0	1983	True	False
23	2020-06-01	73	RS	Eldorado do Sul	4306767	city	12	29.06625	0	1	0	0.0833	41285	True	False
23	2020-06-01	56	RS	Encantado	4306809	city	50	220.20611	1	2	0	0.04	22706	True	False
23	2020-06-01	52	RS	Encruzilhada do Sul	4306908	city	2	7.72887	0	1	0	0.5	25877	True	False
23	2020-06-01	5	RS	Entre-Ijuís	4306932	city	5	58.99705	0	0	0	0.0	8475	True	False
23	2020-06-01	2	RS	Entre Rios do Sul	4306957	city	1	35.81662	0	0	0	0.0	2792	True	False
23	2020-06-01	18	RS	Erebango	4306973	city	5	167.16817	0	0	0	0.0	2991	True	False
23	2020-06-01	75	RS	Erechim	4307005	city	141	133.19227	4	2	1	0.0142	105862	True	False
23	2020-06-01	40	RS	Ernestina	4307054	city	2	63.13131	0	0	0	0.0	3168	True	False
23	2020-06-01	12	RS	Erval Grande	4307203	city	11	226.38403	2	0	0	0.0	4859	True	False
23	2020-06-01	4	RS	Esmeralda	4307401	city	1	30.46923	0	0	0	0.0	3282	True	False
23	2020-06-01	22	RS	Esperança do Sul	4307450	city	12	410.1162	0	1	0	0.0833	2926	True	False
23	2020-06-01	50	RS	Espumoso	4307500	city	11	70.5671	0	1	0	0.0909	15588	True	False
23	2020-06-01	25	RS	Estação	4307559	city	12	201.40987	0	0	0	0.0	5958	True	False
23	2020-06-01	72	RS	Estância Velha	4307609	city	27	53.97625	1	0	0	0.0	50022	True	False
23	2020-06-01	58	RS	Esteio	4307708	city	34	40.8644	1	1	0	0.0294	83202	True	False
23	2020-06-01	73	RS	Estrela	4307807	city	152	445.53875	11	1	0	0.0066	34116	True	False
23	2020-06-01	26	RS	Eugênio de Castro	4307831	city	0		0	0	0	0.0	2396	True	False
23	2020-06-01	75	RS	Farroupilha	4307906	city	264	364.98873	2	4	0	0.0152	72331	True	False
23	2020-06-01	5	RS	Faxinalzinho	4308052	city	17	734.34125	7	0	0	0.0	2315	True	False
23	2020-06-01	28	RS	Fazenda Vilanova	4308078	city	5	110.30223	0	0	0	0.0	4533	True	False
23	2020-06-01	35	RS	Feliz	4308102	city	9	66.43537	0	0	0	0.0	13547	True	False
23	2020-06-01	47	RS	Flores da Cunha	4308201	city	12	39.03074	1	0	0	0.0	30745	True	False
23	2020-06-01	39	RS	Floriano Peixoto	4308250	city	7	396.37599	0	0	0	0.0	1766	True	False
23	2020-06-01	22	RS	Fontoura Xavier	4308300	city	6	58.22981	0	0	0	0.0	10304	True	False
23	2020-06-01	11	RS	Formigueiro	4308409	city	59	885.35414	34	0	0	0.0	6664	True	False
23	2020-06-01	25	RS	Frederico Westphalen	4308508	city	32	102.19398	1	1	0	0.0312	31313	True	False
23	2020-06-01	70	RS	Garibaldi	4308607	city	346	986.59823	4	4	0	0.0116	35070	True	False
23	2020-06-01	13	RS	Gaurama	4308706	city	17	307.1919	0	0	0	0.0	5534	True	False
23	2020-06-01	28	RS	General Câmara	4308805	city	9	107.33453	0	0	0	0.0	8385	True	False
23	2020-06-01	13	RS	Gentil	4308854	city	6	367.19706	0	0	0	0.0	1634	True	False
23	2020-06-01	38	RS	Getúlio Vargas	4308904	city	7	43.17789	0	0	0	0.0	16212	True	False
23	2020-06-01	3	RS	Giruá	4309001	city	1	6.24844	0	1	0	1.0	16004	True	False
23	2020-06-01	55	RS	Glorinha	4309050	city	1	12.34873	0	0	0	0.0	8098	True	False
23	2020-06-01	18	RS	Gramado	4309100	city	8	22.07993	-1	0	0	0.0	36232	True	False
23	2020-06-01	20	RS	Gramado dos Loureiros	4309126	city	15	720.4611	2	0	0	0.0	2082	True	False
23	2020-06-01	12	RS	Gramado Xavier	4309159	city	1	23.12139	0	0	0	0.0	4325	True	False
23	2020-06-01	69	RS	Gravataí	4309209	city	63	22.3786	1	4	0	0.0635	281519	True	False
23	2020-06-01	25	RS	Guabiju	4309258	city	0		0	0	0	0.0	1503	True	False
23	2020-06-01	61	RS	Guaíba	4309308	city	53	54.00283	0	1	0	0.0189	98143	True	False
23	2020-06-01	16	RS	Guaporé	4309407	city	22	85.51327	0	0	0	0.0	25727	True	False
23	2020-06-01	56	RS	Harmonia	4309555	city	5	102.7538	0	0	0	0.0	4866	True	False
23	2020-06-01	36	RS	Horizontina	4309605	city	10	51.73573	0	1	1	0.1	19329	True	False
23	2020-06-01	18	RS	Hulha Negra	4309654	city	0		0	0	0	0.0	6776	True	False
23	2020-06-01	22	RS	Humaitá	4309704	city	6	125.99748	0	0	0	0.0	4762	True	False
23	2020-06-01	45	RS	Ibirapuitã	4309951	city	18	448.54224	0	2	0	0.1111	4013	True	False
23	2020-06-01	22	RS	Ibirubá	4310009	city	17	83.53808	1	1	1	0.0588	20350	True	False
23	2020-06-01	5	RS	Igrejinha	4310108	city	2	5.4202	1	0	0	0.0	36899	True	False
23	2020-06-01	33	RS	Ijuí	4310207	city	17	20.36538	0	0	0	0.0	83475	True	False
23	2020-06-01	51	RS	Imbé	4310330	city	8	35.08772	0	0	0	0.0	22800	True	False
23	2020-06-01	25	RS	Imigrante	4310363	city	9	288.46154	0	0	0	0.0	3120	True	False
23	2020-06-01	4	RS	Independência	4310405	city	1	16.21534	0	0	0	0.0	6167	True	False
23	2020-06-01	23	RS	Itaqui	4310603	city	2	5.31632	0	0	0	0.0	37620	True	False
23	2020-06-01	5	RS	Itati	4310652	city	3	124.01819	0	0	0	0.0	2419	True	False
23	2020-06-01	74	RS	Ivoti	4310801	city	11	45.28053	0	1	0	0.0909	24293	True	False
23	2020-06-01	12	RS	Jaboticaba	4310850	city	1	26.24672	0	0	0	0.0	3810	True	False
23	2020-06-01	34	RS	Jaguari	4311106	city	3	27.65487	0	1	0	0.3333	10848	True	False
23	2020-06-01	12	RS	Jaquirana	4311122	city	2	53.82131	0	0	0	0.0	3716	True	False
23	2020-06-01	13	RS	Júlio de Castilhos	4311205	city	12	62.19872	0	0	0	0.0	19293	True	False
23	2020-06-01	25	RS	Lagoa Vermelha	4311304	city	21	75.52055	0	1	0	0.0476	27807	True	False
23	2020-06-01	73	RS	Lajeado	4311403	city	1297	1543.79032	6	19	1	0.0146	84014	True	False
23	2020-06-01	18	RS	Lavras do Sul	4311502	city	1	13.36898	0	0	0	0.0	7480	True	False
23	2020-06-01	25	RS	Machadinho	4311700	city	5	91.82736	0	0	0	0.0	5445	True	False
23	2020-06-01	13	RS	Maquiné	4311775	city	8	119.15401	0	0	0	0.0	6714	True	False
23	2020-06-01	41	RS	Maratá	4311791	city	4	148.64363	0	0	0	0.0	2691	True	False
23	2020-06-01	68	RS	Marau	4311809	city	190	430.24388	1	4	0	0.0211	44161	True	False
23	2020-06-01	37	RS	Marcelino Ramos	4311908	city	5	113.58473	0	0	0	0.0	4402	True	False
23	2020-06-01	13	RS	Mariano Moro	4312005	city	8	393.89463	0	0	0	0.0	2031	True	False
23	2020-06-01	24	RS	Marques de Souza	4312054	city	6	149.66326	0	0	0	0.0	4009	True	False
23	2020-06-01	33	RS	Mato Castelhano	4312138	city	2	78.74016	0	1	0	0.5	2540	True	False
23	2020-06-01	13	RS	Mato Leitão	4312153	city	8	177.18715	1	0	0	0.0	4515	True	False
23	2020-06-01	18	RS	Maximiliano de Almeida	4312203	city	0		0	0	0	0.0	4377	True	False
23	2020-06-01	57	RS	Minas do Leão	4312252	city	6	74.30341	0	0	0	0.0	8075	True	False
23	2020-06-01	13	RS	Miraguaí	4312302	city	1	20.30457	0	0	0	0.0	4925	True	False
23	2020-06-01	21	RS	Montauri	4312351	city	5	344.11562	0	0	0	0.0	1453	True	False
23	2020-06-01	33	RS	Monte Belo do Sul	4312385	city	6	235.47881	1	1	0	0.1667	2548	True	False
23	2020-06-01	54	RS	Montenegro	4312401	city	61	93.46654	0	1	0	0.0164	65264	True	False
23	2020-06-01	28	RS	Mormaço	4312427	city	3	97.24473	0	0	0	0.0	3085	True	False
23	2020-06-01	13	RS	Morrinhos do Sul	4312443	city	5	169.549	0	0	0	0.0	2949	True	False
23	2020-06-01	5	RS	Morro Reuter	4312476	city	0		0	0	0	0.0	6407	True	False
23	2020-06-01	46	RS	Muçum	4312609	city	9	181.67138	0	0	0	0.0	4954	True	False
23	2020-06-01	17	RS	Muliterno	4312625	city	5	264.13101	0	0	0	0.0	1893	True	False
23	2020-06-01	44	RS	Não-Me-Toque	4312658	city	32	181.57059	-1	1	0	0.0312	17624	True	False
23	2020-06-01	48	RS	Nicolau Vergueiro	4312674	city	2	118.90606	0	0	0	0.0	1682	True	False
23	2020-06-01	25	RS	Nonoai	4312708	city	36	307.82386	0	1	0	0.0278	11695	True	False
23	2020-06-01	29	RS	Nova Araçá	4312807	city	26	546.33326	0	1	0	0.0385	4759	True	False
23	2020-06-01	22	RS	Nova Bassano	4312906	city	16	161.35539	0	0	0	0.0	9916	True	False
23	2020-06-01	39	RS	Nova Bréscia	4313003	city	7	210.21021	-1	0	0	0.0	3330	True	False
23	2020-06-01	6	RS	Nova Hartz	4313060	city	1	4.62642	0	0	0	0.0	21615	True	False
23	2020-06-01	68	RS	Nova Palma	4313102	city	0		0	0	0	0.0	6512	True	False
23	2020-06-01	13	RS	Nova Petrópolis	4313201	city	2	9.36637	0	0	0	0.0	21353	True	False
23	2020-06-01	39	RS	Nova Prata	4313300	city	13	47.69417	0	0	0	0.0	27257	True	False
23	2020-06-01	13	RS	Nova Santa Rita	4313375	city	3	10.23891	0	0	0	0.0	29300	True	False
23	2020-06-01	12	RS	Novo Barreiro	4313490	city	1	24.01537	0	0	0	0.0	4164	True	False
23	2020-06-01	65	RS	Novo Hamburgo	4313409	city	149	60.38549	2	4	0	0.0268	246748	True	False
23	2020-06-01	13	RS	Novo Xingu	4313466	city	0		0	0	0	0.0	1719	True	False
23	2020-06-01	71	RS	Osório	4313508	city	32	69.57429	3	1	0	0.0312	45994	True	False
23	2020-06-01	25	RS	Paim Filho	4313607	city	3	78.36991	0	0	0	0.0	3828	True	False
23	2020-06-01	34	RS	Palmeira das Missões	4313706	city	42	126.11476	0	0	0	0.0	33303	True	False
23	2020-06-01	6	RS	Panambi	4313904	city	1	2.29006	0	0	0	0.0	43667	True	False
23	2020-06-01	2	RS	Pantano Grande	4313953	city	1	10.90037	0	0	0	0.0	9174	True	False
23	2020-06-01	70	RS	Paraí	4314001	city	11	143.6594	0	0	0	0.0	7657	True	False
23	2020-06-01	25	RS	Paraíso do Sul	4314027	city	1	13.13888	0	0	0	0.0	7611	True	False
23	2020-06-01	56	RS	Pareci Novo	4314035	city	1	26.06203	0	0	0	0.0	3837	True	False
23	2020-06-01	12	RS	Parobé	4314050	city	5	8.58045	0	0	0	0.0	58272	True	False
23	2020-06-01	68	RS	Passo Fundo	4314100	city	741	364.53081	7	31	0	0.0418	203275	True	False
23	2020-06-01	26	RS	Paverama	4314159	city	8	94.26181	0	0	0	0.0	8487	True	False
23	2020-06-01	69	RS	Pelotas	4314407	city	86	25.11646	3	0	0	0.0	342405	True	False
23	2020-06-01	28	RS	Pinto Bandeira	4314548	city	4	133.20013	0	1	0	0.25	3003	True	False
23	2020-06-01	68	RS	Piratini	4314605	city	1	4.83957	0	0	0	0.0	20663	True	False
23	2020-06-01	25	RS	Planalto	4314704	city	17	168.5839	0	0	0	0.0	10084	True	False
23	2020-06-01	30	RS	Poço das Antas	4314753	city	7	333.6511	0	0	0	0.0	2098	True	False
23	2020-06-01	38	RS	Pontão	4314779	city	5	128.07377	0	0	0	0.0	3904	True	False
23	2020-06-01	22	RS	Portão	4314803	city	13	35.06028	1	0	0	0.0	37079	True	False
23	2020-06-01	83	RS	Porto Alegre	4314902	city	744	50.14251	1	37	2	0.0497	1483771	True	False
23	2020-06-01	13	RS	Porto Mauá	4315057	city	1	42.123	0	0	0	0.0	2374	True	False
23	2020-06-01	28	RS	Pouso Novo	4315131	city	3	183.03844	0	0	0	0.0	1639	True	False
23	2020-06-01	22	RS	Progresso	4315156	city	23	368.35362	0	0	0	0.0	6244	True	False
23	2020-06-01	39	RS	Quaraí	4315305	city	15	66.11716	0	2	0	0.1333	22687	True	False
23	2020-06-01	1	RS	Quatro Irmãos	4315313	city	1	54.08329	1	0	0	0.0	1849	True	False
23	2020-06-01	12	RS	Redentora	4315404	city	4	34.63503	0	0	0	0.0	11549	True	False
23	2020-06-01	21	RS	Restinga Sêca	4315503	city	9	57.00171	0	0	0	0.0	15789	True	False
23	2020-06-01	13	RS	Rio dos Índios	4315552	city	2	72.67442	0	0	0	0.0	2752	True	False
23	2020-06-01	71	RS	Rio Grande	4315602	city	19	9.00453	-2	1	0	0.0526	211005	True	False
23	2020-06-01	50	RS	Rio Pardo	4315701	city	4	10.45069	0	0	0	0.0	38275	True	False
23	2020-06-01	32	RS	Roca Sales	4315800	city	10	87.77319	0	2	0	0.2	11393	True	False
23	2020-06-01	68	RS	Rolante	4316006	city	6	28.10436	0	0	0	0.0	21349	True	False
23	2020-06-01	18	RS	Ronda Alta	4316105	city	5	47.16536	0	0	0	0.0	10601	True	False
23	2020-06-01	42	RS	Rosário do Sul	4316402	city	3	7.60996	0	0	0	0.0	39422	True	False
23	2020-06-01	34	RS	Saldanha Marinho	4316436	city	32	1207.54717	-1	4	0	0.125	2650	True	False
23	2020-06-01	13	RS	Salto do Jacuí	4316451	city	13	104.42606	3	0	0	0.0	12449	True	False
23	2020-06-01	39	RS	Salvador do Sul	4316501	city	2	25.64431	0	0	0	0.0	7799	True	False
23	2020-06-01	58	RS	Sananduva	4316600	city	15	92.19422	2	0	0	0.0	16270	True	False
23	2020-06-01	37	RS	Santa Bárbara do Sul	4316709	city	1	12.50938	0	0	0	0.0	7994	True	False
23	2020-06-01	5	RS	Santa Cecília do Sul	4316733	city	2	122.02563	0	0	0	0.0	1639	True	False
23	2020-06-01	40	RS	Santa Clara do Sul	4316758	city	18	272.60336	0	0	0	0.0	6603	True	False
23	2020-06-01	58	RS	Santa Cruz do Sul	4316808	city	84	64.40927	0	1	0	0.0119	130416	True	False
23	2020-06-01	72	RS	Santa Maria	4316907	city	185	65.57424	0	3	0	0.0162	282123	True	False
23	2020-06-01	74	RS	Sant'Ana do Livramento	4317103	city	36	46.73686	0	1	0	0.0278	77027	True	False
23	2020-06-01	67	RS	Santa Rosa	4317202	city	20	27.30226	0	2	0	0.1	73254	True	False
23	2020-06-01	28	RS	Santa Tereza	4317251	city	4	231.3476	0	1	0	0.25	1729	True	False
23	2020-06-01	4	RS	Santa Vitória do Palmar	4317301	city	4	13.47891	0	0	0	0.0	29676	True	False
23	2020-06-01	71	RS	Santiago	4317400	city	8	16.18614	0	0	0	0.0	49425	True	False
23	2020-06-01	35	RS	Santo Ângelo	4317509	city	64	82.48167	1	3	0	0.0469	77593	True	False
23	2020-06-01	72	RS	Santo Antônio da Patrulha	4317608	city	9	20.98196	0	0	0	0.0	42894	True	False
23	2020-06-01	12	RS	Santo Antônio do Palma	4317558	city	1	46.99248	0	0	0	0.0	2128	True	False
23	2020-06-01	50	RS	Santo Cristo	4317905	city	3	21.0423	0	0	0	0.0	14257	True	False
23	2020-06-01	22	RS	São Borja	4318002	city	11	18.24757	0	0	0	0.0	60282	True	False
23	2020-06-01	63	RS	São Domingos do Sul	4318051	city	10	325.30904	0	0	0	0.0	3074	True	False
23	2020-06-01	3	RS	São Francisco de Paula	4318200	city	2	9.21234	0	0	0	0.0	21710	True	False
23	2020-06-01	61	RS	São Gabriel	4318309	city	37	59.57652	0	1	0	0.027	62105	True	False
23	2020-06-01	18	RS	São Jerônimo	4318408	city	10	41.24051	0	0	0	0.0	24248	True	False
23	2020-06-01	12	RS	São João da Urtiga	4318424	city	1	21.47305	0	0	0	0.0	4657	True	False
23	2020-06-01	58	RS	São Jorge	4318440	city	13	460.33994	0	0	0	0.0	2824	True	False
23	2020-06-01	33	RS	São José das Missões	4318457	city	1	39.41663	0	0	0	0.0	2537	True	False
23	2020-06-01	18	RS	São José do Herval	4318465	city	5	253.67834	0	0	0	0.0	1971	True	False
23	2020-06-01	5	RS	São José do Norte	4318507	city	1	3.62739	0	0	0	0.0	27568	True	False
23	2020-06-01	7	RS	São José do Ouro	4318606	city	1	14.42377	0	0	0	0.0	6933	True	False
23	2020-06-01	73	RS	São Leopoldo	4318705	city	231	97.53626	1	2	1	0.0087	236835	True	False
23	2020-06-01	57	RS	São Lourenço do Sul	4318804	city	6	13.76715	0	0	0	0.0	43582	True	False
23	2020-06-01	29	RS	São Luiz Gonzaga	4318903	city	10	29.87929	-1	0	0	0.0	33468	True	False
23	2020-06-01	29	RS	São Marcos	4319000	city	10	46.3908	0	0	0	0.0	21556	True	False
23	2020-06-01	6	RS	São Martinho	4319109	city	3	55.28935	1	0	0	0.0	5426	True	False
23	2020-06-01	3	RS	São Pedro da Serra	4319356	city	1	26.30887	0	0	0	0.0	3801	True	False
23	2020-06-01	62	RS	São Sebastião do Caí	4319505	city	22	85.6531	0	0	0	0.0	25685	True	False
23	2020-06-01	6	RS	São Sepé	4319604	city	22	93.13746	0	0	0	0.0	23621	True	False
23	2020-06-01	12	RS	São Valentim	4319703	city	9	272.80994	0	0	0	0.0	3299	True	False
23	2020-06-01	23	RS	São Valentim do Sul	4319711	city	3	133.8091	0	0	0	0.0	2242	True	False
23	2020-06-01	25	RS	São Valério do Sul	4319737	city	1	36.67033	0	0	0	0.0	2727	True	False
23	2020-06-01	18	RS	São Vendelino	4319752	city	5	222.91574	0	0	0	0.0	2243	True	False
23	2020-06-01	3	RS	São Vicente do Sul	4319802	city	1	11.46657	0	0	0	0.0	8721	True	False
23	2020-06-01	76	RS	Sapiranga	4319901	city	12	14.68177	0	0	0	0.0	81734	True	False
23	2020-06-01	61	RS	Sapucaia do Sul	4320008	city	121	85.76998	1	7	0	0.0579	141075	True	False
23	2020-06-01	53	RS	Sarandi	4320107	city	11	44.91813	1	0	0	0.0	24489	True	False
23	2020-06-01	13	RS	Seberi	4320206	city	1	9.30233	0	0	0	0.0	10750	True	False
23	2020-06-01	5	RS	Selbach	4320305	city	2	39.21569	0	0	0	0.0	5100	True	False
23	2020-06-01	73	RS	Serafina Corrêa	4320404	city	107	611.3587	-1	1	0	0.0093	17502	True	False
23	2020-06-01	28	RS	Sério	4320453	city	4	203.8736	0	0	0	0.0	1962	True	False
23	2020-06-01	28	RS	Sertão	4320503	city	5	92.3361	0	0	0	0.0	5415	True	False
23	2020-06-01	45	RS	Soledade	4320800	city	31	99.99355	0	0	0	0.0	31002	True	False
23	2020-06-01	57	RS	Tabaí	4320859	city	10	211.9093	-1	0	0	0.0	4719	True	False
23	2020-06-01	38	RS	Tapejara	4320909	city	75	311.06134	0	0	0	0.0	24111	True	False
23	2020-06-01	75	RS	Taquara	4321204	city	9	15.66143	0	0	0	0.0	57466	True	False
23	2020-06-01	64	RS	Taquari	4321303	city	126	469.06411	-1	0	0	0.0	26862	True	False
23	2020-06-01	10	RS	Tenente Portela	4321402	city	5	37.07824	0	0	0	0.0	13485	True	False
23	2020-06-01	29	RS	Terra de Areia	4321436	city	13	116.02999	1	0	0	0.0	11204	True	False
23	2020-06-01	50	RS	Teutônia	4321451	city	77	231.70438	6	0	0	0.0	33232	True	False
23	2020-06-01	48	RS	Tio Hugo	4321469	city	4	132.0132	0	1	0	0.25	3030	True	False
23	2020-06-01	73	RS	Torres	4321501	city	37	95.52825	0	1	0	0.027	38732	True	False
23	2020-06-01	61	RS	Tramandaí	4321600	city	23	44.47452	2	2	0	0.087	51715	True	False
23	2020-06-01	5	RS	Travesseiro	4321626	city	1	42.80822	0	0	0	0.0	2336	True	False
23	2020-06-01	29	RS	Três Arroios	4321634	city	4	149.92504	0	0	0	0.0	2668	True	False
23	2020-06-01	38	RS	Três Cachoeiras	4321667	city	17	153.8044	0	0	0	0.0	11053	True	False
23	2020-06-01	4	RS	Três de Maio	4321808	city	1	4.18305	0	0	0	0.0	23906	True	False
23	2020-06-01	28	RS	Três Forquilhas	4321832	city	3	111.23471	0	0	0	0.0	2697	True	False
23	2020-06-01	37	RS	Três Palmeiras	4321857	city	12	280.96465	0	0	0	0.0	4271	True	False
23	2020-06-01	28	RS	Três Passos	4321907	city	80	334.64402	3	0	0	0.0	23906	True	False
23	2020-06-01	37	RS	Trindade do Sul	4321956	city	42	723.88831	3	1	0	0.0238	5802	True	False
23	2020-06-01	41	RS	Triunfo	4322004	city	35	118.49143	0	0	0	0.0	29538	True	False
23	2020-06-01	40	RS	Tucunduva	4322103	city	1	17.61184	0	0	0	0.0	5678	True	False
23	2020-06-01	35	RS	Tunas	4322152	city	12	262.63953	0	2	0	0.1667	4569	True	False
23	2020-06-01	12	RS	Tupanciretã	4322202	city	6	25.05428	0	0	0	0.0	23948	True	False
23	2020-06-01	56	RS	Tupandi	4322251	city	2	41.19464	0	0	0	0.0	4855	True	False
23	2020-06-01	61	RS	Uruguaiana	4322400	city	43	33.86627	0	0	0	0.0	126970	True	False
23	2020-06-01	55	RS	Vacaria	4322509	city	61	92.11997	2	2	0	0.0328	66218	True	False
23	2020-06-01	5	RS	Vale Real	4322541	city	1	16.91189	0	0	0	0.0	5913	True	False
23	2020-06-01	10	RS	Vale Verde	4322525	city	7	200.17158	0	0	0	0.0	3497	True	False
23	2020-06-01	25	RS	Vanini	4322558	city	3	141.97823	1	0	0	0.0	2113	True	False
23	2020-06-01	50	RS	Venâncio Aires	4322608	city	184	257.14845	3	7	0	0.038	71554	True	False
23	2020-06-01	20	RS	Vera Cruz	4322707	city	3	11.16778	0	0	0	0.0	26863	True	False
23	2020-06-01	51	RS	Veranópolis	4322806	city	11	41.91913	0	0	0	0.0	26241	True	False
23	2020-06-01	12	RS	Viadutos	4322905	city	2	42.05214	0	0	0	0.0	4756	True	False
23	2020-06-01	71	RS	Viamão	4323002	city	47	18.4152	-1	4	0	0.0851	255224	True	False
23	2020-06-01	42	RS	Victor Graeff	4323200	city	4	138.79251	0	0	0	0.0	2882	True	False
23	2020-06-01	23	RS	Vila Flores	4323309	city	4	118.16839	0	0	0	0.0	3385	True	False
23	2020-06-01	28	RS	Vila Lângaro	4323358	city	2	95.64802	0	0	0	0.0	2091	True	False
23	2020-06-01	61	RS	Vila Maria	4323408	city	11	252.40936	0	1	0	0.0909	4358	True	False
23	2020-06-01	13	RS	Vila Nova do Sul	4323457	city	3	70.09346	0	0	0	0.0	4280	True	False
23	2020-06-01	35	RS	Vista Alegre do Prata	4323606	city	1	64.0615	0	0	0	0.0	1561	True	False
23	2020-06-01	5	RS	Vista Gaúcha	4323705	city	1	35.07541	0	0	0	0.0	2851	True	False
23	2020-06-01	29	RS	Westfália	4323770	city	8	265.428	0	0	0	0.0	3014	True	False
23	2020-06-01	35	RS	Xangri-lá	4323804	city	2	12.18918	0	0	0	0.0	16408	True	False
23	2020-06-01	4	SC	Abdon Batista	4200051	city	1	39.01678	0	0	0	0.0	2563	True	False
23	2020-06-01	22	SC	Abelardo Luz	4200101	city	4	22.34138	0	0	0	0.0	17904	True	False
23	2020-06-01	7	SC	Agrolândia	4200200	city	9	82.84242	3	0	0	0.0	10864	True	False
23	2020-06-01	15	SC	Agronômica	4200309	city	10	183.5536	0	1	0	0.1	5448	True	False
23	2020-06-01	30	SC	Água Doce	4200408	city	6	83.97481	0	0	0	0.0	7145	True	False
23	2020-06-01	35	SC	Águas de Chapecó	4200507	city	20	308.35646	1	0	0	0.0	6486	True	False
23	2020-06-01	7	SC	Águas Frias	4200556	city	1	42.26543	0	0	0	0.0	2366	True	False
23	2020-06-01	57	SC	Águas Mornas	4200606	city	2	30.91668	0	0	0	0.0	6469	True	False
23	2020-06-01	7	SC	Alfredo Wagner	4200705	city	0		0	0	0	0.0	10036	True	False
23	2020-06-01	31	SC	Alto Bela Vista	4200754	city	4	206.5049	0	0	0	0.0	1937	True	False
23	2020-06-01	19	SC	Anchieta	4200804	city	8	141.89429	1	0	0	0.0	5638	True	False
23	2020-06-01	56	SC	Anita Garibaldi	4201000	city	2	28.03869	0	0	0	0.0	7133	True	False
23	2020-06-01	67	SC	Antônio Carlos	4201208	city	22	258.42829	0	4	0	0.1818	8513	True	False
23	2020-06-01	47	SC	Arabutã	4201273	city	27	632.76307	0	0	0	0.0	4267	True	False
23	2020-06-01	35	SC	Araquari	4201307	city	30	78.68027	2	0	0	0.0	38129	True	False
23	2020-06-01	60	SC	Araranguá	4201406	city	67	98.20015	1	2	0	0.0299	68228	True	False
23	2020-06-01	47	SC	Armazém	4201505	city	26	299.74637	0	0	0	0.0	8674	True	False
23	2020-06-01	29	SC	Arvoredo	4201653	city	12	535.71429	0	1	0	0.0833	2240	True	False
23	2020-06-01	5	SC	Ascurra	4201703	city	1	12.60398	0	0	0	0.0	7934	True	False
23	2020-06-01	16	SC	Atalanta	4201802	city	3	93.45794	0	0	0	0.0	3210	True	False
23	2020-06-01	54	SC	Aurora	4201901	city	4	70.43494	0	0	0	0.0	5679	True	False
23	2020-06-01	69	SC	Balneário Arroio do Silva	4201950	city	28	214.21467	3	1	0	0.0357	13071	True	False
23	2020-06-01	39	SC	Balneário Barra do Sul	4202057	city	12	111.16258	1	0	0	0.0	10795	True	False
23	2020-06-01	76	SC	Balneário Camboriú	4202008	city	444	312.02783	54	2	0	0.0045	142295	True	False
23	2020-06-01	59	SC	Balneário Gaivota	4202073	city	8	72.86638	0	1	0	0.125	10979	True	False
23	2020-06-01	54	SC	Balneário Piçarras	4212809	city	51	220.33093	16	0	0	0.0	23147	True	False
23	2020-06-01	28	SC	Balneário Rincão	4220000	city	5	39.18495	0	0	0	0.0	12760	True	False
23	2020-06-01	54	SC	Barra Velha	4202107	city	21	71.99671	1	0	0	0.0	29168	True	False
23	2020-06-01	31	SC	Benedito Novo	4202206	city	10	85.82218	1	0	0	0.0	11652	True	False
23	2020-06-01	61	SC	Biguaçu	4202305	city	25	36.50648	2	0	0	0.0	68481	True	False
23	2020-06-01	72	SC	Blumenau	4202404	city	659	184.491	43	4	0	0.0061	357199	True	False
23	2020-06-01	28	SC	Bombinhas	4202453	city	11	55.64267	0	0	0	0.0	19769	True	False
23	2020-06-01	57	SC	Botuverá	4202701	city	6	114.37286	1	0	0	0.0	5246	True	False
23	2020-06-01	79	SC	Braço do Norte	4202800	city	111	331.83857	0	2	0	0.018	33450	True	False
23	2020-06-01	66	SC	Brusque	4202909	city	153	113.56635	11	0	0	0.0	134723	True	False
23	2020-06-01	54	SC	Caçador	4203006	city	20	25.44691	0	1	0	0.05	78595	True	False
23	2020-06-01	6	SC	Caibi	4203105	city	6	97.59271	0	0	0	0.0	6148	True	False
23	2020-06-01	69	SC	Camboriú	4203204	city	143	172.31199	6	5	0	0.035	82989	True	False
23	2020-06-01	28	SC	Campo Alegre	4203303	city	0		0	0	0	0.0	11978	True	False
23	2020-06-01	28	SC	Campo Erê	4203501	city	2	23.45766	0	0	0	0.0	8526	True	False
23	2020-06-01	15	SC	Campos Novos	4203600	city	3	8.27723	0	0	0	0.0	36244	True	False
23	2020-06-01	69	SC	Canelinha	4203709	city	3	24.5098	0	0	0	0.0	12240	True	False
23	2020-06-01	27	SC	Canoinhas	4203808	city	55	101.10108	23	0	0	0.0	54401	True	False
23	2020-06-01	10	SC	Capinzal	4203907	city	2	8.7535	0	0	0	0.0	22848	True	False
23	2020-06-01	50	SC	Capivari de Baixo	4203956	city	26	104.53942	2	0	0	0.0	24871	True	False
23	2020-06-01	45	SC	Catanduvas	4204004	city	14	128.90157	0	0	0	0.0	10861	True	False
23	2020-06-01	30	SC	Caxambu do Sul	4204103	city	28	768.80835	0	1	0	0.0357	3642	True	False
23	2020-06-01	74	SC	Chapecó	4204202	city	925	419.75432	19	4	-1	0.0043	220367	True	False
23	2020-06-01	54	SC	Cocal do Sul	4204251	city	18	107.8878	0	1	0	0.0556	16684	True	False
23	2020-06-01	47	SC	Concórdia	4204301	city	931	1247.30376	39	9	0	0.0097	74641	True	False
23	2020-06-01	19	SC	Cordilheira Alta	4204350	city	3	67.37031	0	0	0	0.0	4453	True	False
23	2020-06-01	25	SC	Coronel Freitas	4204400	city	5	50.09518	1	0	0	0.0	9981	True	False
23	2020-06-01	10	SC	Corupá	4204509	city	6	37.7145	1	0	0	0.0	15909	True	False
23	2020-06-01	74	SC	Criciúma	4204608	city	384	178.45027	0	9	0	0.0234	215186	True	False
23	2020-06-01	28	SC	Cunha Porã	4204707	city	16	144.32618	0	0	0	0.0	11086	True	False
23	2020-06-01	2	SC	Cunhataí	4204756	city	1	50.9684	0	0	0	0.0	1962	True	False
23	2020-06-01	7	SC	Curitibanos	4204806	city	5	12.5802	3	0	0	0.0	39745	True	False
23	2020-06-01	5	SC	Descanso	4204905	city	2	24.24242	0	0	0	0.0	8250	True	False
23	2020-06-01	10	SC	Dionísio Cerqueira	4205001	city	1	6.45245	0	1	0	1.0	15498	True	False
23	2020-06-01	2	SC	Dona Emma	4205100	city	1	24.11963	0	0	0	0.0	4146	True	False
23	2020-06-01	4	SC	Doutor Pedrinho	4205159	city	0		0	0	0	0.0	4064	True	False
23	2020-06-01	19	SC	Entre Rios	4205175	city	86	2684.98283	4	1	0	0.0116	3203	True	False
23	2020-06-01	36	SC	Faxinal dos Guedes	4205308	city	22	206.24355	2	0	0	0.0	10667	True	False
23	2020-06-01	82	SC	Florianópolis	4205407	city	687	137.13314	8	7	0	0.0102	500973	True	False
23	2020-06-01	55	SC	Forquilhinha	4205456	city	26	97.04027	0	0	0	0.0	26793	True	False
23	2020-06-01	35	SC	Fraiburgo	4205506	city	15	41.16017	0	0	0	0.0	36443	True	False
23	2020-06-01	1	SC	Galvão	4205605	city	1	34.80682	1	0	0	0.0	2873	True	False
23	2020-06-01	54	SC	Garopaba	4205704	city	6	25.99879	0	0	0	0.0	23078	True	False
23	2020-06-01	33	SC	Garuva	4205803	city	8	44.08928	0	1	0	0.125	18145	True	False
23	2020-06-01	71	SC	Gaspar	4205902	city	46	66.05494	0	1	0	0.0217	69639	True	False
23	2020-06-01	60	SC	Governador Celso Ramos	4206009	city	28	193.49043	0	0	0	0.0	14471	True	False
23	2020-06-01	29	SC	Grão Pará	4206108	city	3	45.66905	0	0	0	0.0	6569	True	False
23	2020-06-01	73	SC	Gravatal	4206207	city	26	226.0673	0	1	0	0.0385	11501	True	False
23	2020-06-01	55	SC	Guabiruba	4206306	city	4	16.78416	0	1	0	0.25	23832	True	False
23	2020-06-01	3	SC	Guaraciaba	4206405	city	1	9.9108	0	0	0	0.0	10090	True	False
23	2020-06-01	54	SC	Guaramirim	4206504	city	39	87.01667	1	0	0	0.0	44819	True	False
23	2020-06-01	28	SC	Guatambú	4206652	city	30	637.7551	0	0	0	0.0	4704	True	False
23	2020-06-01	45	SC	Herval d'Oeste	4206702	city	7	30.96523	0	0	0	0.0	22606	True	False
23	2020-06-01	33	SC	Ibicaré	4206801	city	2	62.46096	0	0	0	0.0	3202	True	False
23	2020-06-01	36	SC	Ibirama	4206900	city	5	26.38522	0	0	0	0.0	18950	True	False
23	2020-06-01	71	SC	Içara	4207007	city	21	37.22018	1	0	0	0.0	56421	True	False
23	2020-06-01	46	SC	Ilhota	4207106	city	19	133.95375	5	0	0	0.0	14184	True	False
23	2020-06-01	74	SC	Imbituba	4207304	city	44	98.09823	2	0	0	0.0	44853	True	False
23	2020-06-01	14	SC	Imbuia	4207403	city	1	16.13684	0	0	0	0.0	6197	True	False
23	2020-06-01	69	SC	Importados/Indefinidos		city	47		1	0	0	0.0		True	False
23	2020-06-01	65	SC	Indaial	4207502	city	55	79.22218	4	2	0	0.0364	69425	True	False
23	2020-06-01	28	SC	Ipira	4207601	city	6	134.95277	0	0	0	0.0	4446	True	False
23	2020-06-01	16	SC	Ipuaçu	4207684	city	35	465.79718	1	0	0	0.0	7514	True	False
23	2020-06-01	50	SC	Ipumirim	4207700	city	57	750.69143	3	0	0	0.0	7593	True	False
23	2020-06-01	43	SC	Irani	4207809	city	56	537.4796	1	0	0	0.0	10419	True	False
23	2020-06-01	60	SC	Irati	4207858	city	2	103.62694	0	1	0	0.5	1930	True	False
23	2020-06-01	37	SC	Itá	4208005	city	31	502.51256	1	0	0	0.0	6169	True	False
23	2020-06-01	46	SC	Itaiópolis	4208104	city	3	13.84466	0	1	0	0.3333	21669	True	False
23	2020-06-01	73	SC	Itajaí	4208203	city	461	209.98834	28	10	0	0.0217	219536	True	False
23	2020-06-01	68	SC	Itapema	4208302	city	60	91.86673	0	1	0	0.0167	65312	True	False
23	2020-06-01	59	SC	Itapiranga	4208401	city	5	29.6349	0	0	0	0.0	16872	True	False
23	2020-06-01	11	SC	Itapoá	4208450	city	2	9.72006	0	0	0	0.0	20576	True	False
23	2020-06-01	51	SC	Ituporanga	4208500	city	10	39.86287	0	1	0	0.1	25086	True	False
23	2020-06-01	40	SC	Jaborá	4208609	city	13	330.28455	0	0	0	0.0	3936	True	False
23	2020-06-01	21	SC	Jacinto Machado	4208708	city	5	48.00307	0	0	0	0.0	10416	True	False
23	2020-06-01	73	SC	Jaguaruna	4208807	city	9	44.94606	0	0	0	0.0	20024	True	False
23	2020-06-01	74	SC	Jaraguá do Sul	4208906	city	119	66.96793	14	2	0	0.0168	177697	True	False
23	2020-06-01	61	SC	Joaçaba	4209003	city	23	76.36629	2	0	0	0.0	30118	True	False
23	2020-06-01	81	SC	Joinville	4209102	city	423	71.63833	7	23	0	0.0544	590466	True	False
23	2020-06-01	5	SC	José Boiteux	4209151	city	1	20.01201	0	0	0	0.0	4997	True	False
23	2020-06-01	10	SC	Jupiá	4209177	city	12	571.15659	9	0	0	0.0	2101	True	False
23	2020-06-01	72	SC	Lages	4209300	city	70	44.43203	0	0	0	0.0	157544	True	False
23	2020-06-01	70	SC	Laguna	4209409	city	18	39.2893	2	1	0	0.0556	45814	True	False
23	2020-06-01	8	SC	Lajeado Grande	4209458	city	6	420.46251	0	0	0	0.0	1427	True	False
23	2020-06-01	5	SC	Laurentino	4209508	city	3	43.04161	2	0	0	0.0	6970	True	False
23	2020-06-01	33	SC	Lauro Muller	4209607	city	1	6.55996	0	0	0	0.0	15244	True	False
23	2020-06-01	47	SC	Lindóia do Sul	4209854	city	56	1227.26277	0	0	0	0.0	4563	True	False
23	2020-06-01	7	SC	Lontras	4209904	city	2	16.48805	0	0	0	0.0	12130	True	False
23	2020-06-01	23	SC	Luiz Alves	4210001	city	2	15.55331	0	0	0	0.0	12859	True	False
23	2020-06-01	18	SC	Luzerna	4210035	city	6	105.5409	4	0	0	0.0	5685	True	False
23	2020-06-01	60	SC	Mafra	4210100	city	7	12.43516	0	0	0	0.0	56292	True	False
23	2020-06-01	35	SC	Maracajá	4210407	city	12	164.54134	0	0	0	0.0	7293	True	False
23	2020-06-01	22	SC	Maravilha	4210506	city	21	81.51541	0	0	0	0.0	25762	True	False
23	2020-06-01	10	SC	Marema	4210555	city	4	222.59321	2	0	0	0.0	1797	True	False
23	2020-06-01	54	SC	Massaranduba	4210605	city	1	5.91156	0	1	0	1.0	16916	True	False
23	2020-06-01	46	SC	Meleiro	4210803	city	16	228.08268	0	0	0	0.0	7015	True	False
23	2020-06-01	20	SC	Mondaí	4211009	city	1	8.51644	0	0	0	0.0	11742	True	False
23	2020-06-01	10	SC	Monte Carlo	4211058	city	2	20.27164	0	0	0	0.0	9866	True	False
23	2020-06-01	12	SC	Monte Castelo	4211108	city	1	12.08459	0	0	0	0.0	8275	True	False
23	2020-06-01	60	SC	Morro da Fumaça	4211207	city	11	61.81164	0	0	0	0.0	17796	True	False
23	2020-06-01	20	SC	Morro Grande	4211256	city	2	69.13239	0	0	0	0.0	2893	True	False
23	2020-06-01	74	SC	Navegantes	4211306	city	250	306.84259	3	7	1	0.028	81475	True	False
23	2020-06-01	31	SC	Nova Erechim	4211405	city	15	298.86432	0	0	0	0.0	5019	True	False
23	2020-06-01	14	SC	Nova Itaberaba	4211454	city	1	23.08936	0	0	0	0.0	4331	True	False
23	2020-06-01	53	SC	Nova Trento	4211504	city	5	34.36662	0	0	0	0.0	14549	True	False
23	2020-06-01	47	SC	Nova Veneza	4211603	city	41	270.34155	0	0	0	0.0	15166	True	False
23	2020-06-01	54	SC	Orleans	4211702	city	24	104.7486	3	0	0	0.0	22912	True	False
23	2020-06-01	4	SC	Otacílio Costa	4211751	city	3	16.00512	0	0	0	0.0	18744	True	False
23	2020-06-01	31	SC	Ouro	4211801	city	2	27.41604	0	0	0	0.0	7295	True	False
23	2020-06-01	30	SC	Paial	4211876	city	12	797.34219	0	0	0	0.0	1505	True	False
23	2020-06-01	60	SC	Palhoça	4211900	city	153	89.0586	20	1	0	0.0065	171797	True	False
23	2020-06-01	44	SC	Palma Sola	4212007	city	3	40.41493	0	0	0	0.0	7423	True	False
23	2020-06-01	11	SC	Palmeira	4212056	city	1	38.06624	0	0	0	0.0	2627	True	False
23	2020-06-01	35	SC	Palmitos	4212106	city	52	321.60307	1	2	1	0.0385	16169	True	False
23	2020-06-01	66	SC	Papanduva	4212205	city	15	77.63975	1	4	1	0.2667	19320	True	False
23	2020-06-01	29	SC	Passo de Torres	4212254	city	12	136.00816	0	0	0	0.0	8823	True	False
23	2020-06-01	3	SC	Passos Maia	4212270	city	1	24.11382	0	0	0	0.0	4147	True	False
23	2020-06-01	61	SC	Paulo Lopes	4212304	city	2	26.68802	0	0	0	0.0	7494	True	False
23	2020-06-01	59	SC	Pedras Grandes	4212403	city	2	50.30181	0	1	0	0.5	3976	True	False
23	2020-06-01	46	SC	Penha	4212502	city	69	212.10538	5	2	0	0.029	32531	True	False
23	2020-06-01	38	SC	Peritiba	4212601	city	14	502.33226	0	0	0	0.0	2787	True	False
23	2020-06-01	64	SC	Pescaria Brava	4212650	city	1	9.90982	0	0	0	0.0	10091	True	False
23	2020-06-01	15	SC	Petrolândia	4212700	city	1	16.84352	0	0	0	0.0	5937	True	False
23	2020-06-01	29	SC	Pinhalzinho	4212908	city	14	68.92138	0	0	0	0.0	20313	True	False
23	2020-06-01	5	SC	Pinheiro Preto	4213005	city	1	28.1294	0	0	0	0.0	3555	True	False
23	2020-06-01	31	SC	Piratuba	4213104	city	10	259.47068	0	0	0	0.0	3854	True	False
23	2020-06-01	30	SC	Planalto Alegre	4213153	city	12	418.11847	0	0	0	0.0	2870	True	False
23	2020-06-01	74	SC	Pomerode	4213203	city	21	62.7859	0	0	0	0.0	33447	True	False
23	2020-06-01	37	SC	Ponte Serrada	4213401	city	26	224.27327	1	2	1	0.0769	11593	True	False
23	2020-06-01	71	SC	Porto Belo	4213500	city	23	107.53694	0	1	0	0.0435	21388	True	False
23	2020-06-01	29	SC	Porto União	4213609	city	6	16.95011	0	0	0	0.0	35398	True	False
23	2020-06-01	47	SC	Pouso Redondo	4213708	city	4	22.9187	0	1	0	0.25	17453	True	False
23	2020-06-01	23	SC	Praia Grande	4213807	city	3	40.98921	1	0	0	0.0	7319	True	False
23	2020-06-01	38	SC	Presidente Castello Branco	4213906	city	8	510.20408	0	0	0	0.0	1568	True	False
23	2020-06-01	5	SC	Presidente Getúlio	4214003	city	1	5.72377	0	0	0	0.0	17471	True	False
23	2020-06-01	15	SC	Quilombo	4214201	city	9	91.02862	0	0	0	0.0	9887	True	False
23	2020-06-01	80	SC	Rancho Queimado	4214300	city	2	69.4927	0	0	0	0.0	2878	True	False
23	2020-06-01	23	SC	Rio do Oeste	4214607	city	3	40.05875	0	0	0	0.0	7489	True	False
23	2020-06-01	50	SC	Rio do Sul	4214805	city	56	78.80553	-1	0	0	0.0	71061	True	False
23	2020-06-01	31	SC	Rio Fortuna	4214904	city	1	21.68727	0	0	0	0.0	4611	True	False
23	2020-06-01	54	SC	Rio Negrinho	4215000	city	11	26.0035	0	0	0	0.0	42302	True	False
23	2020-06-01	54	SC	Rio Rufino	4215059	city	1	40.27386	0	0	0	0.0	2483	True	False
23	2020-06-01	9	SC	Riqueza	4215075	city	2	43.49717	0	0	0	0.0	4598	True	False
23	2020-06-01	28	SC	Rodeio	4215109	city	3	25.97178	0	1	0	0.3333	11551	True	False
23	2020-06-01	40	SC	Salete	4215307	city	7	91.59906	0	1	0	0.1429	7642	True	False
23	2020-06-01	8	SC	Salto Veloso	4215406	city	1	21.19542	0	0	0	0.0	4718	True	False
23	2020-06-01	56	SC	Sangão	4215455	city	16	126.20287	0	0	0	0.0	12678	True	False
23	2020-06-01	52	SC	Santa Cecília	4215505	city	2	11.88354	0	0	0	0.0	16830	True	False
23	2020-06-01	35	SC	Santa Helena	4215554	city	1	44.98426	0	0	0	0.0	2223	True	False
23	2020-06-01	56	SC	Santa Rosa de Lima	4215604	city	0		0	0	0	0.0	2142	True	False
23	2020-06-01	48	SC	Santa Rosa do Sul	4215653	city	28	335.00838	1	0	0	0.0	8358	True	False
23	2020-06-01	3	SC	Santa Terezinha	4215679	city	1	11.38045	0	0	0	0.0	8787	True	False
23	2020-06-01	5	SC	Santiago do Sul	4215695	city	1	79.36508	0	0	0	0.0	1260	True	False
23	2020-06-01	57	SC	Santo Amaro da Imperatriz	4215703	city	8	34.416	0	0	0	0.0	23245	True	False
23	2020-06-01	55	SC	São Bento do Sul	4215802	city	32	37.86669	1	0	0	0.0	84507	True	False
23	2020-06-01	34	SC	São Bernardino	4215752	city	1	42.80822	0	0	0	0.0	2336	True	False
23	2020-06-01	25	SC	São Carlos	4216008	city	18	159.56032	1	0	0	0.0	11281	True	False
23	2020-06-01	58	SC	São Domingos	4216107	city	5	52.93806	0	0	0	0.0	9445	True	False
23	2020-06-01	66	SC	São Francisco do Sul	4216206	city	32	60.69688	2	1	0	0.0312	52721	True	False
23	2020-06-01	13	SC	São João Batista	4216305	city	7	18.70457	0	0	0	0.0	37424	True	False
23	2020-06-01	33	SC	São João do Itaperiú	4216354	city	6	160.72864	0	0	0	0.0	3733	True	False
23	2020-06-01	3	SC	São João do Oeste	4216255	city	1	15.67152	0	0	0	0.0	6381	True	False
23	2020-06-01	10	SC	São João do Sul	4216404	city	3	41.11279	0	0	0	0.0	7297	True	False
23	2020-06-01	10	SC	São Joaquim	4216503	city	3	11.1309	0	0	0	0.0	26952	True	False
23	2020-06-01	75	SC	São José	4216602	city	124	50.28672	1	2	0	0.0161	246586	True	False
23	2020-06-01	11	SC	São José do Cedro	4216701	city	2	14.46236	0	0	0	0.0	13829	True	False
23	2020-06-01	67	SC	São Lourenço do Oeste	4216909	city	7	29.0746	0	0	0	0.0	24076	True	False
23	2020-06-01	69	SC	São Ludgero	4217006	city	30	223.71365	0	1	0	0.0333	13410	True	False
23	2020-06-01	34	SC	São Martinho	4217105	city	3	94.33962	0	0	0	0.0	3180	True	False
23	2020-06-01	29	SC	São Miguel do Oeste	4217204	city	54	133.39262	0	0	0	0.0	40482	True	False
23	2020-06-01	69	SC	São Pedro de Alcântara	4217253	city	0		0	0	0	0.0	5823	True	False
23	2020-06-01	1	SC	Saudades	4217303	city	1	10.26167	1	0	0	0.0	9745	True	False
23	2020-06-01	54	SC	Schroeder	4217402	city	11	51.48608	2	0	0	0.0	21365	True	False
23	2020-06-01	38	SC	Seara	4217501	city	148	843.73753	14	0	0	0.0	17541	True	False
23	2020-06-01	26	SC	Serra Alta	4217550	city	0		0	0	0	0.0	3263	True	False
23	2020-06-01	68	SC	Siderópolis	4217600	city	21	149.92504	1	1	0	0.0476	14007	True	False
23	2020-06-01	59	SC	Sombrio	4217709	city	61	200.82966	0	3	0	0.0492	30374	True	False
23	2020-06-01	35	SC	Taió	4217808	city	1	5.43626	0	0	0	0.0	18395	True	False
23	2020-06-01	55	SC	Tangará	4217907	city	4	46.1042	1	1	0	0.25	8676	True	False
23	2020-06-01	35	SC	Tigrinhos	4217956	city	4	244.94795	0	0	0	0.0	1633	True	False
23	2020-06-01	70	SC	Tijucas	4218004	city	16	41.65907	1	0	0	0.0	38407	True	False
23	2020-06-01	68	SC	Timbé do Sul	4218103	city	5	93.49289	0	0	0	0.0	5348	True	False
23	2020-06-01	57	SC	Timbó	4218202	city	31	70.0755	0	0	0	0.0	44238	True	False
23	2020-06-01	35	SC	Três Barras	4218301	city	170	881.97147	49	0	0	0.0	19275	True	False
23	2020-06-01	17	SC	Treviso	4218350	city	0		0	0	0	0.0	3929	True	False
23	2020-06-01	50	SC	Treze de Maio	4218400	city	3	42.3669	0	0	0	0.0	7081	True	False
23	2020-06-01	27	SC	Treze Tílias	4218509	city	3	38.26531	0	0	0	0.0	7840	True	False
23	2020-06-01	28	SC	Trombudo Central	4218608	city	2	27.17391	0	0	0	0.0	7360	True	False
23	2020-06-01	76	SC	Tubarão	4218707	city	164	155.17666	0	3	0	0.0183	105686	True	False
23	2020-06-01	37	SC	Tunápolis	4218756	city	3	66.03566	0	0	0	0.0	4543	True	False
23	2020-06-01	37	SC	Turvo	4218806	city	6	46.51523	2	0	0	0.0	12899	True	False
23	2020-06-01	4	SC	União do Oeste	4218855	city	2	81.16883	0	0	0	0.0	2464	True	False
23	2020-06-01	6	SC	Urubici	4218905	city	0		0	0	0	0.0	11235	True	False
23	2020-06-01	66	SC	Urussanga	4219002	city	42	197.47978	2	2	0	0.0476	21268	True	False
23	2020-06-01	6	SC	Vargeão	4219101	city	3	83.96306	0	0	0	0.0	3573	True	False
23	2020-06-01	19	SC	Vargem	4219150	city	0		0	0	0	0.0	2477	True	False
23	2020-06-01	40	SC	Vargem Bonita	4219176	city	23	512.02137	0	0	0	0.0	4492	True	False
23	2020-06-01	54	SC	Vidal Ramos	4219200	city	2	31.5557	0	0	0	0.0	6338	True	False
23	2020-06-01	57	SC	Videira	4219309	city	15	28.26722	0	0	0	0.0	53065	True	False
23	2020-06-01	27	SC	Xanxerê	4219507	city	123	241.26162	2	1	0	0.0081	50982	True	False
23	2020-06-01	37	SC	Xavantina	4219606	city	2	50.85177	0	0	0	0.0	3933	True	False
23	2020-06-01	44	SC	Xaxim	4219705	city	128	445.89981	6	4	0	0.0312	28706	True	False
23	2020-06-01	35	SC	Zortéa	4219853	city	8	237.88284	0	0	0	0.0	3363	True	False
23	2020-06-01	23	SE	Amparo de São Francisco	2800100	city	6	252.73799	0	0	0	0.0	2374	True	False
23	2020-06-01	35	SE	Aquidabã	2800209	city	16	74.20118	1	1	0	0.0625	21563	True	False
23	2020-06-01	80	SE	Aracaju	2800308	city	4190	637.73472	129	75	4	0.0179	657013	True	False
23	2020-06-01	31	SE	Arauá	2800407	city	4	39.77725	0	3	0	0.75	10056	True	False
23	2020-06-01	36	SE	Areia Branca	2800506	city	50	269.65807	2	1	0	0.02	18542	True	False
23	2020-06-01	38	SE	Barra dos Coqueiros	2800605	city	160	526.19463	5	1	0	0.0063	30407	True	False
23	2020-06-01	32	SE	Boquim	2800670	city	20	74.58234	0	1	1	0.05	26816	True	False
23	2020-06-01	15	SE	Brejo Grande	2800704	city	2	24.07029	0	0	0	0.0	8309	True	False
23	2020-06-01	31	SE	Campo do Brito	2801009	city	9	49.69904	0	0	0	0.0	18109	True	False
23	2020-06-01	13	SE	Canhoba	2801108	city	1	24.9501	0	0	0	0.0	4008	True	False
23	2020-06-01	36	SE	Canindé de São Francisco	2801207	city	38	127.0903	1	2	0	0.0526	29900	True	False
23	2020-06-01	61	SE	Capela	2801306	city	26	75.99451	0	0	0	0.0	34213	True	False
23	2020-06-01	33	SE	Carira	2801405	city	6	27.17145	0	1	1	0.1667	22082	True	False
23	2020-06-01	24	SE	Carmópolis	2801504	city	16	96.18853	0	1	0	0.0625	16634	True	False
23	2020-06-01	30	SE	Cedro de São João	2801603	city	29	491.77548	0	0	0	0.0	5897	True	False
23	2020-06-01	37	SE	Cristinápolis	2801702	city	14	78.32606	0	0	0	0.0	17874	True	False
23	2020-06-01	12	SE	Cumbe	2801900	city	1	25.08151	0	0	0	0.0	3987	True	False
23	2020-06-01	31	SE	Divina Pastora	2802007	city	4	77.8513	1	0	0	0.0	5138	True	False
23	2020-06-01	44	SE	Estância	2802106	city	171	247.16698	4	4	0	0.0234	69184	True	False
23	2020-06-01	17	SE	Feira Nova	2802205	city	3	53.72493	0	0	0	0.0	5584	True	False
23	2020-06-01	32	SE	Frei Paulo	2802304	city	13	84.30063	0	1	0	0.0769	15421	True	False
23	2020-06-01	24	SE	Gararu	2802403	city	3	25.85315	0	1	0	0.3333	11604	True	False
23	2020-06-01	17	SE	General Maynard	2802502	city	1	29.88643	0	0	0	0.0	3346	True	False
23	2020-06-01	24	SE	Graccho Cardoso	2802601	city	17	292.19663	0	0	0	0.0	5818	True	False
23	2020-06-01	12	SE	Ilha das Flores	2802700	city	2	23.47418	1	0	0	0.0	8520	True	False
23	2020-06-01	45	SE	Indiaroba	2802809	city	12	66.82631	0	1	0	0.0833	17957	True	False
23	2020-06-01	59	SE	Itabaiana	2802908	city	311	325.90357	23	5	1	0.0161	95427	True	False
23	2020-06-01	47	SE	Itabaianinha	2803005	city	130	310.05533	1	2	0	0.0154	41928	True	False
23	2020-06-01	15	SE	Itabi	2803104	city	1	20.39568	0	0	0	0.0	4903	True	False
23	2020-06-01	45	SE	Itaporanga d'Ajuda	2803203	city	37	107.69589	0	2	0	0.0541	34356	True	False
23	2020-06-01	23	SE	Japaratuba	2803302	city	16	85.3652	0	1	0	0.0625	18743	True	False
23	2020-06-01	35	SE	Japoatã	2803401	city	3	22.3314	0	0	0	0.0	13434	True	False
23	2020-06-01	47	SE	Lagarto	2803500	city	161	154.20274	13	3	0	0.0186	104408	True	False
23	2020-06-01	33	SE	Laranjeiras	2803609	city	25	83.81949	0	2	0	0.08	29826	True	False
23	2020-06-01	33	SE	Macambira	2803708	city	7	101.17069	0	0	0	0.0	6919	True	False
23	2020-06-01	30	SE	Malhada dos Bois	2803807	city	6	162.95492	0	0	0	0.0	3682	True	False
23	2020-06-01	30	SE	Malhador	2803906	city	17	134.72817	1	0	0	0.0	12618	True	False
23	2020-06-01	37	SE	Maruim	2804003	city	25	145.23906	1	0	0	0.0	17213	True	False
23	2020-06-01	27	SE	Moita Bonita	2804102	city	22	194.0891	1	1	0	0.0455	11335	True	False
23	2020-06-01	17	SE	Monte Alegre de Sergipe	2804201	city	3	19.95875	0	0	0	0.0	15031	True	False
23	2020-06-01	33	SE	Muribeca	2804300	city	2	26.22951	0	0	0	0.0	7625	True	False
23	2020-06-01	13	SE	Neópolis	2804409	city	6	32.05299	0	1	0	0.1667	18719	True	False
23	2020-06-01	17	SE	Nossa Senhora Aparecida	2804458	city	1	11.3688	0	0	0	0.0	8796	True	False
23	2020-06-01	73	SE	Nossa Senhora da Glória	2804508	city	170	460.40516	-1	1	0	0.0059	36924	True	False
23	2020-06-01	23	SE	Nossa Senhora das Dores	2804607	city	30	112.65913	1	0	0	0.0	26629	True	False
23	2020-06-01	28	SE	Nossa Senhora de Lourdes	2804706	city	9	138.82462	0	1	0	0.1111	6483	True	False
23	2020-06-01	48	SE	Nossa Senhora do Socorro	2804805	city	592	322.39092	14	19	1	0.0321	183628	True	False
23	2020-06-01	55	SE	Pacatuba	2804904	city	17	117.82645	0	0	0	0.0	14428	True	False
23	2020-06-01	12	SE	Pedra Mole	2805000	city	0		0	0	0	0.0	3261	True	False
23	2020-06-01	23	SE	Pedrinhas	2805109	city	2	20.82899	0	0	0	0.0	9602	True	False
23	2020-06-01	29	SE	Pinhão	2805208	city	5	76.03406	0	1	0	0.2	6576	True	False
23	2020-06-01	14	SE	Pirambu	2805307	city	7	75.43103	1	0	0	0.0	9280	True	False
23	2020-06-01	27	SE	Poço Redondo	2805406	city	38	109.2739	1	1	0	0.0263	34775	True	False
23	2020-06-01	24	SE	Poço Verde	2805505	city	13	54.78759	0	0	0	0.0	23728	True	False
23	2020-06-01	43	SE	Porto da Folha	2805604	city	36	125.89173	0	2	0	0.0556	28596	True	False
23	2020-06-01	76	SE	Propriá	2805703	city	36	121.51489	2	2	0	0.0556	29626	True	False
23	2020-06-01	28	SE	Riachão do Dantas	2805802	city	5	25.24615	0	3	0	0.6	19805	True	False
23	2020-06-01	26	SE	Riachuelo	2805901	city	9	88.12298	1	0	0	0.0	10213	True	False
23	2020-06-01	36	SE	Ribeirópolis	2806008	city	12	64.33626	0	2	0	0.1667	18652	True	False
23	2020-06-01	36	SE	Rosário do Catete	2806107	city	13	119.76048	1	1	0	0.0769	10855	True	False
23	2020-06-01	30	SE	Salgado	2806206	city	23	115.0115	0	2	0	0.087	19998	True	False
23	2020-06-01	31	SE	Santa Luzia do Itanhy	2806305	city	3	21.37513	0	0	0	0.0	14035	True	False
23	2020-06-01	24	SE	Santana do São Francisco	2806404	city	3	38.56041	1	1	0	0.3333	7780	True	False
23	2020-06-01	12	SE	Santa Rosa de Lima	2806503	city	1	25.55584	0	0	0	0.0	3913	True	False
23	2020-06-01	33	SE	Santo Amaro das Brotas	2806602	city	16	132.20955	0	1	0	0.0625	12102	True	False
23	2020-06-01	48	SE	São Cristóvão	2806701	city	331	367.48379	25	8	0	0.0242	90072	True	False
23	2020-06-01	22	SE	São Domingos	2806800	city	6	53.87447	1	1	0	0.1667	11137	True	False
23	2020-06-01	17	SE	São Francisco	2806909	city	3	80.55854	0	0	0	0.0	3724	True	False
23	2020-06-01	14	SE	São Miguel do Aleixo	2807006	city	2	50.89059	0	0	0	0.0	3930	True	False
23	2020-06-01	56	SE	Simão Dias	2807105	city	111	274.18239	2	2	0	0.018	40484	True	False
23	2020-06-01	16	SE	Siriri	2807204	city	12	134.93759	1	0	0	0.0	8893	True	False
23	2020-06-01	12	SE	Telha	2807303	city	1	30.98853	0	0	0	0.0	3227	True	False
23	2020-06-01	33	SE	Tobias Barreto	2807402	city	53	101.55008	0	3	0	0.0566	52191	True	False
23	2020-06-01	41	SE	Tomar do Geru	2807501	city	3	22.16312	0	0	0	0.0	13536	True	False
23	2020-06-01	35	SE	Umbaúba	2807600	city	84	332.09457	0	5	0	0.0595	25294	True	False
23	2020-06-01	60	SP	Adamantina	3500105	city	39	111.2125	0	2	0	0.0513	35068	True	False
23	2020-06-01	33	SP	Adolfo	3500204	city	3	84.22235	0	0	0	0.0	3562	True	False
23	2020-06-01	40	SP	Aguaí	3500303	city	30	82.63325	0	3	0	0.1	36305	True	False
23	2020-06-01	34	SP	Águas da Prata	3500402	city	1	12.22494	0	0	0	0.0	8180	True	False
23	2020-06-01	61	SP	Águas de Lindóia	3500501	city	15	80.19246	0	1	0	0.0667	18705	True	False
23	2020-06-01	25	SP	Águas de Santa Bárbara	3500550	city	1	16.46091	0	0	0	0.0	6075	True	False
23	2020-06-01	53	SP	Águas de São Pedro	3500600	city	2	57.95422	0	0	0	0.0	3451	True	False
23	2020-06-01	61	SP	Agudos	3500709	city	23	61.8047	0	1	0	0.0435	37214	True	False
23	2020-06-01	47	SP	Alambari	3500758	city	4	66.39004	0	0	0	0.0	6025	True	False
23	2020-06-01	14	SP	Alfredo Marcondes	3500808	city	2	48.00768	0	1	0	0.5	4166	True	False
23	2020-06-01	17	SP	Altair	3500907	city	1	24.03846	0	0	0	0.0	4160	True	False
23	2020-06-01	20	SP	Altinópolis	3501004	city	4	24.71577	0	0	0	0.0	16184	True	False
23	2020-06-01	24	SP	Alto Alegre	3501103	city	1	24.39619	0	1	0	1.0	4099	True	False
23	2020-06-01	21	SP	Alumínio	3501152	city	13	69.78742	0	1	0	0.0769	18628	True	False
23	2020-06-01	4	SP	Álvares Florence	3501202	city	1	27.1813	0	0	0	0.0	3679	True	False
23	2020-06-01	35	SP	Álvares Machado	3501301	city	10	40.13646	0	1	0	0.1	24915	True	False
23	2020-06-01	25	SP	Álvaro de Carvalho	3501400	city	1	19.13143	0	1	0	1.0	5227	True	False
23	2020-06-01	63	SP	Americana	3501608	city	121	50.50147	0	7	1	0.0579	239597	True	False
23	2020-06-01	52	SP	Américo Brasiliense	3501707	city	40	98.75568	0	2	0	0.05	40504	True	False
23	2020-06-01	26	SP	Américo de Campos	3501806	city	4	67.0129	0	0	0	0.0	5969	True	False
23	2020-06-01	52	SP	Amparo	3501905	city	37	51.25009	0	1	0	0.027	72195	True	False
23	2020-06-01	48	SP	Andradina	3502101	city	41	71.73225	0	4	0	0.0976	57157	True	False
23	2020-06-01	45	SP	Angatuba	3502200	city	22	87.20469	0	2	0	0.0909	25228	True	False
23	2020-06-01	33	SP	Anhembi	3502309	city	2	29.7442	0	0	0	0.0	6724	True	False
23	2020-06-01	17	SP	Anhumas	3502408	city	2	48.60267	0	0	0	0.0	4115	True	False
23	2020-06-01	45	SP	Aparecida	3502507	city	5	13.82858	0	0	0	0.0	36157	True	False
23	2020-06-01	48	SP	Apiaí	3502705	city	2	8.20546	0	0	0	0.0	24374	True	False
23	2020-06-01	52	SP	Araçariguama	3502754	city	14	62.60061	0	1	0	0.0714	22364	True	False
23	2020-06-01	63	SP	Araçatuba	3502804	city	164	83.24197	0	5	0	0.0305	197016	True	False
23	2020-06-01	53	SP	Araçoiaba da Serra	3502903	city	40	117.14403	0	1	0	0.025	34146	True	False
23	2020-06-01	46	SP	Arandu	3503109	city	10	157.30691	0	2	0	0.2	6357	True	False
23	2020-06-01	61	SP	Araraquara	3503208	city	234	99.1223	1	4	0	0.0171	236072	True	False
23	2020-06-01	56	SP	Araras	3503307	city	127	94.60949	0	3	0	0.0236	134236	True	False
23	2020-06-01	37	SP	Arealva	3503406	city	1	11.68224	0	0	0	0.0	8560	True	False
23	2020-06-01	40	SP	Areiópolis	3503604	city	10	89.85533	0	2	0	0.2	11129	True	False
23	2020-06-01	13	SP	Ariranha	3503703	city	2	20.6868	0	0	0	0.0	9668	True	False
23	2020-06-01	54	SP	Artur Nogueira	3503802	city	22	40.43523	0	1	0	0.0455	54408	True	False
23	2020-06-01	68	SP	Arujá	3503901	city	248	276.09548	0	18	0	0.0726	89824	True	False
23	2020-06-01	61	SP	Assis	3504008	city	56	53.64704	0	5	0	0.0893	104386	True	False
23	2020-06-01	60	SP	Atibaia	3504107	city	83	58.13913	0	4	0	0.0482	142761	True	False
23	2020-06-01	36	SP	Auriflama	3504206	city	3	19.75114	0	0	0	0.0	15189	True	False
23	2020-06-01	45	SP	Avaí	3504305	city	2	37.01647	0	0	0	0.0	5403	True	False
23	2020-06-01	25	SP	Avanhandava	3504404	city	1	7.32654	0	0	0	0.0	13649	True	False
23	2020-06-01	55	SP	Avaré	3504503	city	57	62.87574	1	5	0	0.0877	90655	True	False
23	2020-06-01	55	SP	Bady Bassitt	3504602	city	29	165.69535	0	4	0	0.1379	17502	True	False
23	2020-06-01	14	SP	Bálsamo	3504800	city	2	22.05558	0	0	0	0.0	9068	True	False
23	2020-06-01	26	SP	Bananal	3504909	city	3	27.40978	0	0	0	0.0	10945	True	False
23	2020-06-01	13	SP	Barão de Antonina	3505005	city	1	28.82675	0	0	0	0.0	3469	True	False
23	2020-06-01	23	SP	Barbosa	3505104	city	0		0	0	0	0.0	7402	True	False
23	2020-06-01	49	SP	Bariri	3505203	city	10	28.35753	0	1	0	0.1	35264	True	False
23	2020-06-01	39	SP	Barra Bonita	3505302	city	32	88.57886	0	1	0	0.0312	36126	True	False
23	2020-06-01	54	SP	Barra do Turvo	3505401	city	9	117.50881	0	1	0	0.1111	7659	True	False
23	2020-06-01	56	SP	Barretos	3505500	city	216	176.90707	0	10	0	0.0463	122098	True	False
23	2020-06-01	40	SP	Barrinha	3505609	city	14	42.66732	0	1	0	0.0714	32812	True	False
23	2020-06-01	76	SP	Barueri	3505708	city	1188	433.28884	4	127	1	0.1069	274182	True	False
23	2020-06-01	12	SP	Bastos	3505807	city	1	4.77259	0	0	0	0.0	20953	True	False
23	2020-06-01	55	SP	Batatais	3505906	city	13	20.79734	0	1	0	0.0769	62508	True	False
23	2020-06-01	63	SP	Bauru	3506003	city	294	78.02175	1	15	0	0.051	376818	True	False
23	2020-06-01	56	SP	Bebedouro	3506102	city	19	24.51739	0	1	0	0.0526	77496	True	False
23	2020-06-01	27	SP	Bernardino de Campos	3506300	city	0		0	0	0	0.0	11148	True	False
23	2020-06-01	28	SP	Bertioga	3506359	city	61	96.44421	1	5	0	0.082	63249	True	False
23	2020-06-01	48	SP	Bilac	3506409	city	1	12.4471	0	0	0	0.0	8034	True	False
23	2020-06-01	57	SP	Birigui	3506508	city	57	46.10233	1	1	0	0.0175	123638	True	False
23	2020-06-01	40	SP	Biritiba-Mirim	3506607	city	34	104.30088	0	2	0	0.0588	32598	True	False
23	2020-06-01	13	SP	Boa Esperança do Sul	3506706	city	12	80.41279	0	0	0	0.0	14923	True	False
23	2020-06-01	35	SP	Bocaina	3506805	city	9	72.99862	0	1	0	0.1111	12329	True	False
23	2020-06-01	10	SP	Bofete	3506904	city	5	42.62575	0	1	0	0.2	11730	True	False
23	2020-06-01	57	SP	Boituva	3507001	city	63	103.28377	0	3	0	0.0476	60997	True	False
23	2020-06-01	38	SP	Bom Jesus dos Perdões	3507100	city	19	74.66206	0	0	0	0.0	25448	True	False
23	2020-06-01	17	SP	Boracéia	3507308	city	4	82.93593	0	0	0	0.0	4823	True	False
23	2020-06-01	39	SP	Borborema	3507407	city	10	62.32083	0	0	0	0.0	16046	True	False
23	2020-06-01	38	SP	Borebi	3507456	city	3	113.07953	0	0	0	0.0	2653	True	False
23	2020-06-01	59	SP	Botucatu	3507506	city	284	193.86063	0	7	0	0.0246	146497	True	False
23	2020-06-01	56	SP	Bragança Paulista	3507605	city	235	139.32696	0	12	0	0.0511	168668	True	False
23	2020-06-01	27	SP	Brejo Alegre	3507753	city	1	34.90401	0	0	0	0.0	2865	True	False
23	2020-06-01	64	SP	Brodowski	3507803	city	21	84.20546	0	1	0	0.0476	24939	True	False
23	2020-06-01	20	SP	Brotas	3507902	city	4	16.39143	0	0	0	0.0	24403	True	False
23	2020-06-01	18	SP	Buri	3508009	city	6	30.18412	0	0	0	0.0	19878	True	False
23	2020-06-01	48	SP	Buritama	3508108	city	16	93.32711	0	0	0	0.0	17144	True	False
23	2020-06-01	3	SP	Buritizal	3508207	city	1	22.31645	0	0	0	0.0	4481	True	False
23	2020-06-01	41	SP	Cabreúva	3508405	city	58	116.68377	6	4	0	0.069	49707	True	False
23	2020-06-01	55	SP	Caçapava	3508504	city	53	56.22567	3	3	0	0.0566	94263	True	False
23	2020-06-01	63	SP	Cachoeira Paulista	3508603	city	8	24.00456	0	0	0	0.0	33327	True	False
23	2020-06-01	35	SP	Caconde	3508702	city	1	5.26732	0	0	0	0.0	18985	True	False
23	2020-06-01	52	SP	Caiabu	3508900	city	2	47.72131	0	1	0	0.5	4191	True	False
23	2020-06-01	69	SP	Caieiras	3509007	city	311	306.49453	1	32	0	0.1029	101470	True	False
23	2020-06-01	64	SP	Cajamar	3509205	city	261	339.83933	0	22	0	0.0843	76801	True	False
23	2020-06-01	40	SP	Cajati	3509254	city	19	66.55224	0	0	0	0.0	28549	True	False
23	2020-06-01	33	SP	Cajobi	3509304	city	5	47.42933	0	1	0	0.2	10542	True	False
23	2020-06-01	49	SP	Cajuru	3509403	city	5	19.10804	0	1	0	0.2	26167	True	False
23	2020-06-01	18	SP	Campina do Monte Alegre	3509452	city	5	83.00133	0	0	0	0.0	6024	True	False
23	2020-06-01	76	SP	Campinas	3509502	city	1822	151.31973	69	78	3	0.0428	1204073	True	False
23	2020-06-01	47	SP	Campo Limpo Paulista	3509601	city	73	86.23745	2	9	0	0.1233	84650	True	False
23	2020-06-01	50	SP	Campos do Jordão	3509700	city	33	63.35432	0	1	0	0.0303	52088	True	False
23	2020-06-01	4	SP	Campos Novos Paulista	3509809	city	1	20.14099	0	0	0	0.0	4965	True	False
23	2020-06-01	45	SP	Cananéia	3509908	city	15	119.61722	0	2	0	0.1333	12540	True	False
23	2020-06-01	26	SP	Canas	3509957	city	1	19.46283	0	0	0	0.0	5138	True	False
23	2020-06-01	28	SP	Cândido Mota	3510005	city	5	15.98465	0	0	0	0.0	31280	True	False
23	2020-06-01	11	SP	Cândido Rodrigues	3510104	city	7	250.62657	0	0	0	0.0	2793	True	False
23	2020-06-01	48	SP	Capão Bonito	3510203	city	19	40.30718	0	4	0	0.2105	47138	True	False
23	2020-06-01	42	SP	Capela do Alto	3510302	city	34	164.20361	0	0	0	0.0	20706	True	False
23	2020-06-01	14	SP	Capivari	3510401	city	3	5.37943	0	0	0	0.0	55768	True	False
23	2020-06-01	57	SP	Caraguatatuba	3510500	city	160	131.65257	0	4	0	0.025	121532	True	False
23	2020-06-01	80	SP	Carapicuíba	3510609	city	1034	257.90231	8	76	0	0.0735	400927	True	False
23	2020-06-01	11	SP	Cardoso	3510708	city	2	16.22586	0	0	0	0.0	12326	True	False
23	2020-06-01	20	SP	Casa Branca	3510807	city	3	9.87492	0	0	0	0.0	30380	True	False
23	2020-06-01	3	SP	Cássia dos Coqueiros	3510906	city	2	79.27071	0	0	0	0.0	2523	True	False
23	2020-06-01	47	SP	Castilho	3511003	city	5	23.80272	0	1	0	0.2	21006	True	False
23	2020-06-01	56	SP	Catanduva	3511102	city	112	91.90724	0	8	0	0.0714	121862	True	False
23	2020-06-01	22	SP	Catiguá	3511201	city	2	25.62788	0	0	0	0.0	7804	True	False
23	2020-06-01	59	SP	Cedral	3511300	city	3	32.47808	0	0	0	0.0	9237	True	False
23	2020-06-01	27	SP	Cerqueira César	3511409	city	5	25.01876	0	0	0	0.0	19985	True	False
23	2020-06-01	19	SP	Cerquilho	3511508	city	13	26.55825	0	2	0	0.1538	48949	True	False
23	2020-06-01	15	SP	Cesário Lange	3511607	city	7	38.57174	0	1	0	0.1429	18148	True	False
23	2020-06-01	33	SP	Charqueada	3511706	city	59	343.2228	5	3	0	0.0508	17190	True	False
23	2020-06-01	42	SP	Chavantes	3557204	city	1	8.05283	0	0	0	0.0	12418	True	False
23	2020-06-01	35	SP	Colina	3512001	city	9	48.73294	0	1	0	0.1111	18468	True	False
23	2020-06-01	32	SP	Conchal	3512209	city	5	17.82531	0	0	0	0.0	28050	True	False
23	2020-06-01	49	SP	Conchas	3512308	city	9	50.29057	0	1	0	0.1111	17896	True	False
23	2020-06-01	39	SP	Cordeirópolis	3512407	city	44	179.38682	0	0	0	0.0	24528	True	False
23	2020-06-01	32	SP	Coroados	3512506	city	12	198.08518	0	1	0	0.0833	6058	True	False
23	2020-06-01	4	SP	Coronel Macedo	3512605	city	1	21.36296	0	0	0	0.0	4681	True	False
23	2020-06-01	35	SP	Cosmópolis	3512803	city	23	31.83303	1	1	0	0.0435	72252	True	False
23	2020-06-01	35	SP	Cosmorama	3512902	city	5	68.42754	0	1	0	0.2	7307	True	False
23	2020-06-01	76	SP	Cotia	3513009	city	598	239.95827	5	50	1	0.0836	249210	True	False
23	2020-06-01	60	SP	Cravinhos	3513108	city	21	59.50357	0	1	0	0.0476	35292	True	False
23	2020-06-01	48	SP	Cruzeiro	3513405	city	27	32.83154	1	2	0	0.0741	82238	True	False
23	2020-06-01	53	SP	Cubatão	3513504	city	368	281.55006	2	30	0	0.0815	130705	True	False
23	2020-06-01	27	SP	Cunha	3513603	city	5	23.20509	0	0	0	0.0	21547	True	False
23	2020-06-01	16	SP	Descalvado	3513702	city	7	20.76042	0	1	0	0.1429	33718	True	False
23	2020-06-01	67	SP	Diadema	3513801	city	1183	279.08579	9	84	0	0.071	423884	True	False
23	2020-06-01	25	SP	Divinolândia	3513900	city	1	8.97183	0	0	0	0.0	11146	True	False
23	2020-06-01	39	SP	Dobrada	3514007	city	4	44.79785	0	0	0	0.0	8929	True	False
23	2020-06-01	27	SP	Dois Córregos	3514106	city	4	14.64397	0	2	0	0.5	27315	True	False
23	2020-06-01	10	SP	Dolcinópolis	3514205	city	2	94.56265	0	1	0	0.5	2115	True	False
23	2020-06-01	17	SP	Dourado	3514304	city	2	22.54029	0	0	0	0.0	8873	True	False
23	2020-06-01	61	SP	Dracena	3514403	city	29	61.97508	0	2	0	0.069	46793	True	False
23	2020-06-01	47	SP	Duartina	3514502	city	2	16.07071	0	0	0	0.0	12445	True	False
23	2020-06-01	27	SP	Dumont	3514601	city	4	40.53506	0	0	0	0.0	9868	True	False
23	2020-06-01	54	SP	Eldorado	3514809	city	3	19.36233	0	1	0	0.3333	15494	True	False
23	2020-06-01	43	SP	Elias Fausto	3514908	city	5	28.13414	0	1	0	0.2	17772	True	False
23	2020-06-01	20	SP	Elisiário	3514924	city	1	27.38976	0	0	0	0.0	3651	True	False
23	2020-06-01	69	SP	Embu das Artes	3515004	city	554	202.39217	11	46	0	0.083	273726	True	False
23	2020-06-01	57	SP	Embu-Guaçu	3515103	city	125	180.15421	1	10	0	0.08	69385	True	False
23	2020-06-01	21	SP	Emilianópolis	3515129	city	4	124.45551	0	0	0	0.0	3214	True	False
23	2020-06-01	39	SP	Engenheiro Coelho	3515152	city	17	81.837	1	0	0	0.0	20773	True	False
23	2020-06-01	40	SP	Espírito Santo do Pinhal	3515186	city	14	31.58132	0	0	0	0.0	44330	True	False
23	2020-06-01	52	SP	Estiva Gerbi	3557303	city	2	17.69285	0	0	0	0.0	11304	True	False
23	2020-06-01	39	SP	Estrela d'Oeste	3515202	city	1	11.8779	0	0	0	0.0	8419	True	False
23	2020-06-01	10	SP	Euclides da Cunha Paulista	3515350	city	1	10.67122	0	0	0	0.0	9371	True	False
23	2020-06-01	47	SP	Fartura	3515400	city	8	49.88775	0	1	0	0.125	16036	True	False
23	2020-06-01	48	SP	Fernandópolis	3515509	city	60	86.81058	-1	0	0	0.0	69116	True	False
23	2020-06-01	21	SP	Fernando Prestes	3515608	city	2	34.58413	0	0	0	0.0	5783	True	False
23	2020-06-01	12	SP	Fernão	3515657	city	0		0	0	0	0.0	1716	True	False
23	2020-06-01	82	SP	Ferraz de Vasconcelos	3515707	city	405	208.46631	3	43	0	0.1062	194276	True	False
23	2020-06-01	5	SP	Floreal	3515905	city	4	137.12719	0	0	0	0.0	2917	True	False
23	2020-06-01	25	SP	Flórida Paulista	3516002	city	6	40.98361	0	0	0	0.0	14640	True	False
23	2020-06-01	61	SP	Franca	3516200	city	82	23.21716	1	2	0	0.0244	353187	True	False
23	2020-06-01	61	SP	Francisco Morato	3516309	city	432	245.6723	25	22	0	0.0509	175844	True	False
23	2020-06-01	63	SP	Franco da Rocha	3516408	city	402	260.2127	3	39	1	0.097	154489	True	False
23	2020-06-01	25	SP	Gália	3516606	city	0		0	0	0	0.0	6548	True	False
23	2020-06-01	50	SP	Garça	3516705	city	12	27.03312	0	0	0	0.0	44390	True	False
23	2020-06-01	26	SP	Gastão Vidigal	3516804	city	7	145.59068	1	2	1	0.2857	4808	True	False
23	2020-06-01	11	SP	Gavião Peixoto	3516853	city	5	104.40593	0	0	0	0.0	4789	True	False
23	2020-06-01	21	SP	General Salgado	3516903	city	3	27.60144	0	0	0	0.0	10869	True	False
23	2020-06-01	25	SP	Getulina	3517000	city	1	8.76501	0	0	0	0.0	11409	True	False
23	2020-06-01	24	SP	Guaiçara	3517208	city	2	16.43655	0	0	0	0.0	12168	True	False
23	2020-06-01	19	SP	Guaimbê	3517307	city	2	34.69211	0	0	0	0.0	5765	True	False
23	2020-06-01	39	SP	Guaíra	3517406	city	28	68.64428	0	0	0	0.0	40790	True	False
23	2020-06-01	27	SP	Guapiaçu	3517505	city	39	181.78428	0	3	0	0.0769	21454	True	False
23	2020-06-01	21	SP	Guapiara	3517604	city	4	23.3141	0	1	0	0.25	17157	True	False
23	2020-06-01	35	SP	Guará	3517703	city	1	4.71254	0	1	0	1.0	21220	True	False
23	2020-06-01	28	SP	Guaraçaí	3517802	city	4	48.05959	0	0	0	0.0	8323	True	False
23	2020-06-01	19	SP	Guaraci	3517901	city	1	8.93815	0	0	0	0.0	11188	True	False
23	2020-06-01	18	SP	Guarani d'Oeste	3518008	city	1	50.0	0	0	0	0.0	2000	True	False
23	2020-06-01	5	SP	Guarantã	3518107	city	6	90.03601	0	0	0	0.0	6664	True	False
23	2020-06-01	59	SP	Guararapes	3518206	city	17	51.61055	0	1	0	0.0588	32939	True	False
23	2020-06-01	55	SP	Guararema	3518305	city	42	140.94906	0	5	0	0.119	29798	True	False
23	2020-06-01	54	SP	Guaratinguetá	3518404	city	29	23.80991	1	2	0	0.069	121798	True	False
23	2020-06-01	26	SP	Guareí	3518503	city	5	26.99784	0	0	0	0.0	18520	True	False
23	2020-06-01	34	SP	Guariba	3518602	city	8	19.94764	0	0	0	0.0	40105	True	False
23	2020-06-01	63	SP	Guarujá	3518701	city	1000	312.0524	187	52	0	0.052	320459	True	False
23	2020-06-01	77	SP	Guarulhos	3518800	city	2769	200.77118	12	284	1	0.1026	1379182	True	False
23	2020-06-01	43	SP	Guzolândia	3518909	city	1	18.98614	0	0	0	0.0	5267	True	False
23	2020-06-01	21	SP	Herculândia	3519006	city	6	62.98551	0	0	0	0.0	9526	True	False
23	2020-06-01	38	SP	Holambra	3519055	city	13	87.07301	0	0	0	0.0	14930	True	False
23	2020-06-01	74	SP	Hortolândia	3519071	city	154	66.7097	2	12	0	0.0779	230851	True	False
23	2020-06-01	27	SP	Iacanga	3519105	city	2	17.07942	0	0	0	0.0	11710	True	False
23	2020-06-01	10	SP	Iacri	3519204	city	2	31.64056	0	0	0	0.0	6321	True	False
23	2020-06-01	32	SP	Ibaté	3519303	city	22	62.67092	0	0	0	0.0	35104	True	False
23	2020-06-01	52	SP	Ibirá	3519402	city	4	32.27628	0	0	0	0.0	12393	True	False
23	2020-06-01	28	SP	Ibirarema	3519501	city	5	64.49116	0	0	0	0.0	7753	True	False
23	2020-06-01	33	SP	Ibitinga	3519600	city	31	51.63827	0	2	0	0.0645	60033	True	False
23	2020-06-01	56	SP	Ibiúna	3519709	city	73	92.54799	0	3	0	0.0411	78878	True	False
23	2020-06-01	44	SP	Iepê	3519907	city	1	12.2564	0	1	0	1.0	8159	True	False
23	2020-06-01	36	SP	Igaraçu do Tietê	3520004	city	21	85.10983	0	0	0	0.0	24674	True	False
23	2020-06-01	48	SP	Igarapava	3520103	city	6	19.71609	0	0	0	0.0	30432	True	False
23	2020-06-01	50	SP	Igaratá	3520202	city	51	534.92763	4	0	0	0.0	9534	True	False
23	2020-06-01	45	SP	Iguape	3520301	city	38	123.14872	0	0	0	0.0	30857	True	False
23	2020-06-01	54	SP	Ilhabela	3520400	city	45	128.68173	0	2	0	0.0444	34970	True	False
23	2020-06-01	57	SP	Ilha Comprida	3520426	city	28	250.76124	0	2	0	0.0714	11166	True	False
23	2020-06-01	46	SP	Ilha Solteira	3520442	city	11	41.22012	0	0	0	0.0	26686	True	False
23	2020-06-01	75	SP	Importados/Indefinidos		city	76		0	0	0	0.0		True	False
23	2020-06-01	62	SP	Indaiatuba	3520509	city	146	58.02239	16	20	0	0.137	251627	True	False
23	2020-06-01	24	SP	Indiana	3520608	city	11	225.17912	0	0	0	0.0	4885	True	False
23	2020-06-01	5	SP	Indiaporã	3520707	city	1	25.66076	0	0	0	0.0	3897	True	False
23	2020-06-01	24	SP	Inúbia Paulista	3520806	city	1	25.05638	0	0	0	0.0	3991	True	False
23	2020-06-01	29	SP	Iperó	3521002	city	13	35.00929	0	0	0	0.0	37133	True	False
23	2020-06-01	14	SP	Ipeúna	3521101	city	2	26.50411	0	0	0	0.0	7546	True	False
23	2020-06-01	24	SP	Ipiguá	3521150	city	5	92.72997	0	2	0	0.4	5392	True	False
23	2020-06-01	26	SP	Ipuã	3521309	city	18	109.6959	0	0	0	0.0	16409	True	False
23	2020-06-01	69	SP	Iracemápolis	3521408	city	33	136.1667	0	0	0	0.0	24235	True	False
23	2020-06-01	8	SP	Irapuã	3521507	city	2	25.02189	0	0	0	0.0	7993	True	False
23	2020-06-01	27	SP	Irapuru	3521606	city	10	120.56909	0	1	0	0.1	8294	True	False
23	2020-06-01	19	SP	Itaberá	3521705	city	1	5.69606	0	0	0	0.0	17556	True	False
23	2020-06-01	32	SP	Itaí	3521804	city	4	14.74654	0	0	0	0.0	27125	True	False
23	2020-06-01	38	SP	Itajobi	3521903	city	16	104.83554	0	1	0	0.0625	15262	True	False
23	2020-06-01	62	SP	Itanhaém	3522109	city	80	78.57311	0	11	0	0.1375	101816	True	False
23	2020-06-01	17	SP	Itaóca	3522158	city	0		0	0	0	0.0	3328	True	False
23	2020-06-01	63	SP	Itapecerica da Serra	3522208	city	471	268.08126	1	34	1	0.0722	175693	True	False
23	2020-06-01	58	SP	Itapetininga	3522307	city	118	71.99468	0	6	0	0.0508	163901	True	False
23	2020-06-01	54	SP	Itapeva	3522406	city	34	36.03451	0	2	0	0.0588	94354	True	False
23	2020-06-01	64	SP	Itapevi	3522505	city	535	225.07362	0	64	0	0.1196	237700	True	False
23	2020-06-01	59	SP	Itapira	3522604	city	47	62.85691	0	3	0	0.0638	74773	True	False
23	2020-06-01	19	SP	Itápolis	3522703	city	12	27.82931	0	0	0	0.0	43120	True	False
23	2020-06-01	11	SP	Itaporanga	3522802	city	2	13.20219	0	0	0	0.0	15149	True	False
23	2020-06-01	27	SP	Itapuí	3522901	city	7	50.02859	0	1	0	0.1429	13992	True	False
23	2020-06-01	27	SP	Itapura	3523008	city	4	81.53282	0	1	0	0.25	4906	True	False
23	2020-06-01	63	SP	Itaquaquecetuba	3523107	city	595	160.45477	9	72	7	0.121	370821	True	False
23	2020-06-01	61	SP	Itararé	3523206	city	4	7.92032	0	0	0	0.0	50503	True	False
23	2020-06-01	40	SP	Itariri	3523305	city	49	281.02776	0	0	0	0.0	17436	True	False
23	2020-06-01	56	SP	Itatiba	3523404	city	79	65.36597	0	2	0	0.0253	120858	True	False
23	2020-06-01	54	SP	Itatinga	3523503	city	13	62.81104	0	1	0	0.0769	20697	True	False
23	2020-06-01	39	SP	Itirapina	3523602	city	10	55.07518	2	0	0	0.0	18157	True	False
23	2020-06-01	14	SP	Itirapuã	3523701	city	2	30.77397	0	0	0	0.0	6499	True	False
23	2020-06-01	27	SP	Itobi	3523800	city	2	25.50695	0	0	0	0.0	7841	True	False
23	2020-06-01	61	SP	Itu	3523909	city	159	91.41136	0	14	0	0.0881	173939	True	False
23	2020-06-01	64	SP	Itupeva	3524006	city	48	78.36479	1	3	0	0.0625	61252	True	False
23	2020-06-01	36	SP	Ituverava	3524105	city	6	14.34583	0	0	0	0.0	41824	True	False
23	2020-06-01	41	SP	Jaborandi	3524204	city	14	202.04936	0	1	0	0.0714	6929	True	False
23	2020-06-01	60	SP	Jaboticabal	3524303	city	31	40.1227	0	5	0	0.1613	77263	True	False
23	2020-06-01	55	SP	Jacareí	3524402	city	216	92.44122	1	9	0	0.0417	233662	True	False
23	2020-06-01	54	SP	Jaci	3524501	city	78	1103.72152	0	2	0	0.0256	7067	True	False
23	2020-06-01	32	SP	Jacupiranga	3524600	city	11	61.56946	0	1	0	0.0909	17866	True	False
23	2020-06-01	76	SP	Jaguariúna	3524709	city	56	97.41163	1	1	1	0.0179	57488	True	False
23	2020-06-01	55	SP	Jales	3524808	city	27	54.98198	0	0	0	0.0	49107	True	False
23	2020-06-01	27	SP	Jambeiro	3524907	city	6	90.88155	0	1	0	0.1667	6602	True	False
23	2020-06-01	64	SP	Jandira	3525003	city	239	191.29641	1	15	1	0.0628	124937	True	False
23	2020-06-01	51	SP	Jardinópolis	3525102	city	28	63.09148	0	3	0	0.1071	44380	True	False
23	2020-06-01	39	SP	Jarinu	3525201	city	26	86.53974	0	5	0	0.1923	30044	True	False
23	2020-06-01	61	SP	Jaú	3525300	city	193	128.45087	0	6	0	0.0311	150252	True	False
23	2020-06-01	55	SP	Joanópolis	3525508	city	3	22.69289	0	0	0	0.0	13220	True	False
23	2020-06-01	59	SP	José Bonifácio	3525706	city	18	48.62893	0	1	0	0.0556	37015	True	False
23	2020-06-01	69	SP	Jundiaí	3525904	city	1027	245.12963	3	57	0	0.0555	418962	True	False
23	2020-06-01	45	SP	Junqueirópolis	3526001	city	25	120.89559	0	1	0	0.04	20679	True	False
23	2020-06-01	39	SP	Juquiá	3526100	city	10	53.15756	0	0	0	0.0	18812	True	False
23	2020-06-01	46	SP	Juquitiba	3526209	city	35	111.30899	0	4	0	0.1143	31444	True	False
23	2020-06-01	55	SP	Laranjal Paulista	3526407	city	25	87.67008	0	2	0	0.08	28516	True	False
23	2020-06-01	25	SP	Lavínia	3526506	city	1	8.34725	0	0	0	0.0	11980	True	False
23	2020-06-01	39	SP	Lavrinhas	3526605	city	2	27.54821	0	1	0	0.5	7260	True	False
23	2020-06-01	49	SP	Leme	3526704	city	31	29.98327	1	3	0	0.0968	103391	True	False
23	2020-06-01	63	SP	Lençóis Paulista	3526803	city	235	343.40659	0	7	0	0.0298	68432	True	False
23	2020-06-01	62	SP	Limeira	3526902	city	162	52.92146	6	8	4	0.0494	306114	True	False
23	2020-06-01	35	SP	Lindóia	3527009	city	3	37.59398	0	0	0	0.0	7980	True	False
23	2020-06-01	49	SP	Lins	3527108	city	29	37.17329	0	6	0	0.2069	78013	True	False
23	2020-06-01	48	SP	Lorena	3527207	city	44	49.60206	0	3	0	0.0682	88706	True	False
23	2020-06-01	68	SP	Louveira	3527306	city	59	120.69142	0	2	0	0.0339	48885	True	False
23	2020-06-01	40	SP	Lucélia	3527405	city	31	142.5484	0	5	0	0.1613	21747	True	False
23	2020-06-01	21	SP	Luís Antônio	3527603	city	5	33.45153	0	0	0	0.0	14947	True	False
23	2020-06-01	4	SP	Lutécia	3527900	city	1	37.75009	0	0	0	0.0	2649	True	False
23	2020-06-01	50	SP	Macatuba	3528007	city	25	145.66218	0	1	0	0.04	17163	True	False
23	2020-06-01	12	SP	Macaubal	3528106	city	4	49.26108	0	0	0	0.0	8120	True	False
23	2020-06-01	48	SP	Macedônia	3528205	city	0		0	0	0	0.0	3698	True	False
23	2020-06-01	18	SP	Magda	3528304	city	8	256.49247	0	0	0	0.0	3119	True	False
23	2020-06-01	49	SP	Mairinque	3528403	city	41	86.95652	0	3	0	0.0732	47150	True	False
23	2020-06-01	68	SP	Mairiporã	3528502	city	132	131.76414	0	15	0	0.1136	100179	True	False
23	2020-06-01	14	SP	Manduri	3528601	city	6	60.93845	0	0	0	0.0	9846	True	False
23	2020-06-01	27	SP	Marapoama	3528858	city	0		0	0	0	0.0	3031	True	False
23	2020-06-01	4	SP	Mariápolis	3528908	city	1	24.4858	0	0	0	0.0	4084	True	False
23	2020-06-01	60	SP	Marília	3529005	city	62	25.95424	0	1	0	0.0161	238882	True	False
23	2020-06-01	39	SP	Martinópolis	3529203	city	6	22.67488	0	1	0	0.1667	26461	True	False
23	2020-06-01	63	SP	Matão	3529302	city	23	27.6542	0	0	0	0.0	83170	True	False
23	2020-06-01	78	SP	Mauá	3529401	city	1027	217.16514	5	59	0	0.0574	472912	True	False
23	2020-06-01	18	SP	Mendonça	3529500	city	5	91.07468	0	0	0	0.0	5490	True	False
23	2020-06-01	25	SP	Meridiano	3529609	city	1	26.06882	0	0	0	0.0	3836	True	False
23	2020-06-01	43	SP	Miguelópolis	3529708	city	5	22.49618	0	0	0	0.0	22226	True	False
23	2020-06-01	46	SP	Mineiros do Tietê	3529807	city	10	77.47134	0	1	0	0.1	12908	True	False
23	2020-06-01	40	SP	Miracatu	3529906	city	43	217.4023	5	4	0	0.093	19779	True	False
23	2020-06-01	43	SP	Mirandópolis	3530102	city	35	118.38723	0	4	0	0.1143	29564	True	False
23	2020-06-01	7	SP	Mirante do Paranapanema	3530201	city	0		0	0	0	0.0	18259	True	False
23	2020-06-01	57	SP	Mirassol	3530300	city	25	41.78925	0	1	0	0.04	59824	True	False
23	2020-06-01	55	SP	Mococa	3530508	city	42	60.97118	0	3	0	0.0714	68885	True	False
23	2020-06-01	74	SP	Mogi das Cruzes	3530607	city	998	223.84612	2	85	0	0.0852	445842	True	False
23	2020-06-01	63	SP	Mogi Guaçu	3530706	city	122	80.32234	0	4	0	0.0328	151888	True	False
23	2020-06-01	48	SP	Mogi Mirim	3530805	city	17	18.2425	0	1	0	0.0588	93189	True	False
23	2020-06-01	16	SP	Monções	3531001	city	2	88.53475	0	1	0	0.5	2259	True	False
23	2020-06-01	49	SP	Mongaguá	3531100	city	67	118.16162	0	4	0	0.0597	56702	True	False
23	2020-06-01	56	SP	Monte Alto	3531308	city	41	81.19133	0	1	0	0.0244	50498	True	False
23	2020-06-01	26	SP	Monte Aprazível	3531407	city	6	23.91677	0	1	0	0.1667	25087	True	False
23	2020-06-01	38	SP	Monte Azul Paulista	3531506	city	7	36.8266	0	0	0	0.0	19008	True	False
23	2020-06-01	17	SP	Monteiro Lobato	3531704	city	1	21.49151	0	0	0	0.0	4653	True	False
23	2020-06-01	48	SP	Monte Mor	3531803	city	41	68.59399	2	2	0	0.0488	59772	True	False
23	2020-06-01	48	SP	Morro Agudo	3531902	city	43	130.42951	0	0	0	0.0	32968	True	False
23	2020-06-01	48	SP	Morungaba	3532009	city	18	132.13919	0	0	0	0.0	13622	True	False
23	2020-06-01	8	SP	Motuca	3532058	city	5	105.08617	0	0	0	0.0	4758	True	False
23	2020-06-01	18	SP	Murutinga do Sul	3532108	city	3	66.87472	0	0	0	0.0	4486	True	False
23	2020-06-01	42	SP	Nazaré Paulista	3532405	city	20	107.96804	0	2	0	0.1	18524	True	False
23	2020-06-01	27	SP	Neves Paulista	3532504	city	5	55.99104	0	0	0	0.0	8930	True	False
23	2020-06-01	49	SP	Nhandeara	3532603	city	3	26.13696	0	0	0	0.0	11478	True	False
23	2020-06-01	28	SP	Nipoã	3532702	city	1	19.18281	0	0	0	0.0	5213	True	False
23	2020-06-01	24	SP	Nova Aliança	3532801	city	0		0	0	0	0.0	6973	True	False
23	2020-06-01	24	SP	Nova Campina	3532827	city	1	10.25115	0	0	0	0.0	9755	True	False
23	2020-06-01	24	SP	Nova Europa	3532900	city	10	89.39746	0	0	0	0.0	11186	True	False
23	2020-06-01	29	SP	Nova Granada	3533007	city	8	37.2093	1	1	0	0.125	21500	True	False
23	2020-06-01	33	SP	Nova Guataporanga	3533106	city	5	215.88946	0	0	0	0.0	2316	True	False
23	2020-06-01	6	SP	Novais	3533254	city	1	17.15266	0	0	0	0.0	5830	True	False
23	2020-06-01	63	SP	Nova Odessa	3533403	city	40	66.47389	1	2	0	0.05	60174	True	False
23	2020-06-01	35	SP	Novo Horizonte	3533502	city	17	41.41089	0	0	0	0.0	41052	True	False
23	2020-06-01	18	SP	Nuporanga	3533601	city	2	26.91066	0	0	0	0.0	7432	True	False
23	2020-06-01	55	SP	Olímpia	3533908	city	50	91.28752	0	2	0	0.04	54772	True	False
23	2020-06-01	12	SP	Onda Verde	3534005	city	3	68.47752	0	0	0	0.0	4381	True	False
23	2020-06-01	11	SP	Oriente	3534104	city	0		0	0	0	0.0	6515	True	False
23	2020-06-01	59	SP	Orlândia	3534302	city	15	34.06923	0	3	0	0.2	44028	True	False
23	2020-06-01	76	SP	Osasco	3534401	city	2718	389.16523	-9	311	0	0.1144	698418	True	False
23	2020-06-01	31	SP	Osvaldo Cruz	3534609	city	4	12.16582	0	0	0	0.0	32879	True	False
23	2020-06-01	53	SP	Ourinhos	3534708	city	82	72.21997	8	4	0	0.0488	113542	True	False
23	2020-06-01	18	SP	Ouroeste	3534757	city	1	9.65158	0	0	0	0.0	10361	True	False
23	2020-06-01	25	SP	Pacaembu	3534906	city	19	133.83109	3	1	0	0.0526	14197	True	False
23	2020-06-01	14	SP	Palestina	3535002	city	1	7.71784	0	0	0	0.0	12957	True	False
23	2020-06-01	15	SP	Palmares Paulista	3535101	city	4	30.13183	1	1	0	0.25	13275	True	False
23	2020-06-01	12	SP	Palmeira d'Oeste	3535200	city	5	53.8619	0	0	0	0.0	9283	True	False
23	2020-06-01	40	SP	Palmital	3535309	city	4	18.00099	0	0	0	0.0	22221	True	False
23	2020-06-01	18	SP	Panorama	3535408	city	4	25.35336	0	1	0	0.25	15777	True	False
23	2020-06-01	4	SP	Paraguaçu Paulista	3535507	city	1	2.18804	0	0	0	0.0	45703	True	False
23	2020-06-01	34	SP	Paraibuna	3535606	city	10	54.87872	0	0	0	0.0	18222	True	False
23	2020-06-01	2	SP	Paraíso	3535705	city	1	15.49427	0	0	0	0.0	6454	True	False
23	2020-06-01	34	SP	Paranapanema	3535804	city	3	14.85369	0	0	0	0.0	20197	True	False
23	2020-06-01	11	SP	Parapuã	3536000	city	2	18.24152	0	0	0	0.0	10964	True	False
23	2020-06-01	13	SP	Pardinho	3536109	city	12	186.48019	0	0	0	0.0	6435	True	False
23	2020-06-01	59	SP	Pariquera-Açu	3536208	city	101	514.04723	1	2	0	0.0198	19648	True	False
23	2020-06-01	35	SP	Parisi	3536257	city	0		0	0	0	0.0	2161	True	False
23	2020-06-01	27	SP	Patrocínio Paulista	3536307	city	6	40.8998	0	0	0	0.0	14670	True	False
23	2020-06-01	64	SP	Paulínia	3536505	city	185	169.06712	6	1	0	0.0054	109424	True	False
23	2020-06-01	46	SP	Paulistânia	3536570	city	2	109.11075	0	0	0	0.0	1833	True	False
23	2020-06-01	5	SP	Paulo de Faria	3536604	city	1	11.17943	0	0	0	0.0	8945	True	False
23	2020-06-01	48	SP	Pederneiras	3536703	city	39	83.53503	0	2	0	0.0513	46687	True	False
23	2020-06-01	53	SP	Pedra Bela	3536802	city	5	82.06138	0	0	0	0.0	6093	True	False
23	2020-06-01	24	SP	Pedreira	3537107	city	7	14.60798	0	0	0	0.0	47919	True	False
23	2020-06-01	32	SP	Pedrinhas Paulista	3537156	city	4	129.32428	0	1	0	0.25	3093	True	False
23	2020-06-01	38	SP	Pedro de Toledo	3537206	city	3	26.47604	0	0	0	0.0	11331	True	False
23	2020-06-01	64	SP	Penápolis	3537305	city	15	23.65669	0	3	0	0.2	63407	True	False
23	2020-06-01	27	SP	Pereira Barreto	3537404	city	13	50.64475	1	2	0	0.1538	25669	True	False
23	2020-06-01	6	SP	Pereiras	3537503	city	2	23.07337	0	0	0	0.0	8668	True	False
23	2020-06-01	56	SP	Peruíbe	3537602	city	74	108.37092	0	7	0	0.0946	68284	True	False
23	2020-06-01	45	SP	Piedade	3537800	city	83	149.96025	0	5	0	0.0602	55348	True	False
23	2020-06-01	49	SP	Pilar do Sul	3537909	city	17	58.2491	0	1	0	0.0588	29185	True	False
23	2020-06-01	56	SP	Pindamonhangaba	3538006	city	38	22.57497	1	4	0	0.1053	168328	True	False
23	2020-06-01	55	SP	Pindorama	3538105	city	14	82.11625	0	0	0	0.0	17049	True	False
23	2020-06-01	38	SP	Pinhalzinho	3538204	city	2	13.15184	0	0	0	0.0	15207	True	False
23	2020-06-01	35	SP	Piquerobi	3538303	city	4	108.34236	0	0	0	0.0	3692	True	False
23	2020-06-01	14	SP	Piquete	3538501	city	2	14.6445	0	0	0	0.0	13657	True	False
23	2020-06-01	47	SP	Piracaia	3538600	city	17	62.26422	0	1	0	0.0588	27303	True	False
23	2020-06-01	64	SP	Piracicaba	3538709	city	572	141.53441	17	29	0	0.0507	404142	True	False
23	2020-06-01	44	SP	Piraju	3538808	city	42	140.91123	0	3	0	0.0714	29806	True	False
23	2020-06-01	63	SP	Pirajuí	3538907	city	9	35.30519	0	1	0	0.1111	25492	True	False
23	2020-06-01	18	SP	Pirangi	3539004	city	3	26.27661	0	1	0	0.3333	11417	True	False
23	2020-06-01	38	SP	Pirapora do Bom Jesus	3539103	city	65	344.00635	0	0	0	0.0	18895	True	False
23	2020-06-01	27	SP	Pirapozinho	3539202	city	7	25.42958	0	0	0	0.0	27527	True	False
23	2020-06-01	40	SP	Pirassununga	3539301	city	104	136.10962	0	1	0	0.0096	76409	True	False
23	2020-06-01	48	SP	Piratininga	3539400	city	26	190.67175	0	1	0	0.0385	13636	True	False
23	2020-06-01	40	SP	Pitangueiras	3539509	city	3	7.55306	0	1	0	0.3333	39719	True	False
23	2020-06-01	18	SP	Planalto	3539608	city	11	210.04392	0	0	0	0.0	5237	True	False
23	2020-06-01	69	SP	Poá	3539806	city	236	200.93315	1	29	0	0.1229	117452	True	False
23	2020-06-01	23	SP	Poloni	3539905	city	1	16.50437	0	1	0	1.0	6059	True	False
23	2020-06-01	7	SP	Pompéia	3540002	city	1	4.54256	0	0	0	0.0	22014	True	False
23	2020-06-01	49	SP	Pontal	3540200	city	10	20.01561	0	3	0	0.3	49961	True	False
23	2020-06-01	11	SP	Pontalinda	3540259	city	2	43.21521	0	1	0	0.5	4628	True	False
23	2020-06-01	13	SP	Pontes Gestal	3540309	city	1	38.80481	0	0	0	0.0	2577	True	False
23	2020-06-01	45	SP	Populina	3540408	city	4	95.94627	0	0	0	0.0	4169	True	False
23	2020-06-01	26	SP	Porangaba	3540507	city	4	40.30227	0	0	0	0.0	9925	True	False
23	2020-06-01	64	SP	Porto Feliz	3540606	city	43	80.98233	0	3	0	0.0698	53098	True	False
23	2020-06-01	53	SP	Porto Ferreira	3540705	city	18	32.05699	0	1	0	0.0556	56150	True	False
23	2020-06-01	19	SP	Potim	3540754	city	2	8.11589	0	0	0	0.0	24643	True	False
23	2020-06-01	20	SP	Potirendaba	3540804	city	9	51.84033	0	0	0	0.0	17361	True	False
23	2020-06-01	31	SP	Pracinha	3540853	city	4	97.72783	0	0	0	0.0	4093	True	False
23	2020-06-01	36	SP	Pradópolis	3540903	city	1	4.65203	0	1	0	1.0	21496	True	False
23	2020-06-01	62	SP	Praia Grande	3541000	city	702	215.95149	2	56	0	0.0798	325073	True	False
23	2020-06-01	48	SP	Pratânia	3541059	city	10	190.07793	0	0	0	0.0	5261	True	False
23	2020-06-01	38	SP	Presidente Alves	3541109	city	3	73.27797	0	0	0	0.0	4094	True	False
23	2020-06-01	24	SP	Presidente Bernardes	3541208	city	6	45.78056	0	0	0	0.0	13106	True	False
23	2020-06-01	34	SP	Presidente Epitácio	3541307	city	7	15.8371	0	1	0	0.1429	44200	True	False
23	2020-06-01	55	SP	Presidente Prudente	3541406	city	138	60.32972	0	6	0	0.0435	228743	True	False
23	2020-06-01	57	SP	Presidente Venceslau	3541505	city	41	103.75544	0	8	0	0.1951	39516	True	False
23	2020-06-01	60	SP	Promissão	3541604	city	6	14.83973	0	0	0	0.0	40432	True	False
23	2020-06-01	13	SP	Quadra	3541653	city	3	78.86435	0	0	0	0.0	3804	True	False
23	2020-06-01	42	SP	Quatá	3541703	city	18	127.57814	0	2	0	0.1111	14109	True	False
23	2020-06-01	43	SP	Quintana	3542008	city	4	60.25911	0	0	0	0.0	6638	True	False
23	2020-06-01	46	SP	Rancharia	3542206	city	4	13.46484	0	1	0	0.25	29707	True	False
23	2020-06-01	35	SP	Regente Feijó	3542404	city	9	44.42031	0	0	0	0.0	20261	True	False
23	2020-06-01	27	SP	Reginópolis	3542503	city	2	20.78786	0	0	0	0.0	9621	True	False
23	2020-06-01	46	SP	Registro	3542602	city	159	282.30532	1	5	0	0.0314	56322	True	False
23	2020-06-01	10	SP	Ribeirão Bonito	3542909	city	3	22.69461	1	0	0	0.0	13219	True	False
23	2020-06-01	35	SP	Ribeirão Branco	3543006	city	17	103.38117	0	0	0	0.0	16444	True	False
23	2020-06-01	20	SP	Ribeirão dos Índios	3543238	city	1	44.94382	0	0	0	0.0	2225	True	False
23	2020-06-01	20	SP	Ribeirão Grande	3543253	city	5	65.16356	0	0	0	0.0	7673	True	False
23	2020-06-01	69	SP	Ribeirão Pires	3543303	city	190	153.97956	1	15	0	0.0789	123393	True	False
23	2020-06-01	68	SP	Ribeirão Preto	3543402	city	949	134.93665	6	25	1	0.0263	703293	True	False
23	2020-06-01	49	SP	Rincão	3543709	city	9	83.34105	0	1	0	0.1111	10799	True	False
23	2020-06-01	48	SP	Rinópolis	3543808	city	4	40.07614	0	0	0	0.0	9981	True	False
23	2020-06-01	69	SP	Rio Claro	3543907	city	48	23.25311	1	11	0	0.2292	206424	True	False
23	2020-06-01	34	SP	Rio das Pedras	3544004	city	12	34.06381	0	0	0	0.0	35228	True	False
23	2020-06-01	56	SP	Rio Grande da Serra	3544103	city	80	157.33784	0	7	0	0.0875	50846	True	False
23	2020-06-01	14	SP	Riolândia	3544202	city	0		0	0	0	0.0	12518	True	False
23	2020-06-01	14	SP	Rosana	3544251	city	6	36.05119	0	0	0	0.0	16643	True	False
23	2020-06-01	19	SP	Roseira	3544301	city	7	65.34727	0	0	0	0.0	10712	True	False
23	2020-06-01	20	SP	Rubiácea	3544400	city	1	31.96931	0	0	0	0.0	3128	True	False
23	2020-06-01	17	SP	Sagres	3544707	city	1	41.11842	0	0	0	0.0	2432	True	False
23	2020-06-01	14	SP	Sales	3544806	city	1	15.79529	0	0	0	0.0	6331	True	False
23	2020-06-01	14	SP	Sales Oliveira	3544905	city	5	42.05214	0	0	0	0.0	11890	True	False
23	2020-06-01	40	SP	Salesópolis	3545001	city	18	105.02363	1	2	0	0.1111	17139	True	False
23	2020-06-01	34	SP	Saltinho	3545159	city	5	60.34275	0	1	0	0.2	8286	True	False
23	2020-06-01	56	SP	Salto	3545209	city	46	38.76524	0	1	0	0.0217	118663	True	False
23	2020-06-01	63	SP	Salto de Pirapora	3545308	city	40	88.06305	0	1	0	0.025	45422	True	False
23	2020-06-01	33	SP	Salto Grande	3545407	city	1	10.71696	0	0	0	0.0	9331	True	False
23	2020-06-01	15	SP	Santa Adélia	3545605	city	4	25.83979	0	0	0	0.0	15480	True	False
23	2020-06-01	53	SP	Santa Bárbara d'Oeste	3545803	city	65	33.59607	1	4	1	0.0615	193475	True	False
23	2020-06-01	59	SP	Santa Branca	3546009	city	12	81.14688	0	1	0	0.0833	14788	True	False
23	2020-06-01	20	SP	Santa Clara d'Oeste	3546108	city	0		0	0	0	0.0	2115	True	False
23	2020-06-01	38	SP	Santa Cruz da Conceição	3546207	city	5	111.03709	0	0	0	0.0	4503	True	False
23	2020-06-01	26	SP	Santa Cruz da Esperança	3546256	city	2	93.50164	0	0	0	0.0	2139	True	False
23	2020-06-01	28	SP	Santa Cruz das Palmeiras	3546306	city	9	26.19249	1	0	0	0.0	34361	True	False
23	2020-06-01	57	SP	Santa Cruz do Rio Pardo	3546405	city	59	123.75978	0	1	0	0.0169	47673	True	False
23	2020-06-01	36	SP	Santa Fé do Sul	3546603	city	20	61.87736	0	0	0	0.0	32322	True	False
23	2020-06-01	47	SP	Santa Gertrudes	3546702	city	15	55.76623	0	1	0	0.0667	26898	True	False
23	2020-06-01	63	SP	Santa Isabel	3546801	city	116	202.13989	0	10	0	0.0862	57386	True	False
23	2020-06-01	52	SP	Santa Lúcia	3546900	city	5	56.70863	0	0	0	0.0	8817	True	False
23	2020-06-01	33	SP	Santa Maria da Serra	3547007	city	12	194.39495	0	0	0	0.0	6173	True	False
23	2020-06-01	6	SP	Santana da Ponte Pensa	3547205	city	2	134.49899	0	0	0	0.0	1487	True	False
23	2020-06-01	87	SP	Santana de Parnaíba	3547304	city	500	358.55917	2	16	0	0.032	139447	True	False
23	2020-06-01	40	SP	Santa Rita do Passa Quatro	3547502	city	10	36.28842	1	1	0	0.1	27557	True	False
23	2020-06-01	9	SP	Santa Rosa de Viterbo	3547601	city	1	3.7679	0	0	0	0.0	26540	True	False
23	2020-06-01	12	SP	Santa Salete	3547650	city	12	776.69903	0	0	0	0.0	1545	True	False
23	2020-06-01	27	SP	Santo Anastácio	3547700	city	6	28.73838	0	1	0	0.1667	20878	True	False
23	2020-06-01	78	SP	Santo André	3547809	city	2318	322.49403	10	134	1	0.0578	718773	True	False
23	2020-06-01	46	SP	Santo Antônio da Alegria	3547908	city	1	14.4321	0	1	0	1.0	6929	True	False
23	2020-06-01	35	SP	Santo Antônio de Posse	3548005	city	17	72.93007	0	0	0	0.0	23310	True	False
23	2020-06-01	38	SP	Santo Antônio do Aracanguá	3548054	city	6	71.25891	0	0	0	0.0	8420	True	False
23	2020-06-01	25	SP	Santo Antônio do Jardim	3548104	city	9	151.15888	0	1	0	0.1111	5954	True	False
23	2020-06-01	38	SP	Santo Antônio do Pinhal	3548203	city	8	117.45705	0	2	0	0.25	6811	True	False
23	2020-06-01	21	SP	Santo Expedito	3548302	city	4	128.57602	0	0	0	0.0	3111	True	False
23	2020-06-01	13	SP	Santópolis do Aguapeí	3548401	city	1	20.93364	0	0	0	0.0	4777	True	False
23	2020-06-01	64	SP	Santos	3548500	city	3478	802.65675	16	148	0	0.0426	433311	True	False
23	2020-06-01	18	SP	São Bento do Sapucaí	3548609	city	1	9.19287	0	0	0	0.0	10878	True	False
23	2020-06-01	78	SP	São Bernardo do Campo	3548708	city	2632	313.73073	9	212	0	0.0805	838936	True	False
23	2020-06-01	78	SP	São Caetano do Sul	3548807	city	628	389.75467	40	39	0	0.0621	161127	True	False
23	2020-06-01	57	SP	São Carlos	3548906	city	123	48.81282	0	5	0	0.0407	251983	True	False
23	2020-06-01	54	SP	São João da Boa Vista	3549102	city	52	57.01067	0	5	0	0.0962	91211	True	False
23	2020-06-01	20	SP	São João das Duas Pontes	3549201	city	4	155.76324	0	1	0	0.25	2568	True	False
23	2020-06-01	19	SP	São João do Pau d'Alho	3549300	city	1	47.50594	0	0	0	0.0	2105	True	False
23	2020-06-01	47	SP	São Joaquim da Barra	3549409	city	14	26.98119	0	0	0	0.0	51888	True	False
23	2020-06-01	6	SP	São José da Bela Vista	3549508	city	1	11.20072	0	0	0	0.0	8928	True	False
23	2020-06-01	63	SP	São José do Rio Pardo	3549706	city	14	25.47956	0	2	0	0.1429	54946	True	False
23	2020-06-01	76	SP	São José do Rio Preto	3549805	city	700	151.95226	3	23	0	0.0329	460671	True	False
23	2020-06-01	76	SP	São José dos Campos	3549904	city	901	124.80192	2	35	0	0.0388	721944	True	False
23	2020-06-01	42	SP	São Lourenço da Serra	3549953	city	26	164.297	0	2	0	0.0769	15825	True	False
23	2020-06-01	26	SP	São Luiz do Paraitinga	3550001	city	1	9.35716	0	1	0	1.0	10687	True	False
23	2020-06-01	59	SP	São Manuel	3550100	city	41	100.11232	0	1	0	0.0244	40954	True	False
23	2020-06-01	53	SP	São Miguel Arcanjo	3550209	city	39	118.42944	0	2	0	0.0513	32931	True	False
23	2020-06-01	98	SP	São Paulo	3550308	city	61126	498.90536	995	4304	24	0.0704	12252023	True	False
23	2020-06-01	64	SP	São Pedro	3550407	city	55	154.26472	0	0	0	0.0	35653	True	False
23	2020-06-01	31	SP	São Pedro do Turvo	3550506	city	2	26.08923	0	0	0	0.0	7666	True	False
23	2020-06-01	56	SP	São Roque	3550605	city	57	62.62635	0	3	0	0.0526	91016	True	False
23	2020-06-01	69	SP	São Sebastião	3550704	city	285	320.2967	0	2	0	0.007	88980	True	False
23	2020-06-01	40	SP	São Sebastião da Grama	3550803	city	7	57.46183	0	1	0	0.1429	12182	True	False
23	2020-06-01	11	SP	São Simão	3550902	city	5	32.63282	0	0	0	0.0	15322	True	False
23	2020-06-01	63	SP	São Vicente	3551009	city	983	268.72755	7	80	0	0.0814	365798	True	False
23	2020-06-01	34	SP	Sarapuí	3551108	city	5	48.61449	0	0	0	0.0	10285	True	False
23	2020-06-01	27	SP	Sarutaiá	3551207	city	1	27.48763	0	0	0	0.0	3638	True	False
23	2020-06-01	25	SP	Serra Azul	3551405	city	1	6.82035	0	0	0	0.0	14662	True	False
23	2020-06-01	45	SP	Serrana	3551504	city	31	68.72547	0	4	0	0.129	45107	True	False
23	2020-06-01	39	SP	Serra Negra	3551603	city	12	41.05512	1	0	0	0.0	29229	True	False
23	2020-06-01	55	SP	Sertãozinho	3551702	city	49	38.94607	0	4	0	0.0816	125815	True	False
23	2020-06-01	28	SP	Sete Barras	3551801	city	3	23.37905	0	0	0	0.0	12832	True	False
23	2020-06-01	20	SP	Severínia	3551900	city	9	51.44033	0	0	0	0.0	17496	True	False
23	2020-06-01	22	SP	Silveiras	3552007	city	0		0	0	0	0.0	6302	True	False
23	2020-06-01	38	SP	Socorro	3552106	city	9	21.94854	0	1	0	0.1111	41005	True	False
23	2020-06-01	67	SP	Sorocaba	3552205	city	920	135.41799	0	44	0	0.0478	679378	True	False
23	2020-06-01	28	SP	Sud Mennucci	3552304	city	4	51.8269	0	0	0	0.0	7718	True	False
23	2020-06-01	56	SP	Sumaré	3552403	city	194	68.68691	3	7	0	0.0361	282441	True	False
23	2020-06-01	75	SP	Suzano	3552502	city	661	222.0826	4	50	0	0.0756	297637	True	False
23	2020-06-01	21	SP	Tabapuã	3552601	city	8	64.47973	0	0	0	0.0	12407	True	False
23	2020-06-01	27	SP	Tabatinga	3552700	city	14	84.86906	0	0	0	0.0	16496	True	False
23	2020-06-01	69	SP	Taboão da Serra	3552809	city	822	283.77707	20	65	1	0.0791	289664	True	False
23	2020-06-01	25	SP	Taguaí	3553005	city	4	28.86211	0	0	0	0.0	13859	True	False
23	2020-06-01	47	SP	Taiaçu	3553104	city	10	158.85624	0	0	0	0.0	6295	True	False
23	2020-06-01	13	SP	Taiúva	3553203	city	1	17.96622	0	0	0	0.0	5566	True	False
23	2020-06-01	20	SP	Tambaú	3553302	city	18	77.5628	0	0	0	0.0	23207	True	False
23	2020-06-01	55	SP	Tanabi	3553401	city	10	38.51042	0	0	0	0.0	25967	True	False
23	2020-06-01	26	SP	Tapiraí	3553500	city	17	217.7533	0	0	0	0.0	7807	True	False
23	2020-06-01	27	SP	Tapiratiba	3553609	city	1	7.71605	0	0	0	0.0	12960	True	False
23	2020-06-01	44	SP	Taquaritinga	3553708	city	7	12.24268	0	0	0	0.0	57177	True	False
23	2020-06-01	45	SP	Taquarituba	3553807	city	5	21.53502	0	0	0	0.0	23218	True	False
23	2020-06-01	25	SP	Taquarivaí	3553856	city	5	85.44087	0	0	0	0.0	5852	True	False
23	2020-06-01	45	SP	Tarabai	3553906	city	5	66.95233	0	1	0	0.2	7468	True	False
23	2020-06-01	32	SP	Tarumã	3553955	city	2	13.33333	0	0	0	0.0	15000	True	False
23	2020-06-01	68	SP	Tatuí	3554003	city	142	116.61712	0	6	0	0.0423	121766	True	False
23	2020-06-01	75	SP	Taubaté	3554102	city	138	43.8201	0	5	0	0.0362	314924	True	False
23	2020-06-01	15	SP	Tejupá	3554201	city	2	44.13063	0	0	0	0.0	4532	True	False
23	2020-06-01	25	SP	Teodoro Sampaio	3554300	city	8	34.56022	0	0	0	0.0	23148	True	False
23	2020-06-01	58	SP	Terra Roxa	3554409	city	3	32.01708	0	0	0	0.0	9370	True	False
23	2020-06-01	32	SP	Tietê	3554508	city	15	35.64978	0	0	0	0.0	42076	True	False
23	2020-06-01	33	SP	Timburi	3554607	city	2	75.24454	0	0	0	0.0	2658	True	False
23	2020-06-01	27	SP	Torre de Pedra	3554656	city	4	165.83748	0	1	0	0.25	2412	True	False
23	2020-06-01	27	SP	Torrinha	3554706	city	10	99.9001	0	0	0	0.0	10010	True	False
23	2020-06-01	16	SP	Trabiju	3554755	city	1	58.00464	0	0	0	0.0	1724	True	False
23	2020-06-01	20	SP	Tremembé	3554805	city	8	16.95454	0	0	0	0.0	47185	True	False
23	2020-06-01	13	SP	Três Fronteiras	3554904	city	3	51.66179	0	0	0	0.0	5807	True	False
23	2020-06-01	38	SP	Tuiuti	3554953	city	4	58.02147	0	0	0	0.0	6894	True	False
23	2020-06-01	53	SP	Tupã	3555000	city	16	24.41853	0	1	0	0.0625	65524	True	False
23	2020-06-01	35	SP	Tupi Paulista	3555109	city	39	251.69409	0	0	0	0.0	15495	True	False
23	2020-06-01	50	SP	Ubatuba	3555406	city	61	67.18136	5	2	1	0.0328	90799	True	False
23	2020-06-01	25	SP	Ubirajara	3555505	city	10	209.20502	0	1	0	0.1	4780	True	False
23	2020-06-01	28	SP	Uchoa	3555604	city	9	89.02077	0	1	0	0.1111	10110	True	False
23	2020-06-01	26	SP	União Paulista	3555703	city	1	54.22993	0	0	0	0.0	1844	True	False
23	2020-06-01	9	SP	Urânia	3555802	city	11	120.69344	0	0	0	0.0	9114	True	False
23	2020-06-01	27	SP	Uru	3555901	city	3	257.51073	0	1	0	0.3333	1165	True	False
23	2020-06-01	19	SP	Urupês	3556008	city	3	21.72496	0	0	0	0.0	13809	True	False
23	2020-06-01	17	SP	Valentim Gentil	3556107	city	9	67.53715	0	0	0	0.0	13326	True	False
23	2020-06-01	69	SP	Valinhos	3556206	city	149	115.33133	0	5	0	0.0336	129193	True	False
23	2020-06-01	24	SP	Valparaíso	3556305	city	10	37.76435	1	0	0	0.0	26480	True	False
23	2020-06-01	34	SP	Vargem	3556354	city	6	56.9422	0	1	0	0.1667	10537	True	False
23	2020-06-01	32	SP	Vargem Grande do Sul	3556404	city	21	49.01389	0	0	0	0.0	42845	True	False
23	2020-06-01	75	SP	Vargem Grande Paulista	3556453	city	64	121.67994	1	5	0	0.0781	52597	True	False
23	2020-06-01	49	SP	Várzea Paulista	3556503	city	132	108.34058	2	10	0	0.0758	121838	True	False
23	2020-06-01	63	SP	Vinhedo	3556701	city	86	109.23687	1	2	0	0.0233	78728	True	False
23	2020-06-01	25	SP	Viradouro	3556800	city	5	26.45783	0	2	0	0.4	18898	True	False
23	2020-06-01	42	SP	Vista Alegre do Alto	3556909	city	2	22.70148	0	0	0	0.0	8810	True	False
23	2020-06-01	63	SP	Votorantim	3557006	city	133	108.58916	-1	7	-1	0.0526	122480	True	False
23	2020-06-01	63	SP	Votuporanga	3557105	city	57	60.28748	1	4	1	0.0702	94547	True	False
23	2020-06-01	12	SP	Zacarias	3557154	city	2	73.58352	0	0	0	0.0	2718	True	False
23	2020-06-01	28	TO	Abreulândia	1700251	city	2	77.54944	0	0	0	0.0	2579	True	False
23	2020-06-01	31	TO	Aguiarnópolis	1700301	city	36	534.67993	-1	1	0	0.0278	6733	True	False
23	2020-06-01	27	TO	Aliança do Tocantins	1700350	city	3	55.65863	0	0	0	0.0	5390	True	False
23	2020-06-01	8	TO	Almas	1700400	city	0		0	0	0	0.0	7055	True	False
23	2020-06-01	26	TO	Alvorada	1700707	city	8	95.10223	-1	0	0	0.0	8412	True	False
23	2020-06-01	31	TO	Ananás	1701002	city	6	62.8338	2	0	0	0.0	9549	True	False
23	2020-06-01	15	TO	Angico	1701051	city	1	29.12904	0	0	0	0.0	3433	True	False
23	2020-06-01	8	TO	Aparecida do Rio Negro	1701101	city	0		0	0	0	0.0	4795	True	False
23	2020-06-01	19	TO	Aragominas	1701309	city	14	243.13998	1	0	0	0.0	5758	True	False
23	2020-06-01	8	TO	Araguacema	1701903	city	0		0	0	0	0.0	7086	True	False
23	2020-06-01	16	TO	Araguaçu	1702000	city	2	23.48245	0	1	0	0.5	8517	True	False
23	2020-06-01	67	TO	Araguaína	1702109	city	1846	1022.88469	105	18	0	0.0098	180470	True	False
23	2020-06-01	11	TO	Araguanã	1702158	city	3	52.36516	0	0	0	0.0	5729	True	False
23	2020-06-01	32	TO	Araguatins	1702208	city	74	206.92934	1	11	0	0.1486	35761	True	False
23	2020-06-01	20	TO	Arapoema	1702307	city	0		0	0	0	0.0	6643	True	False
23	2020-06-01	8	TO	Arraias	1702406	city	0		0	0	0	0.0	10567	True	False
23	2020-06-01	36	TO	Augustinópolis	1702554	city	42	228.1121	0	2	0	0.0476	18412	True	False
23	2020-06-01	25	TO	Aurora do Tocantins	1702703	city	2	53.23396	0	0	0	0.0	3757	True	False
23	2020-06-01	34	TO	Axixá do Tocantins	1702901	city	35	358.75359	0	2	0	0.0571	9756	True	False
23	2020-06-01	16	TO	Babaçulândia	1703008	city	3	28.13203	-1	0	0	0.0	10664	True	False
23	2020-06-01	34	TO	Bandeirantes do Tocantins	1703057	city	7	197.01661	0	0	0	0.0	3553	True	False
23	2020-06-01	11	TO	Barra do Ouro	1703073	city	2	43.56349	0	0	0	0.0	4591	True	False
23	2020-06-01	28	TO	Barrolândia	1703107	city	8	142.04545	0	1	0	0.125	5632	True	False
23	2020-06-01	8	TO	Bernardo Sayão	1703206	city	0		0	0	0	0.0	4459	True	False
23	2020-06-01	8	TO	Bom Jesus do Tocantins	1703305	city	0		0	0	0	0.0	4894	True	False
23	2020-06-01	8	TO	Brasilândia do Tocantins	1703602	city	1	45.43389	0	0	0	0.0	2201	True	False
23	2020-06-01	8	TO	Brejinho de Nazaré	1703701	city	2	36.38348	0	0	0	0.0	5497	True	False
23	2020-06-01	23	TO	Buriti do Tocantins	1703800	city	16	140.99401	0	0	0	0.0	11348	True	False
23	2020-06-01	15	TO	Cachoeirinha	1703826	city	8	351.64835	0	0	0	0.0	2275	True	False
23	2020-06-01	14	TO	Campos Lindos	1703842	city	1	9.88533	0	0	0	0.0	10116	True	False
23	2020-06-01	52	TO	Cariri do Tocantins	1703867	city	54	1232.31401	1	1	0	0.0185	4382	True	False
23	2020-06-01	8	TO	Carmolândia	1703883	city	2	77.51938	1	0	0	0.0	2580	True	False
23	2020-06-01	8	TO	Carrasco Bonito	1703891	city	0		0	0	0	0.0	4095	True	False
23	2020-06-01	20	TO	Caseara	1703909	city	2	37.25088	0	0	0	0.0	5369	True	False
23	2020-06-01	8	TO	Centenário	1704105	city	0		0	0	0	0.0	2905	True	False
23	2020-06-01	8	TO	Chapada da Natividade	1705102	city	0		0	0	0	0.0	3333	True	False
23	2020-06-01	8	TO	Chapada de Areia	1704600	city	0		0	0	0	0.0	1406	True	False
23	2020-06-01	33	TO	Colinas do Tocantins	1705508	city	89	251.2421	5	1	0	0.0112	35424	True	False
23	2020-06-01	14	TO	Colméia	1716703	city	2	24.37538	0	0	0	0.0	8205	True	False
23	2020-06-01	8	TO	Combinado	1705557	city	0		0	0	0	0.0	4852	True	False
23	2020-06-01	8	TO	Conceição do Tocantins	1705607	city	0		0	0	0	0.0	4105	True	False
23	2020-06-01	38	TO	Couto Magalhães	1706001	city	15	268.43236	0	0	0	0.0	5588	True	False
23	2020-06-01	26	TO	Cristalândia	1706100	city	0		0	0	0	0.0	7289	True	False
23	2020-06-01	13	TO	Crixás do Tocantins	1706258	city	1	58.07201	0	0	0	0.0	1722	True	False
23	2020-06-01	27	TO	Darcinópolis	1706506	city	117	1918.97655	1	0	0	0.0	6097	True	False
23	2020-06-01	59	TO	Dianópolis	1707009	city	1	4.51692	0	0	0	0.0	22139	True	False
23	2020-06-01	12	TO	Divinópolis do Tocantins	1707108	city	2	28.98551	0	0	0	0.0	6900	True	False
23	2020-06-01	8	TO	Dois Irmãos do Tocantins	1707207	city	0		0	0	0	0.0	7198	True	False
23	2020-06-01	24	TO	Dueré	1707306	city	5	106.70081	0	0	0	0.0	4686	True	False
23	2020-06-01	19	TO	Esperantina	1707405	city	10	90.94216	0	0	0	0.0	10996	True	False
23	2020-06-01	28	TO	Fátima	1707553	city	9	234.68057	-1	0	0	0.0	3835	True	False
23	2020-06-01	26	TO	Figueirópolis	1707652	city	7	133.00399	0	1	0	0.1429	5263	True	False
23	2020-06-01	28	TO	Filadélfia	1707702	city	18	203.25203	0	0	0	0.0	8856	True	False
23	2020-06-01	27	TO	Formoso do Araguaia	1708205	city	32	173.53579	1	1	0	0.0312	18440	True	False
23	2020-06-01	8	TO	Goianorte	1708304	city	0		0	0	0	0.0	5123	True	False
23	2020-06-01	24	TO	Goiatins	1709005	city	26	199.70812	0	1	0	0.0385	13019	True	False
23	2020-06-01	37	TO	Guaraí	1709302	city	60	231.45469	11	3	1	0.05	25923	True	False
23	2020-06-01	55	TO	Gurupi	1709500	city	100	115.4108	3	2	0	0.02	86647	True	False
23	2020-06-01	33	TO	Importados/Indefinidos		city	0		0	0	0	0.0		True	False
23	2020-06-01	12	TO	Ipueiras	1709807	city	2	99.25558	0	1	0	0.5	2015	True	False
23	2020-06-01	8	TO	Itacajá	1710508	city	0		0	0	0	0.0	7433	True	False
23	2020-06-01	20	TO	Itaguatins	1710706	city	58	989.08595	2	0	0	0.0	5864	True	False
23	2020-06-01	8	TO	Itapiratins	1710904	city	4	105.90416	1	0	0	0.0	3777	True	False
23	2020-06-01	8	TO	Itaporã do Tocantins	1711100	city	0		0	0	0	0.0	2427	True	False
23	2020-06-01	8	TO	Jaú do Tocantins	1711506	city	0		0	0	0	0.0	3849	True	False
23	2020-06-01	8	TO	Juarina	1711803	city	0		0	0	0	0.0	2193	True	False
23	2020-06-01	8	TO	Lagoa da Confusão	1711902	city	9	67.3804	2	0	0	0.0	13357	True	False
23	2020-06-01	8	TO	Lagoa do Tocantins	1711951	city	0		-1	0	0	0.0	4316	True	False
23	2020-06-01	13	TO	Lajeado	1712009	city	1	31.9081	0	0	0	0.0	3134	True	False
23	2020-06-01	8	TO	Lavandeira	1712157	city	0		0	0	0	0.0	1923	True	False
23	2020-06-01	29	TO	Lizarda	1712405	city	1	26.73797	0	1	0	1.0	3740	True	False
23	2020-06-01	11	TO	Luzinópolis	1712454	city	2	64.35006	0	0	0	0.0	3108	True	False
23	2020-06-01	23	TO	Marianópolis do Tocantins	1712504	city	11	212.56039	6	1	1	0.0909	5175	True	False
23	2020-06-01	8	TO	Mateiros	1712702	city	0		0	0	0	0.0	2684	True	False
23	2020-06-01	26	TO	Maurilândia do Tocantins	1712801	city	14	408.63981	0	0	0	0.0	3426	True	False
23	2020-06-01	30	TO	Miracema do Tocantins	1713205	city	16	87.68084	0	0	0	0.0	18248	True	False
23	2020-06-01	30	TO	Miranorte	1713304	city	16	119.10079	0	2	0	0.125	13434	True	False
23	2020-06-01	8	TO	Monte do Carmo	1713601	city	2	25.16673	0	0	0	0.0	7947	True	False
23	2020-06-01	8	TO	Monte Santo do Tocantins	1713700	city	0		0	0	0	0.0	2279	True	False
23	2020-06-01	8	TO	Muricilândia	1713957	city	0		0	0	0	0.0	3551	True	False
23	2020-06-01	8	TO	Natividade	1714203	city	0		0	0	0	0.0	9244	True	False
23	2020-06-01	12	TO	Nazaré	1714302	city	2	51.30836	0	0	0	0.0	3898	True	False
23	2020-06-01	34	TO	Nova Olinda	1714880	city	118	998.39242	5	2	0	0.0169	11819	True	False
23	2020-06-01	27	TO	Nova Rosalândia	1715002	city	3	70.42254	0	0	0	0.0	4260	True	False
23	2020-06-01	28	TO	Novo Acordo	1715101	city	2	46.06172	0	0	0	0.0	4342	True	False
23	2020-06-01	8	TO	Novo Alegre	1715150	city	0		0	0	0	0.0	2332	True	False
23	2020-06-01	8	TO	Novo Jardim	1715259	city	0		0	0	0	0.0	2722	True	False
23	2020-06-01	19	TO	Oliveira de Fátima	1715507	city	6	539.56835	0	0	0	0.0	1112	True	False
23	2020-06-01	76	TO	Palmas	1721000	city	611	204.26107	10	8	1	0.0131	299127	True	False
23	2020-06-01	8	TO	Palmeirante	1715705	city	0		0	0	0	0.0	6026	True	False
23	2020-06-01	28	TO	Palmeiras do Tocantins	1713809	city	30	450.58576	0	0	0	0.0	6658	True	False
23	2020-06-01	12	TO	Palmeirópolis	1715754	city	1	13.05653	0	0	0	0.0	7659	True	False
23	2020-06-01	52	TO	Paraíso do Tocantins	1716109	city	116	226.33263	0	4	0	0.0345	51252	True	False
23	2020-06-01	8	TO	Paranã	1716208	city	0		0	0	0	0.0	10449	True	False
23	2020-06-01	8	TO	Pau D'Arco	1716307	city	0		0	0	0	0.0	4849	True	False
23	2020-06-01	22	TO	Pedro Afonso	1716505	city	4	29.45942	0	0	0	0.0	13578	True	False
23	2020-06-01	12	TO	Peixe	1716604	city	1	8.51136	0	0	0	0.0	11749	True	False
23	2020-06-01	13	TO	Pequizeiro	1716653	city	3	54.77451	0	0	0	0.0	5477	True	False
23	2020-06-01	8	TO	Pindorama do Tocantins	1717008	city	2	44.97414	1	0	0	0.0	4447	True	False
23	2020-06-01	8	TO	Piraquê	1717206	city	1	33.0251	0	0	0	0.0	3028	True	False
23	2020-06-01	8	TO	Pium	1717503	city	1	13.06506	0	0	0	0.0	7654	True	False
23	2020-06-01	8	TO	Ponte Alta do Bom Jesus	1717800	city	0		0	0	0	0.0	4596	True	False
23	2020-06-01	24	TO	Ponte Alta do Tocantins	1717909	city	4	49.75743	0	0	0	0.0	8039	True	False
23	2020-06-01	8	TO	Porto Alegre do Tocantins	1718006	city	0		0	0	0	0.0	3139	True	False
23	2020-06-01	35	TO	Porto Nacional	1718204	city	49	92.43539	3	1	0	0.0204	53010	True	False
23	2020-06-01	22	TO	Praia Norte	1718303	city	30	355.78748	0	0	0	0.0	8432	True	False
23	2020-06-01	19	TO	Presidente Kennedy	1718402	city	3	81.43322	0	0	0	0.0	3684	True	False
23	2020-06-01	25	TO	Pugmil	1718451	city	5	186.0119	0	0	0	0.0	2688	True	False
23	2020-06-01	8	TO	Recursolândia	1718501	city	0		0	0	0	0.0	4293	True	False
23	2020-06-01	16	TO	Riachinho	1718550	city	3	64.58558	0	0	0	0.0	4645	True	False
23	2020-06-01	8	TO	Rio da Conceição	1718659	city	0		0	0	0	0.0	2130	True	False
23	2020-06-01	8	TO	Rio dos Bois	1718709	city	0		0	0	0	0.0	2834	True	False
23	2020-06-01	11	TO	Rio Sono	1718758	city	10	154.36863	0	0	0	0.0	6478	True	False
23	2020-06-01	29	TO	Sampaio	1718808	city	24	509.44598	1	0	0	0.0	4711	True	False
23	2020-06-01	8	TO	Sandolândia	1718840	city	1	29.62963	0	0	0	0.0	3375	True	False
23	2020-06-01	16	TO	Santa Fé do Araguaia	1718865	city	4	53.24814	0	0	0	0.0	7512	True	False
23	2020-06-01	8	TO	Santa Maria do Tocantins	1718881	city	0		0	0	0	0.0	3434	True	False
23	2020-06-01	8	TO	Santa Rita do Tocantins	1718899	city	0		0	0	0	0.0	2365	True	False
23	2020-06-01	11	TO	Santa Rosa do Tocantins	1718907	city	1	20.70822	0	0	0	0.0	4829	True	False
23	2020-06-01	11	TO	Santa Tereza do Tocantins	1719004	city	4	139.56734	0	0	0	0.0	2866	True	False
23	2020-06-01	8	TO	Santa Terezinha do Tocantins	1720002	city	0		0	0	0	0.0	2529	True	False
23	2020-06-01	24	TO	São Bento do Tocantins	1720101	city	11	206.61157	1	0	0	0.0	5324	True	False
23	2020-06-01	8	TO	São Félix do Tocantins	1720150	city	0		0	0	0	0.0	1585	True	False
23	2020-06-01	36	TO	São Miguel do Tocantins	1720200	city	61	502.51256	0	3	0	0.0492	12139	True	False
23	2020-06-01	8	TO	São Salvador do Tocantins	1720259	city	0		0	0	0	0.0	3082	True	False
23	2020-06-01	14	TO	São Sebastião do Tocantins	1720309	city	6	124.86993	0	0	0	0.0	4805	True	False
23	2020-06-01	16	TO	São Valério	1720499	city	0		0	0	0	0.0	3960	True	False
23	2020-06-01	24	TO	Silvanópolis	1720655	city	1	18.50824	0	0	0	0.0	5403	True	False
23	2020-06-01	40	TO	Sítio Novo do Tocantins	1720804	city	68	753.12881	0	1	0	0.0147	9029	True	False
23	2020-06-01	8	TO	Sucupira	1720853	city	0		0	0	0	0.0	1966	True	False
23	2020-06-01	36	TO	Tabocão	1708254	city	15	579.37428	1	0	0	0.0	2589	True	False
23	2020-06-01	8	TO	Taguatinga	1720903	city	0		0	0	0	0.0	16683	True	False
23	2020-06-01	8	TO	Taipas do Tocantins	1720937	city	0		0	0	0	0.0	2148	True	False
23	2020-06-01	8	TO	Talismã	1720978	city	0		0	0	0	0.0	2793	True	False
23	2020-06-01	14	TO	Tocantínia	1721109	city	2	26.50762	0	0	0	0.0	7545	True	False
23	2020-06-01	48	TO	Tocantinópolis	1721208	city	107	467.86183	0	3	0	0.028	22870	True	False
23	2020-06-01	8	TO	Tupirama	1721257	city	0		0	0	0	0.0	1891	True	False
23	2020-06-01	8	TO	Tupiratins	1721307	city	0		0	0	0	0.0	2671	True	False
23	2020-06-01	35	TO	Wanderlândia	1722081	city	21	179.74835	4	0	0	0.0	11683	True	False
23	2020-06-01	24	TO	Xambioá	1722107	city	204	1767.7643	5	3	0	0.0147	11540	True	False
23	2020-05-31	64	AC	Acrelândia	1200013	city	158	1035.6581	0	1	0	0.0063	15256	False	False
23	2020-05-31	31	AC	Assis Brasil	1200054	city	27	364.02858	2	2	0	0.0741	7417	False	False
23	2020-05-31	23	AC	Brasiléia	1200104	city	37	140.80219	2	2	0	0.0541	26278	False	False
23	2020-05-31	54	AC	Bujari	1200138	city	49	477.30372	1	2	0	0.0408	10266	False	False
23	2020-05-31	24	AC	Capixaba	1200179	city	40	340.91878	0	1	0	0.025	11733	False	False
23	2020-05-31	49	AC	Cruzeiro do Sul	1200203	city	702	794.3333	32	9	2	0.0128	88376	False	False
23	2020-05-31	25	AC	Epitaciolândia	1200252	city	60	325.89213	0	0	0	0.0	18411	False	False
23	2020-05-31	30	AC	Feijó	1200302	city	13	37.3778	0	1	0	0.0769	34780	False	False
23	2020-05-31	32	AC	Importados/Indefinidos		city	0		0	0	0	0.0		False	False
23	2020-05-31	14	AC	Jordão	1200328	city	0		0	0	0	0.0	8317	False	False
23	2020-05-31	33	AC	Mâncio Lima	1200336	city	25	131.73842	1	0	0	0.0	18977	False	False
23	2020-05-31	19	AC	Manoel Urbano	1200344	city	1	10.57194	0	0	0	0.0	9459	False	False
23	2020-05-31	20	AC	Marechal Thaumaturgo	1200351	city	83	439.92156	0	0	0	0.0	18867	False	False
23	2020-05-31	56	AC	Plácido de Castro	1200385	city	183	926.06649	1	3	0	0.0164	19761	False	False
23	2020-05-31	64	AC	Porto Acre	1200807	city	88	475.57285	14	4	2	0.0455	18504	False	False
23	2020-05-31	19	AC	Porto Walter	1200393	city	2	16.6917	0	0	0	0.0	11982	False	False
23	2020-05-31	76	AC	Rio Branco	1200401	city	4104	1007.5641	84	116	2	0.0283	407319	False	False
23	2020-05-31	20	AC	Rodrigues Alves	1200427	city	16	84.52192	2	1	0	0.0625	18930	False	False
23	2020-05-31	24	AC	Santa Rosa do Purus	1200435	city	12	183.48624	0	0	0	0.0	6540	False	False
23	2020-05-31	43	AC	Senador Guiomard	1200450	city	127	551.59833	2	1	0	0.0079	23024	False	False
23	2020-05-31	28	AC	Sena Madureira	1200500	city	220	479.84645	4	1	0	0.0045	45848	False	False
23	2020-05-31	30	AC	Tarauacá	1200609	city	230	540.32466	2	3	0	0.013	42567	False	False
23	2020-05-31	33	AC	Xapuri	1200708	city	42	217.35755	0	1	0	0.0238	19323	False	False
23	2020-05-31	39	AL	Anadia	2700201	city	36	205.18666	5	1	0	0.0278	17545	False	False
23	2020-05-31	44	AL	Arapiraca	2700300	city	376	162.2459	52	12	0	0.0319	231747	False	False
23	2020-05-31	36	AL	Atalaia	2700409	city	167	353.92604	18	3	0	0.018	47185	False	False
23	2020-05-31	39	AL	Barra de Santo Antônio	2700508	city	18	112.98017	0	2	0	0.1111	15932	False	False
23	2020-05-31	33	AL	Barra de São Miguel	2700607	city	22	264.35953	2	1	0	0.0455	8322	False	False
23	2020-05-31	33	AL	Batalha	2700706	city	22	120.66696	0	1	0	0.0455	18232	False	False
23	2020-05-31	10	AL	Belém	2700805	city	2	46.04052	0	1	0	0.5	4344	False	False
23	2020-05-31	4	AL	Belo Monte	2700904	city	2	29.83294	0	0	0	0.0	6704	False	False
23	2020-05-31	47	AL	Boca da Mata	2701001	city	45	164.94997	0	2	0	0.0444	27281	False	False
23	2020-05-31	33	AL	Branquinha	2701100	city	10	95.29255	1	0	0	0.0	10494	False	False
23	2020-05-31	23	AL	Cacimbinhas	2701209	city	9	82.88819	0	1	0	0.1111	10858	False	False
23	2020-05-31	22	AL	Cajueiro	2701308	city	17	79.94733	0	1	0	0.0588	21264	False	False
23	2020-05-31	25	AL	Campestre	2701357	city	18	259.51557	1	2	0	0.1111	6936	False	False
23	2020-05-31	31	AL	Campo Alegre	2701407	city	21	36.80143	0	1	0	0.0476	57063	False	False
23	2020-05-31	26	AL	Campo Grande	2701506	city	10	104.6244	0	1	0	0.1	9558	False	False
23	2020-05-31	24	AL	Canapi	2701605	city	3	16.92811	0	1	0	0.3333	17722	False	False
23	2020-05-31	41	AL	Capela	2701704	city	92	539.49452	0	1	1	0.0109	17053	False	False
23	2020-05-31	17	AL	Carneiros	2701803	city	12	132.14404	2	0	0	0.0	9081	False	False
23	2020-05-31	5	AL	Chã Preta	2701902	city	3	41.03406	0	0	0	0.0	7311	False	False
23	2020-05-31	25	AL	Coité do Nóia	2702009	city	6	56.11147	0	0	0	0.0	10693	False	False
23	2020-05-31	31	AL	Colônia Leopoldina	2702108	city	36	165.91391	0	0	0	0.0	21698	False	False
23	2020-05-31	30	AL	Coqueiro Seco	2702207	city	33	564.58512	0	0	0	0.0	5845	False	False
23	2020-05-31	33	AL	Coruripe	2702306	city	126	221.31277	1	7	0	0.0556	56933	False	False
23	2020-05-31	23	AL	Craíbas	2702355	city	55	227.09443	0	0	0	0.0	24219	False	False
23	2020-05-31	38	AL	Delmiro Gouveia	2702405	city	21	40.37219	1	2	0	0.0952	52016	False	False
23	2020-05-31	16	AL	Dois Riachos	2702504	city	13	117.38149	0	0	0	0.0	11075	False	False
23	2020-05-31	9	AL	Estrela de Alagoas	2702553	city	4	21.97199	0	0	0	0.0	18205	False	False
23	2020-05-31	16	AL	Feira Grande	2702603	city	15	67.67121	0	0	0	0.0	22166	False	False
23	2020-05-31	12	AL	Feliz Deserto	2702702	city	4	84.13967	0	1	0	0.25	4754	False	False
23	2020-05-31	24	AL	Flexeiras	2702801	city	20	156.37217	0	1	0	0.05	12790	False	False
23	2020-05-31	12	AL	Girau do Ponciano	2702900	city	45	109.97874	27	0	0	0.0	40917	False	False
23	2020-05-31	43	AL	Ibateguara	2703007	city	6	38.42213	0	3	0	0.5	15616	False	False
23	2020-05-31	21	AL	Igaci	2703106	city	7	27.31068	0	0	0	0.0	25631	False	False
23	2020-05-31	9	AL	Igreja Nova	2703205	city	3	12.2454	1	0	0	0.0	24499	False	False
23	2020-05-31	64	AL	Importados/Indefinidos		city	50		0	4	1	0.08		False	False
23	2020-05-31	25	AL	Inhapi	2703304	city	3	16.31765	0	0	0	0.0	18385	False	False
23	2020-05-31	9	AL	Jacaré dos Homens	2703403	city	2	38.07348	0	0	0	0.0	5253	False	False
23	2020-05-31	16	AL	Jacuípe	2703502	city	11	156.67284	1	0	0	0.0	7021	False	False
23	2020-05-31	22	AL	Japaratinga	2703601	city	26	310.96759	0	1	0	0.0385	8361	False	False
23	2020-05-31	30	AL	Jaramataia	2703700	city	1	17.33102	0	0	0	0.0	5770	False	False
23	2020-05-31	30	AL	Jequiá da Praia	2703759	city	96	829.01554	3	3	0	0.0312	11580	False	False
23	2020-05-31	31	AL	Joaquim Gomes	2703809	city	30	125.03647	1	4	0	0.1333	23993	False	False
23	2020-05-31	19	AL	Jundiá	2703908	city	2	48.13478	0	1	0	0.5	4155	False	False
23	2020-05-31	33	AL	Junqueiro	2704005	city	112	452.94617	1	1	0	0.0089	24727	False	False
23	2020-05-31	33	AL	Lagoa da Canoa	2704104	city	11	61.61775	0	2	0	0.1818	17852	False	False
23	2020-05-31	39	AL	Limoeiro de Anadia	2704203	city	11	38.41453	0	1	0	0.0909	28635	False	False
23	2020-05-31	85	AL	Maceió	2704302	city	5891	578.1453	784	275	13	0.0467	1018948	False	False
23	2020-05-31	23	AL	Major Isidoro	2704401	city	22	111.08867	0	1	0	0.0455	19804	False	False
23	2020-05-31	38	AL	Maragogi	2704500	city	85	259.90705	0	5	0	0.0588	32704	False	False
23	2020-05-31	21	AL	Maravilha	2704609	city	5	54.56728	0	0	0	0.0	9163	False	False
23	2020-05-31	59	AL	Marechal Deodoro	2704708	city	289	556.82935	9	11	1	0.0381	51901	False	False
23	2020-05-31	41	AL	Maribondo	2704807	city	29	218.63691	3	1	0	0.0345	13264	False	False
23	2020-05-31	16	AL	Mar Vermelho	2704906	city	4	113.83039	0	0	0	0.0	3514	False	False
23	2020-05-31	11	AL	Mata Grande	2705002	city	0		0	0	0	0.0	25216	False	False
23	2020-05-31	36	AL	Matriz de Camaragibe	2705101	city	54	219.13806	11	2	0	0.037	24642	False	False
23	2020-05-31	28	AL	Messias	2705200	city	32	179.21147	0	2	0	0.0625	17856	False	False
23	2020-05-31	10	AL	Minador do Negrão	2705309	city	2	37.53049	0	0	0	0.0	5329	False	False
23	2020-05-31	18	AL	Monteirópolis	2705408	city	7	97.77902	0	0	0	0.0	7159	False	False
23	2020-05-31	43	AL	Murici	2705507	city	94	332.90834	1	4	0	0.0426	28236	False	False
23	2020-05-31	32	AL	Novo Lino	2705606	city	3	23.64066	1	1	0	0.3333	12690	False	False
23	2020-05-31	37	AL	Olho d'Água das Flores	2705705	city	26	119.88196	0	1	1	0.0385	21688	False	False
23	2020-05-31	13	AL	Olho d'Água do Casado	2705804	city	5	53.34471	0	0	0	0.0	9373	False	False
23	2020-05-31	9	AL	Olho d'Água Grande	2705903	city	8	156.1585	0	0	0	0.0	5123	False	False
23	2020-05-31	23	AL	Olivença	2706000	city	8	68.82312	1	0	0	0.0	11624	False	False
23	2020-05-31	10	AL	Ouro Branco	2706109	city	13	113.08281	3	0	0	0.0	11496	False	False
23	2020-05-31	34	AL	Palestina	2706208	city	2	39.91219	0	0	0	0.0	5011	False	False
23	2020-05-31	56	AL	Palmeira dos Índios	2706307	city	122	166.62569	22	3	0	0.0246	73218	False	False
23	2020-05-31	14	AL	Pão de Açúcar	2706406	city	17	69.67499	0	1	0	0.0588	24399	False	False
23	2020-05-31	3	AL	Pariconha	2706422	city	1	9.49397	0	0	0	0.0	10533	False	False
23	2020-05-31	39	AL	Paripueira	2706448	city	27	204.91803	1	3	0	0.1111	13176	False	False
23	2020-05-31	22	AL	Passo de Camaragibe	2706505	city	34	223.02394	1	2	0	0.0588	15245	False	False
23	2020-05-31	33	AL	Paulo Jacinto	2706604	city	38	502.37969	9	2	0	0.0526	7564	False	False
23	2020-05-31	34	AL	Penedo	2706703	city	34	53.38944	0	2	0	0.0588	63683	False	False
23	2020-05-31	38	AL	Piaçabuçu	2706802	city	24	134.62725	1	4	0	0.1667	17827	False	False
23	2020-05-31	42	AL	Pilar	2706901	city	122	347.46945	13	4	-1	0.0328	35111	False	False
23	2020-05-31	23	AL	Pindoba	2707008	city	7	240.71527	0	0	0	0.0	2908	False	False
23	2020-05-31	16	AL	Piranhas	2707107	city	8	31.95016	2	0	0	0.0	25039	False	False
23	2020-05-31	23	AL	Poço das Trincheiras	2707206	city	4	27.80481	0	1	0	0.25	14386	False	False
23	2020-05-31	37	AL	Porto Calvo	2707305	city	153	563.22474	1	2	0	0.0131	27165	False	False
23	2020-05-31	17	AL	Porto de Pedras	2707404	city	26	333.9327	6	0	0	0.0	7786	False	False
23	2020-05-31	68	AL	Porto Real do Colégio	2707503	city	8	39.86843	1	0	0	0.0	20066	False	False
23	2020-05-31	23	AL	Quebrangulo	2707602	city	28	247.91925	0	0	0	0.0	11294	False	False
23	2020-05-31	47	AL	Rio Largo	2707701	city	177	235.623	4	18	1	0.1017	75120	False	False
23	2020-05-31	16	AL	Roteiro	2707800	city	7	105.04202	0	0	0	0.0	6664	False	False
23	2020-05-31	38	AL	Santa Luzia do Norte	2707909	city	67	918.3114	11	2	1	0.0299	7296	False	False
23	2020-05-31	31	AL	Santana do Ipanema	2708006	city	75	157.38448	2	3	0	0.04	47654	False	False
23	2020-05-31	10	AL	Santana do Mundaú	2708105	city	10	93.10987	3	1	0	0.1	10740	False	False
23	2020-05-31	9	AL	São Brás	2708204	city	14	201.12053	0	0	0	0.0	6961	False	False
23	2020-05-31	26	AL	São José da Laje	2708303	city	68	284.19777	0	0	0	0.0	23927	False	False
23	2020-05-31	18	AL	São José da Tapera	2708402	city	33	102.29386	6	1	0	0.0303	32260	False	False
23	2020-05-31	24	AL	São Luís do Quitunde	2708501	city	53	153.37867	1	1	0	0.0189	34555	False	False
23	2020-05-31	38	AL	São Miguel dos Campos	2708600	city	217	354.27993	38	4	0	0.0184	61251	False	False
23	2020-05-31	44	AL	São Miguel dos Milagres	2708709	city	24	301.84882	0	1	0	0.0417	7951	False	False
23	2020-05-31	37	AL	São Sebastião	2708808	city	186	544.62403	1	1	0	0.0054	34152	False	False
23	2020-05-31	48	AL	Satuba	2708907	city	133	961.8166	2	6	0	0.0451	13828	False	False
23	2020-05-31	13	AL	Senador Rui Palmeira	2708956	city	7	50.46864	1	0	0	0.0	13870	False	False
23	2020-05-31	17	AL	Tanque d'Arca	2709004	city	8	129.82798	0	1	0	0.125	6162	False	False
23	2020-05-31	32	AL	Taquarana	2709103	city	12	60.06006	1	0	0	0.0	19980	False	False
23	2020-05-31	30	AL	Teotônio Vilela	2709152	city	213	482.23867	0	2	0	0.0094	44169	False	False
23	2020-05-31	9	AL	Traipu	2709202	city	9	32.47339	5	0	0	0.0	27715	False	False
23	2020-05-31	46	AL	União dos Palmares	2709301	city	84	128.02731	4	12	1	0.1429	65611	False	False
23	2020-05-31	44	AL	Viçosa	2709400	city	25	97.15152	0	1	0	0.04	25733	False	False
23	2020-05-31	28	AM	Alvarães	1300029	city	235	1464.99595	63	8	1	0.034	16041	True	False
23	2020-05-31	38	AM	Amaturá	1300060	city	300	2600.55479	20	6	0	0.02	11536	True	False
23	2020-05-31	48	AM	Anamã	1300086	city	187	1373.58601	0	0	0	0.0	13614	True	False
23	2020-05-31	64	AM	Anori	1300102	city	355	1689.67158	0	3	0	0.0085	21010	True	False
23	2020-05-31	24	AM	Apuí	1300144	city	27	122.87808	0	0	0	0.0	21973	True	False
23	2020-05-31	32	AM	Atalaia do Norte	1300201	city	13	65.25777	2	1	0	0.0769	19921	True	False
23	2020-05-31	42	AM	Autazes	1300300	city	559	1412.86491	5	22	0	0.0394	39565	True	False
23	2020-05-31	40	AM	Barcelos	1300409	city	467	1698.05832	5	15	0	0.0321	27502	True	False
23	2020-05-31	30	AM	Barreirinha	1300508	city	287	895.72735	4	3	0	0.0105	32041	True	False
23	2020-05-31	40	AM	Benjamin Constant	1300607	city	831	1933.2775	6	23	0	0.0277	42984	True	False
23	2020-05-31	41	AM	Beruri	1300631	city	251	1275.47131	0	5	0	0.0199	19679	True	False
23	2020-05-31	29	AM	Boa Vista do Ramos	1300680	city	67	348.83116	0	2	0	0.0299	19207	True	False
23	2020-05-31	67	AM	Boca do Acre	1300706	city	406	1183.39746	29	6	1	0.0148	34308	True	False
23	2020-05-31	35	AM	Borba	1300805	city	233	566.06982	7	12	0	0.0515	41161	True	False
23	2020-05-31	38	AM	Caapiranga	1300839	city	83	634.50807	0	2	0	0.0241	13081	True	False
23	2020-05-31	43	AM	Canutama	1300904	city	29	185.5525	1	0	0	0.0	15629	True	False
23	2020-05-31	46	AM	Carauari	1301001	city	217	766.94706	0	2	0	0.0092	28294	True	False
23	2020-05-31	51	AM	Careiro	1301100	city	674	1779.81991	1	13	0	0.0193	37869	True	False
23	2020-05-31	62	AM	Careiro da Várzea	1301159	city	51	168.73449	0	1	0	0.0196	30225	True	False
23	2020-05-31	45	AM	Coari	1301209	city	1956	2298.55342	31	54	0	0.0276	85097	True	False
23	2020-05-31	38	AM	Codajás	1301308	city	52	181.58327	3	1	0	0.0192	28637	True	False
23	2020-05-31	31	AM	Eirunepé	1301407	city	157	445.09965	2	0	0	0.0	35273	True	False
23	2020-05-31	4	AM	Envira	1301506	city	0		0	0	0	0.0	20033	True	False
23	2020-05-31	38	AM	Fonte Boa	1301605	city	264	1499.23335	0	8	0	0.0303	17609	True	False
23	2020-05-31	18	AM	Guajará	1301654	city	42	251.82876	1	1	0	0.0238	16678	True	False
23	2020-05-31	36	AM	Humaitá	1301704	city	69	125.27233	0	1	0	0.0145	55080	True	False
23	2020-05-31	4	AM	Ipixuna	1301803	city	0		0	0	0	0.0	29689	True	False
23	2020-05-31	57	AM	Iranduba	1301852	city	648	1341.72602	50	23	0	0.0355	48296	True	False
23	2020-05-31	64	AM	Itacoatiara	1301902	city	814	803.26041	41	45	1	0.0553	101337	True	False
23	2020-05-31	19	AM	Itamarati	1301951	city	4	50.94892	0	0	0	0.0	7851	True	False
23	2020-05-31	36	AM	Itapiranga	1302009	city	345	3771.31613	0	4	0	0.0116	9148	True	False
23	2020-05-31	21	AM	Japurá	1302108	city	108	3920.14519	19	0	0	0.0	2755	True	False
23	2020-05-31	43	AM	Juruá	1302207	city	41	278.68407	1	0	0	0.0	14712	True	False
23	2020-05-31	56	AM	Jutaí	1302306	city	115	803.2409	0	9	0	0.0783	14317	True	False
23	2020-05-31	48	AM	Lábrea	1302405	city	50	108.53285	2	0	0	0.0	46069	True	False
23	2020-05-31	66	AM	Manacapuru	1302504	city	2350	2413.30088	41	90	0	0.0383	97377	True	False
23	2020-05-31	39	AM	Manaquiri	1302553	city	129	401.80657	2	6	0	0.0465	32105	True	False
23	2020-05-31	80	AM	Manaus	1302603	city	18293	838.06625	154	1366	0	0.0747	2182763	True	False
23	2020-05-31	54	AM	Manicoré	1302702	city	60	107.62139	0	2	0	0.0333	55751	True	False
23	2020-05-31	40	AM	Maraã	1302801	city	84	460.93064	0	1	0	0.0119	18224	True	False
23	2020-05-31	52	AM	Maués	1302900	city	681	1065.64432	0	29	0	0.0426	63905	True	False
23	2020-05-31	39	AM	Nhamundá	1303007	city	55	259.76479	2	2	0	0.0364	21173	True	False
23	2020-05-31	40	AM	Nova Olinda do Norte	1303106	city	107	286.26465	2	8	0	0.0748	37378	True	False
23	2020-05-31	63	AM	Novo Airão	1303205	city	143	735.06734	1	5	0	0.035	19454	True	False
23	2020-05-31	38	AM	Novo Aripuanã	1303304	city	187	729.21541	0	6	0	0.0321	25644	True	False
23	2020-05-31	71	AM	Parintins	1303403	city	1300	1137.62656	21	58	1	0.0446	114273	True	False
23	2020-05-31	22	AM	Pauini	1303502	city	15	77.2161	0	0	0	0.0	19426	True	False
23	2020-05-31	54	AM	Presidente Figueiredo	1303536	city	452	1245.89983	37	16	0	0.0354	36279	True	False
23	2020-05-31	40	AM	Rio Preto da Eva	1303569	city	523	1568.35697	3	11	0	0.021	33347	True	False
23	2020-05-31	44	AM	Santa Isabel do Rio Negro	1303601	city	39	155.0326	4	1	0	0.0256	25156	True	False
23	2020-05-31	67	AM	Santo Antônio do Içá	1303700	city	714	3305.24951	0	14	0	0.0196	21602	True	False
23	2020-05-31	56	AM	São Gabriel da Cachoeira	1303809	city	1808	3968.04495	161	21	0	0.0116	45564	True	False
23	2020-05-31	55	AM	São Paulo de Olivença	1303908	city	433	1101.80921	0	11	0	0.0254	39299	True	False
23	2020-05-31	37	AM	São Sebastião do Uatumã	1303957	city	71	506.4194	1	1	0	0.0141	14020	True	False
23	2020-05-31	38	AM	Silves	1304005	city	132	1439.31959	1	4	0	0.0303	9171	True	False
23	2020-05-31	54	AM	Tabatinga	1304062	city	899	1365.3484	24	57	0	0.0634	65844	True	False
23	2020-05-31	38	AM	Tapauá	1304104	city	382	2226.62625	0	3	0	0.0079	17156	True	False
23	2020-05-31	52	AM	Tefé	1304203	city	1835	3066.04956	36	54	1	0.0294	59849	True	False
23	2020-05-31	60	AM	Tonantins	1304237	city	268	1428.95228	23	12	0	0.0448	18755	True	False
23	2020-05-31	17	AM	Uarini	1304260	city	129	952.73264	6	0	0	0.0	13540	True	False
23	2020-05-31	37	AM	Urucará	1304302	city	213	1310.28543	2	2	0	0.0094	16256	True	False
23	2020-05-31	36	AM	Urucurituba	1304401	city	139	602.6447	4	2	0	0.0144	23065	True	False
23	2020-05-31	36	AP	Amapá	1600105	city	94	1031.94643	30	3	0	0.0319	9109	False	False
23	2020-05-31	31	AP	Calçoene	1600204	city	75	674.64244	0	1	0	0.0133	11117	False	False
23	2020-05-31	27	AP	Cutias	1600212	city	129	2156.10898	21	1	0	0.0078	5983	False	False
23	2020-05-31	30	AP	Ferreira Gomes	1600238	city	85	1092.54499	0	2	0	0.0235	7780	False	False
23	2020-05-31	32	AP	Importados/Indefinidos		city	0		0	0	0	0.0		False	False
23	2020-05-31	38	AP	Itaubal	1600253	city	36	654.18862	0	0	0	0.0	5503	False	False
23	2020-05-31	47	AP	Laranjal do Jari	1600279	city	1445	2866.49474	67	34	1	0.0235	50410	False	False
23	2020-05-31	73	AP	Macapá	1600303	city	5035	1000.34371	43	130	3	0.0258	503327	False	False
23	2020-05-31	48	AP	Mazagão	1600402	city	291	1345.22929	47	3	0	0.0103	21632	False	False
23	2020-05-31	58	AP	Oiapoque	1600501	city	285	1045.10451	16	6	1	0.0211	27270	False	False
23	2020-05-31	39	AP	Pedra Branca do Amapari	1600154	city	464	2811.78039	32	3	0	0.0065	16502	False	False
23	2020-05-31	48	AP	Porto Grande	1600535	city	194	882.98211	2	4	0	0.0206	21971	False	False
23	2020-05-31	27	AP	Pracuúba	1600550	city	8	156.25	1	1	0	0.125	5120	False	False
23	2020-05-31	57	AP	Santana	1600600	city	1003	826.43947	16	25	2	0.0249	121364	False	False
23	2020-05-31	40	AP	Serra do Navio	1600055	city	223	4131.92514	9	2	0	0.009	5397	False	False
23	2020-05-31	36	AP	Tartarugalzinho	1600709	city	83	479.35316	5	1	0	0.012	17315	False	False
23	2020-05-31	48	AP	Vitória do Jari	1600808	city	152	954.11462	0	6	0	0.0395	15931	False	False
23	2020-05-31	49	BA	Abaíra	2900108	city	4	45.77183	0	0	0	0.0	8739	False	False
23	2020-05-31	17	BA	Abaré	2900207	city	0		0	0	0	0.0	20086	False	False
23	2020-05-31	40	BA	Acajutiba	2900306	city	3	19.79022	0	0	0	0.0	15159	False	False
23	2020-05-31	58	BA	Adustina	2900355	city	3	17.60563	0	1	0	0.3333	17040	False	False
23	2020-05-31	41	BA	Água Fria	2900405	city	2	11.7855	0	1	0	0.5	16970	False	False
23	2020-05-31	46	BA	Aiquara	2900603	city	4	89.96851	0	1	0	0.25	4446	False	False
23	2020-05-31	67	BA	Alagoinhas	2900702	city	64	42.21747	3	2	0	0.0312	151596	False	False
23	2020-05-31	2	BA	Alcobaça	2900801	city	1	4.45038	0	0	0	0.0	22470	False	False
23	2020-05-31	39	BA	Almadina	2900900	city	2	36.60322	0	0	0	0.0	5464	False	False
23	2020-05-31	22	BA	Amargosa	2901007	city	9	24.16691	-2	1	0	0.1111	37241	False	False
23	2020-05-31	46	BA	Amélia Rodrigues	2901106	city	19	75.69118	1	0	0	0.0	25102	False	False
23	2020-05-31	13	BA	América Dourada	2901155	city	0		0	0	0	0.0	16094	False	False
23	2020-05-31	18	BA	Anagé	2901205	city	1	4.54442	0	1	0	1.0	22005	False	False
23	2020-05-31	22	BA	Anguera	2901502	city	18	160.41351	0	0	0	0.0	11221	False	False
23	2020-05-31	1	BA	Antas	2901601	city	1	5.18376	1	0	0	0.0	19291	False	False
23	2020-05-31	7	BA	Antônio Cardoso	2901700	city	2	17.11889	0	0	0	0.0	11683	False	False
23	2020-05-31	11	BA	Aporá	2901908	city	5	28.1992	0	0	0	0.0	17731	False	False
23	2020-05-31	11	BA	Apuarema	2901957	city	1	13.64256	0	0	0	0.0	7330	False	False
23	2020-05-31	18	BA	Araças	2902054	city	2	16.42441	1	0	0	0.0	12177	False	False
23	2020-05-31	34	BA	Aracatu	2902005	city	4	30.45299	0	0	0	0.0	13135	False	False
23	2020-05-31	54	BA	Araci	2902104	city	8	14.71156	3	1	0	0.125	54379	False	False
23	2020-05-31	33	BA	Arataca	2902252	city	2	18.15047	0	0	0	0.0	11019	False	False
23	2020-05-31	4	BA	Aratuípe	2902302	city	2	22.66289	0	0	0	0.0	8825	False	False
23	2020-05-31	54	BA	Aurelino Leal	2902401	city	4	34.6891	0	0	0	0.0	11531	False	False
23	2020-05-31	6	BA	Baianópolis	2902500	city	1	7.20617	0	0	0	0.0	13877	False	False
23	2020-05-31	17	BA	Banzaê	2902658	city	1	7.55915	0	0	0	0.0	13229	False	False
23	2020-05-31	62	BA	Barra	2902708	city	3	5.59931	0	0	0	0.0	53578	False	False
23	2020-05-31	56	BA	Barra do Choça	2902906	city	8	25.31405	0	0	0	0.0	31603	False	False
23	2020-05-31	10	BA	Barra do Mendes	2903003	city	1	7.21241	0	0	0	0.0	13865	False	False
23	2020-05-31	61	BA	Barra do Rocha	2903102	city	4	70.0035	0	0	0	0.0	5714	False	False
23	2020-05-31	71	BA	Barreiras	2903201	city	57	36.67033	8	0	0	0.0	155439	False	False
23	2020-05-31	22	BA	Barrocas	2903276	city	9	56.32745	2	0	0	0.0	15978	False	False
23	2020-05-31	43	BA	Barro Preto	2903300	city	4	71.54355	0	0	0	0.0	5591	False	False
23	2020-05-31	60	BA	Belmonte	2903409	city	6	25.72016	1	1	0	0.1667	23328	False	False
23	2020-05-31	8	BA	Biritinga	2903607	city	0		0	0	0	0.0	15979	False	False
23	2020-05-31	25	BA	Boa Vista do Tupim	2903805	city	4	21.53316	0	0	0	0.0	18576	False	False
23	2020-05-31	48	BA	Bom Jesus da Lapa	2903904	city	12	17.35408	3	0	0	0.0	69148	False	False
23	2020-05-31	7	BA	Bom Jesus da Serra	2903953	city	0		0	0	0	0.0	9880	False	False
23	2020-05-31	19	BA	Boquira	2904100	city	7	32.54603	1	0	0	0.0	21508	False	False
23	2020-05-31	70	BA	Brumado	2904605	city	30	44.64618	0	0	0	0.0	67195	False	False
23	2020-05-31	46	BA	Buerarema	2904704	city	39	212.54564	0	5	2	0.1282	18349	False	False
23	2020-05-31	3	BA	Buritirama	2904753	city	1	4.72277	0	0	0	0.0	21174	False	False
23	2020-05-31	17	BA	Cabaceiras do Paraguaçu	2904852	city	1	5.31717	0	0	0	0.0	18807	False	False
23	2020-05-31	58	BA	Cachoeira	2904902	city	8	23.902	3	0	0	0.0	33470	False	False
23	2020-05-31	3	BA	Caculé	2905008	city	1	4.31593	0	0	0	0.0	23170	False	False
23	2020-05-31	14	BA	Caém	2905107	city	3	32.56268	0	0	0	0.0	9213	False	False
23	2020-05-31	36	BA	Caetanos	2905156	city	2	13.75327	0	0	0	0.0	14542	False	False
23	2020-05-31	13	BA	Caetité	2905206	city	3	5.88524	0	0	0	0.0	50975	False	False
23	2020-05-31	20	BA	Cairu	2905404	city	18	99.03169	2	0	0	0.0	18176	False	False
23	2020-05-31	37	BA	Caldeirão Grande	2905503	city	3	22.51069	0	0	0	0.0	13327	False	False
23	2020-05-31	52	BA	Camacan	2905602	city	54	168.8133	1	0	0	0.0	31988	False	False
23	2020-05-31	73	BA	Camaçari	2905701	city	200	66.86012	4	4	0	0.02	299132	False	False
23	2020-05-31	36	BA	Camamu	2905800	city	8	22.65262	0	0	0	0.0	35316	False	False
23	2020-05-31	39	BA	Campo Alegre de Lourdes	2905909	city	10	34.72463	1	0	0	0.0	28798	False	False
23	2020-05-31	56	BA	Campo Formoso	2906006	city	1	1.40438	0	0	0	0.0	71206	False	False
23	2020-05-31	68	BA	Canarana	2906204	city	5	19.10147	0	0	0	0.0	26176	False	False
23	2020-05-31	49	BA	Canavieiras	2906303	city	25	80.38844	0	1	0	0.04	31099	False	False
23	2020-05-31	62	BA	Candeias	2906501	city	168	192.93491	7	5	0	0.0298	87076	False	False
23	2020-05-31	2	BA	Candiba	2906600	city	1	6.98373	1	0	0	0.0	14319	False	False
23	2020-05-31	9	BA	Cândido Sales	2906709	city	5	19.84993	0	0	0	0.0	25189	False	False
23	2020-05-31	52	BA	Cansanção	2906808	city	5	14.35379	0	0	0	0.0	34834	False	False
23	2020-05-31	3	BA	Canudos	2906824	city	5	29.9976	0	0	0	0.0	16668	False	False
23	2020-05-31	22	BA	Capela do Alto Alegre	2906857	city	2	17.18656	0	0	0	0.0	11637	False	False
23	2020-05-31	51	BA	Capim Grosso	2906873	city	17	55.44322	1	3	0	0.1765	30662	False	False
23	2020-05-31	6	BA	Caraíbas	2906899	city	1	11.17194	0	0	0	0.0	8951	False	False
23	2020-05-31	14	BA	Cardeal da Silva	2907004	city	6	64.55083	0	0	0	0.0	9295	False	False
23	2020-05-31	3	BA	Casa Nova	2907202	city	13	18.06333	8	0	0	0.0	71969	False	False
23	2020-05-31	44	BA	Castro Alves	2907301	city	22	83.76485	5	1	0	0.0455	26264	False	False
23	2020-05-31	62	BA	Catu	2907509	city	24	43.87248	2	1	0	0.0417	54704	False	False
23	2020-05-31	2	BA	Central	2907608	city	1	5.79173	1	0	0	0.0	17266	False	False
23	2020-05-31	4	BA	Cícero Dantas	2907806	city	1	3.0755	0	0	0	0.0	32515	False	False
23	2020-05-31	8	BA	Cipó	2907905	city	1	5.78035	0	0	0	0.0	17300	False	False
23	2020-05-31	62	BA	Coaraci	2908002	city	36	211.85194	0	2	0	0.0556	16993	False	False
23	2020-05-31	13	BA	Cocos	2908101	city	8	42.60532	0	0	0	0.0	18777	False	False
23	2020-05-31	18	BA	Conceição da Feira	2908200	city	9	39.85652	3	0	0	0.0	22581	False	False
23	2020-05-31	17	BA	Conceição do Almeida	2908309	city	3	17.39433	0	0	0	0.0	17247	False	False
23	2020-05-31	54	BA	Conceição do Coité	2908408	city	18	27.02216	5	0	0	0.0	66612	False	False
23	2020-05-31	71	BA	Conceição do Jacuípe	2908507	city	9	27.14686	2	0	0	0.0	33153	False	False
23	2020-05-31	69	BA	Conde	2908606	city	3	11.61126	0	0	0	0.0	25837	False	False
23	2020-05-31	13	BA	Condeúba	2908705	city	6	34.78866	2	0	0	0.0	17247	False	False
23	2020-05-31	44	BA	Coração de Maria	2908903	city	4	17.6952	0	0	0	0.0	22605	False	False
23	2020-05-31	5	BA	Coronel João Sá	2909208	city	9	56.62158	5	0	0	0.0	15895	False	False
23	2020-05-31	41	BA	Cravolândia	2909505	city	2	37.39017	0	0	0	0.0	5349	False	False
23	2020-05-31	6	BA	Crisópolis	2909604	city	2	9.47733	0	0	0	0.0	21103	False	False
23	2020-05-31	17	BA	Cristópolis	2909703	city	4	28.75629	0	0	0	0.0	13910	False	False
23	2020-05-31	38	BA	Cruz das Almas	2909802	city	19	30.04475	2	0	0	0.0	63239	False	False
23	2020-05-31	46	BA	Curaçá	2909901	city	38	109.51009	0	0	0	0.0	34700	False	False
23	2020-05-31	34	BA	Dário Meira	2910008	city	9	84.03361	0	0	0	0.0	10710	False	False
23	2020-05-31	63	BA	Dias d'Ávila	2910057	city	66	81.39205	1	4	1	0.0606	81089	False	False
23	2020-05-31	22	BA	Dom Basílio	2910107	city	2	16.39479	0	0	0	0.0	12199	False	False
23	2020-05-31	20	BA	Encruzilhada	2910404	city	5	29.40139	3	0	0	0.0	17006	False	False
23	2020-05-31	20	BA	Entre Rios	2910503	city	6	14.36094	1	0	0	0.0	41780	False	False
23	2020-05-31	9	BA	Esplanada	2910602	city	2	5.371	0	0	0	0.0	37237	False	False
23	2020-05-31	54	BA	Euclides da Cunha	2910701	city	3	4.95172	0	0	0	0.0	60585	False	False
23	2020-05-31	47	BA	Eunápolis	2910727	city	138	121.71459	21	1	1	0.0072	113380	False	False
23	2020-05-31	5	BA	Fátima	2910750	city	1	5.58971	0	0	0	0.0	17890	False	False
23	2020-05-31	87	BA	Feira de Santana	2910800	city	463	75.30023	14	6	1	0.013	614872	False	False
23	2020-05-31	1	BA	Filadélfia	2910859	city	2	12.21225	2	1	1	0.5	16377	False	False
23	2020-05-31	48	BA	Floresta Azul	2911006	city	5	47.04111	0	0	0	0.0	10629	False	False
23	2020-05-31	58	BA	Gandu	2911204	city	20	61.72268	1	1	0	0.05	32403	False	False
23	2020-05-31	8	BA	Glória	2911402	city	3	19.70961	0	0	0	0.0	15221	False	False
23	2020-05-31	54	BA	Gongogi	2911501	city	13	182.37935	0	2	0	0.1538	7128	False	False
23	2020-05-31	30	BA	Governador Mangabeira	2911600	city	4	19.30316	0	1	0	0.25	20722	False	False
23	2020-05-31	44	BA	Guanambi	2911709	city	11	13.02068	3	0	0	0.0	84481	False	False
23	2020-05-31	32	BA	Guaratinga	2911808	city	1	4.79777	0	0	0	0.0	20843	False	False
23	2020-05-31	17	BA	Iaçu	2911907	city	12	49.37256	2	3	1	0.25	24305	False	False
23	2020-05-31	40	BA	Ibicaraí	2912103	city	14	64.54885	0	0	0	0.0	21689	False	False
23	2020-05-31	2	BA	Ibipeba	2912400	city	3	16.47356	3	0	0	0.0	18211	False	False
23	2020-05-31	30	BA	Ibirapitanga	2912707	city	12	51.3369	0	1	0	0.0833	23375	False	False
23	2020-05-31	9	BA	Ibirapuã	2912806	city	5	57.89047	1	0	0	0.0	8637	False	False
23	2020-05-31	57	BA	Ibirataia	2912905	city	18	117.55486	2	1	0	0.0556	15312	False	False
23	2020-05-31	17	BA	Ibitiara	2913002	city	1	6.12033	1	1	1	1.0	16339	False	False
23	2020-05-31	56	BA	Ibotirama	2913200	city	2	7.42749	0	0	0	0.0	26927	False	False
23	2020-05-31	17	BA	Igrapiúna	2913457	city	3	22.68259	0	0	0	0.0	13226	False	False
23	2020-05-31	4	BA	Iguaí	2913507	city	1	3.71526	0	0	0	0.0	26916	False	False
23	2020-05-31	68	BA	Ilhéus	2913606	city	553	340.67038	30	28	0	0.0506	162327	False	False
23	2020-05-31	69	BA	Importados/Indefinidos		city	435		-29	3	0	0.0069		False	False
23	2020-05-31	17	BA	Inhambupe	2913705	city	2	5.00927	1	0	0	0.0	39926	False	False
23	2020-05-31	17	BA	Ipecaetá	2913804	city	2	13.80548	0	0	0	0.0	14487	False	False
23	2020-05-31	66	BA	Ipiaú	2913903	city	197	429.44652	0	6	0	0.0305	45873	False	False
23	2020-05-31	42	BA	Ipirá	2914000	city	14	23.4919	2	1	0	0.0714	59595	False	False
23	2020-05-31	21	BA	Irará	2914505	city	4	13.77695	0	0	0	0.0	29034	False	False
23	2020-05-31	47	BA	Irecê	2914604	city	11	15.07531	2	0	0	0.0	72967	False	False
23	2020-05-31	42	BA	Itabela	2914653	city	5	16.34842	1	0	0	0.0	30584	False	False
23	2020-05-31	42	BA	Itaberaba	2914703	city	20	31.01304	3	1	0	0.05	64489	False	False
23	2020-05-31	74	BA	Itabuna	2914802	city	913	428.1902	29	31	6	0.034	213223	False	False
23	2020-05-31	37	BA	Itacaré	2914901	city	23	81.28357	0	1	0	0.0435	28296	False	False
23	2020-05-31	10	BA	Itaeté	2915007	city	24	149.47683	4	0	0	0.0	16056	False	False
23	2020-05-31	54	BA	Itagi	2915106	city	4	32.38604	0	0	0	0.0	12351	False	False
23	2020-05-31	65	BA	Itagibá	2915205	city	20	137.18362	1	1	0	0.05	14579	False	False
23	2020-05-31	13	BA	Itaguaçu da Bahia	2915353	city	0		0	0	0	0.0	14429	False	False
23	2020-05-31	62	BA	Itajuípe	2915502	city	75	366.01435	4	1	0	0.0133	20491	False	False
23	2020-05-31	64	BA	Itamaraju	2915601	city	110	170.57966	8	0	0	0.0	64486	False	False
23	2020-05-31	42	BA	Itamari	2915700	city	0		0	0	0	0.0	8035	False	False
23	2020-05-31	11	BA	Itanagra	2915908	city	5	77.6277	0	1	0	0.2	6441	False	False
23	2020-05-31	9	BA	Itanhém	2916005	city	3	15.45993	0	0	0	0.0	19405	False	False
23	2020-05-31	36	BA	Itaparica	2916104	city	27	121.46842	2	1	0	0.037	22228	False	False
23	2020-05-31	49	BA	Itapé	2916203	city	5	57.07111	0	2	0	0.4	8761	False	False
23	2020-05-31	53	BA	Itapebi	2916302	city	9	87.72785	0	0	0	0.0	10259	False	False
23	2020-05-31	58	BA	Itapetinga	2916401	city	13	17.07224	1	2	0	0.1538	76147	False	False
23	2020-05-31	22	BA	Itapicuru	2916500	city	5	14.05442	0	0	0	0.0	35576	False	False
23	2020-05-31	23	BA	Itapitanga	2916609	city	3	29.0895	0	0	0	0.0	10313	False	False
23	2020-05-31	3	BA	Itaquara	2916708	city	0		-1	0	0	0.0	8319	False	False
23	2020-05-31	57	BA	Itarantim	2916807	city	2	10.12812	0	1	0	0.5	19747	False	False
23	2020-05-31	54	BA	Itatim	2916856	city	14	96.63837	-2	1	0	0.0714	14487	False	False
23	2020-05-31	14	BA	Itiúba	2917003	city	2	5.54185	0	1	0	0.5	36089	False	False
23	2020-05-31	64	BA	Itororó	2917102	city	5	24.53145	0	0	0	0.0	20382	False	False
23	2020-05-31	1	BA	Ituaçu	2917201	city	0		0	0	0	0.0	18962	False	False
23	2020-05-31	53	BA	Ituberá	2917300	city	4	13.98504	0	0	0	0.0	28602	False	False
23	2020-05-31	9	BA	Jaborandi	2917359	city	1	11.92606	0	0	0	0.0	8385	False	False
23	2020-05-31	11	BA	Jacaraci	2917409	city	1	6.73764	0	0	0	0.0	14842	False	False
23	2020-05-31	26	BA	Jacobina	2917508	city	36	44.7105	4	1	0	0.0278	80518	False	False
23	2020-05-31	52	BA	Jaguaquara	2917607	city	19	34.91171	0	0	0	0.0	54423	False	False
23	2020-05-31	34	BA	Jaguarari	2917706	city	9	26.80965	0	0	0	0.0	33570	False	False
23	2020-05-31	12	BA	Jaguaripe	2917805	city	3	15.96764	0	0	0	0.0	18788	False	False
23	2020-05-31	70	BA	Jequié	2918001	city	398	255.18382	13	12	0	0.0302	155966	False	False
23	2020-05-31	8	BA	Jiquiriçá	2918209	city	1	6.879	0	0	0	0.0	14537	False	False
23	2020-05-31	26	BA	Jitaúna	2918308	city	8	71.64607	2	1	0	0.125	11166	False	False
23	2020-05-31	4	BA	João Dourado	2918357	city	6	23.82087	4	0	0	0.0	25188	False	False
23	2020-05-31	70	BA	Juazeiro	2918407	city	38	17.5352	2	5	1	0.1316	216707	False	False
23	2020-05-31	31	BA	Jussari	2918555	city	2	34.28767	0	0	0	0.0	5833	False	False
23	2020-05-31	29	BA	Jussiape	2918605	city	1	16.16554	0	0	0	0.0	6186	False	False
23	2020-05-31	20	BA	Lafaiete Coutinho	2918704	city	2	53.70569	0	0	0	0.0	3724	False	False
23	2020-05-31	37	BA	Laje	2918803	city	6	25.16779	0	0	0	0.0	23840	False	False
23	2020-05-31	9	BA	Lajedão	2918902	city	1	25.28445	-1	0	0	0.0	3955	False	False
23	2020-05-31	36	BA	Lajedo do Tabocal	2919058	city	7	81.7566	0	0	0	0.0	8562	False	False
23	2020-05-31	9	BA	Lamarão	2919108	city	4	48.15216	1	0	0	0.0	8307	False	False
23	2020-05-31	12	BA	Lapão	2919157	city	0		0	0	0	0.0	27223	False	False
23	2020-05-31	74	BA	Lauro de Freitas	2919207	city	461	232.31203	10	7	0	0.0152	198440	False	False
23	2020-05-31	39	BA	Licínio de Almeida	2919405	city	5	40.36164	0	0	0	0.0	12388	False	False
23	2020-05-31	37	BA	Livramento de Nossa Senhora	2919504	city	4	8.74661	0	0	0	0.0	45732	False	False
23	2020-05-31	51	BA	Luís Eduardo Magalhães	2919553	city	26	29.70783	2	0	0	0.0	87519	False	False
23	2020-05-31	6	BA	Macarani	2919702	city	1	5.33191	0	1	0	1.0	18755	False	False
23	2020-05-31	1	BA	Macaúbas	2919801	city	0		0	0	0	0.0	49826	False	False
23	2020-05-31	27	BA	Madre de Deus	2919926	city	28	132.74546	5	1	1	0.0357	21093	False	False
23	2020-05-31	4	BA	Maiquinique	2920007	city	6	59.33544	0	0	0	0.0	10112	False	False
23	2020-05-31	11	BA	Mairi	2920106	city	1	5.35447	0	0	0	0.0	18676	False	False
23	2020-05-31	22	BA	Manoel Vitorino	2920403	city	9	67.97583	1	1	0	0.1111	13240	False	False
23	2020-05-31	2	BA	Mansidão	2920452	city	1	7.32977	1	0	0	0.0	13643	False	False
23	2020-05-31	33	BA	Maracás	2920502	city	3	14.39954	0	0	0	0.0	20834	False	False
23	2020-05-31	38	BA	Maragogipe	2920601	city	20	44.76576	4	1	0	0.05	44677	False	False
23	2020-05-31	33	BA	Maraú	2920700	city	7	34.03014	0	2	0	0.2857	20570	False	False
23	2020-05-31	7	BA	Marcionílio Souza	2920809	city	3	28.82952	1	0	0	0.0	10406	False	False
23	2020-05-31	9	BA	Mascote	2920908	city	2	14.46969	0	0	0	0.0	13822	False	False
23	2020-05-31	34	BA	Mata de São João	2921005	city	37	79.42812	0	0	0	0.0	46583	False	False
23	2020-05-31	62	BA	Medeiros Neto	2921104	city	2	8.81523	-2	0	0	0.0	22688	False	False
23	2020-05-31	17	BA	Miguel Calmon	2921203	city	2	7.68551	0	1	0	0.5	26023	False	False
23	2020-05-31	2	BA	Milagres	2921302	city	3	27.39726	2	0	0	0.0	10950	False	False
23	2020-05-31	17	BA	Mirangaba	2921401	city	2	10.90631	0	0	0	0.0	18338	False	False
23	2020-05-31	44	BA	Mirante	2921450	city	2	23.14547	-1	1	0	0.5	8641	False	False
23	2020-05-31	16	BA	Monte Santo	2921500	city	4	8.09422	1	0	0	0.0	49418	False	False
23	2020-05-31	42	BA	Morpará	2921609	city	6	70.4308	0	0	0	0.0	8519	False	False
23	2020-05-31	19	BA	Morro do Chapéu	2921708	city	2	5.64764	0	0	0	0.0	35413	False	False
23	2020-05-31	42	BA	Mucugê	2921906	city	4	44.14037	0	0	0	0.0	9062	False	False
23	2020-05-31	18	BA	Mucuri	2922003	city	31	74.25505	4	0	0	0.0	41748	False	False
23	2020-05-31	1	BA	Mulungu do Morro	2922052	city	1	9.18358	1	0	0	0.0	10889	False	False
23	2020-05-31	18	BA	Mundo Novo	2922102	city	1	3.73469	0	1	0	1.0	26776	False	False
23	2020-05-31	3	BA	Muniz Ferreira	2922201	city	1	13.47346	0	0	0	0.0	7422	False	False
23	2020-05-31	18	BA	Muritiba	2922300	city	5	17.00738	1	1	0	0.2	29399	False	False
23	2020-05-31	14	BA	Mutuípe	2922409	city	15	67.50371	0	0	0	0.0	22221	False	False
23	2020-05-31	29	BA	Nazaré	2922508	city	4	14.02279	1	0	0	0.0	28525	False	False
23	2020-05-31	37	BA	Nilo Peçanha	2922607	city	3	21.43316	0	1	0	0.3333	13997	False	False
23	2020-05-31	30	BA	Nordestina	2922656	city	5	38.08073	1	0	0	0.0	13130	False	False
23	2020-05-31	8	BA	Nova Fátima	2922730	city	3	38.40246	0	0	0	0.0	7812	False	False
23	2020-05-31	17	BA	Nova Ibiá	2922755	city	1	15.1722	0	0	0	0.0	6591	False	False
23	2020-05-31	63	BA	Nova Soure	2922904	city	11	40.82087	0	0	0	0.0	26947	False	False
23	2020-05-31	25	BA	Nova Viçosa	2923001	city	44	101.43858	17	0	0	0.0	43376	False	False
23	2020-05-31	3	BA	Novo Triunfo	2923050	city	2	12.95337	0	0	0	0.0	15440	False	False
23	2020-05-31	11	BA	Olindina	2923100	city	2	7.08491	0	0	0	0.0	28229	False	False
23	2020-05-31	37	BA	Oliveira dos Brejinhos	2923209	city	13	59.56472	0	0	0	0.0	21825	False	False
23	2020-05-31	57	BA	Ouriçangas	2923308	city	1	11.67679	0	0	0	0.0	8564	False	False
23	2020-05-31	3	BA	Ourolândia	2923357	city	1	5.73033	0	0	0	0.0	17451	False	False
23	2020-05-31	57	BA	Palmeiras	2923506	city	1	11.0877	0	0	0	0.0	9019	False	False
23	2020-05-31	47	BA	Paramirim	2923605	city	5	23.14065	0	1	0	0.2	21607	False	False
23	2020-05-31	13	BA	Paratinga	2923704	city	1	3.125	0	0	0	0.0	32000	False	False
23	2020-05-31	3	BA	Paripiranga	2923803	city	1	3.44958	0	0	0	0.0	28989	False	False
23	2020-05-31	30	BA	Pau Brasil	2923902	city	12	122.06286	0	1	1	0.0833	9831	False	False
23	2020-05-31	41	BA	Paulo Afonso	2924009	city	26	22.07468	2	0	0	0.0	117782	False	False
23	2020-05-31	2	BA	Pedrão	2924108	city	1	13.611	1	0	0	0.0	7347	False	False
23	2020-05-31	3	BA	Pedro Alexandre	2924207	city	1	5.99988	0	0	0	0.0	16667	False	False
23	2020-05-31	17	BA	Piatã	2924306	city	1	5.8401	0	0	0	0.0	17123	False	False
23	2020-05-31	29	BA	Pilão Arcado	2924405	city	28	79.89044	16	0	0	0.0	35048	False	False
23	2020-05-31	2	BA	Pindaí	2924504	city	1	6.15006	1	0	0	0.0	16260	False	False
23	2020-05-31	2	BA	Pindobaçu	2924603	city	1	4.96278	1	0	0	0.0	20150	False	False
23	2020-05-31	6	BA	Pintadas	2924652	city	0		0	0	0	0.0	10437	False	False
23	2020-05-31	4	BA	Piraí do Norte	2924678	city	2	19.95411	0	0	0	0.0	10023	False	False
23	2020-05-31	57	BA	Piripá	2924702	city	9	84.05716	1	0	0	0.0	10707	False	False
23	2020-05-31	14	BA	Piritiba	2924801	city	2	8.07918	0	0	0	0.0	24755	False	False
23	2020-05-31	3	BA	Poções	2925105	city	1	2.13352	0	0	0	0.0	46871	False	False
23	2020-05-31	64	BA	Pojuca	2925204	city	33	83.50414	5	0	0	0.0	39519	False	False
23	2020-05-31	17	BA	Ponto Novo	2925253	city	4	26.82044	0	1	0	0.25	14914	False	False
23	2020-05-31	77	BA	Porto Seguro	2925303	city	105	70.61862	11	1	0	0.0095	148686	False	False
23	2020-05-31	23	BA	Potiraguá	2925402	city	12	166.11296	0	0	0	0.0	7224	False	False
23	2020-05-31	76	BA	Prado	2925501	city	8	28.39497	-2	0	0	0.0	28174	False	False
23	2020-05-31	22	BA	Presidente Dutra	2925600	city	2	13.20829	0	0	0	0.0	15142	False	False
23	2020-05-31	17	BA	Presidente Jânio Quadros	2925709	city	0		0	0	0	0.0	12338	False	False
23	2020-05-31	22	BA	Presidente Tancredo Neves	2925758	city	1	3.60763	0	0	0	0.0	27719	False	False
23	2020-05-31	18	BA	Queimadas	2925808	city	19	74.68847	4	0	0	0.0	25439	False	False
23	2020-05-31	20	BA	Quixabeira	2925931	city	6	66.87472	0	0	0	0.0	8972	False	False
23	2020-05-31	30	BA	Rafael Jambeiro	2925956	city	7	30.9447	0	0	0	0.0	22621	False	False
23	2020-05-31	28	BA	Remanso	2926004	city	20	48.77097	0	1	0	0.05	41008	False	False
23	2020-05-31	29	BA	Retirolândia	2926103	city	14	97.24924	3	0	0	0.0	14396	False	False
23	2020-05-31	6	BA	Riachão das Neves	2926202	city	2	8.95295	1	0	0	0.0	22339	False	False
23	2020-05-31	13	BA	Riachão do Jacuípe	2926301	city	3	8.97237	1	0	0	0.0	33436	False	False
23	2020-05-31	10	BA	Riacho de Santana	2926400	city	4	11.29274	0	0	0	0.0	35421	False	False
23	2020-05-31	9	BA	Ribeira do Amparo	2926509	city	2	13.70614	1	0	0	0.0	14592	False	False
23	2020-05-31	43	BA	Ribeira do Pombal	2926608	city	21	39.02838	0	1	0	0.0476	53807	False	False
23	2020-05-31	5	BA	Rio do Antônio	2926806	city	1	6.50576	0	0	0	0.0	15371	False	False
23	2020-05-31	52	BA	Rio do Pires	2926905	city	2	17.16002	0	0	0	0.0	11655	False	False
23	2020-05-31	40	BA	Rio Real	2927002	city	14	34.37101	1	0	0	0.0	40732	False	False
23	2020-05-31	20	BA	Rodelas	2927101	city	5	53.58482	0	0	0	0.0	9331	False	False
23	2020-05-31	19	BA	Ruy Barbosa	2927200	city	1	3.24528	0	0	0	0.0	30814	False	False
23	2020-05-31	5	BA	Salinas da Margarida	2927309	city	2	12.76569	1	0	0	0.0	15667	False	False
23	2020-05-31	80	BA	Salvador	2927408	city	11087	385.99097	363	453	10	0.0409	2872347	False	False
23	2020-05-31	34	BA	Santa Bárbara	2927507	city	18	86.57592	0	0	0	0.0	20791	False	False
23	2020-05-31	8	BA	Santa Brígida	2927606	city	1	7.03581	0	0	0	0.0	14213	False	False
23	2020-05-31	60	BA	Santa Cruz Cabrália	2927705	city	30	107.99914	5	0	0	0.0	27778	False	False
23	2020-05-31	1	BA	Santa Cruz da Vitória	2927804	city	1	15.83531	1	0	0	0.0	6315	False	False
23	2020-05-31	6	BA	Santa Inês	2927903	city	1	9.40645	0	0	0	0.0	10631	False	False
23	2020-05-31	35	BA	Santaluz	2928000	city	9	24.09768	0	0	0	0.0	37348	False	False
23	2020-05-31	53	BA	Santa Luzia	2928059	city	3	23.81519	0	0	0	0.0	12597	False	False
23	2020-05-31	57	BA	Santa Maria da Vitória	2928109	city	2	5.01945	0	0	0	0.0	39845	False	False
23	2020-05-31	24	BA	Santanópolis	2928307	city	2	22.36386	0	0	0	0.0	8943	False	False
23	2020-05-31	3	BA	Santa Rita de Cássia	2928406	city	1	3.52883	0	0	0	0.0	28338	False	False
23	2020-05-31	48	BA	Santa Teresinha	2928505	city	8	76.88611	2	0	0	0.0	10405	False	False
23	2020-05-31	33	BA	Santo Amaro	2928604	city	19	31.63029	5	0	0	0.0	60069	False	False
23	2020-05-31	30	BA	Santo Antônio de Jesus	2928703	city	29	28.56805	1	0	0	0.0	101512	False	False
23	2020-05-31	23	BA	Santo Estêvão	2928802	city	2	3.7843	0	0	0	0.0	52850	False	False
23	2020-05-31	18	BA	São Desidério	2928901	city	16	47.41865	0	0	0	0.0	33742	False	False
23	2020-05-31	68	BA	São Domingos	2928950	city	5	55.19982	0	0	0	0.0	9058	False	False
23	2020-05-31	34	BA	São Felipe	2929107	city	2	9.49037	0	0	0	0.0	21074	False	False
23	2020-05-31	4	BA	São Félix	2929008	city	2	13.56852	1	0	0	0.0	14740	False	False
23	2020-05-31	56	BA	São Francisco do Conde	2929206	city	41	103.0099	0	2	0	0.0488	39802	False	False
23	2020-05-31	30	BA	São Gonçalo dos Campos	2929305	city	7	18.64181	1	0	0	0.0	37550	False	False
23	2020-05-31	39	BA	São José da Vitória	2929354	city	5	88.38607	0	0	0	0.0	5657	False	False
23	2020-05-31	3	BA	São José do Jacuípe	2929370	city	1	9.5584	0	0	0	0.0	10462	False	False
23	2020-05-31	27	BA	São Sebastião do Passé	2929503	city	35	79.00677	1	1	0	0.0286	44300	False	False
23	2020-05-31	9	BA	Sapeaçu	2929602	city	1	5.74779	0	0	0	0.0	17398	False	False
23	2020-05-31	38	BA	Sátiro Dias	2929701	city	5	28.94691	1	0	0	0.0	17273	False	False
23	2020-05-31	30	BA	Saubara	2929750	city	10	83.03579	0	2	0	0.2	12043	False	False
23	2020-05-31	17	BA	Saúde	2929800	city	0		0	0	0	0.0	12913	False	False
23	2020-05-31	34	BA	Seabra	2929909	city	8	18.14429	1	1	0	0.125	44091	False	False
23	2020-05-31	20	BA	Senhor do Bonfim	2930105	city	30	37.96747	6	1	0	0.0333	79015	False	False
23	2020-05-31	17	BA	Sento Sé	2930204	city	0		0	0	0	0.0	40684	False	False
23	2020-05-31	50	BA	Serra do Ramalho	2930154	city	3	9.53228	0	0	0	0.0	31472	False	False
23	2020-05-31	40	BA	Serra Preta	2930402	city	2	13.44267	0	0	0	0.0	14878	False	False
23	2020-05-31	54	BA	Serrinha	2930501	city	34	42.04746	2	0	0	0.0	80861	False	False
23	2020-05-31	25	BA	Serrolândia	2930600	city	1	7.46436	0	0	0	0.0	13397	False	False
23	2020-05-31	58	BA	Simões Filho	2930709	city	161	119.81217	6	5	1	0.0311	134377	False	False
23	2020-05-31	18	BA	Sobradinho	2930774	city	17	73.3043	5	1	0	0.0588	23191	False	False
23	2020-05-31	7	BA	Souto Soares	2930808	city	1	5.88963	0	0	0	0.0	16979	False	False
23	2020-05-31	11	BA	Tabocas do Brejo Velho	2930907	city	0		0	0	0	0.0	12518	False	False
23	2020-05-31	3	BA	Tanhaçu	2931004	city	0		-1	0	0	0.0	20403	False	False
23	2020-05-31	3	BA	Tanquinho	2931103	city	1	12.62945	0	0	0	0.0	7918	False	False
23	2020-05-31	47	BA	Taperoá	2931202	city	8	37.96147	0	0	0	0.0	21074	False	False
23	2020-05-31	69	BA	Teixeira de Freitas	2931350	city	97	60.44103	11	0	0	0.0	160487	False	False
23	2020-05-31	18	BA	Teofilândia	2931509	city	8	35.52713	1	0	0	0.0	22518	False	False
23	2020-05-31	6	BA	Terra Nova	2931707	city	3	23.01849	0	0	0	0.0	13033	False	False
23	2020-05-31	26	BA	Tucano	2931905	city	2	3.94578	0	0	0	0.0	50687	False	False
23	2020-05-31	3	BA	Uauá	2932002	city	1	4.12541	0	0	0	0.0	24240	False	False
23	2020-05-31	11	BA	Ubaíra	2932101	city	0		0	0	0	0.0	19895	False	False
23	2020-05-31	36	BA	Ubaitaba	2932200	city	16	83.96306	0	1	0	0.0625	19056	False	False
23	2020-05-31	53	BA	Ubatã	2932309	city	14	51.78472	2	0	0	0.0	27035	False	False
23	2020-05-31	23	BA	Umburanas	2932457	city	31	161.27354	0	0	0	0.0	19222	False	False
23	2020-05-31	48	BA	Una	2932507	city	8	42.10083	0	0	0	0.0	19002	False	False
23	2020-05-31	14	BA	Urandi	2932606	city	59	354.18418	3	0	0	0.0	16658	False	False
23	2020-05-31	58	BA	Uruçuca	2932705	city	116	565.32969	15	9	0	0.0776	20519	False	False
23	2020-05-31	59	BA	Utinga	2932804	city	1	5.21431	0	1	0	1.0	19178	False	False
23	2020-05-31	45	BA	Valença	2932903	city	47	48.67339	6	1	1	0.0213	96562	False	False
23	2020-05-31	47	BA	Valente	2933000	city	41	143.99607	1	1	0	0.0244	28473	False	False
23	2020-05-31	18	BA	Várzea da Roça	2933059	city	2	14.18037	0	1	0	0.5	14104	False	False
23	2020-05-31	31	BA	Várzea Nova	2933158	city	1	7.87588	0	0	0	0.0	12697	False	False
23	2020-05-31	10	BA	Varzedo	2933174	city	2	22.62955	0	0	0	0.0	8838	False	False
23	2020-05-31	51	BA	Vera Cruz	2933208	city	13	30.07658	1	2	0	0.1538	43223	False	False
23	2020-05-31	18	BA	Vereda	2933257	city	5	80.58018	-1	1	0	0.2	6205	False	False
23	2020-05-31	61	BA	Vitória da Conquista	2933307	city	120	35.45261	12	5	0	0.0417	338480	False	False
23	2020-05-31	12	BA	Wenceslau Guimarães	2933505	city	7	33.17378	1	1	0	0.1429	21101	False	False
23	2020-05-31	10	BA	Xique-Xique	2933604	city	14	30.11854	4	0	0	0.0	46483	False	False
23	2020-05-31	35	CE	Abaiara	2300101	city	3	25.56019	0	1	0	0.3333	11737	False	False
23	2020-05-31	44	CE	Acarape	2300150	city	75	502.37792	4	3	0	0.04	14929	False	False
23	2020-05-31	45	CE	Acaraú	2300200	city	486	775.84968	2	13	0	0.0267	62641	False	False
23	2020-05-31	49	CE	Acopiara	2300309	city	75	138.1979	1	2	0	0.0267	54270	False	False
23	2020-05-31	28	CE	Aiuaba	2300408	city	4	22.98983	1	0	0	0.0	17399	False	False
23	2020-05-31	43	CE	Alcântaras	2300507	city	95	810.99539	0	1	0	0.0105	11714	False	False
23	2020-05-31	2	CE	Altaneira	2300606	city	1	13.18218	0	0	0	0.0	7586	False	False
23	2020-05-31	39	CE	Alto Santo	2300705	city	29	169.13566	2	1	0	0.0345	17146	False	False
23	2020-05-31	56	CE	Amontada	2300754	city	212	487.89469	3	5	0	0.0236	43452	False	False
23	2020-05-31	32	CE	Antonina do Norte	2300804	city	2	27.19978	0	0	0	0.0	7353	False	False
23	2020-05-31	40	CE	Apuiarés	2300903	city	55	376.71233	0	6	0	0.1091	14600	False	False
23	2020-05-31	77	CE	Aquiraz	2301000	city	251	312.69076	7	13	0	0.0518	80271	False	False
23	2020-05-31	57	CE	Aracati	2301109	city	274	367.55336	25	10	1	0.0365	74547	False	False
23	2020-05-31	47	CE	Aracoiaba	2301208	city	150	566.70067	0	1	0	0.0067	26469	False	False
23	2020-05-31	40	CE	Ararendá	2301257	city	2	18.28989	0	1	0	0.5	10935	False	False
23	2020-05-31	43	CE	Araripe	2301307	city	2	9.25926	0	0	0	0.0	21600	False	False
23	2020-05-31	28	CE	Aratuba	2301406	city	18	151.9372	0	0	0	0.0	11847	False	False
23	2020-05-31	41	CE	Arneiroz	2301505	city	19	242.34694	0	0	0	0.0	7840	False	False
23	2020-05-31	28	CE	Assaré	2301604	city	4	17.08161	0	0	0	0.0	23417	False	False
23	2020-05-31	29	CE	Aurora	2301703	city	6	24.33682	0	1	0	0.1667	24654	False	False
23	2020-05-31	12	CE	Baixio	2301802	city	0		0	0	0	0.0	6288	False	False
23	2020-05-31	43	CE	Banabuiú	2301851	city	67	368.19256	0	1	0	0.0149	18197	False	False
23	2020-05-31	41	CE	Barbalha	2301901	city	57	93.77931	0	2	0	0.0351	60781	False	False
23	2020-05-31	48	CE	Barreira	2301950	city	73	325.52954	1	7	0	0.0959	22425	False	False
23	2020-05-31	25	CE	Barro	2302008	city	4	17.63668	0	0	0	0.0	22680	False	False
23	2020-05-31	51	CE	Barroquinha	2302057	city	147	978.89059	1	0	0	0.0	15017	False	False
23	2020-05-31	47	CE	Baturité	2302107	city	62	173.42657	0	8	0	0.129	35750	False	False
23	2020-05-31	63	CE	Beberibe	2302206	city	91	169.86168	0	11	0	0.1209	53573	False	False
23	2020-05-31	45	CE	Bela Cruz	2302305	city	298	914.36286	0	6	0	0.0201	32591	False	False
23	2020-05-31	38	CE	Boa Viagem	2302404	city	40	73.43492	0	8	0	0.2	54470	False	False
23	2020-05-31	38	CE	Brejo Santo	2302503	city	24	48.50739	0	3	0	0.125	49477	False	False
23	2020-05-31	47	CE	Camocim	2302602	city	235	369.1428	5	7	0	0.0298	63661	False	False
23	2020-05-31	38	CE	Campos Sales	2302701	city	44	160.43171	0	0	0	0.0	27426	False	False
23	2020-05-31	59	CE	Canindé	2302800	city	467	606.51714	2	11	0	0.0236	76997	False	False
23	2020-05-31	48	CE	Capistrano	2302909	city	137	772.35314	1	4	0	0.0292	17738	False	False
23	2020-05-31	47	CE	Caridade	2303006	city	53	235.06453	0	7	0	0.1321	22547	False	False
23	2020-05-31	38	CE	Cariré	2303105	city	94	509.54033	1	0	0	0.0	18448	False	False
23	2020-05-31	36	CE	Caririaçu	2303204	city	12	44.50213	0	2	0	0.1667	26965	False	False
23	2020-05-31	57	CE	Cariús	2303303	city	3	16.04364	0	1	0	0.3333	18699	False	False
23	2020-05-31	39	CE	Carnaubal	2303402	city	29	164.71657	0	0	0	0.0	17606	False	False
23	2020-05-31	55	CE	Cascavel	2303501	city	228	317.80104	27	15	1	0.0658	71743	False	False
23	2020-05-31	56	CE	Catarina	2303600	city	16	77.30215	0	0	0	0.0	20698	False	False
23	2020-05-31	25	CE	Catunda	2303659	city	10	96.6931	0	0	0	0.0	10342	False	False
23	2020-05-31	65	CE	Caucaia	2303709	city	1678	464.30548	19	82	2	0.0489	361400	False	False
23	2020-05-31	28	CE	Cedro	2303808	city	9	35.2154	2	1	0	0.1111	25557	False	False
23	2020-05-31	28	CE	Chaval	2303907	city	64	489.70847	1	3	0	0.0469	13069	False	False
23	2020-05-31	37	CE	Choró	2303931	city	84	621.25582	0	2	0	0.0238	13521	False	False
23	2020-05-31	45	CE	Chorozinho	2303956	city	87	429.33281	0	4	0	0.046	20264	False	False
23	2020-05-31	44	CE	Coreaú	2304004	city	157	678.59613	1	1	0	0.0064	23136	False	False
23	2020-05-31	56	CE	Crateús	2304103	city	169	225.11122	1	5	0	0.0296	75074	False	False
23	2020-05-31	52	CE	Crato	2304202	city	53	40.11414	0	0	0	0.0	132123	False	False
23	2020-05-31	56	CE	Croatá	2304236	city	8	44.28943	0	0	0	0.0	18063	False	False
23	2020-05-31	33	CE	Cruz	2304251	city	167	672.65477	0	5	0	0.0299	24827	False	False
23	2020-05-31	37	CE	Deputado Irapuan Pinheiro	2304269	city	4	41.55844	0	0	0	0.0	9625	False	False
23	2020-05-31	39	CE	Ererê	2304277	city	26	361.21145	0	3	0	0.1154	7198	False	False
23	2020-05-31	61	CE	Eusébio	2304285	city	683	1273.82595	2	13	0	0.019	53618	False	False
23	2020-05-31	59	CE	Farias Brito	2304301	city	47	241.64524	0	3	0	0.0638	19450	False	False
23	2020-05-31	51	CE	Forquilha	2304350	city	49	202.32885	1	2	0	0.0408	24218	False	False
23	2020-05-31	77	CE	Fortaleza	2304400	city	23613	884.60003	235	1967	28	0.0833	2669342	False	False
23	2020-05-31	73	CE	Fortim	2304459	city	36	218.4466	0	0	0	0.0	16480	False	False
23	2020-05-31	35	CE	Frecheirinha	2304509	city	38	270.0398	0	3	0	0.0789	14072	False	False
23	2020-05-31	33	CE	General Sampaio	2304608	city	12	157.52166	0	4	0	0.3333	7618	False	False
23	2020-05-31	49	CE	Graça	2304657	city	55	381.97097	0	0	0	0.0	14399	False	False
23	2020-05-31	47	CE	Granja	2304707	city	110	200.92058	0	3	0	0.0273	54748	False	False
23	2020-05-31	44	CE	Groaíras	2304905	city	72	650.52403	0	2	0	0.0278	11068	False	False
23	2020-05-31	45	CE	Guaiúba	2304954	city	76	291.58993	4	9	0	0.1184	26064	False	False
23	2020-05-31	56	CE	Guaraciaba do Norte	2305001	city	58	142.70951	0	3	0	0.0517	40642	False	False
23	2020-05-31	32	CE	Guaramiranga	2305100	city	10	192.56692	0	0	0	0.0	5193	False	False
23	2020-05-31	43	CE	Hidrolândia	2305209	city	15	75.08259	0	2	0	0.1333	19978	False	False
23	2020-05-31	58	CE	Horizonte	2305233	city	303	449.9755	5	16	1	0.0528	67337	False	False
23	2020-05-31	45	CE	Ibaretama	2305266	city	10	74.88954	1	4	0	0.4	13353	False	False
23	2020-05-31	32	CE	Ibiapina	2305308	city	36	144.01728	1	0	0	0.0	24997	False	False
23	2020-05-31	43	CE	Ibicuitinga	2305332	city	98	782.43513	0	3	0	0.0306	12525	False	False
23	2020-05-31	54	CE	Icapuí	2305357	city	69	346.14227	1	3	0	0.0435	19934	False	False
23	2020-05-31	60	CE	Icó	2305407	city	64	94.09274	0	3	0	0.0469	68018	False	False
23	2020-05-31	57	CE	Iguatu	2305506	city	111	108.2948	1	10	0	0.0901	102498	False	False
23	2020-05-31	74	CE	Importados/Indefinidos		city	1317		1	0	0	0.0		False	False
23	2020-05-31	52	CE	Independência	2305605	city	23	87.86004	0	4	0	0.1739	26178	False	False
23	2020-05-31	59	CE	Ipaporanga	2305654	city	35	301.90632	0	0	0	0.0	11593	False	False
23	2020-05-31	40	CE	Ipaumirim	2305704	city	3	24.07125	0	0	0	0.0	12463	False	False
23	2020-05-31	35	CE	Ipu	2305803	city	26	61.95787	1	2	0	0.0769	41964	False	False
23	2020-05-31	57	CE	Ipueiras	2305902	city	37	96.94492	0	2	0	0.0541	38166	False	False
23	2020-05-31	39	CE	Iracema	2306009	city	12	83.93369	2	1	0	0.0833	14297	False	False
23	2020-05-31	36	CE	Irauçuba	2306108	city	66	273.22404	2	5	2	0.0758	24156	False	False
23	2020-05-31	54	CE	Itaiçaba	2306207	city	35	447.17005	2	4	0	0.1143	7827	False	False
23	2020-05-31	64	CE	Itaitinga	2306256	city	221	581.8852	10	18	1	0.0814	37980	False	False
23	2020-05-31	60	CE	Itapajé	2306306	city	272	516.37399	2	7	0	0.0257	52675	False	False
23	2020-05-31	60	CE	Itapipoca	2306405	city	960	742.1265	15	56	0	0.0583	129358	False	False
23	2020-05-31	45	CE	Itapiúna	2306504	city	64	314.00255	0	3	0	0.0469	20382	False	False
23	2020-05-31	51	CE	Itarema	2306553	city	555	1326.92584	0	10	0	0.018	41826	False	False
23	2020-05-31	40	CE	Itatira	2306603	city	188	868.48062	0	4	0	0.0213	21647	False	False
23	2020-05-31	42	CE	Jaguaretama	2306702	city	36	198.21606	2	1	0	0.0278	18162	False	False
23	2020-05-31	36	CE	Jaguaribara	2306801	city	30	263.13481	0	1	0	0.0333	11401	False	False
23	2020-05-31	60	CE	Jaguaribe	2306900	city	121	348.88415	2	6	0	0.0496	34682	False	False
23	2020-05-31	44	CE	Jaguaruana	2307007	city	73	216.58508	3	1	-1	0.0137	33705	False	False
23	2020-05-31	43	CE	Jardim	2307106	city	3	11.03996	0	0	0	0.0	27174	False	False
23	2020-05-31	14	CE	Jati	2307205	city	3	36.98681	0	1	0	0.3333	8111	False	False
23	2020-05-31	25	CE	Jijoca de Jericoacoara	2307254	city	88	444.08559	0	1	0	0.0114	19816	False	False
23	2020-05-31	73	CE	Juazeiro do Norte	2307304	city	242	88.25449	1	12	0	0.0496	274207	False	False
23	2020-05-31	47	CE	Jucás	2307403	city	10	40.269	0	1	0	0.1	24833	False	False
23	2020-05-31	56	CE	Lavras da Mangabeira	2307502	city	19	60.30215	1	1	0	0.0526	31508	False	False
23	2020-05-31	57	CE	Limoeiro do Norte	2307601	city	269	451.79711	9	6	1	0.0223	59540	False	False
23	2020-05-31	34	CE	Madalena	2307635	city	54	274.23696	0	3	0	0.0556	19691	False	False
23	2020-05-31	64	CE	Maracanaú	2307650	city	1553	681.48109	86	108	2	0.0695	227886	False	False
23	2020-05-31	66	CE	Maranguape	2307700	city	600	465.19561	47	50	4	0.0833	128978	False	False
23	2020-05-31	37	CE	Marco	2307809	city	60	219.29023	0	0	0	0.0	27361	False	False
23	2020-05-31	36	CE	Martinópole	2307908	city	5	44.51171	0	0	0	0.0	11233	False	False
23	2020-05-31	47	CE	Massapê	2308005	city	371	957.74066	0	13	0	0.035	38737	False	False
23	2020-05-31	69	CE	Mauriti	2308104	city	64	133.43897	0	7	0	0.1094	47962	False	False
23	2020-05-31	33	CE	Meruoca	2308203	city	41	272.2986	0	3	0	0.0732	15057	False	False
23	2020-05-31	43	CE	Milagres	2308302	city	19	69.06077	0	0	0	0.0	27512	False	False
23	2020-05-31	32	CE	Milhã	2308351	city	25	190.04181	0	1	0	0.04	13155	False	False
23	2020-05-31	36	CE	Miraíma	2308377	city	18	130.26487	4	2	0	0.1111	13818	False	False
23	2020-05-31	35	CE	Missão Velha	2308401	city	41	115.84212	0	0	0	0.0	35393	False	False
23	2020-05-31	54	CE	Mombaça	2308500	city	55	125.57938	1	1	0	0.0182	43797	False	False
23	2020-05-31	32	CE	Monsenhor Tabosa	2308609	city	43	249.50679	0	3	0	0.0698	17234	False	False
23	2020-05-31	37	CE	Morada Nova	2308708	city	370	597.83487	2	3	0	0.0081	61890	False	False
23	2020-05-31	29	CE	Moraújo	2308807	city	57	653.37001	0	1	0	0.0175	8724	False	False
23	2020-05-31	28	CE	Morrinhos	2308906	city	115	510.33993	0	6	2	0.0522	22534	False	False
23	2020-05-31	32	CE	Mucambo	2309003	city	104	715.41584	1	1	0	0.0096	14537	False	False
23	2020-05-31	47	CE	Mulungu	2309102	city	20	184.79165	1	0	0	0.0	10823	False	False
23	2020-05-31	38	CE	Nova Olinda	2309201	city	8	51.39737	0	0	0	0.0	15565	False	False
23	2020-05-31	28	CE	Nova Russas	2309300	city	34	105.17199	1	1	0	0.0294	32328	False	False
23	2020-05-31	57	CE	Novo Oriente	2309409	city	12	41.94778	0	2	0	0.1667	28607	False	False
23	2020-05-31	41	CE	Ocara	2309458	city	114	443.52799	0	6	0	0.0526	25703	False	False
23	2020-05-31	45	CE	Orós	2309508	city	43	200.68138	3	0	0	0.0	21427	False	False
23	2020-05-31	50	CE	Pacajus	2309607	city	210	290.84664	6	11	0	0.0524	72203	False	False
23	2020-05-31	57	CE	Pacatuba	2309706	city	483	578.91457	21	33	1	0.0683	83432	False	False
23	2020-05-31	39	CE	Pacoti	2309805	city	34	277.30201	1	2	0	0.0588	12261	False	False
23	2020-05-31	18	CE	Pacujá	2309904	city	14	214.29665	0	0	0	0.0	6533	False	False
23	2020-05-31	21	CE	Palhano	2310001	city	11	117.19582	0	1	0	0.0909	9386	False	False
23	2020-05-31	21	CE	Palmácia	2310100	city	63	472.90197	0	3	0	0.0476	13322	False	False
23	2020-05-31	48	CE	Paracuru	2310209	city	158	450.45045	3	11	1	0.0696	35076	False	False
23	2020-05-31	37	CE	Paraipaba	2310258	city	141	430.61324	0	9	1	0.0638	32744	False	False
23	2020-05-31	28	CE	Parambu	2310308	city	46	145.93446	0	6	0	0.1304	31521	False	False
23	2020-05-31	25	CE	Paramoti	2310407	city	22	179.94438	2	1	0	0.0455	12226	False	False
23	2020-05-31	57	CE	Pedra Branca	2310506	city	47	108.65042	1	4	0	0.0851	43258	False	False
23	2020-05-31	14	CE	Penaforte	2310605	city	4	44.06742	0	1	0	0.25	9077	False	False
23	2020-05-31	42	CE	Pentecoste	2310704	city	97	256.94684	1	7	0	0.0722	37751	False	False
23	2020-05-31	43	CE	Pereiro	2310803	city	13	79.72037	0	0	0	0.0	16307	False	False
23	2020-05-31	57	CE	Pindoretama	2310852	city	103	500.80226	2	8	0	0.0777	20567	False	False
23	2020-05-31	14	CE	Piquet Carneiro	2310902	city	3	17.68972	0	0	0	0.0	16959	False	False
23	2020-05-31	22	CE	Pires Ferreira	2310951	city	5	45.65793	0	0	0	0.0	10951	False	False
23	2020-05-31	32	CE	Poranga	2311009	city	11	89.16991	0	0	0	0.0	12336	False	False
23	2020-05-31	46	CE	Porteiras	2311108	city	2	13.33689	0	1	0	0.5	14996	False	False
23	2020-05-31	22	CE	Potengi	2311207	city	9	81.48483	0	0	0	0.0	11045	False	False
23	2020-05-31	43	CE	Potiretama	2311231	city	9	140.20876	0	0	0	0.0	6419	False	False
23	2020-05-31	47	CE	Quiterianópolis	2311264	city	40	189.71732	0	2	0	0.05	21084	False	False
23	2020-05-31	65	CE	Quixadá	2311306	city	626	713.56921	4	20	0	0.0319	87728	False	False
23	2020-05-31	38	CE	Quixelô	2311355	city	6	37.0874	0	0	0	0.0	16178	False	False
23	2020-05-31	57	CE	Quixeramobim	2311405	city	267	329.29627	1	13	0	0.0487	81082	False	False
23	2020-05-31	52	CE	Quixeré	2311504	city	47	212.1992	1	3	0	0.0638	22149	False	False
23	2020-05-31	47	CE	Redenção	2311603	city	254	874.26428	9	6	0	0.0236	29053	False	False
23	2020-05-31	46	CE	Reriutaba	2311702	city	25	135.20091	0	4	0	0.16	18491	False	False
23	2020-05-31	52	CE	Russas	2311801	city	179	228.91782	3	8	0	0.0447	78194	False	False
23	2020-05-31	10	CE	Saboeiro	2311900	city	7	44.25058	0	0	0	0.0	15819	False	False
23	2020-05-31	47	CE	Salitre	2311959	city	3	18.12251	0	1	0	0.3333	16554	False	False
23	2020-05-31	56	CE	Santana do Acaraú	2312007	city	29	89.36275	0	8	0	0.2759	32452	False	False
23	2020-05-31	24	CE	Santana do Cariri	2312106	city	22	124.29379	0	0	0	0.0	17700	False	False
23	2020-05-31	62	CE	Santa Quitéria	2312205	city	176	402.71835	0	8	0	0.0455	43703	False	False
23	2020-05-31	38	CE	São Benedito	2312304	city	19	39.66349	2	0	0	0.0	47903	False	False
23	2020-05-31	46	CE	São Gonçalo do Amarante	2312403	city	760	1569.53451	1	16	0	0.0211	48422	False	False
23	2020-05-31	41	CE	São João do Jaguaribe	2312502	city	33	431.65468	1	0	0	0.0	7645	False	False
23	2020-05-31	52	CE	São Luís do Curu	2312601	city	36	276.92308	1	4	0	0.1111	13000	False	False
23	2020-05-31	56	CE	Senador Pompeu	2312700	city	23	90.21023	0	0	0	0.0	25496	False	False
23	2020-05-31	52	CE	Senador Sá	2312809	city	84	1101.92837	0	1	0	0.0119	7623	False	False
23	2020-05-31	75	CE	Sobral	2312908	city	2147	1027.59231	15	73	5	0.034	208935	False	False
23	2020-05-31	39	CE	Solonópole	2313005	city	44	240.12224	0	1	0	0.0227	18324	False	False
23	2020-05-31	52	CE	Tabuleiro do Norte	2313104	city	123	400.69062	1	3	0	0.0244	30697	False	False
23	2020-05-31	28	CE	Tamboril	2313203	city	23	87.61571	1	1	0	0.0435	26251	False	False
23	2020-05-31	13	CE	Tarrafas	2313252	city	2	23.27747	0	0	0	0.0	8592	False	False
23	2020-05-31	47	CE	Tauá	2313302	city	172	292.22379	0	6	0	0.0349	58859	False	False
23	2020-05-31	28	CE	Tejuçuoca	2313351	city	95	495.12691	0	2	0	0.0211	19187	False	False
23	2020-05-31	61	CE	Tianguá	2313401	city	222	292.31296	4	11	1	0.0495	75946	False	False
23	2020-05-31	49	CE	Trairi	2313500	city	166	296.86326	4	12	1	0.0723	55918	False	False
23	2020-05-31	45	CE	Tururu	2313559	city	56	344.17061	8	11	0	0.1964	16271	False	False
23	2020-05-31	31	CE	Ubajara	2313609	city	144	413.88825	1	3	0	0.0208	34792	False	False
23	2020-05-31	10	CE	Umari	2313708	city	9	116.38433	0	0	0	0.0	7733	False	False
23	2020-05-31	38	CE	Umirim	2313757	city	88	443.88398	6	13	0	0.1477	19825	False	False
23	2020-05-31	40	CE	Uruburetama	2313807	city	214	979.40503	3	7	0	0.0327	21850	False	False
23	2020-05-31	43	CE	Uruoca	2313906	city	23	166.18497	0	1	0	0.0435	13840	False	False
23	2020-05-31	28	CE	Varjota	2313955	city	33	179.15309	3	2	0	0.0606	18420	False	False
23	2020-05-31	53	CE	Várzea Alegre	2314003	city	32	78.58353	2	0	0	0.0	40721	False	False
23	2020-05-31	43	CE	Viçosa do Ceará	2314102	city	216	354.74388	2	7	0	0.0324	60889	False	False
23	2020-05-31	86	DF	Brasília	5300108	city	8807	292.08017	269	157	8	0.0178	3015268	True	False
23	2020-05-31	67	DF	Importados/Indefinidos		city	973		37	13	0	0.0134		True	False
23	2020-05-31	61	ES	Afonso Cláudio	3200102	city	77	251.74917	9	6	0	0.0779	30586	True	False
23	2020-05-31	34	ES	Água Doce do Norte	3200169	city	27	245.03131	1	2	0	0.0741	11019	True	False
23	2020-05-31	34	ES	Águia Branca	3200136	city	7	72.59905	0	2	0	0.2857	9642	True	False
23	2020-05-31	41	ES	Alegre	3200201	city	11	36.56429	0	0	0	0.0	30084	True	False
23	2020-05-31	50	ES	Alfredo Chaves	3200300	city	73	499.96576	4	2	0	0.0274	14601	True	False
23	2020-05-31	62	ES	Alto Rio Novo	3200359	city	2	25.52323	1	1	0	0.5	7836	True	False
23	2020-05-31	46	ES	Anchieta	3200409	city	148	505.75812	34	1	0	0.0068	29263	True	False
23	2020-05-31	43	ES	Apiacá	3200508	city	13	171.7986	0	0	0	0.0	7567	True	False
23	2020-05-31	61	ES	Aracruz	3200607	city	105	103.73444	1	12	0	0.1143	101220	True	False
23	2020-05-31	34	ES	Atilio Vivacqua	3200706	city	3	25.13405	0	0	0	0.0	11936	True	False
23	2020-05-31	34	ES	Baixo Guandu	3200805	city	88	283.88928	5	3	0	0.0341	30998	True	False
23	2020-05-31	34	ES	Barra de São Francisco	3200904	city	94	210.52632	3	2	0	0.0213	44650	True	False
23	2020-05-31	55	ES	Boa Esperança	3201001	city	66	438.91734	0	3	0	0.0455	15037	True	False
23	2020-05-31	47	ES	Bom Jesus do Norte	3201100	city	26	261.67472	0	0	0	0.0	9936	True	False
23	2020-05-31	46	ES	Brejetuba	3201159	city	5	40.30958	0	0	0	0.0	12404	True	False
23	2020-05-31	73	ES	Cachoeiro de Itapemirim	3201209	city	264	126.33271	8	12	1	0.0455	208972	True	False
23	2020-05-31	73	ES	Cariacica	3201308	city	1831	480.21821	132	92	4	0.0502	381285	True	False
23	2020-05-31	67	ES	Castelo	3201407	city	21	55.94927	2	2	1	0.0952	37534	True	False
23	2020-05-31	59	ES	Colatina	3201506	city	311	253.87962	30	3	0	0.0096	122499	True	False
23	2020-05-31	34	ES	Conceição da Barra	3201605	city	12	38.63117	0	1	1	0.0833	31063	True	False
23	2020-05-31	34	ES	Conceição do Castelo	3201704	city	17	133.61629	0	1	0	0.0588	12723	True	False
23	2020-05-31	34	ES	Divino de São Lourenço	3201803	city	4	92.9368	1	0	0	0.0	4304	True	False
23	2020-05-31	41	ES	Domingos Martins	3201902	city	97	286.55835	2	0	0	0.0	33850	True	False
23	2020-05-31	34	ES	Dores do Rio Preto	3202009	city	0		0	0	0	0.0	6749	True	False
23	2020-05-31	34	ES	Ecoporanga	3202108	city	53	231.20883	1	4	0	0.0755	22923	True	False
23	2020-05-31	60	ES	Fundão	3202207	city	133	618.34581	6	8	0	0.0602	21509	True	False
23	2020-05-31	34	ES	Governador Lindenberg	3202256	city	3	23.60532	2	0	0	0.0	12709	True	False
23	2020-05-31	41	ES	Guaçuí	3202306	city	38	123.10882	0	3	0	0.0789	30867	True	False
23	2020-05-31	65	ES	Guarapari	3202405	city	244	195.42043	38	11	2	0.0451	124859	True	False
23	2020-05-31	34	ES	Ibatiba	3202454	city	19	72.84717	0	1	0	0.0526	26082	True	False
23	2020-05-31	56	ES	Ibiraçu	3202504	city	21	168.28271	0	1	0	0.0476	12479	True	False
23	2020-05-31	34	ES	Ibitirama	3202553	city	15	168.74789	4	0	0	0.0	8889	True	False
23	2020-05-31	36	ES	Iconha	3202603	city	19	137.08514	2	0	0	0.0	13860	True	False
23	2020-05-31	69	ES	Importados/Indefinidos		city	304		3	3	0	0.0099		True	False
23	2020-05-31	41	ES	Irupi	3202652	city	21	156.98587	1	0	0	0.0	13377	True	False
23	2020-05-31	34	ES	Itaguaçu	3202702	city	9	63.98408	1	0	0	0.0	14066	True	False
23	2020-05-31	65	ES	Itapemirim	3202801	city	119	346.45394	19	4	0	0.0336	34348	True	False
23	2020-05-31	34	ES	Itarana	3202900	city	30	284.22549	0	1	0	0.0333	10555	True	False
23	2020-05-31	34	ES	Iúna	3203007	city	9	30.86314	0	1	0	0.1111	29161	True	False
23	2020-05-31	34	ES	Jaguaré	3203056	city	7	22.96814	0	1	0	0.1429	30477	True	False
23	2020-05-31	48	ES	Jerônimo Monteiro	3203106	city	10	82.021	0	0	0	0.0	12192	True	False
23	2020-05-31	46	ES	João Neiva	3203130	city	64	383.96928	8	2	1	0.0312	16668	True	False
23	2020-05-31	34	ES	Laranja da Terra	3203163	city	16	146.15876	0	0	0	0.0	10947	True	False
23	2020-05-31	74	ES	Linhares	3203205	city	159	91.61361	14	6	0	0.0377	173555	True	False
23	2020-05-31	34	ES	Mantenópolis	3203304	city	4	26.05863	1	1	0	0.25	15350	True	False
23	2020-05-31	36	ES	Marataízes	3203320	city	229	594.82064	13	15	1	0.0655	38499	True	False
23	2020-05-31	38	ES	Marechal Floriano	3203346	city	99	593.02744	1	2	1	0.0202	16694	True	False
23	2020-05-31	34	ES	Marilândia	3203353	city	9	70.13169	0	0	0	0.0	12833	True	False
23	2020-05-31	34	ES	Mimoso do Sul	3203403	city	80	305.89225	9	0	0	0.0	26153	True	False
23	2020-05-31	34	ES	Montanha	3203502	city	11	58.40811	0	0	0	0.0	18833	True	False
23	2020-05-31	34	ES	Mucurici	3203601	city	4	72.4113	0	1	0	0.25	5524	True	False
23	2020-05-31	34	ES	Muniz Freire	3203700	city	6	34.35442	1	1	0	0.1667	17465	True	False
23	2020-05-31	34	ES	Muqui	3203809	city	26	168.29568	1	2	0	0.0769	15449	True	False
23	2020-05-31	55	ES	Nova Venécia	3203908	city	31	61.8639	0	2	1	0.0645	50110	True	False
23	2020-05-31	34	ES	Pancas	3204005	city	62	267.42581	1	0	0	0.0	23184	True	False
23	2020-05-31	46	ES	Pedro Canário	3204054	city	19	72.5634	0	1	0	0.0526	26184	True	False
23	2020-05-31	34	ES	Pinheiros	3204104	city	16	59.15628	0	3	1	0.1875	27047	True	False
23	2020-05-31	43	ES	Piúma	3204203	city	84	386.90065	10	1	0	0.0119	21711	True	False
23	2020-05-31	34	ES	Ponto Belo	3204252	city	0		0	0	0	0.0	7863	True	False
23	2020-05-31	46	ES	Presidente Kennedy	3204302	city	105	907.20581	1	3	1	0.0286	11574	True	False
23	2020-05-31	34	ES	Rio Bananal	3204351	city	23	120.16091	1	0	0	0.0	19141	True	False
23	2020-05-31	46	ES	Rio Novo do Sul	3204401	city	10	86.04371	0	1	1	0.1	11622	True	False
23	2020-05-31	50	ES	Santa Leopoldina	3204500	city	18	147.25131	0	0	0	0.0	12224	True	False
23	2020-05-31	48	ES	Santa Maria de Jetibá	3204559	city	77	190.44792	2	4	1	0.0519	40431	True	False
23	2020-05-31	70	ES	Santa Teresa	3204609	city	86	364.56125	1	3	0	0.0349	23590	True	False
23	2020-05-31	34	ES	São Domingos do Norte	3204658	city	3	34.73026	1	1	0	0.3333	8638	True	False
23	2020-05-31	52	ES	São Gabriel da Palha	3204708	city	35	92.23391	6	0	0	0.0	37947	True	False
23	2020-05-31	51	ES	São José do Calçado	3204807	city	17	161.04585	0	0	0	0.0	10556	True	False
23	2020-05-31	64	ES	São Mateus	3204906	city	215	164.61094	0	2	0	0.0093	130611	True	False
23	2020-05-31	66	ES	São Roque do Canaã	3204955	city	13	104.71204	1	2	1	0.1538	12415	True	False
23	2020-05-31	70	ES	Serra	3205002	city	2508	484.62832	134	157	11	0.0626	517510	True	False
23	2020-05-31	60	ES	Sooretama	3205010	city	38	126.3718	9	2	1	0.0526	30070	True	False
23	2020-05-31	34	ES	Vargem Alta	3205036	city	26	121.48397	0	1	0	0.0385	21402	True	False
23	2020-05-31	54	ES	Venda Nova do Imigrante	3205069	city	44	174.07129	1	0	0	0.0	25277	True	False
23	2020-05-31	62	ES	Viana	3205101	city	284	362.99032	10	13	1	0.0458	78239	True	False
23	2020-05-31	34	ES	Vila Pavão	3205150	city	2	21.72024	0	0	0	0.0	9208	True	False
23	2020-05-31	47	ES	Vila Valério	3205176	city	35	248.57955	1	0	0	0.0	14080	True	False
23	2020-05-31	74	ES	Vila Velha	3205200	city	2423	490.64673	115	99	7	0.0409	493838	True	False
23	2020-05-31	74	ES	Vitória	3205309	city	2453	677.44278	135	96	6	0.0391	362097	True	False
23	2020-05-31	11	GO	Abadia de Goiás	5200050	city	6	68.39166	0	0	0	0.0	8773	False	False
23	2020-05-31	3	GO	Abadiânia	5200100	city	2	9.97904	0	0	0	0.0	20042	False	False
23	2020-05-31	65	GO	Águas Lindas de Goiás	5200258	city	179	84.25908	2	4	0	0.0223	212440	False	False
23	2020-05-31	25	GO	Alexânia	5200308	city	4	14.46498	0	0	0	0.0	27653	False	False
23	2020-05-31	51	GO	Aloândia	5200506	city	1	50.12531	0	0	0	0.0	1995	False	False
23	2020-05-31	24	GO	Alto Paraíso de Goiás	5200605	city	0		0	0	0	0.0	7624	False	False
23	2020-05-31	10	GO	Amaralina	5200829	city	2	52.4659	0	0	0	0.0	3812	False	False
23	2020-05-31	10	GO	Amorinópolis	5200902	city	2	63.97953	0	0	0	0.0	3126	False	False
23	2020-05-31	77	GO	Anápolis	5201108	city	151	39.02585	1	2	0	0.0132	386923	False	False
23	2020-05-31	53	GO	Anhanguera	5201207	city	1	87.0322	0	0	0	0.0	1149	False	False
23	2020-05-31	25	GO	Anicuns	5201306	city	0		0	0	0	0.0	21850	False	False
23	2020-05-31	75	GO	Aparecida de Goiânia	5201405	city	403	69.7016	3	10	0	0.0248	578179	False	False
23	2020-05-31	16	GO	Aparecida do Rio Doce	5201454	city	1	40.42037	0	0	0	0.0	2474	False	False
23	2020-05-31	18	GO	Aporé	5201504	city	0		0	0	0	0.0	4198	False	False
23	2020-05-31	12	GO	Araçu	5201603	city	0		0	0	0	0.0	3522	False	False
23	2020-05-31	21	GO	Aragarças	5201702	city	12	59.64808	0	0	0	0.0	20118	False	False
23	2020-05-31	47	GO	Aragoiânia	5201801	city	2	19.40241	0	0	0	0.0	10308	False	False
23	2020-05-31	10	GO	Araguapaz	5202155	city	1	12.87001	0	1	0	1.0	7770	False	False
23	2020-05-31	10	GO	Aurilândia	5202601	city	0		0	0	0	0.0	3120	False	False
23	2020-05-31	36	GO	Avelinópolis	5202809	city	1	41.3736	0	0	0	0.0	2417	False	False
23	2020-05-31	39	GO	Barro Alto	5203203	city	7	62.6847	0	1	0	0.1429	11167	False	False
23	2020-05-31	54	GO	Bela Vista de Goiás	5203302	city	28	93.41118	0	1	0	0.0357	29975	False	False
23	2020-05-31	19	GO	Bom Jardim de Goiás	5203401	city	1	11.31094	0	0	0	0.0	8841	False	False
23	2020-05-31	59	GO	Bom Jesus de Goiás	5203500	city	4	15.86294	0	0	0	0.0	25216	False	False
23	2020-05-31	10	GO	Bonfinópolis	5203559	city	2	20.60581	0	0	0	0.0	9706	False	False
23	2020-05-31	8	GO	Brazabrantes	5203609	city	0		0	0	0	0.0	3703	False	False
23	2020-05-31	25	GO	Britânia	5203807	city	2	34.60806	0	0	0	0.0	5779	False	False
23	2020-05-31	6	GO	Cabeceiras	5204003	city	1	12.51095	0	1	0	1.0	7993	False	False
23	2020-05-31	1	GO	Cachoeira Alta	5204102	city	1	8.01025	1	0	0	0.0	12484	False	False
23	2020-05-31	7	GO	Cachoeira Dourada	5204250	city	2	24.79236	0	0	0	0.0	8067	False	False
23	2020-05-31	19	GO	Caçu	5204300	city	8	49.97189	0	0	0	0.0	16009	False	False
23	2020-05-31	3	GO	Caiapônia	5204409	city	1	5.28737	0	0	0	0.0	18913	False	False
23	2020-05-31	61	GO	Caldas Novas	5204508	city	12	13.16338	0	1	0	0.0833	91162	False	False
23	2020-05-31	18	GO	Caldazinha	5204557	city	0		0	0	0	0.0	3804	False	False
23	2020-05-31	61	GO	Campestre de Goiás	5204607	city	1	27.54821	0	0	0	0.0	3630	False	False
23	2020-05-31	38	GO	Campinorte	5204706	city	3	23.76049	0	0	0	0.0	12626	False	False
23	2020-05-31	21	GO	Campo Alegre de Goiás	5204805	city	2	26.35393	0	0	0	0.0	7589	False	False
23	2020-05-31	27	GO	Campos Belos	5204904	city	17	85.48298	0	1	0	0.0588	19887	False	False
23	2020-05-31	45	GO	Carmo do Rio Verde	5205000	city	3	29.756	0	0	0	0.0	10082	False	False
23	2020-05-31	71	GO	Catalão	5205109	city	22	20.21631	0	0	0	0.0	108823	False	False
23	2020-05-31	25	GO	Caturaí	5205208	city	1	19.72387	0	0	0	0.0	5070	False	False
23	2020-05-31	45	GO	Ceres	5205406	city	3	13.51899	0	0	0	0.0	22191	False	False
23	2020-05-31	18	GO	Chapadão do Céu	5205471	city	11	108.19317	0	0	0	0.0	10167	False	False
23	2020-05-31	61	GO	Cidade Ocidental	5205497	city	24	33.62475	1	0	0	0.0	71376	False	False
23	2020-05-31	6	GO	Cocalzinho de Goiás	5205513	city	6	29.64427	0	0	0	0.0	20240	False	False
23	2020-05-31	21	GO	Colinas do Sul	5205521	city	0		0	0	0	0.0	3382	False	False
23	2020-05-31	25	GO	Córrego do Ouro	5205703	city	1	42.97379	0	0	0	0.0	2327	False	False
23	2020-05-31	25	GO	Corumbá de Goiás	5205802	city	1	9.0009	0	0	0	0.0	11110	False	False
23	2020-05-31	24	GO	Corumbaíba	5205901	city	1	10.28489	0	1	0	1.0	9723	False	False
23	2020-05-31	25	GO	Cristalina	5206206	city	7	11.86501	0	1	0	0.1429	58997	False	False
23	2020-05-31	4	GO	Cromínia	5206503	city	1	28.68617	0	0	0	0.0	3486	False	False
23	2020-05-31	19	GO	Doverlândia	5207253	city	0		0	0	0	0.0	7322	False	False
23	2020-05-31	25	GO	Edéia	5207402	city	2	16.16554	0	0	0	0.0	12372	False	False
23	2020-05-31	48	GO	Faina	5207535	city	1	15.08978	0	0	0	0.0	6627	False	False
23	2020-05-31	3	GO	Firminópolis	5207808	city	2	15.04664	0	0	0	0.0	13292	False	False
23	2020-05-31	49	GO	Formosa	5208004	city	24	19.73408	0	2	0	0.0833	121617	False	False
23	2020-05-31	3	GO	Gameleira de Goiás	5208152	city	4	104.76689	0	0	0	0.0	3818	False	False
23	2020-05-31	9	GO	Goianápolis	5208400	city	4	35.61571	0	0	0	0.0	11231	False	False
23	2020-05-31	54	GO	Goiandira	5208509	city	3	53.57143	0	1	0	0.3333	5600	False	False
23	2020-05-31	65	GO	Goianésia	5208608	city	34	48.51321	0	3	0	0.0882	70084	False	False
23	2020-05-31	81	GO	Goiânia	5208707	city	1661	109.55648	80	52	0	0.0313	1516113	False	False
23	2020-05-31	48	GO	Goianira	5208806	city	5	11.28948	1	0	0	0.0	44289	False	False
23	2020-05-31	54	GO	Goiatuba	5209101	city	13	38.12876	0	1	0	0.0769	34095	False	False
23	2020-05-31	7	GO	Gouvelândia	5209150	city	1	16.9549	0	0	0	0.0	5898	False	False
23	2020-05-31	54	GO	Guapó	5209200	city	7	49.26455	0	0	0	0.0	14209	False	False
23	2020-05-31	66	GO	Hidrolândia	5209705	city	23	105.96149	1	1	0	0.0435	21706	False	False
23	2020-05-31	74	GO	Importados/Indefinidos		city	4		0	0	0	0.0		False	False
23	2020-05-31	14	GO	Indiara	5209952	city	12	76.86887	0	0	0	0.0	15611	False	False
23	2020-05-31	43	GO	Inhumas	5210000	city	7	13.24102	0	0	0	0.0	52866	False	False
23	2020-05-31	35	GO	Ipameri	5210109	city	1	3.70576	0	0	0	0.0	26985	False	False
23	2020-05-31	25	GO	Iporá	5210208	city	5	15.85741	0	2	0	0.4	31531	False	False
23	2020-05-31	11	GO	Itaberaí	5210406	city	4	9.32401	0	1	0	0.25	42900	False	False
23	2020-05-31	50	GO	Itaguaru	5210604	city	2	38.1898	1	0	0	0.0	5237	False	False
23	2020-05-31	13	GO	Itajá	5210802	city	3	66.09385	0	0	0	0.0	4539	False	False
23	2020-05-31	6	GO	Itapaci	5210901	city	1	4.35142	0	0	0	0.0	22981	False	False
23	2020-05-31	19	GO	Itapuranga	5211206	city	4	15.52313	0	0	0	0.0	25768	False	False
23	2020-05-31	3	GO	Itauçu	5211404	city	1	11.18819	0	0	0	0.0	8938	False	False
23	2020-05-31	63	GO	Itumbiara	5211503	city	19	18.13981	0	0	0	0.0	104742	False	False
23	2020-05-31	19	GO	Ivolândia	5211602	city	1	42.19409	0	0	0	0.0	2370	False	False
23	2020-05-31	37	GO	Jaraguá	5211800	city	16	31.67627	0	0	0	0.0	50511	False	False
23	2020-05-31	75	GO	Jataí	5211909	city	81	80.29183	0	1	0	0.0123	100882	False	False
23	2020-05-31	34	GO	Jesúpolis	5212055	city	3	120.48193	0	0	0	0.0	2490	False	False
23	2020-05-31	18	GO	Joviânia	5212105	city	2	27.07459	0	1	0	0.5	7387	False	False
23	2020-05-31	28	GO	Jussara	5212204	city	1	5.41184	0	0	0	0.0	18478	False	False
23	2020-05-31	13	GO	Leopoldo de Bulhões	5212303	city	5	65.38512	0	0	0	0.0	7647	False	False
23	2020-05-31	68	GO	Luziânia	5212501	city	74	35.52585	0	4	0	0.0541	208299	False	False
23	2020-05-31	24	GO	Mara Rosa	5212808	city	7	73.66095	0	1	0	0.1429	9503	False	False
23	2020-05-31	11	GO	Maurilândia	5213004	city	2	14.20455	0	0	0	0.0	14080	False	False
23	2020-05-31	25	GO	Minaçu	5213087	city	4	13.75989	0	0	0	0.0	29070	False	False
23	2020-05-31	38	GO	Mineiros	5213103	city	28	41.91554	0	0	0	0.0	66801	False	False
23	2020-05-31	3	GO	Monte Alegre de Goiás	5213509	city	1	11.6198	0	0	0	0.0	8606	False	False
23	2020-05-31	54	GO	Montividiu	5213756	city	1	7.46491	0	0	0	0.0	13396	False	False
23	2020-05-31	48	GO	Morrinhos	5213806	city	11	23.84255	0	1	0	0.0909	46136	False	False
23	2020-05-31	5	GO	Mozarlândia	5214002	city	0		0	0	0	0.0	15659	False	False
23	2020-05-31	4	GO	Mutunópolis	5214101	city	1	26.46903	0	0	0	0.0	3778	False	False
23	2020-05-31	50	GO	Nerópolis	5214507	city	8	26.80067	0	1	0	0.125	29850	False	False
23	2020-05-31	36	GO	Niquelândia	5214606	city	3	6.46719	0	0	0	0.0	46388	False	False
23	2020-05-31	11	GO	Nova América	5214705	city	1	42.51701	0	0	0	0.0	2352	False	False
23	2020-05-31	55	GO	Nova Glória	5214861	city	10	122.48898	0	0	0	0.0	8164	False	False
23	2020-05-31	59	GO	Nova Veneza	5215009	city	3	30.44758	0	0	0	0.0	9853	False	False
23	2020-05-31	39	GO	Novo Gama	5215231	city	64	55.31021	0	2	0	0.0312	115711	False	False
23	2020-05-31	9	GO	Novo Planalto	5215256	city	1	22.24694	0	0	0	0.0	4495	False	False
23	2020-05-31	21	GO	Padre Bernardo	5215603	city	46	135.95389	0	0	0	0.0	33835	False	False
23	2020-05-31	21	GO	Palmeiras de Goiás	5215702	city	10	34.65244	0	1	0	0.1	28858	False	False
23	2020-05-31	24	GO	Palminópolis	5215900	city	1	27.894	0	1	0	1.0	3585	False	False
23	2020-05-31	62	GO	Paranaiguara	5216304	city	1	9.94332	0	0	0	0.0	10057	False	False
23	2020-05-31	49	GO	Paraúna	5216403	city	10	91.00837	0	2	0	0.2	10988	False	False
23	2020-05-31	25	GO	Piracanjuba	5217104	city	14	57.08694	0	1	0	0.0714	24524	False	False
23	2020-05-31	10	GO	Piranhas	5217203	city	3	28.88782	0	0	0	0.0	10385	False	False
23	2020-05-31	50	GO	Pirenópolis	5217302	city	5	20.07387	0	0	0	0.0	24908	False	False
23	2020-05-31	54	GO	Pires do Rio	5217401	city	6	19.07305	0	1	0	0.1667	31458	False	False
23	2020-05-31	42	GO	Planaltina	5217609	city	28	31.13948	0	5	0	0.1786	89918	False	False
23	2020-05-31	21	GO	Porangatu	5218003	city	16	35.24695	0	1	0	0.0625	45394	False	False
23	2020-05-31	13	GO	Portelândia	5218102	city	1	24.93144	0	0	0	0.0	4011	False	False
23	2020-05-31	3	GO	Posse	5218300	city	2	5.42005	0	0	0	0.0	36900	False	False
23	2020-05-31	52	GO	Professor Jamil	5218391	city	6	186.16196	0	2	0	0.3333	3223	False	False
23	2020-05-31	19	GO	Quirinópolis	5218508	city	12	23.96884	0	0	0	0.0	50065	False	False
23	2020-05-31	51	GO	Rialma	5218607	city	19	174.02455	0	0	0	0.0	10918	False	False
23	2020-05-31	12	GO	Rianápolis	5218706	city	1	20.82899	0	0	0	0.0	4801	False	False
23	2020-05-31	81	GO	Rio Verde	5218805	city	92	39.04145	15	2	0	0.0217	235647	False	False
23	2020-05-31	3	GO	Rubiataba	5218904	city	1	5.02968	0	0	0	0.0	19882	False	False
23	2020-05-31	32	GO	Santa Fé de Goiás	5219258	city	1	18.31837	0	0	0	0.0	5459	False	False
23	2020-05-31	37	GO	Santa Helena de Goiás	5219308	city	14	36.22438	4	0	0	0.0	38648	False	False
23	2020-05-31	14	GO	Santa Rita do Araguaia	5219407	city	1	11.42074	0	0	0	0.0	8756	False	False
23	2020-05-31	3	GO	Santa Terezinha de Goiás	5219704	city	1	11.43641	0	0	0	0.0	8744	False	False
23	2020-05-31	21	GO	Santo Antônio de Goiás	5219738	city	1	15.91596	0	1	0	1.0	6283	False	False
23	2020-05-31	47	GO	Santo Antônio do Descoberto	5219753	city	25	33.4475	0	2	0	0.08	74744	False	False
23	2020-05-31	7	GO	São João d'Aliança	5220009	city	2	14.55604	0	1	0	0.5	13740	False	False
23	2020-05-31	59	GO	São Luís de Montes Belos	5220108	city	6	17.74256	2	0	0	0.0	33817	False	False
23	2020-05-31	3	GO	São Miguel do Araguaia	5220207	city	2	9.0938	0	0	0	0.0	21993	False	False
23	2020-05-31	18	GO	São Simão	5220405	city	7	33.90651	0	0	0	0.0	20645	False	False
23	2020-05-31	59	GO	Senador Canedo	5220454	city	68	58.94029	0	2	0	0.0294	115371	False	False
23	2020-05-31	7	GO	Serranópolis	5220504	city	1	11.70412	0	0	0	0.0	8544	False	False
23	2020-05-31	68	GO	Silvânia	5220603	city	1	4.83209	0	0	0	0.0	20695	False	False
23	2020-05-31	9	GO	Terezópolis de Goiás	5221197	city	2	24.86634	0	0	0	0.0	8043	False	False
23	2020-05-31	61	GO	Trindade	5221403	city	51	39.96897	5	2	0	0.0392	127599	False	False
23	2020-05-31	3	GO	Turvânia	5221502	city	2	43.49717	0	0	0	0.0	4598	False	False
23	2020-05-31	50	GO	Uruaçu	5221601	city	18	44.40936	0	0	0	0.0	40532	False	False
23	2020-05-31	10	GO	Uruana	5221700	city	0		0	0	0	0.0	13843	False	False
23	2020-05-31	35	GO	Urutaí	5221809	city	2	65.10417	0	0	0	0.0	3072	False	False
23	2020-05-31	69	GO	Valparaíso de Goiás	5221858	city	130	77.16599	0	2	0	0.0154	168468	False	False
23	2020-05-31	55	GO	Vianópolis	5222005	city	1	7.21345	0	0	0	0.0	13863	False	False
23	2020-05-31	61	MA	Açailândia	2100055	city	795	707.01232	0	3	0	0.0038	112445	False	False
23	2020-05-31	13	MA	Afonso Cunha	2100105	city	9	137.95218	1	0	0	0.0	6524	False	False
23	2020-05-31	25	MA	Água Doce do Maranhão	2100154	city	34	270.46377	1	0	0	0.0	12571	False	False
23	2020-05-31	44	MA	Alcântara	2100204	city	19	85.98452	0	0	0	0.0	22097	False	False
23	2020-05-31	31	MA	Aldeias Altas	2100303	city	12	45.2284	0	0	0	0.0	26532	False	False
23	2020-05-31	50	MA	Altamira do Maranhão	2100402	city	1	12.30315	0	1	0	1.0	8128	False	False
23	2020-05-31	34	MA	Alto Alegre do Maranhão	2100436	city	161	595.12808	0	4	0	0.0248	27053	False	False
23	2020-05-31	38	MA	Alto Alegre do Pindaré	2100477	city	75	234.96977	0	0	0	0.0	31919	False	False
23	2020-05-31	18	MA	Alto Parnaíba	2100501	city	14	125.11171	0	0	0	0.0	11190	False	False
23	2020-05-31	27	MA	Amapá do Maranhão	2100550	city	2	28.72738	0	0	0	0.0	6962	False	False
23	2020-05-31	34	MA	Amarante do Maranhão	2100600	city	216	521.29842	0	1	0	0.0046	41435	False	False
23	2020-05-31	43	MA	Anajatuba	2100709	city	64	238.77924	0	4	0	0.0625	26803	False	False
23	2020-05-31	29	MA	Anapurus	2100808	city	210	1334.85889	0	1	0	0.0048	15732	False	False
23	2020-05-31	31	MA	Apicum-Açu	2100832	city	73	423.45844	0	1	0	0.0137	17239	False	False
23	2020-05-31	33	MA	Araguanã	2100873	city	204	1322.44263	11	0	0	0.0	15426	False	False
23	2020-05-31	24	MA	Araioses	2100907	city	128	275.62446	0	2	0	0.0156	46440	False	False
23	2020-05-31	25	MA	Arame	2100956	city	40	122.32042	1	0	0	0.0	32701	False	False
23	2020-05-31	44	MA	Arari	2101004	city	56	187.61726	0	2	0	0.0357	29848	False	False
23	2020-05-31	32	MA	Axixá	2101103	city	18	148.39242	1	1	0	0.0556	12130	False	False
23	2020-05-31	46	MA	Bacabal	2101202	city	408	388.76025	4	4	2	0.0098	104949	False	False
23	2020-05-31	46	MA	Bacabeira	2101251	city	99	580.47493	0	2	0	0.0202	17055	False	False
23	2020-05-31	20	MA	Bacuri	2101301	city	81	435.90572	0	0	0	0.0	18582	False	False
23	2020-05-31	18	MA	Bacurituba	2101350	city	8	141.74344	0	0	0	0.0	5644	False	False
23	2020-05-31	42	MA	Balsas	2101400	city	275	289.81842	18	0	0	0.0	94887	False	False
23	2020-05-31	24	MA	Barão de Grajaú	2101509	city	7	37.19447	0	0	0	0.0	18820	False	False
23	2020-05-31	28	MA	Barra do Corda	2101608	city	640	725.52487	46	10	0	0.0156	88212	False	False
23	2020-05-31	45	MA	Barreirinhas	2101707	city	182	291.0696	2	2	0	0.011	62528	False	False
23	2020-05-31	24	MA	Belágua	2101731	city	39	522.15825	0	0	0	0.0	7469	False	False
23	2020-05-31	32	MA	Bela Vista do Maranhão	2101772	city	57	508.51994	0	0	0	0.0	11209	False	False
23	2020-05-31	10	MA	Benedito Leite	2101806	city	5	88.77841	0	0	0	0.0	5632	False	False
23	2020-05-31	32	MA	Bequimão	2101905	city	94	441.72932	0	5	0	0.0532	21280	False	False
23	2020-05-31	18	MA	Bernardo do Mearim	2101939	city	25	413.7018	0	0	0	0.0	6043	False	False
23	2020-05-31	24	MA	Boa Vista do Gurupi	2101970	city	10	107.6774	0	2	0	0.2	9287	False	False
23	2020-05-31	35	MA	Bom Jardim	2102002	city	100	240.21139	0	2	0	0.02	41630	False	False
23	2020-05-31	26	MA	Bom Jesus das Selvas	2102036	city	140	411.42588	0	0	0	0.0	34028	False	False
23	2020-05-31	31	MA	Bom Lugar	2102077	city	26	159.56794	0	0	0	0.0	16294	False	False
23	2020-05-31	36	MA	Brejo	2102101	city	96	263.758	12	6	0	0.0625	36397	False	False
23	2020-05-31	14	MA	Brejo de Areia	2102150	city	8	87.07009	0	0	0	0.0	9188	False	False
23	2020-05-31	29	MA	Buriti	2102200	city	87	303.36844	0	0	0	0.0	28678	False	False
23	2020-05-31	23	MA	Buriti Bravo	2102309	city	5	20.93452	0	0	0	0.0	23884	False	False
23	2020-05-31	36	MA	Buriticupu	2102325	city	471	650.9301	1	2	1	0.0042	72358	False	False
23	2020-05-31	30	MA	Buritirana	2102358	city	109	706.41607	0	2	0	0.0183	15430	False	False
23	2020-05-31	52	MA	Cachoeira Grande	2102374	city	34	360.5132	0	2	0	0.0588	9431	False	False
23	2020-05-31	56	MA	Cajapió	2102408	city	4	35.78778	0	1	0	0.25	11177	False	False
23	2020-05-31	29	MA	Cajari	2102507	city	112	577.9452	0	0	0	0.0	19379	False	False
23	2020-05-31	19	MA	Campestre do Maranhão	2102556	city	86	598.30249	7	1	0	0.0116	14374	False	False
23	2020-05-31	28	MA	Cândido Mendes	2102606	city	19	94.16196	0	0	0	0.0	20178	False	False
23	2020-05-31	52	MA	Cantanhede	2102705	city	125	568.31098	1	1	0	0.008	21995	False	False
23	2020-05-31	24	MA	Capinzal do Norte	2102754	city	75	685.93378	0	0	0	0.0	10934	False	False
23	2020-05-31	16	MA	Carolina	2102804	city	31	127.45662	0	0	0	0.0	24322	False	False
23	2020-05-31	28	MA	Carutapera	2102903	city	82	344.43651	1	9	0	0.1098	23807	False	False
23	2020-05-31	50	MA	Caxias	2103000	city	146	88.54925	0	3	0	0.0205	164880	False	False
23	2020-05-31	22	MA	Cedral	2103109	city	16	149.8829	0	0	0	0.0	10675	False	False
23	2020-05-31	19	MA	Central do Maranhão	2103125	city	6	69.18021	0	0	0	0.0	8673	False	False
23	2020-05-31	24	MA	Centro do Guilherme	2103158	city	20	148.61049	0	0	0	0.0	13458	False	False
23	2020-05-31	36	MA	Centro Novo do Maranhão	2103174	city	83	383.86828	0	2	0	0.0241	21622	False	False
23	2020-05-31	52	MA	Chapadinha	2103208	city	849	1065.57891	3	5	0	0.0059	79675	False	False
23	2020-05-31	22	MA	Cidelândia	2103257	city	74	503.50412	0	0	0	0.0	14697	False	False
23	2020-05-31	39	MA	Codó	2103307	city	801	651.96689	1	3	0	0.0037	122859	False	False
23	2020-05-31	34	MA	Coelho Neto	2103406	city	287	580.56033	11	2	0	0.007	49435	False	False
23	2020-05-31	54	MA	Colinas	2103505	city	86	208.84939	4	0	0	0.0	41178	False	False
23	2020-05-31	35	MA	Conceição do Lago-Açu	2103554	city	39	240.19215	0	1	0	0.0256	16237	False	False
23	2020-05-31	30	MA	Coroatá	2103604	city	170	260.35285	0	1	0	0.0059	65296	False	False
23	2020-05-31	44	MA	Cururupu	2103703	city	60	183.5143	0	1	0	0.0167	32695	False	False
23	2020-05-31	47	MA	Davinópolis	2103752	city	72	557.79362	0	3	0	0.0417	12908	False	False
23	2020-05-31	38	MA	Dom Pedro	2103802	city	37	158.45824	1	0	0	0.0	23350	False	False
23	2020-05-31	31	MA	Duque Bacelar	2103901	city	34	299.58587	0	0	0	0.0	11349	False	False
23	2020-05-31	32	MA	Esperantinópolis	2104008	city	175	1015.02233	2	5	1	0.0286	17241	False	False
23	2020-05-31	36	MA	Estreito	2104057	city	235	560.24412	19	1	0	0.0043	41946	False	False
23	2020-05-31	18	MA	Feira Nova do Maranhão	2104073	city	11	129.35089	0	1	0	0.0909	8504	False	False
23	2020-05-31	25	MA	Fernando Falcão	2104081	city	43	415.05792	0	0	0	0.0	10360	False	False
23	2020-05-31	19	MA	Formosa da Serra Negra	2104099	city	25	130.96548	0	0	0	0.0	19089	False	False
23	2020-05-31	28	MA	Fortaleza dos Nogueiras	2104107	city	22	174.17465	0	0	0	0.0	12631	False	False
23	2020-05-31	21	MA	Fortuna	2104206	city	24	154.32099	0	0	0	0.0	15552	False	False
23	2020-05-31	20	MA	Godofredo Viana	2104305	city	20	169.21905	0	2	0	0.1	11819	False	False
23	2020-05-31	21	MA	Gonçalves Dias	2104404	city	18	100.36802	0	0	0	0.0	17934	False	False
23	2020-05-31	21	MA	Governador Archer	2104503	city	48	442.80443	0	0	0	0.0	10840	False	False
23	2020-05-31	37	MA	Governador Edison Lobão	2104552	city	101	552.03323	0	1	0	0.0099	18296	False	False
23	2020-05-31	19	MA	Governador Eugênio Barros	2104602	city	10	59.42477	0	0	0	0.0	16828	False	False
23	2020-05-31	9	MA	Governador Luiz Rocha	2104628	city	8	102.47214	3	0	0	0.0	7807	False	False
23	2020-05-31	33	MA	Governador Newton Bello	2104651	city	62	609.03733	0	0	0	0.0	10180	False	False
23	2020-05-31	48	MA	Governador Nunes Freire	2104677	city	34	132.93193	0	0	0	0.0	25577	False	False
23	2020-05-31	17	MA	Graça Aranha	2104701	city	15	239.54008	3	0	0	0.0	6262	False	False
23	2020-05-31	29	MA	Grajaú	2104800	city	199	286.21974	0	2	0	0.0101	69527	False	False
23	2020-05-31	32	MA	Guimarães	2104909	city	33	274.31421	0	1	0	0.0303	12030	False	False
23	2020-05-31	33	MA	Humberto de Campos	2105005	city	110	383.04837	0	1	0	0.0091	28717	False	False
23	2020-05-31	54	MA	Icatu	2105104	city	43	158.59551	0	1	0	0.0233	27113	False	False
23	2020-05-31	30	MA	Igarapé do Meio	2105153	city	75	529.02589	0	0	0	0.0	14177	False	False
23	2020-05-31	15	MA	Igarapé Grande	2105203	city	205	1810.95406	0	0	0	0.0	11320	False	False
23	2020-05-31	61	MA	Imperatriz	2105302	city	2034	786.2936	55	100	4	0.0492	258682	False	False
23	2020-05-31	16	MA	Itaipava do Grajaú	2105351	city	36	224.20128	0	0	0	0.0	16057	False	False
23	2020-05-31	46	MA	Itapecuru Mirim	2105401	city	267	391.47838	1	1	0	0.0037	68203	False	False
23	2020-05-31	29	MA	Itinga do Maranhão	2105427	city	181	696.15385	2	4	0	0.0221	26000	False	False
23	2020-05-31	12	MA	Jatobá	2105450	city	8	78.79444	0	0	0	0.0	10153	False	False
23	2020-05-31	17	MA	Jenipapo dos Vieiras	2105476	city	24	145.32243	1	1	0	0.0417	16515	False	False
23	2020-05-31	28	MA	João Lisboa	2105500	city	95	401.99729	0	1	0	0.0105	23632	False	False
23	2020-05-31	27	MA	Joselândia	2105609	city	48	296.88273	0	0	0	0.0	16168	False	False
23	2020-05-31	44	MA	Junco do Maranhão	2105658	city	42	1223.77622	0	0	0	0.0	3432	False	False
23	2020-05-31	8	MA	Lagoa do Mato	2105922	city	0		0	0	0	0.0	11250	False	False
23	2020-05-31	16	MA	Lagoa Grande do Maranhão	2105963	city	7	61.43584	0	0	0	0.0	11394	False	False
23	2020-05-31	39	MA	Lago da Pedra	2105708	city	284	564.99423	0	19	0	0.0669	50266	False	False
23	2020-05-31	15	MA	Lago do Junco	2105807	city	11	101.47601	0	0	0	0.0	10840	False	False
23	2020-05-31	27	MA	Lago dos Rodrigues	2105948	city	25	281.75363	0	1	0	0.04	8873	False	False
23	2020-05-31	17	MA	Lago Verde	2105906	city	49	301.40862	0	0	0	0.0	16257	False	False
23	2020-05-31	23	MA	Lajeado Novo	2105989	city	1	13.24503	0	0	0	0.0	7550	False	False
23	2020-05-31	33	MA	Lima Campos	2106003	city	244	2051.62701	0	1	0	0.0041	11893	False	False
23	2020-05-31	8	MA	Loreto	2106102	city	0		0	0	0	0.0	12157	False	False
23	2020-05-31	27	MA	Luís Domingues	2106201	city	7	100.70493	0	1	0	0.1429	6951	False	False
23	2020-05-31	35	MA	Magalhães de Almeida	2106300	city	46	232.01856	0	0	0	0.0	19826	False	False
23	2020-05-31	31	MA	Maracaçumé	2106326	city	214	1000.2337	0	1	0	0.0047	21395	False	False
23	2020-05-31	8	MA	Marajá do Sena	2106359	city	1	12.83368	0	0	0	0.0	7792	False	False
23	2020-05-31	24	MA	Maranhãozinho	2106375	city	89	547.18721	0	0	0	0.0	16265	False	False
23	2020-05-31	38	MA	Mata Roma	2106409	city	88	522.90689	51	2	0	0.0227	16829	False	False
23	2020-05-31	44	MA	Matinha	2106508	city	124	530.59478	0	0	0	0.0	23370	False	False
23	2020-05-31	9	MA	Matões	2106607	city	22	65.12344	0	0	0	0.0	33782	False	False
23	2020-05-31	15	MA	Matões do Norte	2106631	city	15	89.57898	1	0	0	0.0	16745	False	False
23	2020-05-31	42	MA	Milagres do Maranhão	2106672	city	21	248.10964	0	0	0	0.0	8464	False	False
23	2020-05-31	22	MA	Mirador	2106706	city	17	80.8946	0	0	0	0.0	21015	False	False
23	2020-05-31	45	MA	Miranda do Norte	2106755	city	131	461.57641	2	0	0	0.0	28381	False	False
23	2020-05-31	50	MA	Mirinzal	2106805	city	33	220.55875	0	5	0	0.1515	14962	False	False
23	2020-05-31	39	MA	Monção	2106904	city	68	203.38577	1	3	0	0.0441	33434	False	False
23	2020-05-31	27	MA	Montes Altos	2107001	city	34	371.17904	6	1	0	0.0294	9160	False	False
23	2020-05-31	45	MA	Morros	2107100	city	73	375.64967	0	2	0	0.0274	19433	False	False
23	2020-05-31	17	MA	Nina Rodrigues	2107209	city	45	311.3325	0	0	0	0.0	14454	False	False
23	2020-05-31	15	MA	Nova Colinas	2107258	city	2	37.1471	0	0	0	0.0	5384	False	False
23	2020-05-31	8	MA	Nova Iorque	2107308	city	0		0	0	0	0.0	4683	False	False
23	2020-05-31	31	MA	Nova Olinda do Maranhão	2107357	city	148	707.18654	0	0	0	0.0	20928	False	False
23	2020-05-31	36	MA	Olho d'Água das Cunhãs	2107407	city	160	820.30249	1	3	1	0.0187	19505	False	False
23	2020-05-31	34	MA	Olinda Nova do Maranhão	2107456	city	57	387.72873	0	3	0	0.0526	14701	False	False
23	2020-05-31	59	MA	Paço do Lumiar	2107506	city	382	312.60997	6	33	0	0.0864	122197	False	False
23	2020-05-31	25	MA	Palmeirândia	2107605	city	28	141.97343	0	1	0	0.0357	19722	False	False
23	2020-05-31	22	MA	Paraibano	2107704	city	36	168.33442	0	0	0	0.0	21386	False	False
23	2020-05-31	13	MA	Parnarama	2107803	city	8	22.91804	0	0	0	0.0	34907	False	False
23	2020-05-31	8	MA	Passagem Franca	2107902	city	20	105.158	0	0	0	0.0	19019	False	False
23	2020-05-31	10	MA	Pastos Bons	2108009	city	14	71.89811	2	1	0	0.0714	19472	False	False
23	2020-05-31	32	MA	Paulino Neves	2108058	city	57	355.4724	6	1	0	0.0175	16035	False	False
23	2020-05-31	23	MA	Paulo Ramos	2108108	city	79	375.47529	1	1	1	0.0127	21040	False	False
23	2020-05-31	40	MA	Pedreiras	2108207	city	581	1481.04718	0	7	0	0.012	39229	False	False
23	2020-05-31	26	MA	Pedro do Rosário	2108256	city	50	198.8546	0	0	0	0.0	25144	False	False
23	2020-05-31	30	MA	Penalva	2108306	city	85	220.95139	1	1	0	0.0118	38470	False	False
23	2020-05-31	27	MA	Peri Mirim	2108405	city	66	460.95823	0	1	0	0.0152	14318	False	False
23	2020-05-31	34	MA	Peritoró	2108454	city	185	797.5513	21	1	0	0.0054	23196	False	False
23	2020-05-31	30	MA	Pindaré-Mirim	2108504	city	49	148.7508	1	1	0	0.0204	32941	False	False
23	2020-05-31	34	MA	Pinheiro	2108603	city	283	339.38144	0	13	0	0.0459	83387	False	False
23	2020-05-31	26	MA	Pio XII	2108702	city	194	902.95555	0	0	0	0.0	21485	False	False
23	2020-05-31	30	MA	Pirapemas	2108801	city	183	982.55034	0	1	0	0.0055	18625	False	False
23	2020-05-31	17	MA	Poção de Pedras	2108900	city	103	576.28826	0	0	0	0.0	17873	False	False
23	2020-05-31	33	MA	Porto Franco	2109007	city	53	221.89659	0	1	0	0.0189	23885	False	False
23	2020-05-31	26	MA	Porto Rico do Maranhão	2109056	city	15	251.04603	0	0	0	0.0	5975	False	False
23	2020-05-31	37	MA	Presidente Dutra	2109106	city	208	435.11003	0	1	0	0.0048	47804	False	False
23	2020-05-31	41	MA	Presidente Juscelino	2109205	city	20	157.05984	0	0	0	0.0	12734	False	False
23	2020-05-31	32	MA	Presidente Médici	2109239	city	26	370.63435	0	0	0	0.0	7015	False	False
23	2020-05-31	27	MA	Presidente Sarney	2109270	city	65	343.58812	0	2	0	0.0308	18918	False	False
23	2020-05-31	25	MA	Presidente Vargas	2109304	city	19	169.74895	0	0	0	0.0	11193	False	False
23	2020-05-31	17	MA	Primeira Cruz	2109403	city	19	124.06138	0	0	0	0.0	15315	False	False
23	2020-05-31	54	MA	Raposa	2109452	city	78	253.56783	6	7	0	0.0897	30761	False	False
23	2020-05-31	25	MA	Riachão	2109502	city	12	59.42065	0	0	0	0.0	20195	False	False
23	2020-05-31	23	MA	Ribamar Fiquene	2109551	city	69	885.63727	0	0	0	0.0	7791	False	False
23	2020-05-31	44	MA	Rosário	2109601	city	154	360.3182	0	4	0	0.026	42740	False	False
23	2020-05-31	14	MA	Sambaíba	2109700	city	1	17.63357	0	0	0	0.0	5671	False	False
23	2020-05-31	18	MA	Santa Filomena do Maranhão	2109759	city	3	38.59514	1	0	0	0.0	7773	False	False
23	2020-05-31	29	MA	Santa Helena	2109809	city	251	595.77498	0	1	0	0.004	42130	False	False
23	2020-05-31	55	MA	Santa Inês	2109908	city	1740	1954.09011	149	9	5	0.0052	89044	False	False
23	2020-05-31	31	MA	Santa Luzia	2110005	city	81	111.46738	0	1	0	0.0123	72667	False	False
23	2020-05-31	28	MA	Santa Luzia do Paruá	2110039	city	11	43.55746	0	0	0	0.0	25254	False	False
23	2020-05-31	24	MA	Santana do Maranhão	2110237	city	27	201.70327	0	0	0	0.0	13386	False	False
23	2020-05-31	28	MA	Santa Quitéria do Maranhão	2110104	city	199	776.07051	8	3	0	0.0151	25642	False	False
23	2020-05-31	50	MA	Santa Rita	2110203	city	126	332.84903	0	3	0	0.0238	37855	False	False
23	2020-05-31	17	MA	Santo Amaro do Maranhão	2110278	city	28	176.70074	0	0	0	0.0	15846	False	False
23	2020-05-31	24	MA	Santo Antônio dos Lopes	2110302	city	227	1562.5	0	2	0	0.0088	14528	False	False
23	2020-05-31	55	MA	São Benedito do Rio Preto	2110401	city	123	659.05803	0	1	0	0.0081	18663	False	False
23	2020-05-31	30	MA	São Bento	2110500	city	218	482.18354	0	2	0	0.0092	45211	False	False
23	2020-05-31	24	MA	São Bernardo	2110609	city	111	389.37805	0	3	0	0.027	28507	False	False
23	2020-05-31	16	MA	São Domingos do Azeitão	2110658	city	3	40.58442	0	0	0	0.0	7392	False	False
23	2020-05-31	24	MA	São Domingos do Maranhão	2110708	city	155	450.89597	0	0	0	0.0	34376	False	False
23	2020-05-31	8	MA	São Félix de Balsas	2110807	city	0		0	0	0	0.0	4585	False	False
23	2020-05-31	38	MA	São Francisco do Brejão	2110856	city	26	220.37633	9	0	0	0.0	11798	False	False
23	2020-05-31	30	MA	São Francisco do Maranhão	2110906	city	0		0	0	0	0.0	12210	False	False
23	2020-05-31	38	MA	São João Batista	2111003	city	42	203.2422	0	4	0	0.0952	20665	False	False
23	2020-05-31	30	MA	São João do Carú	2111029	city	63	398.53239	0	0	0	0.0	15808	False	False
23	2020-05-31	10	MA	São João do Paraíso	2111052	city	20	178.93889	0	0	0	0.0	11177	False	False
23	2020-05-31	15	MA	São João do Soter	2111078	city	5	26.96435	0	1	0	0.2	18543	False	False
23	2020-05-31	40	MA	São João dos Patos	2111102	city	55	212.11771	-9	0	0	0.0	25929	False	False
23	2020-05-31	59	MA	São José de Ribamar	2111201	city	713	401.2674	10	44	3	0.0617	177687	False	False
23	2020-05-31	17	MA	São José dos Basílios	2111250	city	4	52.34917	1	0	0	0.0	7641	False	False
23	2020-05-31	73	MA	São Luís	2111300	city	9255	839.92507	114	526	2	0.0568	1101884	False	False
23	2020-05-31	33	MA	São Luís Gonzaga do Maranhão	2111409	city	6	31.82011	0	0	0	0.0	18856	False	False
23	2020-05-31	34	MA	São Mateus do Maranhão	2111508	city	201	483.99913	3	11	0	0.0547	41529	False	False
23	2020-05-31	26	MA	São Pedro da Água Branca	2111532	city	78	614.65721	0	0	0	0.0	12690	False	False
23	2020-05-31	24	MA	São Pedro dos Crentes	2111573	city	12	257.06941	0	0	0	0.0	4668	False	False
23	2020-05-31	20	MA	São Raimundo das Mangabeiras	2111607	city	30	158.99936	0	0	0	0.0	18868	False	False
23	2020-05-31	15	MA	São Raimundo do Doca Bezerra	2111631	city	69	1317.54821	0	0	0	0.0	5237	False	False
23	2020-05-31	8	MA	São Roberto	2111672	city	19	282.78018	0	0	0	0.0	6719	False	False
23	2020-05-31	31	MA	São Vicente Ferrer	2111706	city	63	283.18425	0	0	0	0.0	22247	False	False
23	2020-05-31	31	MA	Satubinha	2111722	city	37	265.91922	1	0	0	0.0	13914	False	False
23	2020-05-31	24	MA	Senador Alexandre Costa	2111748	city	17	152.58953	0	0	0	0.0	11141	False	False
23	2020-05-31	34	MA	Senador La Rocque	2111763	city	69	482.7538	0	1	0	0.0145	14293	False	False
23	2020-05-31	33	MA	Serrano do Maranhão	2111789	city	12	117.03892	0	0	0	0.0	10253	False	False
23	2020-05-31	30	MA	Sítio Novo	2111805	city	112	619.43477	0	0	0	0.0	18081	False	False
23	2020-05-31	8	MA	Sucupira do Norte	2111904	city	9	84.61828	2	0	0	0.0	10636	False	False
23	2020-05-31	8	MA	Sucupira do Riachão	2111953	city	4	70.67138	0	0	0	0.0	5660	False	False
23	2020-05-31	13	MA	Tasso Fragoso	2112001	city	3	35.20714	0	0	0	0.0	8521	False	False
23	2020-05-31	24	MA	Timbiras	2112100	city	22	75.53907	0	3	0	0.1364	29124	False	False
23	2020-05-31	58	MA	Timon	2112209	city	389	230.03187	25	5	0	0.0129	169107	False	False
23	2020-05-31	46	MA	Trizidela do Vale	2112233	city	270	1227.38431	0	2	0	0.0074	21998	False	False
23	2020-05-31	14	MA	Tufilândia	2112274	city	13	222.60274	1	1	0	0.0769	5840	False	False
23	2020-05-31	45	MA	Tuntum	2112308	city	97	231.8799	0	0	0	0.0	41832	False	False
23	2020-05-31	26	MA	Turiaçu	2112407	city	65	182.56376	0	0	0	0.0	35604	False	False
23	2020-05-31	25	MA	Turilândia	2112456	city	104	405.94871	0	1	0	0.0096	25619	False	False
23	2020-05-31	33	MA	Tutóia	2112506	city	285	484.1998	20	6	1	0.0211	58860	False	False
23	2020-05-31	54	MA	Urbano Santos	2112605	city	498	1503.5324	1	1	0	0.002	33122	False	False
23	2020-05-31	45	MA	Vargem Grande	2112704	city	98	173.42063	1	0	0	0.0	56510	False	False
23	2020-05-31	52	MA	Viana	2112803	city	192	366.12574	1	1	0	0.0052	52441	False	False
23	2020-05-31	22	MA	Vila Nova dos Martírios	2112852	city	36	268.8172	0	0	0	0.0	13392	False	False
23	2020-05-31	51	MA	Vitória do Mearim	2112902	city	111	338.78647	1	1	0	0.009	32764	False	False
23	2020-05-31	42	MA	Vitorino Freire	2113009	city	85	269.64439	0	0	0	0.0	31523	False	False
23	2020-05-31	50	MA	Zé Doca	2114007	city	945	1827.35816	0	10	0	0.0106	51714	False	False
23	2020-05-31	24	MG	Abadia dos Dourados	3100104	city	5	71.54099	0	0	0	0.0	6989	False	False
23	2020-05-31	50	MG	Abaeté	3100203	city	1	4.30348	0	0	0	0.0	23237	False	False
23	2020-05-31	13	MG	Açucena	3100500	city	4	42.23865	1	1	0	0.25	9470	False	False
23	2020-05-31	2	MG	Água Comprida	3100708	city	2	100.05003	0	0	0	0.0	1999	False	False
23	2020-05-31	12	MG	Águas Vermelhas	3101003	city	10	73.8607	3	0	0	0.0	13539	False	False
23	2020-05-31	28	MG	Aimorés	3101102	city	25	99.33643	4	0	0	0.0	25167	False	False
23	2020-05-31	38	MG	Além Paraíba	3101508	city	44	124.42735	0	1	0	0.0227	35362	False	False
23	2020-05-31	62	MG	Alfenas	3101607	city	15	18.75094	0	0	0	0.0	79996	False	False
23	2020-05-31	22	MG	Alfredo Vasconcelos	3101631	city	2	28.95613	0	1	0	0.5	6907	False	False
23	2020-05-31	47	MG	Almenara	3101706	city	14	33.41608	0	0	0	0.0	41896	False	False
23	2020-05-31	54	MG	Alpercata	3101805	city	3	40.40948	0	0	0	0.0	7424	False	False
23	2020-05-31	25	MG	Alpinópolis	3101904	city	1	5.03702	0	0	0	0.0	19853	False	False
23	2020-05-31	33	MG	Alterosa	3102001	city	1	6.91276	0	0	0	0.0	14466	False	False
23	2020-05-31	1	MG	Alto Caparaó	3102050	city	1	17.10279	1	0	0	0.0	5847	False	False
23	2020-05-31	29	MG	Alto Jequitibá	3153509	city	8	96.18853	0	1	0	0.125	8317	False	False
23	2020-05-31	25	MG	Alto Rio Doce	3102100	city	1	9.09091	0	0	0	0.0	11000	False	False
23	2020-05-31	14	MG	Alvarenga	3102209	city	22	563.09189	1	0	0	0.0	3907	False	False
23	2020-05-31	18	MG	Andradas	3102605	city	4	9.73781	0	1	0	0.25	41077	False	False
23	2020-05-31	18	MG	Andrelândia	3102803	city	11	89.98691	0	0	0	0.0	12224	False	False
23	2020-05-31	17	MG	Araçuaí	3103405	city	2	5.4484	0	0	0	0.0	36708	False	False
23	2020-05-31	61	MG	Araguari	3103504	city	24	20.46612	3	1	0	0.0417	117267	False	False
23	2020-05-31	11	MG	Arantina	3103603	city	2	71.55635	0	0	0	0.0	2795	False	False
23	2020-05-31	6	MG	Araporã	3103751	city	6	87.34896	4	0	0	0.0	6869	False	False
23	2020-05-31	48	MG	Araxá	3104007	city	119	112.02214	12	2	0	0.0168	106229	False	False
23	2020-05-31	43	MG	Arceburgo	3104106	city	5	46.41664	0	0	0	0.0	10772	False	False
23	2020-05-31	60	MG	Arcos	3104205	city	24	59.86232	0	0	0	0.0	40092	False	False
23	2020-05-31	24	MG	Astolfo Dutra	3104601	city	9	63.47415	0	0	0	0.0	14179	False	False
23	2020-05-31	3	MG	Baependi	3104908	city	1	5.22248	0	0	0	0.0	19148	False	False
23	2020-05-31	3	MG	Barão de Cocais	3105400	city	2	6.15669	0	0	0	0.0	32485	False	False
23	2020-05-31	60	MG	Barbacena	3105608	city	280	203.91369	13	4	0	0.0143	137313	False	False
23	2020-05-31	15	MG	Barroso	3105905	city	2	9.61076	0	0	0	0.0	20810	False	False
23	2020-05-31	25	MG	Bela Vista de Minas	3106002	city	2	19.50268	0	0	0	0.0	10255	False	False
23	2020-05-31	47	MG	Belmiro Braga	3106101	city	3	87.48906	0	1	0	0.3333	3429	False	False
23	2020-05-31	77	MG	Belo Horizonte	3106200	city	1852	73.72406	74	49	0	0.0265	2512070	False	False
23	2020-05-31	38	MG	Belo Oriente	3106309	city	9	33.70787	2	0	0	0.0	26700	False	False
23	2020-05-31	38	MG	Belo Vale	3106408	city	1	12.96176	0	1	0	1.0	7715	False	False
23	2020-05-31	70	MG	Betim	3106705	city	114	25.94801	8	6	1	0.0526	439340	False	False
23	2020-05-31	37	MG	Bicas	3106903	city	4	27.59763	1	0	0	0.0	14494	False	False
23	2020-05-31	4	MG	Biquinhas	3107000	city	1	39.76143	0	0	0	0.0	2515	False	False
23	2020-05-31	67	MG	Boa Esperança	3107109	city	29	72.27054	0	2	0	0.069	40127	False	False
23	2020-05-31	8	MG	Bocaina de Minas	3107208	city	2	39.29273	0	0	0	0.0	5090	False	False
23	2020-05-31	18	MG	Bocaiúva	3107307	city	3	6.00252	-1	0	0	0.0	49979	False	False
23	2020-05-31	70	MG	Bom Despacho	3107406	city	10	19.76089	0	1	0	0.1	50605	False	False
23	2020-05-31	2	MG	Bom Jesus do Galho	3107802	city	1	6.69568	0	0	0	0.0	14935	False	False
23	2020-05-31	33	MG	Bom Repouso	3107901	city	4	37.92548	1	0	0	0.0	10547	False	False
23	2020-05-31	50	MG	Bonfim	3108107	city	1	14.56028	0	1	0	1.0	6868	False	False
23	2020-05-31	10	MG	Bonfinópolis de Minas	3108206	city	1	18.20499	0	0	0	0.0	5493	False	False
23	2020-05-31	53	MG	Borda da Mata	3108305	city	4	20.60581	0	0	0	0.0	19412	False	False
23	2020-05-31	55	MG	Botelhos	3108404	city	4	26.71832	0	0	0	0.0	14971	False	False
23	2020-05-31	39	MG	Brasília de Minas	3108602	city	7	21.64034	0	0	0	0.0	32347	False	False
23	2020-05-31	8	MG	Braúnas	3108800	city	0		0	0	0	0.0	4801	False	False
23	2020-05-31	25	MG	Brazópolis	3108909	city	7	48.41275	0	0	0	0.0	14459	False	False
23	2020-05-31	29	MG	Brumadinho	3109006	city	18	44.88442	1	0	0	0.0	40103	False	False
23	2020-05-31	31	MG	Bueno Brandão	3109105	city	3	27.27025	0	1	0	0.3333	11001	False	False
23	2020-05-31	2	MG	Buenópolis	3109204	city	1	9.64785	0	0	0	0.0	10365	False	False
23	2020-05-31	9	MG	Bugre	3109253	city	1	25.11301	0	0	0	0.0	3982	False	False
23	2020-05-31	17	MG	Cachoeira de Minas	3109709	city	1	8.66026	0	0	0	0.0	11547	False	False
23	2020-05-31	9	MG	Cachoeira de Pajeú	3102704	city	1	10.62473	0	0	0	0.0	9412	False	False
23	2020-05-31	15	MG	Cachoeira Dourada	3109808	city	2	74.29421	0	0	0	0.0	2692	False	False
23	2020-05-31	36	MG	Caetanópolis	3109907	city	3	25.80867	0	0	0	0.0	11624	False	False
23	2020-05-31	45	MG	Caeté	3110004	city	11	24.5986	3	0	0	0.0	44718	False	False
23	2020-05-31	21	MG	Cajuri	3110202	city	1	25.08151	0	0	0	0.0	3987	False	False
23	2020-05-31	23	MG	Caldas	3110301	city	14	96.68508	0	0	0	0.0	14480	False	False
23	2020-05-31	45	MG	Camanducaia	3110509	city	52	238.86082	0	1	0	0.0192	21770	False	False
23	2020-05-31	56	MG	Cambuí	3110608	city	36	121.82329	0	0	0	0.0	29551	False	False
23	2020-05-31	51	MG	Cambuquira	3110707	city	3	23.41189	0	0	0	0.0	12814	False	False
23	2020-05-31	20	MG	Campanha	3110905	city	1	6.0006	0	0	0	0.0	16665	False	False
23	2020-05-31	20	MG	Campestre	3111002	city	1	4.74947	0	0	0	0.0	21055	False	False
23	2020-05-31	16	MG	Campina Verde	3111101	city	3	15.19372	0	0	0	0.0	19745	False	False
23	2020-05-31	66	MG	Campo Belo	3111200	city	6	11.10515	0	0	0	0.0	54029	False	False
23	2020-05-31	70	MG	Campos Altos	3111507	city	4	25.87155	0	0	0	0.0	15461	False	False
23	2020-05-31	50	MG	Campos Gerais	3111606	city	4	13.90144	0	0	0	0.0	28774	False	False
23	2020-05-31	6	MG	Canápolis	3111804	city	1	8.23045	0	0	0	0.0	12150	False	False
23	2020-05-31	24	MG	Cana Verde	3111903	city	6	107.08549	0	0	0	0.0	5603	False	False
23	2020-05-31	19	MG	Candeias	3112000	city	4	26.87089	0	0	0	0.0	14886	False	False
23	2020-05-31	10	MG	Caparaó	3112109	city	1	18.38911	0	0	0	0.0	5438	False	False
23	2020-05-31	23	MG	Capelinha	3112307	city	0		0	0	0	0.0	37784	False	False
23	2020-05-31	4	MG	Capetinga	3112406	city	1	14.45087	0	0	0	0.0	6920	False	False
23	2020-05-31	6	MG	Capim Branco	3112505	city	2	20.50441	0	0	0	0.0	9754	False	False
23	2020-05-31	27	MG	Capinópolis	3112604	city	2	12.36629	1	0	0	0.0	16173	False	False
23	2020-05-31	7	MG	Capitão Enéas	3112703	city	9	59.07838	1	0	0	0.0	15234	False	False
23	2020-05-31	61	MG	Capitólio	3112802	city	2	23.1696	0	1	0	0.5	8632	False	False
23	2020-05-31	1	MG	Caranaíba	3113107	city	2	62.8338	2	0	0	0.0	3183	False	False
23	2020-05-31	25	MG	Carandaí	3113206	city	5	19.60707	0	0	0	0.0	25501	False	False
23	2020-05-31	54	MG	Carangola	3113305	city	81	245.45455	21	0	0	0.0	33000	False	False
23	2020-05-31	29	MG	Caratinga	3113404	city	29	31.50051	1	0	0	0.0	92062	False	False
23	2020-05-31	6	MG	Carbonita	3113503	city	1	10.63264	0	0	0	0.0	9405	False	False
23	2020-05-31	17	MG	Careaçu	3113602	city	1	14.79947	0	0	0	0.0	6757	False	False
23	2020-05-31	43	MG	Carlos Chagas	3113701	city	1	5.3087	0	0	0	0.0	18837	False	False
23	2020-05-31	58	MG	Carmo da Cachoeira	3113909	city	1	8.21693	0	0	0	0.0	12170	False	False
23	2020-05-31	24	MG	Carmo da Mata	3114006	city	1	8.71384	0	0	0	0.0	11476	False	False
23	2020-05-31	66	MG	Carmo do Cajuru	3114204	city	42	186.84936	3	2	0	0.0476	22478	False	False
23	2020-05-31	19	MG	Carmo do Paranaíba	3114303	city	5	16.48587	0	0	0	0.0	30329	False	False
23	2020-05-31	3	MG	Carmo do Rio Claro	3114402	city	6	28.26855	4	0	0	0.0	21225	False	False
23	2020-05-31	26	MG	Carmópolis de Minas	3114501	city	13	67.16611	0	0	0	0.0	19355	False	False
23	2020-05-31	1	MG	Carrancas	3114600	city	1	24.70966	1	0	0	0.0	4047	False	False
23	2020-05-31	21	MG	Cascalho Rico	3115003	city	1	32.52033	0	0	0	0.0	3075	False	False
23	2020-05-31	48	MG	Cataguases	3115300	city	37	49.25256	0	2	0	0.0541	75123	False	False
23	2020-05-31	16	MG	Catas Altas	3115359	city	8	148.80952	0	0	0	0.0	5376	False	False
23	2020-05-31	1	MG	Catas Altas da Noruega	3115409	city	1	27.46498	1	0	0	0.0	3641	False	False
23	2020-05-31	31	MG	Catuji	3115458	city	6	95.0721	1	0	0	0.0	6311	False	False
23	2020-05-31	21	MG	Caxambu	3115508	city	8	36.94126	0	1	0	0.125	21656	False	False
23	2020-05-31	56	MG	Centralina	3115805	city	11	106.28019	2	1	0	0.0909	10350	False	False
23	2020-05-31	17	MG	Chácara	3115904	city	1	31.70577	0	0	0	0.0	3154	False	False
23	2020-05-31	9	MG	Chalé	3116001	city	1	17.53156	0	0	0	0.0	5704	False	False
23	2020-05-31	19	MG	Chiador	3116209	city	16	595.45962	0	0	0	0.0	2687	False	False
23	2020-05-31	13	MG	Cipotânea	3116308	city	0		0	0	0	0.0	6787	False	False
23	2020-05-31	24	MG	Cláudio	3116605	city	3	10.48328	0	0	0	0.0	28617	False	False
23	2020-05-31	2	MG	Coimbra	3116704	city	1	13.23452	0	0	0	0.0	7556	False	False
23	2020-05-31	27	MG	Comercinho	3117009	city	1	14.4321	0	0	0	0.0	6929	False	False
23	2020-05-31	51	MG	Conceição das Alagoas	3117306	city	2	7.17026	0	0	0	0.0	27893	False	False
23	2020-05-31	6	MG	Conceição do Mato Dentro	3117504	city	2	11.20951	1	0	0	0.0	17842	False	False
23	2020-05-31	17	MG	Conceição do Rio Verde	3117702	city	2	14.66491	0	0	0	0.0	13638	False	False
23	2020-05-31	3	MG	Conceição dos Ouros	3117801	city	2	17.18508	0	0	0	0.0	11638	False	False
23	2020-05-31	22	MG	Congonhal	3117900	city	1	8.3682	0	0	0	0.0	11950	False	False
23	2020-05-31	20	MG	Congonhas	3118007	city	19	34.69559	2	0	0	0.0	54762	False	False
23	2020-05-31	45	MG	Conselheiro Lafaiete	3118304	city	29	22.55247	0	0	0	0.0	128589	False	False
23	2020-05-31	6	MG	Conselheiro Pena	3118403	city	1	4.36281	0	0	0	0.0	22921	False	False
23	2020-05-31	70	MG	Contagem	3118601	city	248	37.35756	20	10	0	0.0403	663855	False	False
23	2020-05-31	8	MG	Coqueiral	3118700	city	1	10.91822	0	0	0	0.0	9159	False	False
23	2020-05-31	10	MG	Corinto	3119104	city	23	96.91964	0	0	0	0.0	23731	False	False
23	2020-05-31	45	MG	Coromandel	3119302	city	7	25.02324	0	0	0	0.0	27974	False	False
23	2020-05-31	76	MG	Coronel Fabriciano	3119401	city	76	69.1821	6	0	0	0.0	109855	False	False
23	2020-05-31	4	MG	Coronel Pacheco	3119609	city	1	32.40441	0	0	0	0.0	3086	False	False
23	2020-05-31	17	MG	Córrego do Bom Jesus	3119906	city	8	215.98272	0	0	0	0.0	3704	False	False
23	2020-05-31	4	MG	Córrego Novo	3120003	city	1	36.08805	0	0	0	0.0	2771	False	False
23	2020-05-31	25	MG	Couto de Magalhães de Minas	3120102	city	2	45.35147	1	0	0	0.0	4410	False	False
23	2020-05-31	5	MG	Crisólita	3120151	city	4	59.66587	3	0	0	0.0	6704	False	False
23	2020-05-31	19	MG	Cristina	3120508	city	2	19.52744	0	0	0	0.0	10242	False	False
23	2020-05-31	19	MG	Cruzília	3120805	city	4	25.94538	1	0	0	0.0	15417	False	False
23	2020-05-31	42	MG	Curvelo	3120904	city	47	58.65542	0	0	0	0.0	80129	False	False
23	2020-05-31	18	MG	Delfim Moreira	3121100	city	7	87.22741	0	0	0	0.0	8025	False	False
23	2020-05-31	14	MG	Delfinópolis	3121209	city	1	14.05679	0	0	0	0.0	7114	False	False
23	2020-05-31	4	MG	Delta	3121258	city	1	9.49397	0	0	0	0.0	10533	False	False
23	2020-05-31	3	MG	Descoberto	3121308	city	1	19.94813	0	0	0	0.0	5013	False	False
23	2020-05-31	17	MG	Diamantina	3121605	city	9	18.85883	0	0	0	0.0	47723	False	False
23	2020-05-31	33	MG	Diogo de Vasconcelos	3121704	city	3	78.90584	0	0	0	0.0	3802	False	False
23	2020-05-31	24	MG	Dionísio	3121803	city	5	64.69142	0	0	0	0.0	7729	False	False
23	2020-05-31	56	MG	Divinésia	3121902	city	1	29.26544	0	0	0	0.0	3417	False	False
23	2020-05-31	26	MG	Divino	3122009	city	5	25.08655	0	0	0	0.0	19931	False	False
23	2020-05-31	12	MG	Divino das Laranjeiras	3122108	city	1	20.08435	0	0	0	0.0	4979	False	False
23	2020-05-31	85	MG	Divinópolis	3122306	city	186	78.07581	9	2	0	0.0108	238230	False	False
23	2020-05-31	5	MG	Divisa Alegre	3122355	city	2	29.47244	0	0	0	0.0	6786	False	False
23	2020-05-31	32	MG	Divisa Nova	3122405	city	1	16.63617	0	0	0	0.0	6011	False	False
23	2020-05-31	5	MG	Dom Cavati	3122504	city	1	19.71609	0	0	0	0.0	5072	False	False
23	2020-05-31	8	MG	Dores do Indaiá	3123205	city	1	7.41675	0	0	0	0.0	13483	False	False
23	2020-05-31	2	MG	Durandé	3123528	city	1	12.75348	0	0	0	0.0	7841	False	False
23	2020-05-31	25	MG	Elói Mendes	3123601	city	6	21.37057	0	0	0	0.0	28076	False	False
23	2020-05-31	19	MG	Engenheiro Caldas	3123700	city	0		0	0	0	0.0	11134	False	False
23	2020-05-31	10	MG	Engenheiro Navarro	3123809	city	1	13.80834	0	0	0	0.0	7242	False	False
23	2020-05-31	13	MG	Ervália	3124005	city	3	15.87722	0	0	0	0.0	18895	False	False
23	2020-05-31	59	MG	Esmeraldas	3124104	city	14	19.84352	2	0	0	0.0	70552	False	False
23	2020-05-31	44	MG	Espera Feliz	3124203	city	22	88.17282	2	0	0	0.0	24951	False	False
23	2020-05-31	50	MG	Espinosa	3124302	city	4	12.65142	0	1	0	0.25	31617	False	False
23	2020-05-31	41	MG	Espírito Santo do Dourado	3124401	city	3	63.93862	0	0	0	0.0	4692	False	False
23	2020-05-31	38	MG	Estiva	3124500	city	9	79.26722	0	0	0	0.0	11354	False	False
23	2020-05-31	22	MG	Estrela Dalva	3124609	city	10	426.80324	0	1	0	0.1	2343	False	False
23	2020-05-31	19	MG	Estrela do Sul	3124807	city	1	12.53447	0	0	0	0.0	7978	False	False
23	2020-05-31	16	MG	Eugenópolis	3124906	city	3	26.60754	0	0	0	0.0	11275	False	False
23	2020-05-31	64	MG	Extrema	3125101	city	86	237.40511	2	3	0	0.0349	36225	False	False
23	2020-05-31	36	MG	Faria Lemos	3125309	city	4	123.4187	0	1	0	0.25	3241	False	False
23	2020-05-31	51	MG	Ferros	3125903	city	6	61.0998	0	0	0	0.0	9820	False	False
23	2020-05-31	23	MG	Fervedouro	3125952	city	3	27.25786	0	0	0	0.0	11006	False	False
23	2020-05-31	7	MG	Florestal	3126000	city	1	13.40303	0	0	0	0.0	7461	False	False
23	2020-05-31	56	MG	Formiga	3126109	city	19	28.07204	0	0	0	0.0	67683	False	False
23	2020-05-31	9	MG	Francisco Badaró	3126505	city	1	9.67867	0	0	0	0.0	10332	False	False
23	2020-05-31	12	MG	Frei Inocêncio	3126901	city	7	72.83321	0	0	0	0.0	9611	False	False
23	2020-05-31	29	MG	Fronteira	3127008	city	1	5.52395	0	0	0	0.0	18103	False	False
23	2020-05-31	56	MG	Frutal	3127107	city	10	16.80785	0	1	0	0.1	59496	False	False
23	2020-05-31	48	MG	Goianá	3127388	city	2	50.42864	0	0	0	0.0	3966	False	False
23	2020-05-31	3	MG	Gonzaga	3127503	city	1	16.23904	0	0	0	0.0	6158	False	False
23	2020-05-31	11	MG	Gouveia	3127602	city	1	8.45666	0	0	0	0.0	11825	False	False
23	2020-05-31	67	MG	Governador Valadares	3127701	city	175	62.52568	3	7	0	0.04	279885	False	False
23	2020-05-31	5	MG	Grão Mogol	3127800	city	1	6.31473	0	0	0	0.0	15836	False	False
23	2020-05-31	16	MG	Guanhães	3128006	city	3	8.74151	0	0	0	0.0	34319	False	False
23	2020-05-31	20	MG	Guapé	3128105	city	3	21.06002	0	0	0	0.0	14245	False	False
23	2020-05-31	48	MG	Guaranésia	3128303	city	1	5.25735	0	0	0	0.0	19021	False	False
23	2020-05-31	16	MG	Guarará	3128501	city	1	26.34352	0	0	0	0.0	3796	False	False
23	2020-05-31	45	MG	Guaxupé	3128709	city	22	42.37533	1	0	0	0.0	51917	False	False
23	2020-05-31	66	MG	Guimarânia	3128907	city	2	24.87872	0	0	0	0.0	8039	False	False
23	2020-05-31	10	MG	Heliodora	3129202	city	3	45.74565	1	0	0	0.0	6558	False	False
23	2020-05-31	11	MG	Iapu	3129301	city	7	63.61323	-1	0	0	0.0	11004	False	False
23	2020-05-31	10	MG	Ibiá	3129509	city	5	19.84206	2	0	0	0.0	25199	False	False
23	2020-05-31	33	MG	Ibiaí	3129608	city	1	11.91185	0	0	0	0.0	8395	False	False
23	2020-05-31	51	MG	Ibirité	3129806	city	39	21.64214	1	1	0	0.0256	180204	False	False
23	2020-05-31	32	MG	Icaraí de Minas	3130051	city	1	8.34028	0	0	0	0.0	11990	False	False
23	2020-05-31	30	MG	Igarapé	3130101	city	16	37.1704	2	0	0	0.0	43045	False	False
23	2020-05-31	16	MG	Igaratinga	3130200	city	1	9.2081	0	0	0	0.0	10860	False	False
23	2020-05-31	25	MG	Ilicínea	3130507	city	1	8.08081	0	0	0	0.0	12375	False	False
23	2020-05-31	36	MG	Imbé de Minas	3130556	city	1	14.48646	0	0	0	0.0	6903	False	False
23	2020-05-31	72	MG	Importados/Indefinidos		city	217		54	5	0	0.023		False	False
23	2020-05-31	16	MG	Inconfidentes	3130606	city	2	27.29258	0	0	0	0.0	7328	False	False
23	2020-05-31	5	MG	Ingaí	3130804	city	5	180.70112	0	0	0	0.0	2767	False	False
23	2020-05-31	18	MG	Inhapim	3130903	city	2	8.285	0	0	0	0.0	24140	False	False
23	2020-05-31	54	MG	Ipaba	3131158	city	7	37.62025	0	0	0	0.0	18607	False	False
23	2020-05-31	6	MG	Ipanema	3131208	city	8	40.27995	5	0	0	0.0	19861	False	False
23	2020-05-31	81	MG	Ipatinga	3131307	city	223	84.6589	10	1	0	0.0045	263410	False	False
23	2020-05-31	38	MG	Ipiaçu	3131406	city	1	23.69107	0	1	0	1.0	4221	False	False
23	2020-05-31	51	MG	Ipuiúna	3131505	city	1	9.92162	0	0	0	0.0	10079	False	False
23	2020-05-31	59	MG	Itabira	3131703	city	252	209.89505	38	1	0	0.004	120060	False	False
23	2020-05-31	23	MG	Itabirito	3131901	city	28	53.9759	21	1	0	0.0357	51875	False	False
23	2020-05-31	29	MG	Itacarambi	3132107	city	2	11.01746	0	0	0	0.0	18153	False	False
23	2020-05-31	45	MG	Itaguara	3132206	city	5	37.43075	0	0	0	0.0	13358	False	False
23	2020-05-31	16	MG	Itaipé	3132305	city	1	7.83699	0	0	0	0.0	12760	False	False
23	2020-05-31	52	MG	Itajubá	3132404	city	23	23.74341	3	1	0	0.0435	96869	False	False
23	2020-05-31	14	MG	Itamarati de Minas	3132602	city	6	137.77268	0	0	0	0.0	4355	False	False
23	2020-05-31	23	MG	Itambacuri	3132701	city	4	17.23321	0	2	0	0.5	23211	False	False
23	2020-05-31	13	MG	Itamogi	3132909	city	2	19.62323	0	0	0	0.0	10192	False	False
23	2020-05-31	36	MG	Itamonte	3133006	city	31	198.98581	16	0	0	0.0	15579	False	False
23	2020-05-31	53	MG	Itanhandu	3133105	city	23	150.02283	2	0	0	0.0	15331	False	False
23	2020-05-31	43	MG	Itaobim	3133303	city	5	23.73944	0	0	0	0.0	21062	False	False
23	2020-05-31	52	MG	Itapecerica	3133501	city	15	68.92749	1	0	0	0.0	21762	False	False
23	2020-05-31	55	MG	Itapeva	3133600	city	7	71.55269	1	1	0	0.1429	9783	False	False
23	2020-05-31	33	MG	Itatiaiuçu	3133709	city	9	80.74646	1	0	0	0.0	11146	False	False
23	2020-05-31	25	MG	Itaú de Minas	3133758	city	3	18.62429	0	0	0	0.0	16108	False	False
23	2020-05-31	46	MG	Itaúna	3133808	city	16	17.1648	1	0	0	0.0	93214	False	False
23	2020-05-31	5	MG	Itinga	3134004	city	2	13.34223	1	0	0	0.0	14990	False	False
23	2020-05-31	51	MG	Ituiutaba	3134202	city	19	18.15211	0	2	0	0.1053	104671	False	False
23	2020-05-31	27	MG	Itumirim	3134301	city	2	33.20604	0	0	0	0.0	6023	False	False
23	2020-05-31	51	MG	Jaboticatubas	3134608	city	100	496.45038	4	1	0	0.01	20143	False	False
23	2020-05-31	19	MG	Jacutinga	3134905	city	11	42.34189	2	1	0	0.0909	25979	False	False
23	2020-05-31	4	MG	Jaguaraçu	3135001	city	2	63.83658	0	0	0	0.0	3133	False	False
23	2020-05-31	57	MG	Janaúba	3135100	city	40	55.82849	3	0	0	0.0	71648	False	False
23	2020-05-31	5	MG	Januária	3135209	city	9	13.2857	4	0	0	0.0	67742	False	False
23	2020-05-31	12	MG	Japaraíba	3135308	city	2	45.97701	0	0	0	0.0	4350	False	False
23	2020-05-31	56	MG	Jeceaba	3135407	city	3	61.07492	2	0	0	0.0	4912	False	False
23	2020-05-31	16	MG	Jequitibá	3135704	city	2	38.38035	0	0	0	0.0	5211	False	False
23	2020-05-31	27	MG	Jequitinhonha	3135803	city	6	23.63042	2	1	0	0.1667	25391	False	False
23	2020-05-31	12	MG	Joaíma	3136009	city	4	25.92017	0	0	0	0.0	15432	False	False
23	2020-05-31	53	MG	João Monlevade	3136207	city	60	75.08447	0	0	0	0.0	79910	False	False
23	2020-05-31	5	MG	Joaquim Felício	3136405	city	1	21.29925	0	0	0	0.0	4695	False	False
23	2020-05-31	32	MG	Juatuba	3136652	city	5	18.55563	1	0	0	0.0	26946	False	False
23	2020-05-31	79	MG	Juiz de Fora	3136702	city	614	107.9327	3	30	1	0.0489	568873	False	False
23	2020-05-31	19	MG	Ladainha	3137007	city	3	16.56452	0	0	0	0.0	18111	False	False
23	2020-05-31	4	MG	Lagamar	3137106	city	4	52.5417	0	0	0	0.0	7613	False	False
23	2020-05-31	70	MG	Lagoa da Prata	3137205	city	68	130.3556	5	0	0	0.0	52165	False	False
23	2020-05-31	40	MG	Lagoa Dourada	3137403	city	0		0	0	0	0.0	13009	False	False
23	2020-05-31	4	MG	Lagoa Formosa	3137502	city	1	5.53955	0	0	0	0.0	18052	False	False
23	2020-05-31	43	MG	Lagoa Santa	3137601	city	19	29.44504	0	0	0	0.0	64527	False	False
23	2020-05-31	24	MG	Lajinha	3137700	city	4	20.0773	0	0	0	0.0	19923	False	False
23	2020-05-31	25	MG	Lambari	3137809	city	9	43.24013	0	0	0	0.0	20814	False	False
23	2020-05-31	20	MG	Laranjal	3138005	city	2	29.36858	0	0	0	0.0	6810	False	False
23	2020-05-31	8	MG	Lassance	3138104	city	1	15.35627	0	0	0	0.0	6512	False	False
23	2020-05-31	61	MG	Lavras	3138203	city	22	21.20012	2	2	0	0.0909	103773	False	False
23	2020-05-31	46	MG	Leopoldina	3138401	city	26	49.44188	2	1	0	0.0385	52587	False	False
23	2020-05-31	29	MG	Lima Duarte	3138609	city	17	101.8086	1	0	0	0.0	16698	False	False
23	2020-05-31	56	MG	Machado	3139003	city	2	4.74687	0	0	0	0.0	42133	False	False
23	2020-05-31	17	MG	Malacacheta	3139201	city	1	5.36193	0	0	0	0.0	18650	False	False
23	2020-05-31	27	MG	Mamonas	3139250	city	1	15.28351	0	0	0	0.0	6543	False	False
23	2020-05-31	63	MG	Manhuaçu	3139409	city	26	28.81557	6	2	0	0.0769	90229	False	False
23	2020-05-31	34	MG	Manhumirim	3139508	city	0		0	0	0	0.0	22707	False	False
23	2020-05-31	24	MG	Mantena	3139607	city	35	126.60975	2	0	0	0.0	27644	False	False
23	2020-05-31	25	MG	Mar de Espanha	3139805	city	23	179.49118	0	3	0	0.1304	12814	False	False
23	2020-05-31	15	MG	Maria da Fé	3139904	city	3	21.28414	1	0	0	0.0	14095	False	False
23	2020-05-31	73	MG	Mariana	3140001	city	220	362.29497	56	6	0	0.0273	60724	False	False
23	2020-05-31	53	MG	Mário Campos	3140159	city	20	129.73534	1	1	0	0.05	15416	False	False
23	2020-05-31	41	MG	Maripá de Minas	3140209	city	2	67.27212	0	0	0	0.0	2973	False	False
23	2020-05-31	50	MG	Marliéria	3140308	city	5	123.79302	0	0	0	0.0	4039	False	False
23	2020-05-31	37	MG	Martinho Campos	3140506	city	1	7.46938	0	1	0	1.0	13388	False	False
23	2020-05-31	9	MG	Materlândia	3140605	city	1	22.42655	0	1	0	1.0	4459	False	False
23	2020-05-31	15	MG	Mateus Leme	3140704	city	6	19.30129	1	1	0	0.1667	31086	False	False
23	2020-05-31	12	MG	Mathias Lobato	3171501	city	1	31.22073	0	0	0	0.0	3203	False	False
23	2020-05-31	48	MG	Matias Barbosa	3140803	city	4	27.64722	0	0	0	0.0	14468	False	False
23	2020-05-31	24	MG	Matias Cardoso	3140852	city	2	17.92597	0	0	0	0.0	11157	False	False
23	2020-05-31	12	MG	Matipó	3140902	city	3	15.8663	0	0	0	0.0	18908	False	False
23	2020-05-31	56	MG	Matozinhos	3141108	city	9	23.79693	0	0	0	0.0	37820	False	False
23	2020-05-31	23	MG	Medina	3141405	city	14	67.24304	4	0	0	0.0	20820	False	False
23	2020-05-31	5	MG	Mesquita	3141702	city	4	71.36485	0	0	0	0.0	5605	False	False
23	2020-05-31	35	MG	Minas Novas	3141801	city	2	6.35243	0	0	0	0.0	31484	False	False
23	2020-05-31	7	MG	Mirabela	3142007	city	7	51.51225	0	0	0	0.0	13589	False	False
23	2020-05-31	18	MG	Miradouro	3142106	city	9	83.68979	0	1	0	0.1111	10754	False	False
23	2020-05-31	17	MG	Miraí	3142205	city	11	73.26495	0	0	0	0.0	15014	False	False
23	2020-05-31	2	MG	Moeda	3142304	city	6	121.97601	0	0	0	0.0	4919	False	False
23	2020-05-31	33	MG	Moema	3142403	city	1	13.30318	0	0	0	0.0	7517	False	False
23	2020-05-31	4	MG	Montalvânia	3142700	city	3	20.16536	0	0	0	0.0	14877	False	False
23	2020-05-31	23	MG	Monte Alegre de Minas	3142809	city	9	42.61364	1	0	0	0.0	21120	False	False
23	2020-05-31	45	MG	Monte Azul	3142908	city	6	28.77146	0	0	0	0.0	20854	False	False
23	2020-05-31	51	MG	Monte Carmelo	3143104	city	7	14.64159	0	0	0	0.0	47809	False	False
23	2020-05-31	56	MG	Montes Claros	3143302	city	68	16.61207	1	2	0	0.0294	409341	False	False
23	2020-05-31	18	MG	Monte Sião	3143401	city	28	117.63223	5	0	0	0.0	23803	False	False
23	2020-05-31	39	MG	Morro da Garça	3143609	city	1	40.61738	0	1	0	1.0	2462	False	False
23	2020-05-31	45	MG	Munhoz	3143807	city	10	165.86499	0	0	0	0.0	6029	False	False
23	2020-05-31	64	MG	Muriaé	3143906	city	170	156.30315	12	6	1	0.0353	108763	False	False
23	2020-05-31	33	MG	Mutum	3144003	city	41	151.97005	6	0	0	0.0	26979	False	False
23	2020-05-31	37	MG	Muzambinho	3144102	city	4	19.44674	0	0	0	0.0	20569	False	False
23	2020-05-31	58	MG	Nanuque	3144300	city	6	14.72393	0	2	0	0.3333	40750	False	False
23	2020-05-31	14	MG	Naque	3144359	city	1	14.29388	0	0	0	0.0	6996	False	False
23	2020-05-31	44	MG	Nazareno	3144508	city	1	11.6171	0	0	0	0.0	8608	False	False
23	2020-05-31	11	MG	Nepomuceno	3144607	city	2	7.47133	0	0	0	0.0	26769	False	False
23	2020-05-31	9	MG	Ninheira	3144656	city	1	9.71345	0	0	0	0.0	10295	False	False
23	2020-05-31	8	MG	Nova Belém	3144672	city	1	31.34796	0	0	0	0.0	3190	False	False
23	2020-05-31	76	MG	Nova Lima	3144805	city	153	161.24103	-1	0	0	0.0	94889	False	False
23	2020-05-31	20	MG	Nova Ponte	3145000	city	2	12.86587	0	0	0	0.0	15545	False	False
23	2020-05-31	23	MG	Nova Porteirinha	3145059	city	2	26.66667	0	0	0	0.0	7500	False	False
23	2020-05-31	50	MG	Nova Serrana	3145208	city	18	17.52797	1	1	0	0.0556	102693	False	False
23	2020-05-31	46	MG	Novo Cruzeiro	3145307	city	2	6.38345	0	1	0	0.5	31331	False	False
23	2020-05-31	2	MG	Olaria	3145406	city	2	114.48197	0	0	0	0.0	1747	False	False
23	2020-05-31	13	MG	Olhos-d'Água	3145455	city	0		0	0	0	0.0	6096	False	False
23	2020-05-31	18	MG	Oliveira	3145604	city	5	11.99415	0	0	0	0.0	41687	False	False
23	2020-05-31	17	MG	Orizânia	3145877	city	3	37.41581	0	0	0	0.0	8018	False	False
23	2020-05-31	30	MG	Ouro Branco	3145901	city	14	35.44304	1	0	0	0.0	39500	False	False
23	2020-05-31	56	MG	Ouro Fino	3146008	city	11	32.70014	0	1	0	0.0909	33639	False	False
23	2020-05-31	14	MG	Ouro Preto	3146107	city	52	70.00444	28	1	0	0.0192	74281	False	False
23	2020-05-31	22	MG	Padre Paraíso	3146305	city	12	59.54153	2	0	0	0.0	20154	False	False
23	2020-05-31	3	MG	Papagaios	3146909	city	3	19.13998	0	0	0	0.0	15674	False	False
23	2020-05-31	57	MG	Paracatu	3147006	city	44	47.23159	0	1	0	0.0227	93158	False	False
23	2020-05-31	53	MG	Pará de Minas	3147105	city	15	15.96271	0	0	0	0.0	93969	False	False
23	2020-05-31	19	MG	Paraguaçu	3147204	city	4	18.59341	0	0	0	0.0	21513	False	False
23	2020-05-31	57	MG	Paraisópolis	3147303	city	9	42.68842	0	2	0	0.2222	21083	False	False
23	2020-05-31	17	MG	Paraopeba	3147402	city	8	32.59984	0	0	0	0.0	24540	False	False
23	2020-05-31	18	MG	Passa Quatro	3147600	city	7	42.82917	0	0	0	0.0	16344	False	False
23	2020-05-31	6	MG	Passa-Vinte	3147808	city	5	245.21824	0	0	0	0.0	2039	False	False
23	2020-05-31	48	MG	Passos	3147907	city	21	18.31198	2	1	0	0.0476	114679	False	False
23	2020-05-31	58	MG	Patos de Minas	3148004	city	59	38.69157	1	1	0	0.0169	152488	False	False
23	2020-05-31	79	MG	Patrocínio	3148103	city	28	30.85161	1	1	0	0.0357	90757	False	False
23	2020-05-31	9	MG	Patrocínio do Muriaé	3148202	city	5	87.96622	0	0	0	0.0	5684	False	False
23	2020-05-31	19	MG	Pedra Azul	3148707	city	5	20.55583	2	0	0	0.0	24324	False	False
23	2020-05-31	17	MG	Pedra do Indaiá	3148905	city	2	50.35247	0	0	0	0.0	3972	False	False
23	2020-05-31	27	MG	Pedra Dourada	3149002	city	2	79.8722	0	0	0	0.0	2504	False	False
23	2020-05-31	35	MG	Pedro Leopoldo	3149309	city	16	24.89962	1	0	0	0.0	64258	False	False
23	2020-05-31	25	MG	Perdizes	3149804	city	1	6.18506	0	1	0	1.0	16168	False	False
23	2020-05-31	50	MG	Perdões	3149903	city	10	46.75082	0	0	0	0.0	21390	False	False
23	2020-05-31	1	MG	Pescador	3150000	city	4	94.07338	4	0	0	0.0	4252	False	False
23	2020-05-31	40	MG	Piedade dos Gerais	3150406	city	3	60.21678	0	0	0	0.0	4982	False	False
23	2020-05-31	1	MG	Pintópolis	3150570	city	1	13.3209	1	0	0	0.0	7507	False	False
23	2020-05-31	19	MG	Piracema	3150604	city	3	46.80917	0	0	0	0.0	6409	False	False
23	2020-05-31	2	MG	Pirajuba	3150703	city	2	32.26327	0	0	0	0.0	6199	False	False
23	2020-05-31	19	MG	Piranga	3150802	city	8	45.3875	1	2	1	0.25	17626	False	False
23	2020-05-31	24	MG	Piranguçu	3150901	city	2	36.54971	0	0	0	0.0	5472	False	False
23	2020-05-31	18	MG	Piranguinho	3151008	city	1	11.63332	0	0	0	0.0	8596	False	False
23	2020-05-31	50	MG	Pirapetinga	3151107	city	19	176.71131	1	1	0	0.0526	10752	False	False
23	2020-05-31	52	MG	Pirapora	3151206	city	18	31.89906	0	1	0	0.0556	56428	False	False
23	2020-05-31	18	MG	Piraúba	3151305	city	4	37.08167	0	0	0	0.0	10787	False	False
23	2020-05-31	17	MG	Pitangui	3151404	city	1	3.57283	0	0	0	0.0	27989	False	False
23	2020-05-31	55	MG	Piumhi	3151503	city	2	5.76518	0	1	0	0.5	34691	False	False
23	2020-05-31	31	MG	Planura	3151602	city	9	74.17786	0	2	0	0.2222	12133	False	False
23	2020-05-31	36	MG	Poço Fundo	3151701	city	1	5.95557	0	0	0	0.0	16791	False	False
23	2020-05-31	73	MG	Poços de Caldas	3151800	city	71	42.41414	3	3	0	0.0423	167397	False	False
23	2020-05-31	1	MG	Pocrane	3151909	city	7	83.01708	7	0	0	0.0	8432	False	False
23	2020-05-31	4	MG	Pompéu	3152006	city	6	18.86081	5	0	0	0.0	31812	False	False
23	2020-05-31	26	MG	Ponte Nova	3152105	city	4	6.69546	0	0	0	0.0	59742	False	False
23	2020-05-31	31	MG	Porteirinha	3152204	city	5	13.19052	0	0	0	0.0	37906	False	False
23	2020-05-31	42	MG	Porto Firme	3152303	city	2	17.73207	0	0	0	0.0	11279	False	False
23	2020-05-31	27	MG	Poté	3152402	city	14	84.5666	0	0	0	0.0	16555	False	False
23	2020-05-31	61	MG	Pouso Alegre	3152501	city	115	76.29182	1	3	0	0.0261	150737	False	False
23	2020-05-31	8	MG	Prata	3152808	city	1	3.58989	0	0	0	0.0	27856	False	False
23	2020-05-31	16	MG	Pratápolis	3152907	city	4	46.49541	1	0	0	0.0	8603	False	False
23	2020-05-31	10	MG	Pratinha	3153004	city	2	55.5093	0	0	0	0.0	3603	False	False
23	2020-05-31	37	MG	Presidente Juscelino	3153202	city	1	27.46498	0	1	0	1.0	3641	False	False
23	2020-05-31	30	MG	Raposos	3153905	city	5	30.57356	0	0	0	0.0	16354	False	False
23	2020-05-31	12	MG	Raul Soares	3154002	city	3	12.6252	0	0	0	0.0	23762	False	False
23	2020-05-31	23	MG	Recreio	3154101	city	2	19.01683	0	0	0	0.0	10517	False	False
23	2020-05-31	10	MG	Resplendor	3154309	city	4	22.99247	0	0	0	0.0	17397	False	False
23	2020-05-31	20	MG	Riachinho	3154457	city	1	12.29105	0	0	0	0.0	8136	False	False
23	2020-05-31	23	MG	Riacho dos Machados	3154507	city	1	10.54741	0	0	0	0.0	9481	False	False
23	2020-05-31	60	MG	Ribeirão das Neves	3154606	city	76	22.69619	8	2	1	0.0263	334858	False	False
23	2020-05-31	10	MG	Ribeirão Vermelho	3154705	city	0		0	0	0	0.0	4033	False	False
23	2020-05-31	10	MG	Rio Acima	3154804	city	4	38.78976	2	0	0	0.0	10312	False	False
23	2020-05-31	5	MG	Rio Espera	3155207	city	1	18.26818	0	0	0	0.0	5474	False	False
23	2020-05-31	10	MG	Rio Manso	3155306	city	4	68.58711	0	2	0	0.5	5832	False	False
23	2020-05-31	24	MG	Rio Novo	3155405	city	2	22.34887	0	0	0	0.0	8949	False	False
23	2020-05-31	9	MG	Rio Paranaíba	3155504	city	7	56.85048	0	0	0	0.0	12313	False	False
23	2020-05-31	12	MG	Rio Piracicaba	3155702	city	20	139.47974	7	0	0	0.0	14339	False	False
23	2020-05-31	20	MG	Rio Pomba	3155801	city	4	22.33389	0	1	0	0.25	17910	False	False
23	2020-05-31	19	MG	Rodeiro	3156304	city	11	135.65174	0	0	0	0.0	8109	False	False
23	2020-05-31	66	MG	Sabará	3156700	city	30	22.00317	1	0	0	0.0	136344	False	False
23	2020-05-31	21	MG	Sacramento	3156908	city	1	3.81898	0	0	0	0.0	26185	False	False
23	2020-05-31	19	MG	Salto da Divisa	3157104	city	0		0	0	0	0.0	7009	False	False
23	2020-05-31	24	MG	Santa Bárbara	3157203	city	38	121.31273	0	0	0	0.0	31324	False	False
23	2020-05-31	20	MG	Santa Cruz de Minas	3157336	city	3	34.8675	0	1	0	0.3333	8604	False	False
23	2020-05-31	64	MG	Santa Luzia	3157807	city	48	21.90441	1	1	0	0.0208	219134	False	False
23	2020-05-31	27	MG	Santa Margarida	3157906	city	10	61.69793	1	0	0	0.0	16208	False	False
23	2020-05-31	53	MG	Santa Maria de Itabira	3158003	city	3	27.65742	0	0	0	0.0	10847	False	False
23	2020-05-31	2	MG	Santana da Vargem	3158300	city	1	14.08451	0	0	0	0.0	7100	False	False
23	2020-05-31	26	MG	Santana de Cataguases	3158409	city	2	51.65289	0	0	0	0.0	3872	False	False
23	2020-05-31	3	MG	Santana de Pirapama	3158508	city	1	13.08558	0	0	0	0.0	7642	False	False
23	2020-05-31	5	MG	Santana do Deserto	3158607	city	5	125.75453	0	0	0	0.0	3976	False	False
23	2020-05-31	60	MG	Santana do Paraíso	3158953	city	44	126.9365	5	1	1	0.0227	34663	False	False
23	2020-05-31	22	MG	Santa Rita de Jacutinga	3159308	city	3	61.42506	0	0	0	0.0	4884	False	False
23	2020-05-31	32	MG	Santa Rita do Sapucaí	3159605	city	3	6.93481	1	0	0	0.0	43260	False	False
23	2020-05-31	9	MG	Santa Rosa da Serra	3159704	city	1	29.85075	0	0	0	0.0	3350	False	False
23	2020-05-31	8	MG	Santa Vitória	3159803	city	1	5.06534	0	0	0	0.0	19742	False	False
23	2020-05-31	17	MG	Santo Antônio do Amparo	3159902	city	2	10.79622	0	0	0	0.0	18525	False	False
23	2020-05-31	21	MG	Santo Antônio do Aventureiro	3160009	city	1	27.76235	0	0	0	0.0	3602	False	False
23	2020-05-31	2	MG	Santo Antônio do Jacinto	3160306	city	5	42.95533	3	0	0	0.0	11640	False	False
23	2020-05-31	60	MG	Santo Antônio do Monte	3160405	city	10	35.407	0	0	0	0.0	28243	False	False
23	2020-05-31	44	MG	Santos Dumont	3160702	city	26	55.92961	0	1	0	0.0385	46487	False	False
23	2020-05-31	51	MG	São Brás do Suaçuí	3160900	city	2	53.50455	0	0	0	0.0	3738	False	False
23	2020-05-31	17	MG	São Domingos do Prata	3161007	city	3	17.2821	0	0	0	0.0	17359	False	False
23	2020-05-31	40	MG	São Francisco	3161106	city	28	49.71326	0	3	0	0.1071	56323	False	False
23	2020-05-31	16	MG	São Francisco de Paula	3161205	city	2	30.64195	0	0	0	0.0	6527	False	False
23	2020-05-31	25	MG	São Francisco do Glória	3161403	city	4	82.57638	2	0	0	0.0	4844	False	False
23	2020-05-31	6	MG	São Geraldo	3161502	city	1	8.08669	0	0	0	0.0	12366	False	False
23	2020-05-31	40	MG	São Geraldo da Piedade	3161601	city	1	25.23978	0	1	0	1.0	3962	False	False
23	2020-05-31	13	MG	São Gonçalo do Rio Abaixo	3161908	city	17	155.67766	0	0	0	0.0	10920	False	False
23	2020-05-31	16	MG	São Gonçalo do Sapucaí	3162005	city	2	7.85885	0	0	0	0.0	25449	False	False
23	2020-05-31	51	MG	São Gotardo	3162104	city	6	16.91618	0	0	0	0.0	35469	False	False
23	2020-05-31	22	MG	São João da Mata	3162302	city	3	109.13059	0	0	0	0.0	2749	False	False
23	2020-05-31	67	MG	São João del Rei	3162500	city	33	36.63329	0	0	0	0.0	90082	False	False
23	2020-05-31	23	MG	São João do Manhuaçu	3162559	city	2	17.30253	0	1	0	0.5	11559	False	False
23	2020-05-31	17	MG	São João do Manteninha	3162575	city	8	136.54207	2	0	0	0.0	5859	False	False
23	2020-05-31	3	MG	São João do Oriente	3162609	city	1	13.33689	0	0	0	0.0	7498	False	False
23	2020-05-31	26	MG	São João do Paraíso	3162708	city	2	8.46812	0	0	0	0.0	23618	False	False
23	2020-05-31	54	MG	São João Nepomuceno	3162906	city	8	30.34786	0	1	0	0.125	26361	False	False
23	2020-05-31	19	MG	São Joaquim de Bicas	3162922	city	22	69.66876	7	2	0	0.0909	31578	False	False
23	2020-05-31	13	MG	São José da Barra	3162948	city	2	26.9324	0	0	0	0.0	7426	False	False
23	2020-05-31	42	MG	São José da Lapa	3162955	city	11	46.28461	0	1	0	0.0909	23766	False	False
23	2020-05-31	2	MG	São José da Safira	3163003	city	14	328.02249	0	0	0	0.0	4268	False	False
23	2020-05-31	1	MG	São José do Divino	3163300	city	1	25.90674	1	0	0	0.0	3860	False	False
23	2020-05-31	52	MG	São Lourenço	3163706	city	31	67.6103	3	0	0	0.0	45851	False	False
23	2020-05-31	36	MG	São Romão	3164209	city	3	24.31709	0	1	0	0.3333	12337	False	False
23	2020-05-31	10	MG	São Sebastião da Vargem Alegre	3164431	city	1	33.25574	0	0	0	0.0	3007	False	False
23	2020-05-31	12	MG	São Sebastião do Anta	3164472	city	1	15.25553	0	0	0	0.0	6555	False	False
23	2020-05-31	33	MG	São Sebastião do Oeste	3164605	city	32	472.32472	0	0	0	0.0	6775	False	False
23	2020-05-31	45	MG	São Sebastião do Paraíso	3164704	city	10	14.09324	0	1	0	0.1	70956	False	False
23	2020-05-31	16	MG	São Sebastião do Rio Preto	3164803	city	1	66.40106	0	0	0	0.0	1506	False	False
23	2020-05-31	6	MG	São Tiago	3165008	city	0		0	0	0	0.0	10941	False	False
23	2020-05-31	48	MG	São Tomás de Aquino	3165107	city	2	28.48597	0	1	0	0.5	7021	False	False
23	2020-05-31	27	MG	São Vicente de Minas	3165305	city	3	38.6947	0	0	0	0.0	7753	False	False
23	2020-05-31	57	MG	Sarzedo	3165537	city	17	51.90523	0	0	0	0.0	32752	False	False
23	2020-05-31	56	MG	Senador Amaral	3165578	city	7	130.69455	0	0	0	0.0	5356	False	False
23	2020-05-31	6	MG	Senador Cortes	3165602	city	4	199.50125	0	0	0	0.0	2005	False	False
23	2020-05-31	31	MG	Senador José Bento	3165800	city	4	266.31158	0	0	0	0.0	1502	False	False
23	2020-05-31	38	MG	Senhora do Porto	3166105	city	1	28.3849	0	0	0	0.0	3523	False	False
23	2020-05-31	64	MG	Serra do Salitre	3166808	city	2	17.26817	1	0	0	0.0	11582	False	False
23	2020-05-31	12	MG	Serrania	3166907	city	3	39.11853	0	0	0	0.0	7669	False	False
23	2020-05-31	6	MG	Serranópolis de Minas	3166956	city	1	20.91613	0	0	0	0.0	4781	False	False
23	2020-05-31	12	MG	Serro	3167103	city	2	9.53925	0	0	0	0.0	20966	False	False
23	2020-05-31	76	MG	Sete Lagoas	3167202	city	29	12.10154	3	1	0	0.0345	239639	False	False
23	2020-05-31	4	MG	Silvianópolis	3167400	city	1	16.03078	0	0	0	0.0	6238	False	False
23	2020-05-31	10	MG	Simão Pereira	3167509	city	1	38.24092	0	0	0	0.0	2615	False	False
23	2020-05-31	43	MG	Sobrália	3167707	city	1	18.00828	0	0	0	0.0	5553	False	False
23	2020-05-31	25	MG	Tabuleiro	3167905	city	2	53.33333	0	0	0	0.0	3750	False	False
23	2020-05-31	6	MG	Taparuba	3168051	city	1	32.15434	0	0	0	0.0	3110	False	False
23	2020-05-31	9	MG	Tapira	3168101	city	0		0	0	0	0.0	4773	False	False
23	2020-05-31	4	MG	Teixeiras	3168507	city	1	8.57559	0	0	0	0.0	11661	False	False
23	2020-05-31	40	MG	Teófilo Otoni	3168606	city	220	156.48117	36	6	0	0.0273	140592	False	False
23	2020-05-31	70	MG	Timóteo	3168705	city	37	41.18341	0	0	0	0.0	89842	False	False
23	2020-05-31	9	MG	Tocantins	3169000	city	3	18.00828	0	0	0	0.0	16659	False	False
23	2020-05-31	60	MG	Toledo	3169109	city	11	175.77501	1	2	1	0.1818	6258	False	False
23	2020-05-31	25	MG	Tombos	3169208	city	11	137.12291	0	0	0	0.0	8022	False	False
23	2020-05-31	34	MG	Três Corações	3169307	city	70	88.07025	4	1	0	0.0143	79482	False	False
23	2020-05-31	39	MG	Três Marias	3169356	city	1	3.09062	0	0	0	0.0	32356	False	False
23	2020-05-31	44	MG	Três Pontas	3169406	city	19	33.48254	0	1	0	0.0526	56746	False	False
23	2020-05-31	38	MG	Tupaciguara	3169604	city	5	19.74178	0	0	0	0.0	25327	False	False
23	2020-05-31	56	MG	Ubá	3169901	city	56	48.46303	1	0	0	0.0	115552	False	False
23	2020-05-31	12	MG	Ubaí	3170008	city	2	15.95787	0	0	0	0.0	12533	False	False
23	2020-05-31	73	MG	Uberaba	3170107	city	200	59.91917	16	6	0	0.03	333783	False	False
23	2020-05-31	76	MG	Uberlândia	3170206	city	897	129.75459	147	17	0	0.019	691305	False	False
23	2020-05-31	63	MG	Unaí	3170404	city	61	72.29373	0	0	0	0.0	84378	False	False
23	2020-05-31	1	MG	Urucânia	3170503	city	1	9.65437	1	0	0	0.0	10358	False	False
23	2020-05-31	24	MG	Vargem Alegre	3170578	city	17	262.34568	1	0	0	0.0	6480	False	False
23	2020-05-31	58	MG	Varginha	3170701	city	67	49.42534	0	3	1	0.0448	135558	False	False
23	2020-05-31	19	MG	Varjão de Minas	3170750	city	1	14.21262	0	0	0	0.0	7036	False	False
23	2020-05-31	19	MG	Várzea da Palma	3170800	city	14	35.44932	2	0	0	0.0	39493	False	False
23	2020-05-31	43	MG	Varzelândia	3170909	city	2	10.35197	0	1	0	0.5	19320	False	False
23	2020-05-31	54	MG	Vazante	3171006	city	27	131.13162	0	0	0	0.0	20590	False	False
23	2020-05-31	43	MG	Vespasiano	3171204	city	31	24.29448	4	0	0	0.0	127601	False	False
23	2020-05-31	43	MG	Viçosa	3171303	city	20	25.3659	0	0	0	0.0	78846	False	False
23	2020-05-31	3	MG	Vieiras	3171402	city	2	55.43237	0	0	0	0.0	3608	False	False
23	2020-05-31	18	MG	Visconde do Rio Branco	3172004	city	9	21.14463	3	0	0	0.0	42564	False	False
23	2020-05-31	26	MG	Wenceslau Braz	3172202	city	3	117.55486	0	0	0	0.0	2552	False	False
23	2020-05-31	6	MS	Água Clara	5000203	city	2	12.88494	0	0	0	0.0	15522	False	True
23	2020-05-31	62	MS	Alcinópolis	5000252	city	1	18.71608	0	0	0	0.0	5343	False	True
23	2020-05-31	22	MS	Amambai	5000609	city	5	12.69164	0	0	0	0.0	39396	False	True
23	2020-05-31	6	MS	Anastácio	5000708	city	1	3.97852	0	0	0	0.0	25135	False	True
23	2020-05-31	2	MS	Aquidauana	5001102	city	1	2.08895	0	0	0	0.0	47871	False	True
23	2020-05-31	42	MS	Bataguassu	5001904	city	10	43.43294	0	0	0	0.0	23024	False	True
23	2020-05-31	66	MS	Batayporã	5002001	city	6	52.96143	0	2	0	0.3333	11329	False	True
23	2020-05-31	24	MS	Bela Vista	5002100	city	2	8.12051	0	0	0	0.0	24629	False	True
23	2020-05-31	13	MS	Bodoquena	5002159	city	0		0	0	0	0.0	7875	False	True
23	2020-05-31	24	MS	Bonito	5002209	city	46	209.31926	0	0	0	0.0	21976	False	True
23	2020-05-31	27	MS	Brasilândia	5002308	city	15	126.34771	0	2	0	0.1333	11872	False	True
23	2020-05-31	9	MS	Caarapó	5002407	city	3	9.94233	0	0	0	0.0	30174	False	True
23	2020-05-31	17	MS	Camapuã	5002605	city	2	14.58683	0	0	0	0.0	13711	False	True
23	2020-05-31	79	MS	Campo Grande	5002704	city	293	32.70155	0	7	0	0.0239	895982	False	True
23	2020-05-31	57	MS	Chapadão do Sul	5002951	city	15	59.48132	0	0	0	0.0	25218	False	True
23	2020-05-31	55	MS	Corumbá	5003207	city	27	24.22937	0	0	0	0.0	111435	False	True
23	2020-05-31	2	MS	Costa Rica	5003256	city	1	4.80238	0	0	0	0.0	20823	False	True
23	2020-05-31	49	MS	Coxim	5003306	city	7	20.86874	0	0	0	0.0	33543	False	True
23	2020-05-31	15	MS	Deodápolis	5003454	city	4	30.95017	0	0	0	0.0	12924	False	True
23	2020-05-31	15	MS	Douradina	5003504	city	46	776.50236	0	0	0	0.0	5924	False	True
23	2020-05-31	65	MS	Dourados	5003702	city	279	125.14073	0	2	0	0.0072	222949	False	True
23	2020-05-31	16	MS	Fátima do Sul	5003801	city	65	338.73573	0	0	0	0.0	19189	False	True
23	2020-05-31	16	MS	Glória de Dourados	5004007	city	7	70.24586	0	0	0	0.0	9965	False	True
23	2020-05-31	27	MS	Guia Lopes da Laguna	5004106	city	230	2324.40627	0	0	0	0.0	9895	False	True
23	2020-05-31	14	MS	Itaporã	5004502	city	45	181.16671	0	0	0	0.0	24839	False	True
23	2020-05-31	3	MS	Itaquiraí	5004601	city	1	4.72992	0	0	0	0.0	21142	False	True
23	2020-05-31	7	MS	Ivinhema	5004700	city	1	4.31276	0	0	0	0.0	23187	False	True
23	2020-05-31	25	MS	Jardim	5005004	city	33	126.45132	0	0	0	0.0	26097	False	True
23	2020-05-31	29	MS	Jateí	5005103	city	1	24.83238	0	0	0	0.0	4027	False	True
23	2020-05-31	44	MS	Ladário	5005202	city	11	47.14757	0	0	0	0.0	23331	False	True
23	2020-05-31	6	MS	Maracaju	5005400	city	1	2.12391	0	0	0	0.0	47083	False	True
23	2020-05-31	46	MS	Miranda	5005608	city	1	3.56977	0	0	0	0.0	28013	False	True
23	2020-05-31	45	MS	Mundo Novo	5005681	city	3	16.33453	0	0	0	0.0	18366	False	True
23	2020-05-31	50	MS	Naviraí	5005707	city	12	21.86669	0	0	0	0.0	54878	False	True
23	2020-05-31	9	MS	Nova Alvorada do Sul	5006002	city	1	4.56997	0	0	0	0.0	21882	False	True
23	2020-05-31	62	MS	Nova Andradina	5006200	city	11	20.23026	0	0	0	0.0	54374	False	True
23	2020-05-31	44	MS	Paraíso das Águas	5006275	city	3	54.0054	0	0	0	0.0	5555	False	True
23	2020-05-31	51	MS	Paranaíba	5006309	city	6	14.23555	0	1	0	0.1667	42148	False	True
23	2020-05-31	17	MS	Paranhos	5006358	city	1	7.02839	0	0	0	0.0	14228	False	True
23	2020-05-31	72	MS	Ponta Porã	5006606	city	30	32.42332	0	0	0	0.0	92526	False	True
23	2020-05-31	8	MS	Porto Murtinho	5006903	city	0		0	0	0	0.0	17131	False	True
23	2020-05-31	24	MS	Ribas do Rio Pardo	5007109	city	11	44.6882	0	0	0	0.0	24615	False	True
23	2020-05-31	10	MS	Rio Brilhante	5007208	city	54	143.94626	0	0	0	0.0	37514	False	True
23	2020-05-31	66	MS	Rio Verde de Mato Grosso	5007406	city	1	5.06432	0	0	0	0.0	19746	False	True
23	2020-05-31	23	MS	São Gabriel do Oeste	5007695	city	6	22.41231	0	0	0	0.0	26771	False	True
23	2020-05-31	44	MS	Selvíria	5007802	city	1	15.31628	0	0	0	0.0	6529	False	True
23	2020-05-31	74	MS	Sidrolândia	5007901	city	4	6.93662	0	0	0	0.0	57665	False	True
23	2020-05-31	55	MS	Sonora	5007935	city	13	67.44838	0	0	0	0.0	19274	False	True
23	2020-05-31	19	MS	Tacuru	5007950	city	1	8.65651	0	0	0	0.0	11552	False	True
23	2020-05-31	9	MS	Taquarussu	5007976	city	1	27.87068	0	0	0	0.0	3588	False	True
23	2020-05-31	61	MS	Três Lagoas	5008305	city	144	118.62787	0	5	0	0.0347	121388	False	True
23	2020-05-31	20	MS	Vicentina	5008404	city	24	393.31367	0	1	0	0.0417	6102	False	True
23	2020-05-31	22	MT	Acorizal	5100102	city	9	166.69754	0	0	0	0.0	5399	False	False
23	2020-05-31	23	MT	Água Boa	5100201	city	5	19.43937	0	0	0	0.0	25721	False	False
23	2020-05-31	58	MT	Alta Floresta	5100250	city	37	71.4534	0	3	0	0.0811	51782	False	False
23	2020-05-31	16	MT	Alto Araguaia	5100300	city	10	52.50998	0	1	0	0.1	19044	False	False
23	2020-05-31	13	MT	Alto Boa Vista	5100359	city	3	43.97537	1	1	0	0.3333	6822	False	False
23	2020-05-31	15	MT	Alto Garças	5100409	city	1	8.31255	0	0	0	0.0	12030	False	False
23	2020-05-31	18	MT	Alto Paraguai	5100508	city	1	8.80592	0	0	0	0.0	11356	False	False
23	2020-05-31	1	MT	Araputanga	5101258	city	2	11.88919	2	0	0	0.0	16822	False	False
23	2020-05-31	3	MT	Arenápolis	5101308	city	1	10.40908	0	0	0	0.0	9607	False	False
23	2020-05-31	56	MT	Aripuanã	5101407	city	25	111.83681	0	1	0	0.04	22354	False	False
23	2020-05-31	2	MT	Barra do Bugres	5101704	city	1	2.85992	0	0	0	0.0	34966	False	False
23	2020-05-31	44	MT	Barra do Garças	5101803	city	72	118.00957	-1	4	0	0.0556	61012	False	False
23	2020-05-31	12	MT	Bom Jesus do Araguaia	5101852	city	4	60.79027	0	0	0	0.0	6580	False	False
23	2020-05-31	56	MT	Cáceres	5102504	city	31	32.84733	-1	3	0	0.0968	94376	False	False
23	2020-05-31	58	MT	Campo Novo do Parecis	5102637	city	17	48.07692	2	0	0	0.0	35360	False	False
23	2020-05-31	13	MT	Campos de Júlio	5102686	city	1	14.51168	0	0	0	0.0	6891	False	False
23	2020-05-31	18	MT	Campo Verde	5102678	city	43	97.63629	3	0	0	0.0	44041	False	False
23	2020-05-31	56	MT	Canarana	5102702	city	11	50.97549	0	0	0	0.0	21579	False	False
23	2020-05-31	55	MT	Chapada dos Guimarães	5103007	city	12	60.75334	0	2	1	0.1667	19752	False	False
23	2020-05-31	11	MT	Colíder	5103205	city	7	20.93427	0	0	0	0.0	33438	False	False
23	2020-05-31	2	MT	Colniza	5103254	city	1	2.59188	0	0	0	0.0	38582	False	False
23	2020-05-31	3	MT	Comodoro	5103304	city	2	9.63252	0	0	0	0.0	20763	False	False
23	2020-05-31	39	MT	Confresa	5103353	city	79	255.39068	5	0	0	0.0	30933	False	False
23	2020-05-31	47	MT	Conquista D'Oeste	5103361	city	4	99.05894	0	0	0	0.0	4038	False	False
23	2020-05-31	24	MT	Cotriguaçu	5103379	city	4	20.25316	0	1	0	0.25	19750	False	False
23	2020-05-31	73	MT	Cuiabá	5103403	city	747	121.94983	24	10	1	0.0134	612547	False	False
23	2020-05-31	31	MT	Curvelândia	5103437	city	4	76.64304	0	1	0	0.25	5219	False	False
23	2020-05-31	5	MT	Denise	5103452	city	4	42.27436	0	0	0	0.0	9462	False	False
23	2020-05-31	11	MT	Dom Aquino	5103601	city	4	48.91171	0	0	0	0.0	8178	False	False
23	2020-05-31	15	MT	Guarantã do Norte	5104104	city	12	33.50458	0	0	0	0.0	35816	False	False
23	2020-05-31	5	MT	Guiratinga	5104203	city	1	6.60458	0	0	0	0.0	15141	False	False
23	2020-05-31	56	MT	Importados/Indefinidos		city	41		1	2	0	0.0488		False	False
23	2020-05-31	44	MT	Ipiranga do Norte	5104526	city	5	65.21456	0	0	0	0.0	7667	False	False
23	2020-05-31	3	MT	Itanhangá	5104542	city	1	14.8434	0	0	0	0.0	6737	False	False
23	2020-05-31	40	MT	Jaciara	5104807	city	38	136.80876	1	0	0	0.0	27776	False	False
23	2020-05-31	34	MT	Jangada	5104906	city	9	107.02818	0	1	0	0.1111	8409	False	False
23	2020-05-31	13	MT	Jauru	5105002	city	2	22.74537	0	1	0	0.5	8793	False	False
23	2020-05-31	9	MT	Juara	5105101	city	5	14.29633	0	1	0	0.2	34974	False	False
23	2020-05-31	10	MT	Juína	5105150	city	7	17.07442	0	1	0	0.1429	40997	False	False
23	2020-05-31	18	MT	Juscimeira	5105200	city	7	62.38303	4	0	0	0.0	11221	False	False
23	2020-05-31	54	MT	Lambari D'Oeste	5105234	city	2	32.6744	0	0	0	0.0	6121	False	False
23	2020-05-31	60	MT	Lucas do Rio Verde	5105259	city	74	112.91849	0	2	0	0.027	65534	False	False
23	2020-05-31	10	MT	Luciara	5105309	city	1	48.14636	0	0	0	0.0	2077	False	False
23	2020-05-31	9	MT	Marcelândia	5105580	city	0		0	0	0	0.0	10499	False	False
23	2020-05-31	11	MT	Matupá	5105606	city	7	42.25522	0	0	0	0.0	16566	False	False
23	2020-05-31	44	MT	Mirassol d'Oeste	5105622	city	14	50.47046	0	1	0	0.0714	27739	False	False
23	2020-05-31	19	MT	Nobres	5105903	city	3	19.56182	0	0	0	0.0	15336	False	False
23	2020-05-31	20	MT	Nossa Senhora do Livramento	5106109	city	7	52.9661	0	0	0	0.0	13216	False	False
23	2020-05-31	5	MT	Nova Guarita	5108808	city	3	66.38637	0	0	0	0.0	4519	False	False
23	2020-05-31	25	MT	Nova Lacerda	5106182	city	4	60.24096	0	0	0	0.0	6640	False	False
23	2020-05-31	2	MT	Nova Maringá	5108907	city	1	11.57273	0	0	0	0.0	8641	False	False
23	2020-05-31	69	MT	Nova Monte Verde	5108956	city	1	10.89562	0	0	0	0.0	9178	False	False
23	2020-05-31	58	MT	Nova Mutum	5106224	city	32	70.51875	1	1	0	0.0312	45378	False	False
23	2020-05-31	17	MT	Nova Olímpia	5106232	city	4	19.70346	0	0	0	0.0	20301	False	False
23	2020-05-31	6	MT	Nova Santa Helena	5106190	city	4	107.58472	0	0	0	0.0	3718	False	False
23	2020-05-31	17	MT	Nova Ubiratã	5106240	city	17	141.87949	0	0	0	0.0	11982	False	False
23	2020-05-31	17	MT	Nova Xavantina	5106257	city	1	4.67858	0	0	0	0.0	21374	False	False
23	2020-05-31	12	MT	Novo Mundo	5106265	city	12	130.74744	0	0	0	0.0	9178	False	False
23	2020-05-31	3	MT	Novo Santo Antônio	5106315	city	3	113.63636	0	0	0	0.0	2640	False	False
23	2020-05-31	4	MT	Paranaíta	5106299	city	1	8.90869	0	0	0	0.0	11225	False	False
23	2020-05-31	11	MT	Pedra Preta	5106372	city	4	22.69375	-1	0	0	0.0	17626	False	False
23	2020-05-31	32	MT	Peixoto de Azevedo	5106422	city	25	71.47758	0	0	0	0.0	34976	False	False
23	2020-05-31	35	MT	Poconé	5106505	city	3	9.13437	0	0	0	0.0	32843	False	False
23	2020-05-31	39	MT	Pontal do Araguaia	5106653	city	7	104.30636	0	0	0	0.0	6711	False	False
23	2020-05-31	24	MT	Ponte Branca	5106703	city	1	63.45178	0	1	0	1.0	1576	False	False
23	2020-05-31	48	MT	Pontes e Lacerda	5106752	city	30	66.02694	2	1	0	0.0333	45436	False	False
23	2020-05-31	14	MT	Porto Alegre do Norte	5106778	city	2	15.97827	0	0	0	0.0	12517	False	False
23	2020-05-31	4	MT	Porto Esperidião	5106828	city	4	33.28618	2	0	0	0.0	12017	False	False
23	2020-05-31	31	MT	Poxoréu	5107008	city	2	12.33122	0	0	0	0.0	16219	False	False
23	2020-05-31	55	MT	Primavera do Leste	5107040	city	108	174.14018	7	0	0	0.0	62019	False	False
23	2020-05-31	38	MT	Querência	5107065	city	17	97.25957	0	1	0	0.0588	17479	False	False
23	2020-05-31	12	MT	Ribeirão Cascalheira	5107180	city	5	48.99079	0	0	0	0.0	10206	False	False
23	2020-05-31	40	MT	Rio Branco	5107206	city	3	58.18464	0	0	0	0.0	5156	False	False
23	2020-05-31	17	MT	Rondolândia	5107578	city	2	49.9875	0	0	0	0.0	4001	False	False
23	2020-05-31	63	MT	Rondonópolis	5107602	city	204	87.74533	13	6	1	0.0294	232491	False	False
23	2020-05-31	27	MT	Rosário Oeste	5107701	city	42	244.88368	0	0	0	0.0	17151	False	False
23	2020-05-31	17	MT	Santa Rita do Trivelato	5107768	city	1	29.16302	0	0	0	0.0	3429	False	False
23	2020-05-31	3	MT	Santo Afonso	5107263	city	1	31.7864	0	0	0	0.0	3146	False	False
23	2020-05-31	23	MT	Santo Antônio do Leverger	5107800	city	5	30.06976	0	0	0	0.0	16628	False	False
23	2020-05-31	19	MT	São Félix do Araguaia	5107859	city	1	8.54117	0	0	0	0.0	11708	False	False
23	2020-05-31	12	MT	São José do Povo	5107297	city	1	24.61236	0	0	0	0.0	4063	False	False
23	2020-05-31	56	MT	São José dos Quatro Marcos	5107107	city	7	37.02528	0	0	0	0.0	18906	False	False
23	2020-05-31	12	MT	São José do Xingu	5107354	city	1	17.8731	0	0	0	0.0	5595	False	False
23	2020-05-31	27	MT	São Pedro da Cipa	5107404	city	7	148.08547	0	1	0	0.1429	4727	False	False
23	2020-05-31	13	MT	Sapezal	5107875	city	23	88.86828	1	0	0	0.0	25881	False	False
23	2020-05-31	60	MT	Sinop	5107909	city	54	37.76329	-1	3	1	0.0556	142996	False	False
23	2020-05-31	27	MT	Sorriso	5107925	city	86	95.22439	2	0	0	0.0	90313	False	False
23	2020-05-31	61	MT	Tangará da Serra	5107958	city	112	107.95181	1	0	0	0.0	103750	False	False
23	2020-05-31	21	MT	Tapurah	5108006	city	12	87.55928	0	0	0	0.0	13705	False	False
23	2020-05-31	10	MT	Terra Nova do Norte	5108055	city	1	10.34447	0	0	0	0.0	9667	False	False
23	2020-05-31	56	MT	União do Sul	5108303	city	1	28.36879	0	0	0	0.0	3525	False	False
23	2020-05-31	24	MT	Vale de São Domingos	5108352	city	2	63.95907	0	1	0	0.5	3127	False	False
23	2020-05-31	70	MT	Várzea Grande	5108402	city	231	81.06088	4	12	1	0.0519	284971	False	False
23	2020-05-31	7	MT	Vera	5108501	city	3	26.52754	0	0	0	0.0	11309	False	False
23	2020-05-31	42	MT	Vila Bela da Santíssima Trindade	5105507	city	4	24.80159	0	0	0	0.0	16128	False	False
23	2020-05-31	17	MT	Vila Rica	5108600	city	12	46.08826	0	0	0	0.0	26037	False	False
23	2020-05-31	62	PA	Abaetetuba	1500107	city	1557	987.33021	0	52	0	0.0334	157698	False	False
23	2020-05-31	25	PA	Abel Figueiredo	1500131	city	18	242.13075	0	1	0	0.0556	7434	False	False
23	2020-05-31	51	PA	Acará	1500206	city	32	57.56327	0	7	0	0.2188	55591	False	False
23	2020-05-31	45	PA	Afuá	1500305	city	156	397.77653	0	2	0	0.0128	39218	False	False
23	2020-05-31	32	PA	Água Azul do Norte	1500347	city	2	7.29129	0	0	0	0.0	27430	False	False
23	2020-05-31	39	PA	Alenquer	1500404	city	66	116.21969	0	1	0	0.0152	56789	False	False
23	2020-05-31	37	PA	Almeirim	1500503	city	18	52.772	0	1	0	0.0556	34109	False	False
23	2020-05-31	59	PA	Altamira	1500602	city	368	321.13374	0	3	0	0.0082	114594	False	False
23	2020-05-31	39	PA	Anajás	1500701	city	120	409.87806	0	2	0	0.0167	29277	False	False
23	2020-05-31	68	PA	Ananindeua	1500800	city	2641	497.74029	2	240	0	0.0909	530598	False	False
23	2020-05-31	38	PA	Anapu	1500859	city	94	337.03837	0	1	0	0.0106	27890	False	False
23	2020-05-31	42	PA	Augusto Corrêa	1500909	city	155	336.97117	0	3	0	0.0194	45998	False	False
23	2020-05-31	38	PA	Aurora do Pará	1500958	city	89	284.00026	0	3	0	0.0337	31338	False	False
23	2020-05-31	6	PA	Aveiro	1501006	city	1	6.10203	0	0	0	0.0	16388	False	False
23	2020-05-31	36	PA	Bagre	1501105	city	80	260.8157	0	5	0	0.0625	30673	False	False
23	2020-05-31	33	PA	Baião	1501204	city	121	255.02677	1	6	0	0.0496	47446	False	False
23	2020-05-31	32	PA	Bannach	1501253	city	10	304.32136	0	1	0	0.1	3286	False	False
23	2020-05-31	61	PA	Barcarena	1501303	city	725	581.48861	1	62	0	0.0855	124680	False	False
23	2020-05-31	75	PA	Belém	1501402	city	11591	776.48895	4	1320	0	0.1139	1492745	False	False
23	2020-05-31	30	PA	Belterra	1501451	city	18	101.51139	1	3	0	0.1667	17732	False	False
23	2020-05-31	59	PA	Benevides	1501501	city	796	1268.78875	13	37	0	0.0465	62737	False	False
23	2020-05-31	36	PA	Bom Jesus do Tocantins	1501576	city	13	76.55615	0	0	0	0.0	16981	False	False
23	2020-05-31	35	PA	Bonito	1501600	city	93	571.04261	0	2	0	0.0215	16286	False	False
23	2020-05-31	48	PA	Bragança	1501709	city	698	546.65351	0	32	0	0.0458	127686	False	False
23	2020-05-31	22	PA	Brasil Novo	1501725	city	39	258.51783	0	1	0	0.0256	15086	False	False
23	2020-05-31	14	PA	Brejo Grande do Araguaia	1501758	city	7	94.85095	0	0	0	0.0	7380	False	False
23	2020-05-31	30	PA	Breu Branco	1501782	city	54	81.7612	0	7	0	0.1296	66046	False	False
23	2020-05-31	42	PA	Breves	1501808	city	495	481.98167	0	59	0	0.1192	102701	False	False
23	2020-05-31	51	PA	Bujaru	1501907	city	119	408.48551	3	14	0	0.1176	29132	False	False
23	2020-05-31	47	PA	Cachoeira do Arari	1502004	city	65	273.48845	0	9	0	0.1385	23767	False	False
23	2020-05-31	30	PA	Cachoeira do Piriá	1501956	city	31	91.44543	0	0	0	0.0	33900	False	False
23	2020-05-31	56	PA	Cametá	1502103	city	1243	901.44318	0	40	0	0.0322	137890	False	False
23	2020-05-31	48	PA	Canaã dos Carajás	1502152	city	835	2251.5842	16	13	0	0.0156	37085	False	False
23	2020-05-31	49	PA	Capanema	1502202	city	319	462.138	0	32	0	0.1003	69027	False	False
23	2020-05-31	47	PA	Capitão Poço	1502301	city	261	480.63643	0	14	0	0.0536	54303	False	False
23	2020-05-31	67	PA	Castanhal	1502400	city	678	337.66117	0	83	2	0.1224	200793	False	False
23	2020-05-31	29	PA	Chaves	1502509	city	15	63.24577	0	1	0	0.0667	23717	False	False
23	2020-05-31	42	PA	Colares	1502608	city	38	314.43939	0	4	0	0.1053	12085	False	False
23	2020-05-31	49	PA	Conceição do Araguaia	1502707	city	34	71.0346	1	1	0	0.0294	47864	False	False
23	2020-05-31	39	PA	Concórdia do Pará	1502756	city	104	312.14359	0	2	0	0.0192	33318	False	False
23	2020-05-31	12	PA	Cumaru do Norte	1502764	city	20	148.44504	0	0	0	0.0	13473	False	False
23	2020-05-31	40	PA	Curionópolis	1502772	city	233	1299.57053	0	6	0	0.0258	17929	False	False
23	2020-05-31	47	PA	Curralinho	1502806	city	87	252.55458	1	4	0	0.046	34448	False	False
23	2020-05-31	24	PA	Curuá	1502855	city	17	118.11297	2	0	0	0.0	14393	False	False
23	2020-05-31	40	PA	Curuçá	1502905	city	313	781.211	0	36	0	0.115	40066	False	False
23	2020-05-31	33	PA	Dom Eliseu	1502939	city	268	448.7684	0	3	0	0.0112	59719	False	False
23	2020-05-31	30	PA	Eldorado do Carajás	1502954	city	9	26.62092	0	1	0	0.1111	33808	False	False
23	2020-05-31	24	PA	Faro	1503002	city	1	13.90047	0	0	0	0.0	7194	False	False
23	2020-05-31	21	PA	Floresta do Araguaia	1503044	city	2	9.85028	0	0	0	0.0	20304	False	False
23	2020-05-31	40	PA	Garrafão do Norte	1503077	city	139	533.26172	0	3	0	0.0216	26066	False	False
23	2020-05-31	59	PA	Goianésia do Pará	1503093	city	36	88.94379	0	2	0	0.0556	40475	False	False
23	2020-05-31	23	PA	Gurupá	1503101	city	14	41.94631	0	2	0	0.1429	33376	False	False
23	2020-05-31	43	PA	Igarapé-Açu	1503200	city	100	257.68547	0	15	0	0.15	38807	False	False
23	2020-05-31	36	PA	Igarapé-Miri	1503309	city	573	913.90475	7	13	0	0.0227	62698	False	False
23	2020-05-31	42	PA	Importados/Indefinidos		city	0		0	0	0	0.0		False	False
23	2020-05-31	41	PA	Inhangapi	1503408	city	26	222.01349	0	3	0	0.1154	11711	False	False
23	2020-05-31	33	PA	Ipixuna do Pará	1503457	city	117	182.66123	0	4	0	0.0342	64053	False	False
23	2020-05-31	36	PA	Irituia	1503507	city	73	224.27035	0	4	0	0.0548	32550	False	False
23	2020-05-31	67	PA	Itaituba	1503606	city	46	45.43344	1	4	0	0.087	101247	False	False
23	2020-05-31	23	PA	Itupiranga	1503705	city	56	105.12681	0	1	0	0.0179	53269	False	False
23	2020-05-31	24	PA	Jacareacanga	1503754	city	22	267.0227	0	1	0	0.0455	8239	False	False
23	2020-05-31	33	PA	Jacundá	1503804	city	119	201.16643	0	4	0	0.0336	59155	False	False
23	2020-05-31	47	PA	Juruti	1503903	city	60	103.55004	4	6	0	0.1	57943	False	False
23	2020-05-31	38	PA	Limoeiro do Ajuru	1504000	city	177	611.71591	0	6	0	0.0339	28935	False	False
23	2020-05-31	42	PA	Mãe do Rio	1504059	city	148	492.07035	1	14	1	0.0946	30077	False	False
23	2020-05-31	27	PA	Magalhães Barata	1504109	city	53	620.02808	0	5	0	0.0943	8548	False	False
23	2020-05-31	70	PA	Marabá	1504208	city	378	135.31461	0	88	0	0.2328	279349	False	False
23	2020-05-31	33	PA	Maracanã	1504307	city	73	247.68432	0	8	0	0.1096	29473	False	False
23	2020-05-31	47	PA	Marapanim	1504406	city	106	374.08244	0	10	0	0.0943	28336	False	False
23	2020-05-31	62	PA	Marituba	1504422	city	409	310.97695	0	42	0	0.1027	131521	False	False
23	2020-05-31	27	PA	Medicilândia	1504455	city	65	205.71573	0	1	0	0.0154	31597	False	False
23	2020-05-31	35	PA	Melgaço	1504505	city	74	267.59239	5	6	0	0.0811	27654	False	False
23	2020-05-31	36	PA	Mocajuba	1504604	city	284	912.12744	0	6	0	0.0211	31136	False	False
23	2020-05-31	33	PA	Moju	1504703	city	321	391.01518	12	14	0	0.0436	82094	False	False
23	2020-05-31	20	PA	Mojuí dos Campos	1504752	city	15	93.26038	0	2	0	0.1333	16084	False	False
23	2020-05-31	47	PA	Monte Alegre	1504802	city	27	46.52605	6	2	0	0.0741	58032	False	False
23	2020-05-31	47	PA	Muaná	1504901	city	71	175.96471	0	5	0	0.0704	40349	False	False
23	2020-05-31	36	PA	Nova Esperança do Piriá	1504950	city	140	655.18532	0	4	0	0.0286	21368	False	False
23	2020-05-31	48	PA	Nova Ipixuna	1504976	city	35	209.8573	0	3	0	0.0857	16678	False	False
23	2020-05-31	38	PA	Nova Timboteua	1505007	city	34	221.31094	1	0	0	0.0	15363	False	False
23	2020-05-31	59	PA	Novo Progresso	1505031	city	38	147.50408	0	0	0	0.0	25762	False	False
23	2020-05-31	25	PA	Novo Repartimento	1505064	city	18	23.70948	0	3	0	0.1667	75919	False	False
23	2020-05-31	48	PA	Óbidos	1505106	city	12	23.01628	1	1	0	0.0833	52137	False	False
23	2020-05-31	59	PA	Oeiras do Pará	1505205	city	227	698.20374	0	15	0	0.0661	32512	False	False
23	2020-05-31	42	PA	Oriximiná	1505304	city	25	34.2016	0	4	0	0.16	73096	False	False
23	2020-05-31	42	PA	Ourém	1505403	city	47	263.42338	0	1	0	0.0213	17842	False	False
23	2020-05-31	32	PA	Ourilândia do Norte	1505437	city	223	679.2154	0	0	0	0.0	32832	False	False
23	2020-05-31	41	PA	Pacajá	1505486	city	68	142.53972	0	4	0	0.0588	47706	False	False
23	2020-05-31	17	PA	Palestina do Pará	1505494	city	6	79.0618	0	1	0	0.1667	7589	False	False
23	2020-05-31	38	PA	Paragominas	1505502	city	521	460.47108	0	42	0	0.0806	113145	False	False
23	2020-05-31	65	PA	Parauapebas	1505536	city	1428	685.63856	0	57	0	0.0399	208273	False	False
23	2020-05-31	28	PA	Pau D'Arco	1505551	city	5	91.19095	0	1	0	0.2	5483	False	False
23	2020-05-31	32	PA	Peixe-Boi	1505601	city	22	272.37836	0	1	0	0.0455	8077	False	False
23	2020-05-31	14	PA	Piçarra	1505635	city	20	154.07134	0	0	0	0.0	12981	False	False
23	2020-05-31	38	PA	Ponta de Pedras	1505700	city	104	334.5988	0	4	0	0.0385	31082	False	False
23	2020-05-31	27	PA	Portel	1505809	city	351	565.73667	0	21	0	0.0598	62043	False	False
23	2020-05-31	38	PA	Porto de Moz	1505908	city	92	223.65382	0	6	0	0.0652	41135	False	False
23	2020-05-31	32	PA	Prainha	1506005	city	26	87.05551	3	0	0	0.0	29866	False	False
23	2020-05-31	46	PA	Primavera	1506104	city	64	591.22402	0	0	0	0.0	10825	False	False
23	2020-05-31	51	PA	Quatipuru	1506112	city	54	396.8254	3	1	0	0.0185	13608	False	False
23	2020-05-31	40	PA	Redenção	1506138	city	59	69.58614	3	1	0	0.0169	84787	False	False
23	2020-05-31	30	PA	Rio Maria	1506161	city	30	164.89859	0	0	0	0.0	18193	False	False
23	2020-05-31	48	PA	Rondon do Pará	1506187	city	42	80.2185	0	7	0	0.1667	52357	False	False
23	2020-05-31	18	PA	Rurópolis	1506195	city	4	7.91922	0	0	0	0.0	50510	False	False
23	2020-05-31	49	PA	Salinópolis	1506203	city	218	535.95575	0	21	0	0.0963	40675	False	False
23	2020-05-31	43	PA	Salvaterra	1506302	city	104	437.85786	1	8	0	0.0769	23752	False	False
23	2020-05-31	48	PA	Santa Bárbara do Pará	1506351	city	170	806.48987	0	6	0	0.0353	21079	False	False
23	2020-05-31	43	PA	Santa Cruz do Arari	1506401	city	59	582.54344	0	5	0	0.0847	10128	False	False
23	2020-05-31	42	PA	Santa Izabel do Pará	1506500	city	268	378.52573	0	17	0	0.0634	70801	False	False
23	2020-05-31	30	PA	Santa Luzia do Pará	1506559	city	34	171.30189	0	3	0	0.0882	19848	False	False
23	2020-05-31	10	PA	Santa Maria das Barreiras	1506583	city	1	4.66222	0	0	0	0.0	21449	False	False
23	2020-05-31	41	PA	Santa Maria do Pará	1506609	city	98	394.19171	0	10	0	0.102	24861	False	False
23	2020-05-31	24	PA	Santana do Araguaia	1506708	city	27	37.07925	0	1	0	0.037	72817	False	False
23	2020-05-31	61	PA	Santarém	1506807	city	987	324.04322	5	83	0	0.0841	304589	False	False
23	2020-05-31	31	PA	Santarém Novo	1506906	city	9	134.14816	0	1	0	0.1111	6709	False	False
23	2020-05-31	55	PA	Santo Antônio do Tauá	1507003	city	250	794.10457	0	17	0	0.068	31482	False	False
23	2020-05-31	40	PA	São Caetano de Odivelas	1507102	city	118	653.73961	0	13	0	0.1102	18050	False	False
23	2020-05-31	27	PA	São Domingos do Araguaia	1507151	city	64	250.42063	0	2	0	0.0312	25557	False	False
23	2020-05-31	36	PA	São Domingos do Capim	1507201	city	43	134.42121	0	3	0	0.0698	31989	False	False
23	2020-05-31	34	PA	São Félix do Xingu	1507300	city	94	73.16257	0	2	0	0.0213	128481	False	False
23	2020-05-31	22	PA	São Francisco do Pará	1507409	city	18	113.33585	0	3	0	0.1667	15882	False	False
23	2020-05-31	59	PA	São Geraldo do Araguaia	1507458	city	103	414.53697	0	6	0	0.0583	24847	False	False
23	2020-05-31	35	PA	São João da Ponta	1507466	city	10	162.89298	0	1	0	0.1	6139	False	False
23	2020-05-31	39	PA	São João de Pirabas	1507474	city	52	225.64548	0	5	0	0.0962	23045	False	False
23	2020-05-31	40	PA	São João do Araguaia	1507508	city	4	28.57959	0	1	0	0.25	13996	False	False
23	2020-05-31	51	PA	São Miguel do Guamá	1507607	city	376	637.43939	0	19	0	0.0505	58986	False	False
23	2020-05-31	41	PA	São Sebastião da Boa Vista	1507706	city	76	285.28529	0	4	0	0.0526	26640	False	False
23	2020-05-31	20	PA	Sapucaia	1507755	city	11	185.49747	0	0	0	0.0	5930	False	False
23	2020-05-31	29	PA	Senador José Porfírio	1507805	city	155	1329.5591	0	5	0	0.0323	11658	False	False
23	2020-05-31	24	PA	Soure	1507904	city	62	244.3446	0	3	0	0.0484	25374	False	False
23	2020-05-31	41	PA	Tailândia	1507953	city	290	272.71274	0	6	0	0.0207	106339	False	False
23	2020-05-31	42	PA	Terra Alta	1507961	city	82	699.6587	0	7	0	0.0854	11720	False	False
23	2020-05-31	30	PA	Terra Santa	1507979	city	7	37.29554	0	0	0	0.0	18769	False	False
23	2020-05-31	38	PA	Tomé-Açu	1508001	city	223	351.47446	0	22	0	0.0987	63447	False	False
23	2020-05-31	41	PA	Tracuateua	1508035	city	42	135.6633	0	1	0	0.0238	30959	False	False
23	2020-05-31	20	PA	Trairão	1508050	city	34	179.05103	3	1	0	0.0294	18989	False	False
23	2020-05-31	48	PA	Tucumã	1508084	city	57	143.93212	1	1	0	0.0175	39602	False	False
23	2020-05-31	62	PA	Tucuruí	1508100	city	471	414.39745	0	46	0	0.0977	113659	False	False
23	2020-05-31	27	PA	Ulianópolis	1508126	city	186	314.13613	0	7	0	0.0376	59210	False	False
23	2020-05-31	30	PA	Uruará	1508159	city	47	103.35122	0	0	0	0.0	45476	False	False
23	2020-05-31	47	PA	Vigia	1508209	city	115	214.20855	0	12	0	0.1043	53686	False	False
23	2020-05-31	38	PA	Viseu	1508308	city	697	1135.12369	0	10	0	0.0143	61403	False	False
23	2020-05-31	24	PA	Vitória do Xingu	1508357	city	167	1103.47562	0	5	0	0.0299	15134	False	False
23	2020-05-31	42	PA	Xinguara	1508407	city	106	236.86622	0	4	0	0.0377	44751	False	False
23	2020-05-31	11	PB	Água Branca	2500106	city	2	19.5427	0	0	0	0.0	10234	False	False
23	2020-05-31	13	PB	Aguiar	2500205	city	1	17.7305	0	0	0	0.0	5640	False	False
23	2020-05-31	38	PB	Alagoa Grande	2500304	city	76	266.7041	0	1	0	0.0132	28496	False	False
23	2020-05-31	40	PB	Alagoa Nova	2500403	city	33	158.28097	1	1	0	0.0303	20849	False	False
23	2020-05-31	28	PB	Alagoinha	2500502	city	103	710.88412	0	0	0	0.0	14489	False	False
23	2020-05-31	5	PB	Alcantil	2500536	city	2	36.41661	1	0	0	0.0	5492	False	False
23	2020-05-31	33	PB	Alhandra	2500601	city	138	704.51297	3	4	0	0.029	19588	False	False
23	2020-05-31	17	PB	Amparo	2500734	city	12	536.19303	0	0	0	0.0	2238	False	False
23	2020-05-31	12	PB	Aparecida	2500775	city	6	71.88211	0	0	0	0.0	8347	False	False
23	2020-05-31	34	PB	Araçagi	2500809	city	27	158.94508	0	0	0	0.0	16987	False	False
23	2020-05-31	17	PB	Arara	2500908	city	13	96.51076	0	0	0	0.0	13470	False	False
23	2020-05-31	10	PB	Araruna	2501005	city	2	9.8464	0	0	0	0.0	20312	False	False
23	2020-05-31	37	PB	Areia	2501104	city	55	241.02721	1	1	0	0.0182	22819	False	False
23	2020-05-31	6	PB	Areia de Baraúnas	2501153	city	1	46.99248	0	0	0	0.0	2128	False	False
23	2020-05-31	19	PB	Areial	2501203	city	9	128.60817	0	0	0	0.0	6998	False	False
23	2020-05-31	22	PB	Aroeiras	2501302	city	23	120.08563	0	0	0	0.0	19153	False	False
23	2020-05-31	7	PB	Assunção	2501351	city	6	150.37594	0	0	0	0.0	3990	False	False
23	2020-05-31	25	PB	Baía da Traição	2501401	city	44	489.26943	0	1	0	0.0227	8993	False	False
23	2020-05-31	24	PB	Bananeiras	2501500	city	26	121.96266	4	0	0	0.0	21318	False	False
23	2020-05-31	3	PB	Baraúna	2501534	city	11	224.85691	0	0	0	0.0	4892	False	False
23	2020-05-31	22	PB	Barra de Santana	2501575	city	15	179.4473	0	0	0	0.0	8359	False	False
23	2020-05-31	11	PB	Barra de Santa Rosa	2501609	city	5	32.5013	0	0	0	0.0	15384	False	False
23	2020-05-31	40	PB	Barra de São Miguel	2501708	city	3	49.70179	1	1	0	0.3333	6036	False	False
23	2020-05-31	54	PB	Bayeux	2501807	city	307	316.88687	3	19	0	0.0619	96880	False	False
23	2020-05-31	20	PB	Belém	2501906	city	35	198.0086	1	0	0	0.0	17676	False	False
23	2020-05-31	14	PB	Belém do Brejo do Cruz	2502003	city	1	13.62027	0	0	0	0.0	7342	False	False
23	2020-05-31	5	PB	Boa Ventura	2502102	city	1	18.63586	0	0	0	0.0	5366	False	False
23	2020-05-31	16	PB	Boa Vista	2502151	city	29	411.28918	0	0	0	0.0	7051	False	False
23	2020-05-31	42	PB	Bom Jesus	2502201	city	1	39.04725	0	0	0	0.0	2561	False	False
23	2020-05-31	2	PB	Bonito de Santa Fé	2502409	city	1	8.39137	0	0	0	0.0	11917	False	False
23	2020-05-31	37	PB	Boqueirão	2502508	city	20	112.33431	3	1	0	0.05	17804	False	False
23	2020-05-31	25	PB	Borborema	2502706	city	1	19.00057	0	0	0	0.0	5263	False	False
23	2020-05-31	38	PB	Brejo do Cruz	2502805	city	4	28.3246	0	1	0	0.25	14122	False	False
23	2020-05-31	38	PB	Caaporã	2503001	city	353	1617.18893	16	4	0	0.0113	21828	False	False
23	2020-05-31	10	PB	Cabaceiras	2503100	city	1	17.82214	0	0	0	0.0	5611	False	False
23	2020-05-31	61	PB	Cabedelo	2503209	city	750	1107.23987	19	8	0	0.0107	67736	False	False
23	2020-05-31	13	PB	Cachoeira dos Índios	2503308	city	6	58.57087	0	1	0	0.1667	10244	False	False
23	2020-05-31	3	PB	Cacimba de Areia	2503407	city	1	27.15915	0	0	0	0.0	3682	False	False
23	2020-05-31	16	PB	Cacimba de Dentro	2503506	city	24	139.64043	0	0	0	0.0	17187	False	False
23	2020-05-31	10	PB	Cacimbas	2503555	city	2	27.88234	0	0	0	0.0	7173	False	False
23	2020-05-31	31	PB	Caiçara	2503605	city	23	319.40008	0	1	0	0.0435	7201	False	False
23	2020-05-31	41	PB	Cajazeiras	2503704	city	90	145.17768	4	5	0	0.0556	61993	False	False
23	2020-05-31	24	PB	Cajazeirinhas	2503753	city	1	31.31851	0	0	0	0.0	3193	False	False
23	2020-05-31	14	PB	Caldas Brandão	2503803	city	15	249.41802	0	0	0	0.0	6014	False	False
23	2020-05-31	66	PB	Campina Grande	2504009	city	1519	370.73104	36	20	5	0.0132	409731	False	False
23	2020-05-31	27	PB	Capim	2504033	city	39	597.88441	1	1	0	0.0256	6523	False	False
23	2020-05-31	10	PB	Carrapateira	2504108	city	1	37.60812	0	0	0	0.0	2659	False	False
23	2020-05-31	31	PB	Casserengue	2504157	city	8	107.12373	0	0	0	0.0	7468	False	False
23	2020-05-31	34	PB	Catingueira	2504207	city	5	101.37875	1	0	0	0.0	4932	False	False
23	2020-05-31	15	PB	Catolé do Rocha	2504306	city	45	147.3188	5	2	0	0.0444	30546	False	False
23	2020-05-31	16	PB	Caturité	2504355	city	14	288.54081	3	0	0	0.0	4852	False	False
23	2020-05-31	18	PB	Conceição	2504405	city	4	21.0726	1	0	0	0.0	18982	False	False
23	2020-05-31	26	PB	Condado	2504504	city	38	571.08506	0	0	0	0.0	6654	False	False
23	2020-05-31	41	PB	Conde	2504603	city	95	385.0831	0	2	0	0.0211	24670	False	False
23	2020-05-31	44	PB	Congo	2504702	city	11	229.83702	0	1	0	0.0909	4786	False	False
23	2020-05-31	40	PB	Coremas	2504801	city	17	110.06798	2	0	0	0.0	15445	False	False
23	2020-05-31	38	PB	Coxixola	2504850	city	4	208.22488	0	0	0	0.0	1921	False	False
23	2020-05-31	41	PB	Cruz do Espírito Santo	2504900	city	103	594.72256	3	8	2	0.0777	17319	False	False
23	2020-05-31	3	PB	Cubati	2505006	city	1	12.82545	0	0	0	0.0	7797	False	False
23	2020-05-31	20	PB	Cuité	2505105	city	10	49.16904	0	0	0	0.0	20338	False	False
23	2020-05-31	21	PB	Cuité de Mamanguape	2505238	city	5	78.70297	0	0	0	0.0	6353	False	False
23	2020-05-31	25	PB	Cuitegi	2505204	city	46	676.17228	2	1	0	0.0217	6803	False	False
23	2020-05-31	18	PB	Curral de Cima	2505279	city	10	191.31433	0	0	0	0.0	5227	False	False
23	2020-05-31	9	PB	Damião	2505352	city	1	18.76173	0	0	0	0.0	5330	False	False
23	2020-05-31	10	PB	Desterro	2505402	city	9	108.47294	3	0	0	0.0	8297	False	False
23	2020-05-31	10	PB	Dona Inês	2505709	city	2	19.13326	0	0	0	0.0	10453	False	False
23	2020-05-31	21	PB	Duas Estradas	2505808	city	20	556.17353	3	0	0	0.0	3596	False	False
23	2020-05-31	10	PB	Emas	2505907	city	1	28.39296	0	0	0	0.0	3522	False	False
23	2020-05-31	36	PB	Esperança	2506004	city	55	166.63132	0	0	0	0.0	33007	False	False
23	2020-05-31	12	PB	Fagundes	2506103	city	7	62.20563	0	0	0	0.0	11253	False	False
23	2020-05-31	22	PB	Gado Bravo	2506251	city	23	276.57528	0	1	0	0.0435	8316	False	False
23	2020-05-31	39	PB	Guarabira	2506301	city	565	960.34538	8	3	0	0.0053	58833	False	False
23	2020-05-31	37	PB	Gurinhém	2506400	city	31	219.40689	0	0	0	0.0	14129	False	False
23	2020-05-31	12	PB	Gurjão	2506509	city	15	437.57293	5	1	0	0.0667	3428	False	False
23	2020-05-31	13	PB	Ibiara	2506608	city	4	67.465	0	0	0	0.0	5929	False	False
23	2020-05-31	70	PB	Igaracy	2502607	city	2	32.69577	0	0	0	0.0	6117	False	False
23	2020-05-31	31	PB	Imaculada	2506707	city	9	76.14857	0	0	0	0.0	11819	False	False
23	2020-05-31	22	PB	Ingá	2506806	city	62	342.48467	4	0	0	0.0	18103	False	False
23	2020-05-31	41	PB	Itabaiana	2506905	city	190	776.23892	8	2	0	0.0105	24477	False	False
23	2020-05-31	38	PB	Itaporanga	2507002	city	3	12.14968	0	1	0	0.3333	24692	False	False
23	2020-05-31	40	PB	Itapororoca	2507101	city	30	160.73725	0	1	0	0.0333	18664	False	False
23	2020-05-31	20	PB	Itatuba	2507200	city	47	428.75388	0	1	0	0.0213	10962	False	False
23	2020-05-31	18	PB	Jacaraú	2507309	city	7	48.50669	0	0	0	0.0	14431	False	False
23	2020-05-31	13	PB	Jericó	2507408	city	2	25.84313	0	0	0	0.0	7739	False	False
23	2020-05-31	75	PB	João Pessoa	2507507	city	3959	489.36052	57	130	4	0.0328	809015	False	False
23	2020-05-31	24	PB	Joca Claudino	2513653	city	1	37.93627	0	0	0	0.0	2636	False	False
23	2020-05-31	21	PB	Juarez Távora	2507606	city	22	277.21774	0	0	0	0.0	7936	False	False
23	2020-05-31	26	PB	Juazeirinho	2507705	city	51	280.667	0	0	0	0.0	18171	False	False
23	2020-05-31	59	PB	Junco do Seridó	2507804	city	9	125.87413	0	1	0	0.1111	7150	False	False
23	2020-05-31	25	PB	Juripiranga	2507903	city	87	808.85087	1	1	0	0.0115	10756	False	False
23	2020-05-31	13	PB	Juru	2508000	city	4	40.53917	0	0	0	0.0	9867	False	False
23	2020-05-31	12	PB	Lagoa	2508109	city	3	64.2949	0	0	0	0.0	4666	False	False
23	2020-05-31	21	PB	Lagoa de Dentro	2508208	city	7	90.68532	0	0	0	0.0	7719	False	False
23	2020-05-31	35	PB	Lagoa Seca	2508307	city	75	272.69752	1	2	0	0.0267	27503	False	False
23	2020-05-31	16	PB	Lastro	2508406	city	1	36.53635	0	0	0	0.0	2737	False	False
23	2020-05-31	4	PB	Livramento	2508505	city	0		0	0	0	0.0	7256	False	False
23	2020-05-31	16	PB	Logradouro	2508554	city	11	253.92428	0	0	0	0.0	4332	False	False
23	2020-05-31	34	PB	Lucena	2508604	city	54	412.84404	0	1	0	0.0185	13080	False	False
23	2020-05-31	10	PB	Mãe d'Água	2508703	city	2	49.88775	0	0	0	0.0	4009	False	False
23	2020-05-31	21	PB	Malta	2508802	city	11	191.00538	0	0	0	0.0	5759	False	False
23	2020-05-31	32	PB	Mamanguape	2508901	city	161	358.71842	16	3	0	0.0186	44882	False	False
23	2020-05-31	12	PB	Manaíra	2509008	city	2	18.2565	0	0	0	0.0	10955	False	False
23	2020-05-31	4	PB	Marcação	2509057	city	7	81.79481	0	0	0	0.0	8558	False	False
23	2020-05-31	35	PB	Mari	2509107	city	105	480.83528	-1	4	0	0.0381	21837	False	False
23	2020-05-31	37	PB	Marizópolis	2509156	city	3	45.33777	0	1	0	0.3333	6617	False	False
23	2020-05-31	26	PB	Massaranduba	2509206	city	22	158.06869	0	0	0	0.0	13918	False	False
23	2020-05-31	28	PB	Mataraca	2509305	city	24	284.56249	0	0	0	0.0	8434	False	False
23	2020-05-31	27	PB	Matinhas	2509339	city	14	311.11111	0	0	0	0.0	4500	False	False
23	2020-05-31	12	PB	Mato Grosso	2509370	city	3	103.16369	0	0	0	0.0	2908	False	False
23	2020-05-31	22	PB	Maturéia	2509396	city	10	152.23017	0	0	0	0.0	6569	False	False
23	2020-05-31	20	PB	Mogeiro	2509404	city	4	30.11141	0	1	0	0.25	13284	False	False
23	2020-05-31	13	PB	Montadas	2509503	city	6	105.83877	0	0	0	0.0	5669	False	False
23	2020-05-31	31	PB	Monteiro	2509701	city	22	66.22118	0	0	0	0.0	33222	False	False
23	2020-05-31	29	PB	Mulungu	2509800	city	16	161.58352	0	0	0	0.0	9902	False	False
23	2020-05-31	21	PB	Natuba	2509909	city	7	66.96002	0	0	0	0.0	10454	False	False
23	2020-05-31	28	PB	Nova Floresta	2510105	city	1	9.40026	0	0	0	0.0	10638	False	False
23	2020-05-31	19	PB	Nova Olinda	2510204	city	2	33.6191	0	0	0	0.0	5949	False	False
23	2020-05-31	2	PB	Nova Palmeira	2510303	city	3	61.14961	1	0	0	0.0	4906	False	False
23	2020-05-31	18	PB	Olho d'Água	2510402	city	13	199.20319	4	0	0	0.0	6526	False	False
23	2020-05-31	5	PB	Olivedos	2510501	city	2	50.8647	0	0	0	0.0	3932	False	False
23	2020-05-31	10	PB	Ouro Velho	2510600	city	1	32.90556	0	0	0	0.0	3039	False	False
23	2020-05-31	16	PB	Passagem	2510709	city	6	248.03638	2	0	0	0.0	2419	False	False
23	2020-05-31	63	PB	Patos	2510808	city	565	525.06854	10	22	0	0.0389	107605	False	False
23	2020-05-31	14	PB	Paulista	2510907	city	17	137.68527	0	0	0	0.0	12347	False	False
23	2020-05-31	38	PB	Pedras de Fogo	2511202	city	245	860.91784	0	4	0	0.0163	28458	False	False
23	2020-05-31	5	PB	Pedro Régis	2512721	city	1	16.42306	0	0	0	0.0	6089	False	False
23	2020-05-31	30	PB	Piancó	2511301	city	15	93.3126	0	2	0	0.1333	16075	False	False
23	2020-05-31	19	PB	Picuí	2511400	city	10	53.46736	0	0	0	0.0	18703	False	False
23	2020-05-31	31	PB	Pilar	2511509	city	38	318.8722	0	0	0	0.0	11917	False	False
23	2020-05-31	27	PB	Pilões	2511608	city	10	150.7159	0	0	0	0.0	6635	False	False
23	2020-05-31	31	PB	Pilõezinhos	2511707	city	51	1024.91961	0	0	0	0.0	4976	False	False
23	2020-05-31	28	PB	Pirpirituba	2511806	city	20	189.05379	2	0	0	0.0	10579	False	False
23	2020-05-31	31	PB	Pitimbu	2511905	city	68	356.67453	1	3	0	0.0441	19065	False	False
23	2020-05-31	25	PB	Pocinhos	2512002	city	7	37.70739	1	0	0	0.0	18564	False	False
23	2020-05-31	46	PB	Pombal	2512101	city	60	182.92125	0	0	0	0.0	32801	False	False
23	2020-05-31	32	PB	Princesa Isabel	2512309	city	8	34.26858	0	0	0	0.0	23345	False	False
23	2020-05-31	22	PB	Puxinanã	2512408	city	29	211.9883	0	0	0	0.0	13680	False	False
23	2020-05-31	44	PB	Queimadas	2512507	city	95	216.07114	0	0	0	0.0	43967	False	False
23	2020-05-31	19	PB	Quixaba	2512606	city	4	204.49898	0	0	0	0.0	1956	False	False
23	2020-05-31	27	PB	Remígio	2512705	city	42	214.05637	0	2	1	0.0476	19621	False	False
23	2020-05-31	25	PB	Riachão do Bacamarte	2512754	city	78	1725.28202	1	0	0	0.0	4521	False	False
23	2020-05-31	45	PB	Riachão do Poço	2512762	city	1	22.17787	0	1	0	1.0	4509	False	False
23	2020-05-31	10	PB	Riacho de Santo Antônio	2512788	city	3	154.00411	0	0	0	0.0	1948	False	False
23	2020-05-31	33	PB	Riacho dos Cavalos	2512804	city	2	23.45766	0	0	0	0.0	8526	False	False
23	2020-05-31	32	PB	Rio Tinto	2512903	city	56	231.63468	1	2	0	0.0357	24176	False	False
23	2020-05-31	9	PB	Salgadinho	2513000	city	5	128.70013	0	0	0	0.0	3885	False	False
23	2020-05-31	18	PB	Salgado de São Félix	2513109	city	25	205.93081	0	0	0	0.0	12140	False	False
23	2020-05-31	10	PB	Santa Cecília	2513158	city	3	45.74565	0	0	0	0.0	6558	False	False
23	2020-05-31	33	PB	Santa Helena	2513307	city	1	16.98081	0	0	0	0.0	5889	False	False
23	2020-05-31	4	PB	Santa Inês	2513356	city	1	27.81641	0	0	0	0.0	3595	False	False
23	2020-05-31	26	PB	Santa Luzia	2513406	city	47	305.55194	4	2	0	0.0426	15382	False	False
23	2020-05-31	8	PB	Santana dos Garrotes	2513604	city	1	14.22273	0	0	0	0.0	7031	False	False
23	2020-05-31	55	PB	Santa Rita	2513703	city	583	426.8373	14	63	2	0.1081	136586	False	False
23	2020-05-31	21	PB	Santa Teresinha	2513802	city	13	284.27728	0	0	0	0.0	4573	False	False
23	2020-05-31	10	PB	São Bentinho	2513927	city	9	198.71936	0	0	0	0.0	4529	False	False
23	2020-05-31	45	PB	São Bento	2513901	city	122	358.49666	5	4	0	0.0328	34031	False	False
23	2020-05-31	9	PB	São Francisco	2513984	city	2	58.96226	0	0	0	0.0	3392	False	False
23	2020-05-31	10	PB	São João do Cariri	2514008	city	1	23.81519	0	0	0	0.0	4199	False	False
23	2020-05-31	48	PB	São João do Rio do Peixe	2500700	city	11	60.9959	3	0	0	0.0	18034	False	False
23	2020-05-31	12	PB	São João do Tigre	2514107	city	1	22.6142	0	0	0	0.0	4422	False	False
23	2020-05-31	14	PB	São José da Lagoa Tapada	2514206	city	13	170.38008	0	0	0	0.0	7630	False	False
23	2020-05-31	16	PB	São José de Caiana	2514305	city	10	157.25743	0	0	0	0.0	6359	False	False
23	2020-05-31	31	PB	São José de Espinharas	2514404	city	3	64.07518	0	0	0	0.0	4682	False	False
23	2020-05-31	33	PB	São José de Piranhas	2514503	city	5	24.69014	0	1	0	0.2	20251	False	False
23	2020-05-31	34	PB	São José do Bonfim	2514602	city	11	309.24937	0	0	0	0.0	3557	False	False
23	2020-05-31	21	PB	São José do Sabugi	2514701	city	61	1473.07414	0	0	0	0.0	4141	False	False
23	2020-05-31	13	PB	São José dos Cordeiros	2514800	city	3	82.69019	0	0	0	0.0	3628	False	False
23	2020-05-31	22	PB	São José dos Ramos	2514453	city	10	167.86973	0	0	0	0.0	5957	False	False
23	2020-05-31	14	PB	São Mamede	2514909	city	13	168.30658	1	0	0	0.0	7724	False	False
23	2020-05-31	25	PB	São Miguel de Taipu	2515005	city	23	312.16069	6	1	0	0.0435	7368	False	False
23	2020-05-31	27	PB	São Sebastião de Lagoa de Roça	2515104	city	4	34.30238	0	2	0	0.5	11661	False	False
23	2020-05-31	4	PB	São Sebastião do Umbuzeiro	2515203	city	1	28.66151	0	0	0	0.0	3489	False	False
23	2020-05-31	17	PB	São Vicente do Seridó	2515401	city	12	111.36891	0	0	0	0.0	10775	False	False
23	2020-05-31	50	PB	Sapé	2515302	city	201	381.94774	12	5	0	0.0249	52625	False	False
23	2020-05-31	59	PB	Serra Branca	2515500	city	2	14.59961	0	0	0	0.0	13699	False	False
23	2020-05-31	30	PB	Serra da Raiz	2515609	city	10	317.66201	0	0	0	0.0	3148	False	False
23	2020-05-31	1	PB	Serra Grande	2515708	city	1	34.37607	1	0	0	0.0	2909	False	False
23	2020-05-31	32	PB	Serra Redonda	2515807	city	36	511.29101	0	0	0	0.0	7041	False	False
23	2020-05-31	19	PB	Serraria	2515906	city	11	180.35744	0	2	0	0.1818	6099	False	False
23	2020-05-31	24	PB	Sertãozinho	2515930	city	14	278.66242	0	0	0	0.0	5024	False	False
23	2020-05-31	25	PB	Sobrado	2515971	city	21	269.81884	0	1	0	0.0476	7783	False	False
23	2020-05-31	19	PB	Solânea	2516003	city	64	242.35998	1	0	0	0.0	26407	False	False
23	2020-05-31	22	PB	Soledade	2516102	city	9	60.04403	0	0	0	0.0	14989	False	False
23	2020-05-31	66	PB	Sousa	2516201	city	186	267.84171	10	1	0	0.0054	69444	False	False
23	2020-05-31	12	PB	Sumé	2516300	city	20	117.88282	0	0	0	0.0	16966	False	False
23	2020-05-31	22	PB	Tacima	2516409	city	17	155.80607	3	1	0	0.0588	10911	False	False
23	2020-05-31	48	PB	Taperoá	2516508	city	33	214.62019	1	1	0	0.0303	15376	False	False
23	2020-05-31	11	PB	Tavares	2516607	city	6	40.74426	0	0	0	0.0	14726	False	False
23	2020-05-31	24	PB	Teixeira	2516706	city	17	112.12981	0	0	0	0.0	15161	False	False
23	2020-05-31	7	PB	Tenório	2516755	city	1	32.70111	0	0	0	0.0	3058	False	False
23	2020-05-31	28	PB	Uiraúna	2516904	city	4	26.24328	0	1	0	0.25	15242	False	False
23	2020-05-31	33	PB	Umbuzeiro	2517001	city	16	161.50197	0	1	0	0.0625	9907	False	False
23	2020-05-31	11	PB	Várzea	2517100	city	1	35.58719	0	0	0	0.0	2810	False	False
23	2020-05-31	12	PB	Vieirópolis	2517209	city	2	37.39716	0	0	0	0.0	5348	False	False
23	2020-05-31	19	PB	Vista Serrana	2505501	city	1	26.32965	0	0	0	0.0	3798	False	False
23	2020-05-31	53	PE	Abreu e Lima	2600054	city	329	329.0329	10	40	2	0.1216	99990	False	False
23	2020-05-31	33	PE	Afogados da Ingazeira	2600104	city	8	21.47132	0	0	0	0.0	37259	False	False
23	2020-05-31	33	PE	Afrânio	2600203	city	19	96.76598	0	0	0	0.0	19635	False	False
23	2020-05-31	38	PE	Agrestina	2600302	city	43	172.79486	1	5	0	0.1163	24885	False	False
23	2020-05-31	36	PE	Água Preta	2600401	city	251	682.60314	18	16	1	0.0637	36771	False	False
23	2020-05-31	30	PE	Águas Belas	2600500	city	163	375.20429	7	8	0	0.0491	43443	False	False
23	2020-05-31	43	PE	Alagoinha	2600609	city	15	102.48702	3	0	0	0.0	14636	False	False
23	2020-05-31	61	PE	Aliança	2600708	city	77	200.59397	5	14	1	0.1818	38386	False	False
23	2020-05-31	43	PE	Altinho	2600807	city	29	126.24064	14	0	0	0.0	22972	False	False
23	2020-05-31	46	PE	Amaraji	2600906	city	44	192.73731	1	9	0	0.2045	22829	False	False
23	2020-05-31	5	PE	Angelim	2601003	city	4	35.87444	0	0	0	0.0	11150	False	False
23	2020-05-31	49	PE	Araçoiaba	2601052	city	34	165.65972	1	4	1	0.1176	20524	False	False
23	2020-05-31	29	PE	Araripina	2601102	city	52	61.59824	5	3	0	0.0577	84418	False	False
23	2020-05-31	54	PE	Arcoverde	2601201	city	111	149.31798	2	12	0	0.1081	74338	False	False
23	2020-05-31	21	PE	Barra de Guabiraba	2601300	city	27	187.69552	0	2	0	0.0741	14385	False	False
23	2020-05-31	31	PE	Barreiros	2601409	city	140	328.18397	2	10	0	0.0714	42659	False	False
23	2020-05-31	25	PE	Belém de Maria	2601508	city	1	8.28295	0	0	0	0.0	12073	False	False
23	2020-05-31	17	PE	Belém do São Francisco	2601607	city	2	9.64832	0	0	0	0.0	20729	False	False
23	2020-05-31	76	PE	Belo Jardim	2601706	city	31	40.55521	0	1	0	0.0323	76439	False	False
23	2020-05-31	37	PE	Betânia	2601805	city	7	55.03577	0	1	0	0.1429	12719	False	False
23	2020-05-31	49	PE	Bezerros	2601904	city	79	129.93848	38	2	0	0.0253	60798	False	False
23	2020-05-31	21	PE	Bodocó	2602001	city	5	13.10753	0	0	0	0.0	38146	False	False
23	2020-05-31	52	PE	Bom Conselho	2602100	city	76	156.52675	1	1	0	0.0132	48554	False	False
23	2020-05-31	55	PE	Bom Jardim	2602209	city	43	109.73867	3	10	0	0.2326	39184	False	False
23	2020-05-31	44	PE	Bonito	2602308	city	38	99.64861	0	8	0	0.2105	38134	False	False
23	2020-05-31	2	PE	Brejão	2602407	city	1	11.11976	0	0	0	0.0	8993	False	False
23	2020-05-31	6	PE	Brejinho	2602506	city	2	26.71297	0	0	0	0.0	7487	False	False
23	2020-05-31	30	PE	Brejo da Madre de Deus	2602605	city	102	201.01691	0	2	0	0.0196	50742	False	False
23	2020-05-31	29	PE	Buenos Aires	2602704	city	16	121.62676	1	3	0	0.1875	13155	False	False
23	2020-05-31	29	PE	Buíque	2602803	city	26	44.53733	0	1	0	0.0385	58378	False	False
23	2020-05-31	59	PE	Cabo de Santo Agostinho	2602902	city	648	312.97091	19	95	3	0.1466	207048	False	False
23	2020-05-31	37	PE	Cabrobó	2603009	city	3	8.76655	0	1	0	0.3333	34221	False	False
23	2020-05-31	56	PE	Cachoeirinha	2603108	city	31	152.10991	0	3	0	0.0968	20380	False	False
23	2020-05-31	43	PE	Caetés	2603207	city	35	121.78573	2	2	0	0.0571	28739	False	False
23	2020-05-31	16	PE	Calçado	2603306	city	2	18.09463	1	0	0	0.0	11053	False	False
23	2020-05-31	66	PE	Camaragibe	2603454	city	909	575.94343	14	66	0	0.0726	157828	False	False
23	2020-05-31	39	PE	Camocim de São Félix	2603504	city	28	149.21396	3	1	0	0.0357	18765	False	False
23	2020-05-31	23	PE	Camutanga	2603603	city	18	210.5017	0	3	0	0.1667	8551	False	False
23	2020-05-31	21	PE	Canhotinho	2603702	city	15	60.47412	5	1	0	0.0667	24804	False	False
23	2020-05-31	53	PE	Capoeiras	2603801	city	8	39.90423	0	1	0	0.125	20048	False	False
23	2020-05-31	48	PE	Carnaíba	2603900	city	15	76.72242	0	4	0	0.2667	19551	False	False
23	2020-05-31	36	PE	Carnaubeira da Penha	2603926	city	4	30.93102	0	1	0	0.25	12932	False	False
23	2020-05-31	53	PE	Carpina	2604007	city	118	141.07914	3	19	2	0.161	83641	False	False
23	2020-05-31	70	PE	Caruaru	2604106	city	379	104.95184	20	33	0	0.0871	361118	False	False
23	2020-05-31	18	PE	Casinhas	2604155	city	4	27.89206	0	0	0	0.0	14341	False	False
23	2020-05-31	55	PE	Catende	2604205	city	102	237.80658	2	9	1	0.0882	42892	False	False
23	2020-05-31	36	PE	Cedro	2604304	city	3	25.40866	0	0	0	0.0	11807	False	False
23	2020-05-31	48	PE	Chã de Alegria	2604403	city	67	495.63545	3	4	0	0.0597	13518	False	False
23	2020-05-31	50	PE	Chã Grande	2604502	city	83	382.52373	6	5	0	0.0602	21698	False	False
23	2020-05-31	39	PE	Condado	2604601	city	93	351.99273	0	15	1	0.1613	26421	False	False
23	2020-05-31	38	PE	Correntes	2604700	city	5	27.46197	0	1	0	0.2	18207	False	False
23	2020-05-31	32	PE	Cortês	2604809	city	35	278.26363	3	7	2	0.2	12578	False	False
23	2020-05-31	32	PE	Cumaru	2604908	city	21	192.55456	0	0	0	0.0	10906	False	False
23	2020-05-31	46	PE	Cupira	2605004	city	35	145.18605	3	3	0	0.0857	24107	False	False
23	2020-05-31	43	PE	Custódia	2605103	city	53	142.8148	0	7	0	0.1321	37111	False	False
23	2020-05-31	10	PE	Dormentes	2605152	city	25	132.21917	4	0	0	0.0	18908	False	False
23	2020-05-31	46	PE	Escada	2605202	city	135	196.00726	3	15	0	0.1111	68875	False	False
23	2020-05-31	46	PE	Feira Nova	2605400	city	119	537.70729	5	7	0	0.0588	22131	False	False
23	2020-05-31	66	PE	Fernando de Noronha	2605459	city	42	1372.10062	0	0	0	0.0	3061	False	False
23	2020-05-31	42	PE	Ferreiros	2605509	city	69	569.16605	1	5	0	0.0725	12123	False	False
23	2020-05-31	34	PE	Flores	2605608	city	4	17.68034	2	0	0	0.0	22624	False	False
23	2020-05-31	28	PE	Floresta	2605707	city	12	36.50412	0	2	0	0.1667	32873	False	False
23	2020-05-31	53	PE	Frei Miguelinho	2605806	city	40	258.78243	0	3	0	0.075	15457	False	False
23	2020-05-31	51	PE	Gameleira	2605905	city	43	138.47739	0	3	0	0.0698	31052	False	False
23	2020-05-31	53	PE	Garanhuns	2606002	city	188	134.48937	7	11	-1	0.0585	139788	False	False
23	2020-05-31	50	PE	Glória do Goitá	2606101	city	77	251.6011	0	16	2	0.2078	30604	False	False
23	2020-05-31	66	PE	Goiana	2606200	city	382	478.94882	5	30	0	0.0785	79758	False	False
23	2020-05-31	36	PE	Granito	2606309	city	1	13.35827	0	0	0	0.0	7486	False	False
23	2020-05-31	49	PE	Gravatá	2606408	city	96	114.18512	2	10	0	0.1042	84074	False	False
23	2020-05-31	10	PE	Iati	2606507	city	1	5.20915	0	0	0	0.0	19197	False	False
23	2020-05-31	38	PE	Ibimirim	2606606	city	22	75.25227	1	5	0	0.2273	29235	False	False
23	2020-05-31	32	PE	Ibirajuba	2606705	city	2	25.76656	0	0	0	0.0	7762	False	False
23	2020-05-31	55	PE	Igarassu	2606804	city	286	244.40475	5	48	2	0.1678	117019	False	False
23	2020-05-31	36	PE	Iguaracy	2606903	city	7	57.24567	0	1	0	0.1429	12228	False	False
23	2020-05-31	48	PE	Ilha de Itamaracá	2607604	city	66	251.35197	5	3	0	0.0455	26258	False	False
23	2020-05-31	79	PE	Importados/Indefinidos		city	49		-1	9	0	0.1837		False	False
23	2020-05-31	41	PE	Inajá	2607000	city	3	12.90489	0	0	0	0.0	23247	False	False
23	2020-05-31	1	PE	Ingazeira	2607109	city	1	21.98769	1	0	0	0.0	4548	False	False
23	2020-05-31	52	PE	Ipojuca	2607208	city	235	244.27259	21	31	4	0.1319	96204	False	False
23	2020-05-31	62	PE	Ipubi	2607307	city	30	97.23213	5	3	0	0.1	30854	False	False
23	2020-05-31	4	PE	Itacuruba	2607406	city	1	20.33347	0	1	0	1.0	4918	False	False
23	2020-05-31	23	PE	Itaíba	2607505	city	13	49.33774	1	1	0	0.0769	26349	False	False
23	2020-05-31	41	PE	Itambé	2607653	city	183	502.09894	15	6	1	0.0328	36447	False	False
23	2020-05-31	42	PE	Itapetim	2607703	city	12	88.13161	0	1	0	0.0833	13616	False	False
23	2020-05-31	50	PE	Itapissuma	2607752	city	151	566.58287	31	16	4	0.106	26651	False	False
23	2020-05-31	37	PE	Itaquitinga	2607802	city	41	241.81657	2	5	0	0.122	16955	False	False
23	2020-05-31	76	PE	Jaboatão dos Guararapes	2607901	city	3190	454.22314	102	318	10	0.0997	702298	False	False
23	2020-05-31	35	PE	Jaqueira	2607950	city	32	274.53672	3	3	0	0.0938	11656	False	False
23	2020-05-31	41	PE	Jataúba	2608008	city	70	408.16327	9	2	0	0.0286	17150	False	False
23	2020-05-31	43	PE	Jatobá	2608057	city	6	40.5515	0	0	0	0.0	14796	False	False
23	2020-05-31	53	PE	João Alfredo	2608107	city	64	189.22595	1	9	0	0.1406	33822	False	False
23	2020-05-31	30	PE	Joaquim Nabuco	2608206	city	20	124.82057	0	3	0	0.15	16023	False	False
23	2020-05-31	40	PE	Jucati	2608255	city	11	96.28852	4	0	0	0.0	11424	False	False
23	2020-05-31	43	PE	Jupi	2608305	city	2	13.48072	0	1	0	0.5	14836	False	False
23	2020-05-31	38	PE	Jurema	2608404	city	16	104.04474	-1	0	0	0.0	15378	False	False
23	2020-05-31	45	PE	Lagoa de Itaenga	2608503	city	54	251.99496	3	4	0	0.0741	21429	False	False
23	2020-05-31	56	PE	Lagoa do Carro	2608453	city	46	254.55149	2	5	0	0.1087	18071	False	False
23	2020-05-31	36	PE	Lagoa do Ouro	2608602	city	3	22.82237	0	0	0	0.0	13145	False	False
23	2020-05-31	49	PE	Lagoa dos Gatos	2608701	city	22	135.05218	0	2	0	0.0909	16290	False	False
23	2020-05-31	17	PE	Lagoa Grande	2608750	city	5	19.53049	0	1	0	0.2	25601	False	False
23	2020-05-31	36	PE	Lajedo	2608800	city	30	74.46386	1	1	0	0.0333	40288	False	False
23	2020-05-31	53	PE	Limoeiro	2608909	city	172	305.77778	7	17	0	0.0988	56250	False	False
23	2020-05-31	55	PE	Macaparana	2609006	city	33	130.04414	2	2	0	0.0606	25376	False	False
23	2020-05-31	50	PE	Machados	2609105	city	16	99.45301	5	3	0	0.1875	16088	False	False
23	2020-05-31	25	PE	Maraial	2609204	city	4	35.25782	0	2	0	0.5	11345	False	False
23	2020-05-31	9	PE	Moreilândia	2614303	city	2	17.74623	0	0	0	0.0	11270	False	False
23	2020-05-31	55	PE	Moreno	2609402	city	197	313.77421	10	24	2	0.1218	62784	False	False
23	2020-05-31	40	PE	Nazaré da Mata	2609501	city	75	230.97533	3	11	0	0.1467	32471	False	False
23	2020-05-31	71	PE	Olinda	2609600	city	2618	667.03696	45	170	1	0.0649	392482	False	False
23	2020-05-31	36	PE	Orobó	2609709	city	12	50.24284	4	1	0	0.0833	23884	False	False
23	2020-05-31	40	PE	Orocó	2609808	city	3	20.01201	0	1	0	0.3333	14991	False	False
23	2020-05-31	36	PE	Ouricuri	2609907	city	22	31.67336	2	1	0	0.0455	69459	False	False
23	2020-05-31	63	PE	Palmares	2610004	city	233	368.37945	5	23	2	0.0987	63250	False	False
23	2020-05-31	15	PE	Palmeirina	2610103	city	5	64.99415	0	1	0	0.2	7693	False	False
23	2020-05-31	40	PE	Panelas	2610202	city	21	79.32311	1	1	0	0.0476	26474	False	False
23	2020-05-31	19	PE	Paranatama	2610301	city	4	34.71318	0	0	0	0.0	11523	False	False
23	2020-05-31	11	PE	Parnamirim	2610400	city	7	31.80373	2	0	0	0.0	22010	False	False
23	2020-05-31	54	PE	Passira	2610509	city	76	262.67584	8	5	0	0.0658	28933	False	False
23	2020-05-31	56	PE	Paudalho	2610608	city	193	341.55665	8	20	0	0.1036	56506	False	False
23	2020-05-31	59	PE	Paulista	2610707	city	1885	568.15784	38	149	3	0.079	331774	False	False
23	2020-05-31	43	PE	Pedra	2610806	city	23	101.69342	0	2	0	0.087	22617	False	False
23	2020-05-31	45	PE	Pesqueira	2610905	city	77	114.2518	13	3	1	0.039	67395	False	False
23	2020-05-31	34	PE	Petrolândia	2611002	city	9	24.62515	0	0	0	0.0	36548	False	False
23	2020-05-31	70	PE	Petrolina	2611101	city	156	44.68058	10	8	0	0.0513	349145	False	False
23	2020-05-31	43	PE	Poção	2611200	city	7	61.93594	0	0	0	0.0	11302	False	False
23	2020-05-31	53	PE	Pombos	2611309	city	195	719.79624	6	12	0	0.0615	27091	False	False
23	2020-05-31	35	PE	Primavera	2611408	city	44	293.99973	0	3	0	0.0682	14966	False	False
23	2020-05-31	51	PE	Quipapá	2611507	city	46	176.67166	1	0	0	0.0	26037	False	False
23	2020-05-31	40	PE	Quixaba	2611533	city	9	132.1004	1	3	0	0.3333	6813	False	False
23	2020-05-31	81	PE	Recife	2611606	city	15474	940.25315	309	1081	17	0.0699	1645727	False	False
23	2020-05-31	14	PE	Riacho das Almas	2611705	city	19	92.47542	4	0	0	0.0	20546	False	False
23	2020-05-31	47	PE	Ribeirão	2611804	city	83	175.05009	1	23	0	0.2771	47415	False	False
23	2020-05-31	45	PE	Rio Formoso	2611903	city	27	114.72275	1	5	0	0.1852	23535	False	False
23	2020-05-31	32	PE	Sairé	2612000	city	4	40.27386	0	1	0	0.25	9932	False	False
23	2020-05-31	16	PE	Salgadinho	2612109	city	12	109.90017	1	0	0	0.0	10919	False	False
23	2020-05-31	55	PE	Salgueiro	2612208	city	85	139.50435	9	7	0	0.0824	60930	False	False
23	2020-05-31	21	PE	Saloá	2612307	city	6	37.87162	0	1	0	0.1667	15843	False	False
23	2020-05-31	45	PE	Sanharó	2612406	city	7	26.45303	0	0	0	0.0	26462	False	False
23	2020-05-31	25	PE	Santa Cruz	2612455	city	3	19.48305	0	0	0	0.0	15398	False	False
23	2020-05-31	12	PE	Santa Cruz da Baixa Verde	2612471	city	2	15.8831	0	0	0	0.0	12592	False	False
23	2020-05-31	51	PE	Santa Cruz do Capibaribe	2612505	city	21	19.45579	0	1	0	0.0476	107937	False	False
23	2020-05-31	2	PE	Santa Filomena	2612554	city	1	6.90751	0	0	0	0.0	14477	False	False
23	2020-05-31	32	PE	Santa Maria da Boa Vista	2612604	city	2	4.76974	0	0	0	0.0	41931	False	False
23	2020-05-31	34	PE	Santa Maria do Cambucá	2612703	city	6	42.44182	1	0	0	0.0	14137	False	False
23	2020-05-31	5	PE	Santa Terezinha	2612802	city	4	33.85527	0	0	0	0.0	11815	False	False
23	2020-05-31	22	PE	São Benedito do Sul	2612901	city	2	12.58257	0	0	0	0.0	15895	False	False
23	2020-05-31	51	PE	São Bento do Una	2613008	city	56	94.11132	9	3	0	0.0536	59504	False	False
23	2020-05-31	52	PE	São Caitano	2613107	city	48	128.87636	3	0	0	0.0	37245	False	False
23	2020-05-31	32	PE	São João	2613206	city	5	21.93656	0	0	0	0.0	22793	False	False
23	2020-05-31	36	PE	São Joaquim do Monte	2613305	city	27	126.42817	1	3	1	0.1111	21356	False	False
23	2020-05-31	50	PE	São José da Coroa Grande	2613404	city	95	446.05127	1	5	1	0.0526	21298	False	False
23	2020-05-31	34	PE	São José do Belmonte	2613503	city	15	44.17091	0	0	0	0.0	33959	False	False
23	2020-05-31	45	PE	São José do Egito	2613602	city	22	64.79927	2	0	0	0.0	33951	False	False
23	2020-05-31	65	PE	São Lourenço da Mata	2613701	city	462	408.01908	9	57	1	0.1234	113230	False	False
23	2020-05-31	45	PE	São Vicente Ferrer	2613800	city	14	77.70008	0	3	0	0.2143	18018	False	False
23	2020-05-31	52	PE	Serra Talhada	2613909	city	122	141.28547	9	3	0	0.0246	86350	False	False
23	2020-05-31	20	PE	Serrita	2614006	city	1	5.21785	0	1	0	1.0	19165	False	False
23	2020-05-31	51	PE	Sertânia	2614105	city	48	133.67867	3	4	0	0.0833	35907	False	False
23	2020-05-31	43	PE	Sirinhaém	2614204	city	123	268.17835	7	5	0	0.0407	45865	False	False
23	2020-05-31	46	PE	Surubim	2614501	city	87	133.66314	11	8	1	0.092	65089	False	False
23	2020-05-31	41	PE	Tabira	2614600	city	17	59.57805	1	2	0	0.1176	28534	False	False
23	2020-05-31	10	PE	Tacaimbó	2614709	city	4	31.07037	0	1	0	0.25	12874	False	False
23	2020-05-31	8	PE	Tacaratu	2614808	city	5	19.40617	0	0	0	0.0	25765	False	False
23	2020-05-31	39	PE	Tamandaré	2614857	city	56	239.43903	2	2	0	0.0357	23388	False	False
23	2020-05-31	33	PE	Taquaritinga do Norte	2615003	city	6	20.85143	1	3	0	0.5	28775	False	False
23	2020-05-31	20	PE	Terezinha	2615102	city	3	41.84684	0	0	0	0.0	7169	False	False
23	2020-05-31	36	PE	Terra Nova	2615201	city	1	9.90491	0	1	0	1.0	10096	False	False
23	2020-05-31	55	PE	Timbaúba	2615300	city	124	233.86519	9	20	0	0.1613	53022	False	False
23	2020-05-31	51	PE	Toritama	2615409	city	14	30.96044	0	3	0	0.2143	45219	False	False
23	2020-05-31	51	PE	Tracunhaém	2615508	city	14	101.67768	0	4	0	0.2857	13769	False	False
23	2020-05-31	38	PE	Trindade	2615607	city	67	219.52099	4	4	0	0.0597	30521	False	False
23	2020-05-31	47	PE	Triunfo	2615706	city	24	157.33578	3	3	0	0.125	15254	False	False
23	2020-05-31	43	PE	Tupanatinga	2615805	city	21	76.91181	0	1	0	0.0476	27304	False	False
23	2020-05-31	42	PE	Tuparetama	2615904	city	7	85.34504	0	0	0	0.0	8202	False	False
23	2020-05-31	36	PE	Venturosa	2616001	city	5	27.05335	0	1	0	0.2	18482	False	False
23	2020-05-31	10	PE	Verdejante	2616100	city	1	10.48878	0	0	0	0.0	9534	False	False
23	2020-05-31	20	PE	Vertente do Lério	2616183	city	5	65.63402	0	1	0	0.2	7618	False	False
23	2020-05-31	45	PE	Vertentes	2616209	city	14	67.53172	0	0	0	0.0	20731	False	False
23	2020-05-31	42	PE	Vicência	2616308	city	44	134.79153	3	4	0	0.0909	32643	False	False
23	2020-05-31	55	PE	Vitória de Santo Antão	2616407	city	559	402.86256	13	65	1	0.1163	138757	False	False
23	2020-05-31	39	PE	Xexéu	2616506	city	36	244.48217	0	5	0	0.1389	14725	False	False
23	2020-05-31	39	PI	Água Branca	2200202	city	97	557.11906	2	6	0	0.0619	17411	True	False
23	2020-05-31	4	PI	Alagoinha do Piauí	2200251	city	1	13.07019	0	0	0	0.0	7651	True	False
23	2020-05-31	20	PI	Alto Longá	2200301	city	11	76.90157	0	0	0	0.0	14304	True	False
23	2020-05-31	47	PI	Altos	2200400	city	54	133.25437	0	1	0	0.0185	40524	True	False
23	2020-05-31	38	PI	Alvorada do Gurguéia	2200459	city	1	18.45359	0	0	0	0.0	5419	True	False
23	2020-05-31	30	PI	Amarante	2200509	city	6	34.09478	0	0	0	0.0	17598	True	False
23	2020-05-31	44	PI	Angical do Piauí	2200608	city	6	88.39128	0	0	0	0.0	6788	True	False
23	2020-05-31	37	PI	Anísio de Abreu	2200707	city	17	172.06478	1	0	0	0.0	9880	True	False
23	2020-05-31	33	PI	Aroazes	2200905	city	1	17.13796	0	0	0	0.0	5835	True	False
23	2020-05-31	14	PI	Avelino Lopes	2201101	city	1	8.85818	0	0	0	0.0	11289	True	False
23	2020-05-31	25	PI	Baixa Grande do Ribeiro	2201150	city	8	69.04885	0	1	0	0.125	11586	True	False
23	2020-05-31	35	PI	Barras	2201200	city	164	348.44686	23	2	0	0.0122	47066	True	False
23	2020-05-31	9	PI	Barreiras do Piauí	2201309	city	1	29.86858	0	0	0	0.0	3348	True	False
23	2020-05-31	7	PI	Barro Duro	2201408	city	16	227.53129	2	0	0	0.0	7032	True	False
23	2020-05-31	28	PI	Batalha	2201507	city	63	234.57572	3	2	0	0.0317	26857	True	False
23	2020-05-31	17	PI	Bela Vista do Piauí	2201556	city	1	24.9066	0	0	0	0.0	4015	True	False
23	2020-05-31	13	PI	Belém do Piauí	2201572	city	6	168.25575	0	1	0	0.1667	3566	True	False
23	2020-05-31	28	PI	Beneditinos	2201606	city	2	19.10767	0	0	0	0.0	10467	True	False
23	2020-05-31	29	PI	Bertolínia	2201705	city	4	72.71405	0	0	0	0.0	5501	True	False
23	2020-05-31	42	PI	Betânia do Piauí	2201739	city	1	16.11604	0	0	0	0.0	6205	True	False
23	2020-05-31	33	PI	Boa Hora	2201770	city	2	29.49417	-1	0	0	0.0	6781	True	False
23	2020-05-31	10	PI	Bocaina	2201804	city	4	88.88889	0	0	0	0.0	4500	True	False
23	2020-05-31	38	PI	Bom Jesus	2201903	city	58	230.35069	0	0	0	0.0	25179	True	False
23	2020-05-31	45	PI	Bom Princípio do Piauí	2201919	city	1	17.76199	0	1	0	1.0	5630	True	False
23	2020-05-31	47	PI	Bonfim do Piauí	2201929	city	1	17.63668	0	0	0	0.0	5670	True	False
23	2020-05-31	6	PI	Brasileira	2201960	city	3	36.01873	0	0	0	0.0	8329	True	False
23	2020-05-31	36	PI	Buriti dos Lopes	2202000	city	20	101.10712	1	1	0	0.05	19781	True	False
23	2020-05-31	12	PI	Buriti dos Montes	2202026	city	2	24.26007	0	1	0	0.5	8244	True	False
23	2020-05-31	13	PI	Cabeceiras do Piauí	2202059	city	1	9.44644	0	0	0	0.0	10586	True	False
23	2020-05-31	9	PI	Cajazeiras do Piauí	2202075	city	1	28.09778	0	0	0	0.0	3559	True	False
23	2020-05-31	9	PI	Caldeirão Grande do Piauí	2202091	city	3	51.93906	0	0	0	0.0	5776	True	False
23	2020-05-31	4	PI	Campinas do Piauí	2202109	city	1	17.81578	0	0	0	0.0	5613	True	False
23	2020-05-31	5	PI	Campo Alegre do Fidalgo	2202117	city	1	19.82161	0	0	0	0.0	5045	True	False
23	2020-05-31	17	PI	Campo Grande do Piauí	2202133	city	17	286.05082	0	0	0	0.0	5943	True	False
23	2020-05-31	10	PI	Campo Largo do Piauí	2202174	city	1	13.73815	0	0	0	0.0	7279	True	False
23	2020-05-31	59	PI	Campo Maior	2202208	city	137	292.52877	6	3	0	0.0219	46833	True	False
23	2020-05-31	37	PI	Canto do Buriti	2202307	city	4	18.8795	0	1	0	0.25	21187	True	False
23	2020-05-31	13	PI	Capitão de Campos	2202406	city	0		0	0	0	0.0	11417	True	False
23	2020-05-31	11	PI	Capitão Gervásio Oliveira	2202455	city	2	48.78049	0	0	0	0.0	4100	True	False
23	2020-05-31	49	PI	Caracol	2202505	city	2	18.32173	0	0	0	0.0	10916	True	False
23	2020-05-31	4	PI	Caraúbas do Piauí	2202539	city	2	34.08316	0	0	0	0.0	5868	True	False
23	2020-05-31	39	PI	Castelo do Piauí	2202604	city	9	45.6482	0	0	0	0.0	19716	True	False
23	2020-05-31	28	PI	Cocal	2202703	city	13	46.78447	0	1	0	0.0769	27787	True	False
23	2020-05-31	24	PI	Cocal de Telha	2202711	city	26	531.58863	0	0	0	0.0	4891	True	False
23	2020-05-31	30	PI	Cocal dos Alves	2202729	city	2	32.50447	0	0	0	0.0	6153	True	False
23	2020-05-31	25	PI	Coivaras	2202737	city	2	49.75124	0	0	0	0.0	4020	True	False
23	2020-05-31	42	PI	Colônia do Gurguéia	2202752	city	4	61.69031	0	1	0	0.25	6484	True	False
23	2020-05-31	30	PI	Colônia do Piauí	2202778	city	3	39.18495	0	0	0	0.0	7656	True	False
23	2020-05-31	35	PI	Corrente	2202901	city	23	86.32337	0	0	0	0.0	26644	True	False
23	2020-05-31	9	PI	Cristino Castro	2203107	city	1	9.59417	0	1	0	1.0	10423	True	False
23	2020-05-31	13	PI	Curimatá	2203206	city	8	70.24939	2	0	0	0.0	11388	True	False
23	2020-05-31	25	PI	Currais	2203230	city	0		0	0	0	0.0	4954	True	False
23	2020-05-31	4	PI	Curralinhos	2203255	city	3	67.52194	0	0	0	0.0	4443	True	False
23	2020-05-31	6	PI	Curral Novo do Piauí	2203271	city	1	18.71608	0	0	0	0.0	5343	True	False
23	2020-05-31	46	PI	Demerval Lobão	2203305	city	51	369.11052	7	1	0	0.0196	13817	True	False
23	2020-05-31	16	PI	Dirceu Arcoverde	2203354	city	27	385.10911	3	0	0	0.0	7011	True	False
23	2020-05-31	21	PI	Dom Expedito Lopes	2203404	city	9	130.35921	0	0	0	0.0	6904	True	False
23	2020-05-31	9	PI	Domingos Mourão	2203420	city	1	22.96211	0	0	0	0.0	4355	True	False
23	2020-05-31	14	PI	Dom Inocêncio	2203453	city	2	20.92926	0	0	0	0.0	9556	True	False
23	2020-05-31	36	PI	Elesbão Veloso	2203503	city	27	184.90618	0	1	0	0.037	14602	True	False
23	2020-05-31	45	PI	Esperantina	2203701	city	143	359.86612	1	2	0	0.014	39737	True	False
23	2020-05-31	35	PI	Fartura do Piauí	2203750	city	3	56.52911	0	0	0	0.0	5307	True	False
23	2020-05-31	43	PI	Floriano	2203909	city	79	131.80946	2	3	1	0.038	59935	True	False
23	2020-05-31	45	PI	Francinópolis	2204006	city	8	149.58863	0	0	0	0.0	5348	True	False
23	2020-05-31	32	PI	Francisco Ayres	2204105	city	2	45.99816	0	0	0	0.0	4348	True	False
23	2020-05-31	29	PI	Francisco Santos	2204204	city	3	32.1923	0	0	0	0.0	9319	True	False
23	2020-05-31	24	PI	Fronteiras	2204303	city	6	51.6129	0	0	0	0.0	11625	True	False
23	2020-05-31	7	PI	Gilbués	2204402	city	1	9.35454	0	0	0	0.0	10690	True	False
23	2020-05-31	6	PI	Guadalupe	2204501	city	1	9.52472	0	0	0	0.0	10499	True	False
23	2020-05-31	13	PI	Hugo Napoleão	2204600	city	3	77.37942	0	0	0	0.0	3877	True	False
23	2020-05-31	38	PI	Ilha Grande	2204659	city	4	42.43582	0	1	0	0.25	9426	True	False
23	2020-05-31	46	PI	Inhuma	2204709	city	7	45.72772	0	1	0	0.1429	15308	True	False
23	2020-05-31	24	PI	Ipiranga do Piauí	2204808	city	1	10.19264	0	0	0	0.0	9811	True	False
23	2020-05-31	4	PI	Isaías Coelho	2204907	city	1	11.69727	0	0	0	0.0	8549	True	False
23	2020-05-31	8	PI	Itainópolis	2205003	city	4	34.69211	0	0	0	0.0	11530	True	False
23	2020-05-31	42	PI	Itaueira	2205102	city	1	9.07523	0	1	0	1.0	11019	True	False
23	2020-05-31	13	PI	Jaicós	2205201	city	1	5.23451	0	0	0	0.0	19104	True	False
23	2020-05-31	12	PI	Joaquim Pires	2205409	city	6	41.8002	0	0	0	0.0	14354	True	False
23	2020-05-31	38	PI	José de Freitas	2205508	city	27	68.8635	0	1	0	0.037	39208	True	False
23	2020-05-31	13	PI	Juazeiro do Piauí	2205516	city	5	91.27419	0	0	0	0.0	5478	True	False
23	2020-05-31	30	PI	Júlio Borges	2205524	city	4	71.08584	0	2	0	0.5	5627	True	False
23	2020-05-31	2	PI	Lagoa de São Francisco	2205573	city	1	14.79728	0	0	0	0.0	6758	True	False
23	2020-05-31	43	PI	Lagoa do Barro do Piauí	2205565	city	8	171.85822	0	0	0	0.0	4655	True	False
23	2020-05-31	19	PI	Lagoa do Piauí	2205581	city	17	418.30709	0	1	0	0.0588	4064	True	False
23	2020-05-31	16	PI	Lagoa do Sítio	2205599	city	2	38.63241	0	0	0	0.0	5177	True	False
23	2020-05-31	17	PI	Landri Sales	2205607	city	4	75.54297	0	0	0	0.0	5295	True	False
23	2020-05-31	45	PI	Luís Correia	2205706	city	35	115.46963	0	2	0	0.0571	30311	True	False
23	2020-05-31	39	PI	Luzilândia	2205805	city	20	78.47446	2	1	0	0.05	25486	True	False
23	2020-05-31	8	PI	Madeiro	2205854	city	3	36.10108	0	1	0	0.3333	8310	True	False
23	2020-05-31	38	PI	Manoel Emídio	2205904	city	1	18.69508	0	1	0	1.0	5349	True	False
23	2020-05-31	22	PI	Marcolândia	2205953	city	6	70.65473	0	0	0	0.0	8492	True	False
23	2020-05-31	28	PI	Marcos Parente	2206001	city	4	87.93141	0	0	0	0.0	4549	True	False
23	2020-05-31	19	PI	Matias Olímpio	2206100	city	3	27.43233	0	1	0	0.3333	10936	True	False
23	2020-05-31	42	PI	Miguel Alves	2206209	city	51	151.06635	5	0	0	0.0	33760	True	False
23	2020-05-31	6	PI	Milton Brandão	2206357	city	0		0	0	0	0.0	6613	True	False
23	2020-05-31	35	PI	Monsenhor Gil	2206407	city	19	179.85612	0	0	0	0.0	10564	True	False
23	2020-05-31	30	PI	Monsenhor Hipólito	2206506	city	8	103.23913	0	1	0	0.125	7749	True	False
23	2020-05-31	34	PI	Morro Cabeça no Tempo	2206654	city	7	154.45719	0	0	0	0.0	4532	True	False
23	2020-05-31	23	PI	Morro do Chapéu do Piauí	2206670	city	24	353.14891	0	0	0	0.0	6796	True	False
23	2020-05-31	39	PI	Nazaré do Piauí	2206704	city	1	13.62583	0	0	0	0.0	7339	True	False
23	2020-05-31	41	PI	Nazária	2206720	city	3	35.00583	0	1	0	0.3333	8570	True	False
23	2020-05-31	13	PI	Nossa Senhora dos Remédios	2206803	city	6	69.02899	0	1	0	0.1667	8692	True	False
23	2020-05-31	14	PI	Nova Santa Rita	2207959	city	0		0	0	0	0.0	4374	True	False
23	2020-05-31	9	PI	Novo Santo Antônio	2206951	city	2	66.86727	1	0	0	0.0	2991	True	False
23	2020-05-31	37	PI	Oeiras	2207009	city	60	162.03516	0	0	0	0.0	37029	True	False
23	2020-05-31	14	PI	Olho D'Água do Piauí	2207108	city	8	325.3355	0	0	0	0.0	2459	True	False
23	2020-05-31	12	PI	Padre Marcos	2207207	city	1	14.56028	0	0	0	0.0	6868	True	False
23	2020-05-31	34	PI	Palmeirais	2207504	city	5	34.39026	0	1	0	0.2	14539	True	False
23	2020-05-31	12	PI	Parnaguá	2207603	city	1	9.26698	0	0	0	0.0	10791	True	False
23	2020-05-31	65	PI	Parnaíba	2207702	city	515	336.42979	42	9	0	0.0175	153078	True	False
23	2020-05-31	14	PI	Passagem Franca do Piauí	2207751	city	5	115.92859	0	0	0	0.0	4313	True	False
23	2020-05-31	18	PI	Pau D'Arco do Piauí	2207793	city	4	98.88752	0	0	0	0.0	4045	True	False
23	2020-05-31	13	PI	Paulistana	2207801	city	8	38.98066	0	0	0	0.0	20523	True	False
23	2020-05-31	17	PI	Pavussu	2207850	city	1	27.19608	0	1	0	1.0	3677	True	False
23	2020-05-31	43	PI	Pedro II	2207900	city	39	100.66594	1	1	0	0.0256	38742	True	False
23	2020-05-31	12	PI	Pedro Laurentino	2207934	city	1	39.43218	0	0	0	0.0	2536	True	False
23	2020-05-31	47	PI	Picos	2208007	city	193	246.73366	2	4	0	0.0207	78222	True	False
23	2020-05-31	49	PI	Pimenteiras	2208106	city	12	98.95275	1	1	0	0.0833	12127	True	False
23	2020-05-31	35	PI	Pio IX	2208205	city	13	70.55631	0	0	0	0.0	18425	True	False
23	2020-05-31	56	PI	Piracuruca	2208304	city	35	121.56577	0	2	0	0.0571	28791	True	False
23	2020-05-31	37	PI	Piripiri	2208403	city	84	131.78124	3	2	0	0.0238	63742	True	False
23	2020-05-31	29	PI	Porto	2208502	city	1	7.95672	0	0	0	0.0	12568	True	False
23	2020-05-31	34	PI	Queimada Nova	2208650	city	15	166.81495	2	0	0	0.0	8992	True	False
23	2020-05-31	24	PI	Redenção do Gurguéia	2208700	city	2	22.78423	0	0	0	0.0	8778	True	False
23	2020-05-31	29	PI	Regeneração	2208809	city	1	5.56235	0	0	0	0.0	17978	True	False
23	2020-05-31	44	PI	Ribeira do Piauí	2208874	city	1	22.33639	0	0	0	0.0	4477	True	False
23	2020-05-31	19	PI	Ribeiro Gonçalves	2208908	city	10	136.22122	0	0	0	0.0	7341	True	False
23	2020-05-31	37	PI	Rio Grande do Piauí	2209005	city	6	93.28358	0	1	0	0.1667	6432	True	False
23	2020-05-31	12	PI	Santa Cruz do Piauí	2209104	city	1	16.02564	0	0	0	0.0	6240	True	False
23	2020-05-31	4	PI	Santa Filomena	2209203	city	2	31.98465	0	0	0	0.0	6253	True	False
23	2020-05-31	26	PI	Santa Luz	2209302	city	1	17.06485	0	1	0	1.0	5860	True	False
23	2020-05-31	5	PI	Santana do Piauí	2209351	city	1	21.57963	0	0	0	0.0	4634	True	False
23	2020-05-31	12	PI	Santo Antônio de Lisboa	2209401	city	3	46.76539	0	0	0	0.0	6415	True	False
23	2020-05-31	8	PI	São Francisco de Assis do Piauí	2209658	city	1	17.37619	0	0	0	0.0	5755	True	False
23	2020-05-31	36	PI	São Francisco do Piauí	2209708	city	1	15.56905	0	1	0	1.0	6423	True	False
23	2020-05-31	30	PI	São Gonçalo do Piauí	2209807	city	10	199.40179	0	1	0	0.1	5015	True	False
23	2020-05-31	17	PI	São João da Canabrava	2209856	city	1	21.70139	0	0	0	0.0	4608	True	False
23	2020-05-31	24	PI	São João da Fronteira	2209872	city	4	66.20324	0	0	0	0.0	6042	True	False
23	2020-05-31	2	PI	São João do Arraial	2209971	city	1	12.51721	0	0	0	0.0	7989	True	False
23	2020-05-31	31	PI	São João do Piauí	2210003	city	7	33.97893	1	0	0	0.0	20601	True	False
23	2020-05-31	66	PI	São José do Divino	2210052	city	5	93.52787	0	1	0	0.2	5346	True	False
23	2020-05-31	25	PI	São José do Peixe	2210102	city	2	53.40454	0	0	0	0.0	3745	True	False
23	2020-05-31	45	PI	São José do Piauí	2210201	city	4	59.65697	0	0	0	0.0	6705	True	False
23	2020-05-31	32	PI	São Julião	2210300	city	7	110.011	0	1	0	0.1429	6363	True	False
23	2020-05-31	33	PI	São Lourenço do Piauí	2210359	city	1	21.86748	0	0	0	0.0	4573	True	False
23	2020-05-31	25	PI	São Luis do Piauí	2210375	city	1	37.82148	0	0	0	0.0	2644	True	False
23	2020-05-31	30	PI	São Miguel da Baixa Grande	2210383	city	1	40.78303	0	0	0	0.0	2452	True	False
23	2020-05-31	4	PI	São Miguel do Tapuio	2210409	city	1	5.66187	1	0	0	0.0	17662	True	False
23	2020-05-31	34	PI	São Pedro do Piauí	2210508	city	11	76.97152	0	0	0	0.0	14291	True	False
23	2020-05-31	48	PI	São Raimundo Nonato	2210607	city	57	164.2178	2	1	1	0.0175	34710	True	False
23	2020-05-31	18	PI	Sigefredo Pacheco	2210656	city	2	19.91833	0	0	0	0.0	10041	True	False
23	2020-05-31	4	PI	Simões	2210706	city	2	13.66774	0	0	0	0.0	14633	True	False
23	2020-05-31	23	PI	Simplício Mendes	2210805	city	18	141.60963	0	0	0	0.0	12711	True	False
23	2020-05-31	19	PI	Socorro do Piauí	2210904	city	1	21.88663	0	1	0	1.0	4569	True	False
23	2020-05-31	74	PI	Teresina	2211001	city	2304	266.40612	56	90	5	0.0391	864845	True	False
23	2020-05-31	44	PI	União	2211100	city	87	195.57154	9	0	0	0.0	44485	True	False
23	2020-05-31	35	PI	Uruçuí	2211209	city	68	315.42815	7	2	0	0.0294	21558	True	False
23	2020-05-31	31	PI	Valença do Piauí	2211308	city	14	66.928	1	1	0	0.0714	20918	True	False
23	2020-05-31	6	PI	Várzea Branca	2211357	city	2	40.42854	0	0	0	0.0	4947	True	False
23	2020-05-31	37	PI	Várzea Grande	2211407	city	1	22.77386	0	0	0	0.0	4391	True	False
23	2020-05-31	21	PI	Vera Mendes	2211506	city	2	64.99838	0	0	0	0.0	3077	True	False
23	2020-05-31	29	PI	Vila Nova do Piauí	2211605	city	3	100.9761	0	0	0	0.0	2971	True	False
23	2020-05-31	24	PR	Abatiá	4100103	city	2	26.82044	1	0	0	0.0	7457	False	False
23	2020-05-31	23	PR	Agudos do Sul	4100301	city	11	117.38342	0	0	0	0.0	9371	False	False
23	2020-05-31	63	PR	Almirante Tamandaré	4100400	city	25	21.07517	0	0	0	0.0	118623	False	False
23	2020-05-31	3	PR	Altamira do Paraná	4100459	city	1	51.49331	0	0	0	0.0	1942	False	False
23	2020-05-31	11	PR	Alto Paraíso	4128625	city	1	36.48304	0	0	0	0.0	2741	False	False
23	2020-05-31	44	PR	Alto Paraná	4100608	city	9	60.93433	0	0	0	0.0	14770	False	False
23	2020-05-31	30	PR	Alvorada do Sul	4100806	city	6	52.60389	0	0	0	0.0	11406	False	False
23	2020-05-31	43	PR	Amaporã	4100905	city	18	287.6778	0	0	0	0.0	6257	False	False
23	2020-05-31	28	PR	Ampére	4101002	city	6	31.32832	0	1	0	0.1667	19152	False	False
23	2020-05-31	13	PR	Anahy	4101051	city	5	178.50768	0	0	0	0.0	2801	False	False
23	2020-05-31	17	PR	Andirá	4101101	city	7	34.94583	0	0	0	0.0	20031	False	False
23	2020-05-31	6	PR	Ângulo	4101150	city	1	34.15301	0	0	0	0.0	2928	False	False
23	2020-05-31	2	PR	Antonina	4101200	city	4	21.07482	3	0	0	0.0	18980	False	False
23	2020-05-31	49	PR	Apucarana	4101408	city	39	28.88974	3	3	0	0.0769	134996	False	False
23	2020-05-31	61	PR	Arapongas	4101507	city	23	18.69508	0	1	0	0.0435	123027	False	False
23	2020-05-31	59	PR	Araruna	4101705	city	17	121.68933	0	1	0	0.0588	13970	False	False
23	2020-05-31	61	PR	Araucária	4101804	city	61	42.40735	2	0	0	0.0	143843	False	False
23	2020-05-31	47	PR	Assaí	4101903	city	3	19.84258	0	0	0	0.0	15119	False	False
23	2020-05-31	61	PR	Assis Chateaubriand	4102000	city	26	77.93298	0	0	0	0.0	33362	False	False
23	2020-05-31	57	PR	Balsa Nova	4102307	city	5	38.63689	0	0	0	0.0	12941	False	False
23	2020-05-31	56	PR	Bandeirantes	4102406	city	11	35.0687	0	1	0	0.0909	31367	False	False
23	2020-05-31	38	PR	Barracão	4102604	city	4	38.92944	0	0	0	0.0	10275	False	False
23	2020-05-31	11	PR	Bela Vista do Paraíso	4102802	city	3	19.48432	0	0	0	0.0	15397	False	False
23	2020-05-31	40	PR	Boa Vista da Aparecida	4103057	city	16	210.77592	0	0	0	0.0	7591	False	False
23	2020-05-31	12	PR	Braganey	4103354	city	9	165.83748	3	1	0	0.1111	5427	False	False
23	2020-05-31	22	PR	Cafeara	4103404	city	1	34.08316	0	0	0	0.0	2934	False	False
23	2020-05-31	12	PR	Cafelândia	4103453	city	2	11.03753	0	0	0	0.0	18120	False	False
23	2020-05-31	17	PR	Cambará	4103602	city	1	3.94322	0	0	0	0.0	25360	False	False
23	2020-05-31	61	PR	Cambé	4103701	city	40	37.54705	1	1	0	0.025	106533	False	False
23	2020-05-31	53	PR	Campina da Lagoa	4103909	city	1	7.04126	0	1	0	1.0	14202	False	False
23	2020-05-31	59	PR	Campina Grande do Sul	4104006	city	40	92.40436	5	3	0	0.075	43288	False	False
23	2020-05-31	22	PR	Campo Bonito	4104055	city	12	313.0707	3	0	0	0.0	3833	False	False
23	2020-05-31	35	PR	Campo do Tenente	4104105	city	1	12.54548	0	0	0	0.0	7971	False	False
23	2020-05-31	76	PR	Campo Largo	4104204	city	38	28.78744	1	2	0	0.0526	132002	False	False
23	2020-05-31	59	PR	Campo Magro	4104253	city	3	10.23262	0	0	0	0.0	29318	False	False
23	2020-05-31	68	PR	Campo Mourão	4104303	city	52	54.8182	1	4	0	0.0769	94859	False	False
23	2020-05-31	2	PR	Candói	4104428	city	1	6.25821	0	0	0	0.0	15979	False	False
23	2020-05-31	13	PR	Capanema	4104501	city	4	20.91613	0	0	0	0.0	19124	False	False
23	2020-05-31	11	PR	Capitão Leônidas Marques	4104600	city	2	12.67427	0	0	0	0.0	15780	False	False
23	2020-05-31	12	PR	Carambeí	4104659	city	2	8.54153	1	0	0	0.0	23415	False	False
23	2020-05-31	33	PR	Carlópolis	4104709	city	0		0	0	0	0.0	14320	False	False
23	2020-05-31	70	PR	Cascavel	4104808	city	460	140.05005	12	7	0	0.0152	328454	False	False
23	2020-05-31	64	PR	Castro	4104907	city	4	5.59566	0	0	0	0.0	71484	False	False
23	2020-05-31	1	PR	Catanduvas	4105003	city	1	9.81451	1	0	0	0.0	10189	False	False
23	2020-05-31	21	PR	Centenário do Sul	4105102	city	4	36.94468	0	0	0	0.0	10827	False	False
23	2020-05-31	35	PR	Céu Azul	4105300	city	9	76.49809	0	0	0	0.0	11765	False	False
23	2020-05-31	58	PR	Chopinzinho	4105409	city	3	15.58118	0	0	0	0.0	19254	False	False
23	2020-05-31	81	PR	Cianorte	4105508	city	75	90.77705	11	1	0	0.0133	82620	False	False
23	2020-05-31	18	PR	Cidade Gaúcha	4105607	city	2	15.80778	0	1	0	0.5	12652	False	False
23	2020-05-31	71	PR	Colombo	4105805	city	50	20.51484	2	0	0	0.0	243726	False	False
23	2020-05-31	23	PR	Colorado	4105904	city	4	16.65834	0	0	0	0.0	24012	False	False
23	2020-05-31	8	PR	Congonhinhas	4106001	city	1	11.34044	0	0	0	0.0	8818	False	False
23	2020-05-31	2	PR	Conselheiro Mairinck	4106100	city	2	51.81347	1	0	0	0.0	3860	False	False
23	2020-05-31	64	PR	Contenda	4106209	city	3	16.14292	0	1	0	0.3333	18584	False	False
23	2020-05-31	10	PR	Corbélia	4106308	city	6	35.14733	1	0	0	0.0	17071	False	False
23	2020-05-31	60	PR	Cornélio Procópio	4106407	city	86	179.7471	22	1	0	0.0116	47845	False	False
23	2020-05-31	5	PR	Coronel Domingos Soares	4106456	city	16	213.4187	0	0	0	0.0	7497	False	False
23	2020-05-31	20	PR	Coronel Vivida	4106506	city	1	4.823	0	0	0	0.0	20734	False	False
23	2020-05-31	14	PR	Cruzeiro do Iguaçu	4106571	city	6	141.11007	0	0	0	0.0	4252	False	False
23	2020-05-31	8	PR	Cruzeiro do Oeste	4106605	city	5	23.88687	0	0	0	0.0	20932	False	False
23	2020-05-31	43	PR	Cruzeiro do Sul	4106704	city	6	134.25822	0	0	0	0.0	4469	False	False
23	2020-05-31	81	PR	Curitiba	4106902	city	984	50.90256	39	47	0	0.0478	1933105	False	False
23	2020-05-31	9	PR	Diamante do Norte	4107108	city	1	19.65795	0	0	0	0.0	5087	False	False
23	2020-05-31	12	PR	Diamante do Sul	4107124	city	7	203.54754	0	0	0	0.0	3439	False	False
23	2020-05-31	44	PR	Dois Vizinhos	4107207	city	1	2.46057	0	0	0	0.0	40641	False	False
23	2020-05-31	11	PR	Douradina	4107256	city	2	22.86498	0	0	0	0.0	8747	False	False
23	2020-05-31	11	PR	Doutor Camargo	4107306	city	2	33.45041	0	0	0	0.0	5979	False	False
23	2020-05-31	68	PR	Faxinal	4107603	city	3	17.3903	0	0	0	0.0	17251	False	False
23	2020-05-31	61	PR	Fazenda Rio Grande	4107652	city	61	60.87278	2	4	0	0.0656	100209	False	False
23	2020-05-31	13	PR	Fernandes Pinheiro	4107736	city	1	17.71165	0	0	0	0.0	5646	False	False
23	2020-05-31	20	PR	Figueira	4107751	city	2	25.74003	0	0	0	0.0	7770	False	False
23	2020-05-31	40	PR	Floresta	4107900	city	2	29.52465	0	0	0	0.0	6774	False	False
23	2020-05-31	9	PR	Florestópolis	4108007	city	2	18.96094	0	0	0	0.0	10548	False	False
23	2020-05-31	75	PR	Foz do Iguaçu	4108304	city	126	48.73671	0	2	0	0.0159	258532	False	False
23	2020-05-31	3	PR	Foz do Jordão	4108452	city	5	107.52688	2	0	0	0.0	4650	False	False
23	2020-05-31	7	PR	Francisco Alves	4108320	city	1	16.53986	0	0	0	0.0	6046	False	False
23	2020-05-31	62	PR	Francisco Beltrão	4108403	city	24	26.3467	1	2	0	0.0833	91093	False	False
23	2020-05-31	23	PR	General Carneiro	4108502	city	3	21.88184	0	0	0	0.0	13710	False	False
23	2020-05-31	61	PR	Goioerê	4108601	city	7	24.23487	0	0	0	0.0	28884	False	False
23	2020-05-31	11	PR	Goioxim	4108650	city	1	14.06272	0	0	0	0.0	7111	False	False
23	2020-05-31	73	PR	Guaíra	4108809	city	15	45.29122	0	3	0	0.2	33119	False	False
23	2020-05-31	46	PR	Guairaçá	4108908	city	9	136.75733	0	1	0	0.1111	6581	False	False
23	2020-05-31	8	PR	Guapirama	4109005	city	1	26.30195	0	1	0	1.0	3802	False	False
23	2020-05-31	5	PR	Guaporema	4109104	city	6	267.49889	2	0	0	0.0	2243	False	False
23	2020-05-31	45	PR	Guaraci	4109203	city	5	90.87605	0	0	0	0.0	5502	False	False
23	2020-05-31	58	PR	Guaraniaçu	4109302	city	19	152.34124	0	0	0	0.0	12472	False	False
23	2020-05-31	66	PR	Guarapuava	4109401	city	29	15.97761	0	0	0	0.0	181504	False	False
23	2020-05-31	24	PR	Guaraqueçaba	4109500	city	1	13.09586	0	1	0	1.0	7636	False	False
23	2020-05-31	38	PR	Guaratuba	4109609	city	27	72.84107	0	1	0	0.037	37067	False	False
23	2020-05-31	61	PR	Ibaiti	4109708	city	2	6.37674	0	0	0	0.0	31364	False	False
23	2020-05-31	58	PR	Ibema	4109757	city	20	314.86146	3	0	0	0.0	6352	False	False
23	2020-05-31	42	PR	Ibiporã	4109807	city	18	32.99241	1	0	0	0.0	54558	False	False
23	2020-05-31	5	PR	Iguaraçu	4110003	city	1	22.70663	0	0	0	0.0	4404	False	False
23	2020-05-31	6	PR	Iguatu	4110052	city	1	44.32624	0	0	0	0.0	2256	False	False
23	2020-05-31	44	PR	Imbaú	4110078	city	2	15.25437	0	0	0	0.0	13111	False	False
23	2020-05-31	22	PR	Imbituva	4110102	city	30	92.12627	0	0	0	0.0	32564	False	False
23	2020-05-31	71	PR	Importados/Indefinidos		city	65		0	5	0	0.0769		False	False
23	2020-05-31	27	PR	Inácio Martins	4110201	city	1	8.98876	0	0	0	0.0	11125	False	False
23	2020-05-31	1	PR	Indianópolis	4110409	city	4	89.74647	4	0	0	0.0	4457	False	False
23	2020-05-31	4	PR	Iracema do Oeste	4110656	city	1	43.70629	0	0	0	0.0	2288	False	False
23	2020-05-31	17	PR	Irati	4110706	city	2	3.29343	1	0	0	0.0	60727	False	False
23	2020-05-31	66	PR	Iretama	4110805	city	3	29.50143	0	1	0	0.3333	10169	False	False
23	2020-05-31	18	PR	Itaipulândia	4110953	city	1	8.94775	0	0	0	0.0	11176	False	False
23	2020-05-31	5	PR	Itambaracá	4111001	city	2	30.3859	1	0	0	0.0	6582	False	False
23	2020-05-31	7	PR	Itapejara d'Oeste	4111209	city	2	16.71682	0	0	0	0.0	11964	False	False
23	2020-05-31	44	PR	Itaperuçu	4111258	city	6	20.95411	0	0	0	0.0	28634	False	False
23	2020-05-31	33	PR	Itaúna do Sul	4111308	city	1	34.90401	0	0	0	0.0	2865	False	False
23	2020-05-31	32	PR	Ivaí	4111407	city	2	14.41026	0	0	0	0.0	13879	False	False
23	2020-05-31	54	PR	Ivaiporã	4111506	city	11	34.3922	0	2	0	0.1818	31984	False	False
23	2020-05-31	42	PR	Jacarezinho	4111803	city	15	38.09234	0	0	0	0.0	39378	False	False
23	2020-05-31	44	PR	Jaguapitã	4111902	city	2	14.68429	0	0	0	0.0	13620	False	False
23	2020-05-31	17	PR	Jaguariaíva	4112009	city	7	20.08205	0	1	0	0.1429	34857	False	False
23	2020-05-31	9	PR	Janiópolis	4112207	city	1	19.06578	0	0	0	0.0	5245	False	False
23	2020-05-31	43	PR	Japurá	4112405	city	7	74.27056	0	0	0	0.0	9425	False	False
23	2020-05-31	2	PR	Jardim Alegre	4112504	city	1	8.82768	0	0	0	0.0	11328	False	False
23	2020-05-31	49	PR	Jataizinho	4112702	city	8	63.55259	0	1	0	0.125	12588	False	False
23	2020-05-31	9	PR	Jesuítas	4112751	city	2	23.77556	0	1	0	0.5	8412	False	False
23	2020-05-31	50	PR	Jussara	4113007	city	2	28.51847	1	1	0	0.5	7013	False	False
23	2020-05-31	18	PR	Kaloré	4113106	city	1	24.39024	0	0	0	0.0	4100	False	False
23	2020-05-31	62	PR	Lapa	4113205	city	4	8.30513	0	0	0	0.0	48163	False	False
23	2020-05-31	16	PR	Laranjeiras do Sul	4113304	city	4	12.47155	1	0	0	0.0	32073	False	False
23	2020-05-31	60	PR	Leópolis	4113403	city	4	101.16338	0	0	0	0.0	3954	False	False
23	2020-05-31	6	PR	Lindoeste	4113452	city	2	42.7716	0	0	0	0.0	4676	False	False
23	2020-05-31	30	PR	Loanda	4113502	city	2	8.66326	0	0	0	0.0	23086	False	False
23	2020-05-31	11	PR	Lobato	4113601	city	1	20.88991	0	0	0	0.0	4787	False	False
23	2020-05-31	76	PR	Londrina	4113700	city	423	74.2453	8	24	1	0.0567	569733	False	False
23	2020-05-31	12	PR	Luiziana	4113734	city	1	13.77031	0	1	0	1.0	7262	False	False
23	2020-05-31	33	PR	Lupionópolis	4113809	city	0		0	0	0	0.0	4920	False	False
23	2020-05-31	25	PR	Mallet	4113908	city	2	14.67351	0	0	0	0.0	13630	False	False
23	2020-05-31	18	PR	Mamborê	4114005	city	5	38.07493	0	0	0	0.0	13132	False	False
23	2020-05-31	38	PR	Mandaguaçu	4114104	city	6	26.29388	0	0	0	0.0	22819	False	False
23	2020-05-31	41	PR	Mandaguari	4114203	city	3	8.72093	0	1	0	0.3333	34400	False	False
23	2020-05-31	60	PR	Mandirituba	4114302	city	21	78.15698	8	0	0	0.0	26869	False	False
23	2020-05-31	2	PR	Manfrinópolis	4114351	city	2	77.79074	0	0	0	0.0	2571	False	False
23	2020-05-31	17	PR	Mangueirinha	4114401	city	4	23.93203	0	0	0	0.0	16714	False	False
23	2020-05-31	53	PR	Manoel Ribas	4114500	city	7	51.84417	0	1	0	0.1429	13502	False	False
23	2020-05-31	64	PR	Marechal Cândido Rondon	4114609	city	5	9.44394	0	0	0	0.0	52944	False	False
23	2020-05-31	10	PR	Maria Helena	4114708	city	12	211.37925	0	0	0	0.0	5677	False	False
23	2020-05-31	26	PR	Marialva	4114807	city	1	2.81722	0	0	0	0.0	35496	False	False
23	2020-05-31	28	PR	Marilândia do Sul	4114906	city	1	11.31734	0	0	0	0.0	8836	False	False
23	2020-05-31	34	PR	Marilena	4115002	city	10	141.32278	0	0	0	0.0	7076	False	False
23	2020-05-31	2	PR	Mariluz	4115101	city	1	9.66651	0	0	0	0.0	10345	False	False
23	2020-05-31	75	PR	Maringá	4115200	city	164	38.70974	5	6	0	0.0366	423666	False	False
23	2020-05-31	65	PR	Mariópolis	4115309	city	5	75.64297	1	0	0	0.0	6610	False	False
23	2020-05-31	52	PR	Marumbi	4115507	city	2	42.74418	0	0	0	0.0	4679	False	False
23	2020-05-31	11	PR	Matelândia	4115606	city	1	5.5732	0	0	0	0.0	17943	False	False
23	2020-05-31	63	PR	Matinhos	4115705	city	6	17.28111	0	0	0	0.0	34720	False	False
23	2020-05-31	64	PR	Medianeira	4115804	city	20	43.29192	0	0	0	0.0	46198	False	False
23	2020-05-31	32	PR	Mirador	4115903	city	14	632.6254	0	1	0	0.0714	2213	False	False
23	2020-05-31	16	PR	Missal	4116059	city	3	28.03214	0	0	0	0.0	10702	False	False
23	2020-05-31	6	PR	Moreira Sales	4116109	city	5	41.25072	0	0	0	0.0	12121	False	False
23	2020-05-31	44	PR	Morretes	4116208	city	6	36.57199	0	0	0	0.0	16406	False	False
23	2020-05-31	27	PR	Nova Aliança do Ivaí	4116505	city	1	64.80881	0	0	0	0.0	1543	False	False
23	2020-05-31	14	PR	Nova Aurora	4116703	city	2	19.09855	0	0	0	0.0	10472	False	False
23	2020-05-31	40	PR	Nova Esperança	4116901	city	11	39.42087	0	0	0	0.0	27904	False	False
23	2020-05-31	34	PR	Nova Fátima	4117008	city	2	24.53085	0	0	0	0.0	8153	False	False
23	2020-05-31	44	PR	Nova Londrina	4117107	city	10	75.68304	0	0	0	0.0	13213	False	False
23	2020-05-31	7	PR	Ortigueira	4117305	city	1	4.51651	0	0	0	0.0	22141	False	False
23	2020-05-31	52	PR	Paiçandu	4117503	city	4	9.68969	1	0	0	0.0	41281	False	False
23	2020-05-31	58	PR	Palmas	4117602	city	6	11.76794	0	0	0	0.0	50986	False	False
23	2020-05-31	60	PR	Palmeira	4117701	city	4	11.80742	1	0	0	0.0	33877	False	False
23	2020-05-31	31	PR	Palotina	4117909	city	14	43.96157	1	0	0	0.0	31846	False	False
23	2020-05-31	35	PR	Paraíso do Norte	4118006	city	13	93.99855	0	1	0	0.0769	13830	False	False
23	2020-05-31	43	PR	Paranacity	4118105	city	6	52.30126	0	0	0	0.0	11472	False	False
23	2020-05-31	60	PR	Paranaguá	4118204	city	62	40.01652	8	4	0	0.0645	154936	False	False
23	2020-05-31	36	PR	Paranapoema	4118303	city	2	62.44146	0	0	0	0.0	3203	False	False
23	2020-05-31	69	PR	Paranavaí	4118402	city	94	106.36613	1	6	0	0.0638	88374	False	False
23	2020-05-31	72	PR	Pato Branco	4118501	city	24	28.95718	0	1	0	0.0417	82881	False	False
23	2020-05-31	17	PR	Paula Freitas	4118600	city	3	51.08122	0	0	0	0.0	5873	False	False
23	2020-05-31	64	PR	Peabiru	4118808	city	2	14.2898	0	0	0	0.0	13996	False	False
23	2020-05-31	17	PR	Piên	4119103	city	1	7.8456	0	0	0	0.0	12746	False	False
23	2020-05-31	76	PR	Pinhais	4119152	city	81	61.29074	0	3	0	0.037	132157	False	False
23	2020-05-31	42	PR	Pinhal de São Bento	4119251	city	1	36.61662	0	0	0	0.0	2731	False	False
23	2020-05-31	58	PR	Pinhão	4119301	city	2	6.17455	0	0	0	0.0	32391	False	False
23	2020-05-31	59	PR	Piraquara	4119509	city	46	40.695	3	1	0	0.0217	113036	False	False
23	2020-05-31	12	PR	Pitanga	4119608	city	3	9.89772	0	0	0	0.0	30310	False	False
23	2020-05-31	43	PR	Planaltina do Paraná	4119707	city	9	211.11893	0	0	0	0.0	4263	False	False
23	2020-05-31	2	PR	Planalto	4119806	city	1	7.41895	0	0	0	0.0	13479	False	False
23	2020-05-31	72	PR	Ponta Grossa	4119905	city	72	20.4699	0	0	0	0.0	351736	False	False
23	2020-05-31	23	PR	Pontal do Paraná	4119954	city	10	36.65152	3	0	0	0.0	27284	False	False
23	2020-05-31	34	PR	Prado Ferreira	4120333	city	4	106.5814	0	0	0	0.0	3753	False	False
23	2020-05-31	3	PR	Presidente Castelo Branco	4120408	city	1	18.84659	0	0	0	0.0	5306	False	False
23	2020-05-31	56	PR	Primeiro de Maio	4120507	city	2	17.98076	0	1	0	0.5	11123	False	False
23	2020-05-31	11	PR	Quarto Centenário	4120655	city	1	22.16312	0	0	0	0.0	4512	False	False
23	2020-05-31	65	PR	Quatiguá	4120705	city	4	53.69848	1	1	0	0.25	7449	False	False
23	2020-05-31	62	PR	Quatro Barras	4120804	city	18	76.40392	3	1	0	0.0556	23559	False	False
23	2020-05-31	7	PR	Quedas do Iguaçu	4120903	city	7	20.52605	1	0	0	0.0	34103	False	False
23	2020-05-31	40	PR	Querência do Norte	4121000	city	8	65.54154	0	0	0	0.0	12206	False	False
23	2020-05-31	55	PR	Quitandinha	4121208	city	27	141.73972	0	1	0	0.037	19049	False	False
23	2020-05-31	43	PR	Ramilândia	4121257	city	2	44.93372	0	0	0	0.0	4451	False	False
23	2020-05-31	6	PR	Rancho Alegre	4121307	city	2	52.52101	1	1	0	0.5	3808	False	False
23	2020-05-31	24	PR	Realeza	4121406	city	4	23.63787	2	0	0	0.0	16922	False	False
23	2020-05-31	19	PR	Rebouças	4121505	city	2	13.42372	0	0	0	0.0	14899	False	False
23	2020-05-31	13	PR	Reserva	4121703	city	11	41.17537	0	0	0	0.0	26715	False	False
23	2020-05-31	2	PR	Reserva do Iguaçu	4121752	city	4	49.93758	2	0	0	0.0	8010	False	False
23	2020-05-31	34	PR	Ribeirão do Pinhal	4121901	city	22	168.85409	0	1	0	0.0455	13029	False	False
23	2020-05-31	6	PR	Rio Bonito do Iguaçu	4122156	city	2	15.07273	0	0	0	0.0	13269	False	False
23	2020-05-31	63	PR	Rio Branco do Sul	4122206	city	6	18.52023	0	0	0	0.0	32397	False	False
23	2020-05-31	66	PR	Rio Negro	4122305	city	11	32.19198	0	1	0	0.0909	34170	False	False
23	2020-05-31	58	PR	Rolândia	4122404	city	10	15.01953	0	0	0	0.0	66580	False	False
23	2020-05-31	9	PR	Rondon	4122602	city	6	62.63702	0	0	0	0.0	9579	False	False
23	2020-05-31	2	PR	Salgado Filho	4122800	city	1	27.93296	0	0	0	0.0	3580	False	False
23	2020-05-31	13	PR	Salto do Itararé	4122909	city	1	20.26342	0	0	0	0.0	4935	False	False
23	2020-05-31	7	PR	Santa Cecília do Pavão	4123204	city	1	29.994	0	0	0	0.0	3334	False	False
23	2020-05-31	48	PR	Santa Cruz de Monte Castelo	4123303	city	4	51.28205	0	0	0	0.0	7800	False	False
23	2020-05-31	57	PR	Santa Fé	4123402	city	8	66.46174	0	1	0	0.125	12037	False	False
23	2020-05-31	44	PR	Santa Isabel do Ivaí	4123709	city	13	151.83368	0	1	0	0.0769	8562	False	False
23	2020-05-31	4	PR	Santa Lúcia	4123824	city	1	26.22607	0	0	0	0.0	3813	False	False
23	2020-05-31	33	PR	Santa Mariana	4123907	city	3	25.58854	1	1	0	0.3333	11724	False	False
23	2020-05-31	50	PR	Santa Mônica	4123956	city	9	226.07385	0	1	0	0.1111	3981	False	False
23	2020-05-31	48	PR	Santana do Itararé	4124004	city	1	20.03205	0	0	0	0.0	4992	False	False
23	2020-05-31	20	PR	Santa Tereza do Oeste	4124020	city	7	69.04034	0	0	0	0.0	10139	False	False
23	2020-05-31	43	PR	Santa Terezinha de Itaipu	4124053	city	16	68.18666	1	0	0	0.0	23465	False	False
23	2020-05-31	19	PR	Santo Antônio da Platina	4124103	city	2	4.34849	0	0	0	0.0	45993	False	False
23	2020-05-31	46	PR	Santo Antônio do Caiuá	4124202	city	21	795.15335	0	1	0	0.0476	2641	False	False
23	2020-05-31	27	PR	Santo Inácio	4124509	city	3	55.16734	0	0	0	0.0	5438	False	False
23	2020-05-31	17	PR	São João	4124806	city	2	19.52934	0	0	0	0.0	10241	False	False
23	2020-05-31	48	PR	São João do Caiuá	4124905	city	35	597.77968	0	1	0	0.0286	5855	False	False
23	2020-05-31	54	PR	São João do Ivaí	4125001	city	6	58.71416	0	1	0	0.1667	10219	False	False
23	2020-05-31	2	PR	São João do Triunfo	4125100	city	1	6.61376	0	0	0	0.0	15120	False	False
23	2020-05-31	24	PR	São José da Boa Vista	4125407	city	1	16.11344	0	1	0	1.0	6206	False	False
23	2020-05-31	64	PR	São José dos Pinhais	4125506	city	104	32.16429	5	4	0	0.0385	323340	False	False
23	2020-05-31	60	PR	São Manoel do Paraná	4125555	city	4	185.18519	0	0	0	0.0	2160	False	False
23	2020-05-31	6	PR	São Mateus do Sul	4125605	city	1	2.16165	0	1	0	1.0	46261	False	False
23	2020-05-31	19	PR	São Miguel do Iguaçu	4125704	city	2	7.28544	0	0	0	0.0	27452	False	False
23	2020-05-31	6	PR	São Tomé	4126108	city	2	34.95281	0	0	0	0.0	5722	False	False
23	2020-05-31	11	PR	Sapopema	4126207	city	17	252.3753	1	1	0	0.0588	6736	False	False
23	2020-05-31	59	PR	Sarandi	4126256	city	13	13.44531	1	1	0	0.0769	96688	False	False
23	2020-05-31	14	PR	Saudade do Iguaçu	4126272	city	6	109.09091	0	0	0	0.0	5500	False	False
23	2020-05-31	57	PR	Sertaneja	4126405	city	7	132.4754	0	0	0	0.0	5284	False	False
23	2020-05-31	16	PR	Sertanópolis	4126504	city	1	6.10911	0	1	0	1.0	16369	False	False
23	2020-05-31	39	PR	Siqueira Campos	4126603	city	4	19.03312	1	2	0	0.5	21016	False	False
23	2020-05-31	12	PR	Tamarana	4126678	city	2	13.51625	0	1	0	0.5	14797	False	False
23	2020-05-31	43	PR	Tamboara	4126702	city	28	546.875	0	1	0	0.0357	5120	False	False
23	2020-05-31	10	PR	Tapejara	4126801	city	13	80.22215	5	0	0	0.0	16205	False	False
23	2020-05-31	69	PR	Telêmaco Borba	4127106	city	32	40.51966	2	1	0	0.0312	78974	False	False
23	2020-05-31	60	PR	Terra Boa	4127205	city	6	35.10004	0	1	0	0.1667	17094	False	False
23	2020-05-31	64	PR	Terra Rica	4127304	city	20	119.12562	0	1	0	0.05	16789	False	False
23	2020-05-31	3	PR	Terra Roxa	4127403	city	1	5.7205	0	0	0	0.0	17481	False	False
23	2020-05-31	20	PR	Tijucas do Sul	4127601	city	15	88.92578	10	0	0	0.0	16868	False	False
23	2020-05-31	54	PR	Toledo	4127700	city	26	18.48757	0	0	0	0.0	140635	False	False
23	2020-05-31	5	PR	Tomazina	4127809	city	3	37.88836	1	0	0	0.0	7918	False	False
23	2020-05-31	32	PR	Três Barras do Paraná	4127858	city	13	107.97342	2	0	0	0.0	12040	False	False
23	2020-05-31	21	PR	Tuneiras do Oeste	4127908	city	7	81.71842	1	0	0	0.0	8566	False	False
23	2020-05-31	48	PR	Tupãssi	4127957	city	3	36.92762	0	0	0	0.0	8124	False	False
23	2020-05-31	72	PR	Umuarama	4128104	city	36	32.2705	0	1	0	0.0278	111557	False	False
23	2020-05-31	66	PR	União da Vitória	4128203	city	13	22.60201	0	0	0	0.0	57517	False	False
23	2020-05-31	26	PR	Uraí	4128401	city	10	88.38607	1	1	0	0.1	11314	False	False
23	2020-05-31	62	PR	Verê	4128609	city	3	41.3394	0	1	0	0.3333	7257	False	False
23	2020-05-31	55	PR	Vitorino	4128708	city	1	14.62416	0	0	0	0.0	6838	False	False
23	2020-05-31	20	PR	Wenceslau Braz	4128500	city	10	51.50922	0	0	0	0.0	19414	False	False
23	2020-05-31	63	RJ	Angra dos Reis	3300100	city	891	437.22551	2	34	0	0.0382	203785	False	False
23	2020-05-31	39	RJ	Aperibé	3300159	city	15	127.56187	0	0	0	0.0	11759	False	False
23	2020-05-31	59	RJ	Araruama	3300209	city	164	123.86707	0	28	0	0.1707	132400	False	False
23	2020-05-31	47	RJ	Areal	3300225	city	14	111.35857	0	0	0	0.0	12572	False	False
23	2020-05-31	48	RJ	Armação dos Búzios	3300233	city	71	209.62504	0	1	0	0.0141	33870	False	False
23	2020-05-31	61	RJ	Arraial do Cabo	3300258	city	41	135.09506	0	4	0	0.0976	30349	False	False
23	2020-05-31	59	RJ	Barra do Piraí	3300308	city	147	146.45227	2	15	0	0.102	100374	False	False
23	2020-05-31	88	RJ	Barra Mansa	3300407	city	179	97.06527	0	13	0	0.0726	184412	False	False
23	2020-05-31	67	RJ	Belford Roxo	3300456	city	711	139.16454	16	101	4	0.1421	510906	False	False
23	2020-05-31	55	RJ	Bom Jardim	3300506	city	21	76.51388	0	2	0	0.0952	27446	False	False
23	2020-05-31	52	RJ	Bom Jesus do Itabapoana	3300605	city	61	164.43821	0	2	0	0.0328	37096	False	False
23	2020-05-31	55	RJ	Cabo Frio	3300704	city	377	166.42755	9	18	0	0.0477	226525	False	False
23	2020-05-31	52	RJ	Cachoeiras de Macacu	3300803	city	118	200.21379	0	12	0	0.1017	58937	False	False
23	2020-05-31	18	RJ	Cambuci	3300902	city	32	206.38504	0	0	0	0.0	15505	False	False
23	2020-05-31	69	RJ	Campos dos Goytacazes	3301009	city	741	145.99604	4	31	0	0.0418	507548	False	False
23	2020-05-31	53	RJ	Cantagalo	3301108	city	6	29.7442	1	1	0	0.1667	20172	False	False
23	2020-05-31	47	RJ	Carapebus	3300936	city	25	153.36482	2	1	0	0.04	16301	False	False
23	2020-05-31	24	RJ	Cardoso Moreira	3301157	city	19	148.17125	0	0	0	0.0	12823	False	False
23	2020-05-31	30	RJ	Carmo	3301207	city	21	111.14051	0	0	0	0.0	18895	False	False
23	2020-05-31	55	RJ	Casimiro de Abreu	3301306	city	241	545.44632	1	6	0	0.0249	44184	False	False
23	2020-05-31	14	RJ	Comendador Levy Gasparian	3300951	city	14	163.5323	0	0	0	0.0	8561	False	False
23	2020-05-31	40	RJ	Conceição de Macabu	3301405	city	42	180.81626	1	1	0	0.0238	23228	False	False
23	2020-05-31	36	RJ	Cordeiro	3301504	city	29	132.26307	0	0	0	0.0	21926	False	False
23	2020-05-31	5	RJ	Duas Barras	3301603	city	4	34.80682	0	0	0	0.0	11492	False	False
23	2020-05-31	69	RJ	Duque de Caxias	3301702	city	1502	163.33259	24	250	0	0.1664	919596	False	False
23	2020-05-31	27	RJ	Engenheiro Paulo de Frontin	3301801	city	18	128.55306	0	2	0	0.1111	14002	False	False
23	2020-05-31	75	RJ	Guapimirim	3301850	city	228	376.75364	0	18	0	0.0789	60517	False	False
23	2020-05-31	59	RJ	Iguaba Grande	3301876	city	77	271.9887	0	13	0	0.1688	28310	False	False
23	2020-05-31	72	RJ	Importados/Indefinidos		city	0		0	0	0	0.0		False	False
23	2020-05-31	66	RJ	Itaboraí	3301900	city	1131	470.09044	5	78	1	0.069	240592	False	False
23	2020-05-31	60	RJ	Itaguaí	3302007	city	368	276.65221	3	45	0	0.1223	133019	False	False
23	2020-05-31	35	RJ	Italva	3302056	city	56	368.25146	1	3	0	0.0536	15207	False	False
23	2020-05-31	31	RJ	Itaocara	3302106	city	49	210.89782	-1	3	0	0.0612	23234	False	False
23	2020-05-31	57	RJ	Itaperuna	3302205	city	167	161.78408	0	0	0	0.0	103224	False	False
23	2020-05-31	52	RJ	Itatiaia	3302254	city	9	28.29744	0	0	0	0.0	31805	False	False
23	2020-05-31	55	RJ	Japeri	3302270	city	108	103.08491	14	9	0	0.0833	104768	False	False
23	2020-05-31	21	RJ	Laje do Muriaé	3302304	city	31	421.48199	0	0	0	0.0	7355	False	False
23	2020-05-31	62	RJ	Macaé	3302403	city	837	326.09712	69	28	1	0.0335	256672	False	False
23	2020-05-31	39	RJ	Macuco	3302452	city	4	71.44133	0	0	0	0.0	5599	False	False
23	2020-05-31	60	RJ	Magé	3302502	city	655	267.26949	-1	89	0	0.1359	245071	False	False
23	2020-05-31	65	RJ	Mangaratiba	3302601	city	121	272.10578	1	6	0	0.0496	44468	False	False
23	2020-05-31	64	RJ	Maricá	3302700	city	508	315.12279	1	36	0	0.0709	161207	False	False
23	2020-05-31	47	RJ	Mendes	3302809	city	26	139.67981	0	1	0	0.0385	18614	False	False
23	2020-05-31	60	RJ	Mesquita	3302858	city	502	285.06045	31	61	2	0.1215	176103	False	False
23	2020-05-31	74	RJ	Miguel Pereira	3302908	city	24	93.9776	0	1	0	0.0417	25538	False	False
23	2020-05-31	32	RJ	Miracema	3303005	city	25	91.99971	0	0	0	0.0	27174	False	False
23	2020-05-31	24	RJ	Natividade	3303104	city	18	117.51648	0	1	0	0.0556	15317	False	False
23	2020-05-31	59	RJ	Nilópolis	3303203	city	312	192.01772	4	37	0	0.1186	162485	False	False
23	2020-05-31	81	RJ	Niterói	3303302	city	3065	596.7865	15	104	0	0.0339	513584	False	False
23	2020-05-31	58	RJ	Nova Friburgo	3303401	city	243	127.4714	0	20	0	0.0823	190631	False	False
23	2020-05-31	65	RJ	Nova Iguaçu	3303500	city	1770	215.55714	4	182	0	0.1028	821128	False	False
23	2020-05-31	52	RJ	Paracambi	3303609	city	237	453.52776	1	13	0	0.0549	52257	False	False
23	2020-05-31	58	RJ	Paraíba do Sul	3303708	city	141	318.39223	2	4	0	0.0284	44285	False	False
23	2020-05-31	53	RJ	Paraty	3303807	city	78	180.70196	0	5	0	0.0641	43165	False	False
23	2020-05-31	53	RJ	Paty do Alferes	3303856	city	22	79.22504	0	4	0	0.1818	27769	False	False
23	2020-05-31	72	RJ	Petrópolis	3303906	city	419	136.84269	1	42	0	0.1002	306191	False	False
23	2020-05-31	44	RJ	Pinheiral	3303955	city	54	214.66052	0	0	0	0.0	25156	False	False
23	2020-05-31	50	RJ	Piraí	3304003	city	107	365.4746	0	6	0	0.0561	29277	False	False
23	2020-05-31	59	RJ	Porciúncula	3304102	city	34	180.40006	0	0	0	0.0	18847	False	False
23	2020-05-31	55	RJ	Porto Real	3304110	city	10	50.80526	0	0	0	0.0	19683	False	False
23	2020-05-31	55	RJ	Quatis	3304128	city	5	34.96015	1	0	0	0.0	14302	False	False
23	2020-05-31	63	RJ	Queimados	3304144	city	985	655.27312	2	15	0	0.0152	150319	False	False
23	2020-05-31	47	RJ	Quissamã	3304151	city	67	271.25506	3	0	0	0.0	24700	False	False
23	2020-05-31	68	RJ	Resende	3304201	city	183	139.33197	1	14	1	0.0765	131341	False	False
23	2020-05-31	63	RJ	Rio Bonito	3304300	city	195	323.91489	1	11	0	0.0564	60201	False	False
23	2020-05-31	16	RJ	Rio Claro	3304409	city	60	323.81672	1	0	0	0.0	18529	False	False
23	2020-05-31	54	RJ	Rio das Flores	3304508	city	6	64.62732	0	0	0	0.0	9284	False	False
23	2020-05-31	64	RJ	Rio das Ostras	3304524	city	377	250.20906	1	16	0	0.0424	150674	False	False
23	2020-05-31	87	RJ	Rio de Janeiro	3304557	city	29157	433.95477	676	3578	53	0.1227	6718903	False	False
23	2020-05-31	36	RJ	Santa Maria Madalena	3304607	city	12	115.34025	5	0	0	0.0	10404	False	False
23	2020-05-31	42	RJ	Santo Antônio de Pádua	3304706	city	94	221.28581	0	2	0	0.0213	42479	False	False
23	2020-05-31	50	RJ	São Fidélis	3304805	city	141	364.63317	1	0	0	0.0	38669	False	False
23	2020-05-31	52	RJ	São Francisco de Itabapoana	3304755	city	57	135.05509	2	6	1	0.1053	42205	False	False
23	2020-05-31	70	RJ	São Gonçalo	3304904	city	1619	149.23873	3	159	1	0.0982	1084839	False	False
23	2020-05-31	57	RJ	São João da Barra	3305000	city	98	271.45311	2	5	1	0.051	36102	False	False
23	2020-05-31	63	RJ	São João de Meriti	3305109	city	868	183.74026	28	86	1	0.0991	472406	False	False
23	2020-05-31	36	RJ	São José de Ubá	3305133	city	47	655.41765	0	0	0	0.0	7171	False	False
23	2020-05-31	35	RJ	São José do Vale do Rio Preto	3305158	city	69	316.58637	0	0	0	0.0	21795	False	False
23	2020-05-31	62	RJ	São Pedro da Aldeia	3305208	city	168	160.80248	20	4	0	0.0238	104476	False	False
23	2020-05-31	38	RJ	São Sebastião do Alto	3305307	city	9	96.18467	0	0	0	0.0	9357	False	False
23	2020-05-31	55	RJ	Sapucaia	3305406	city	31	170.06803	0	4	0	0.129	18228	False	False
23	2020-05-31	50	RJ	Saquarema	3305505	city	135	151.39621	0	10	0	0.0741	89170	False	False
23	2020-05-31	64	RJ	Seropédica	3305554	city	177	215.03547	0	7	0	0.0395	82312	False	False
23	2020-05-31	47	RJ	Silva Jardim	3305604	city	81	372.00331	1	4	0	0.0494	21774	False	False
23	2020-05-31	53	RJ	Sumidouro	3305703	city	17	108.81393	0	0	0	0.0	15623	False	False
23	2020-05-31	57	RJ	Tanguá	3305752	city	106	308.95683	1	16	0	0.1509	34309	False	False
23	2020-05-31	63	RJ	Teresópolis	3305802	city	525	287.52314	1	28	0	0.0533	182594	False	False
23	2020-05-31	57	RJ	Trajano de Moraes	3305901	city	0		0	0	0	0.0	10626	False	False
23	2020-05-31	59	RJ	Três Rios	3306008	city	326	398.51352	0	1	0	0.0031	81804	False	False
23	2020-05-31	68	RJ	Valença	3306107	city	74	96.70295	-1	5	0	0.0676	76523	False	False
23	2020-05-31	14	RJ	Varre-Sai	3306156	city	7	63.63636	0	0	0	0.0	11000	False	False
23	2020-05-31	39	RJ	Vassouras	3306206	city	56	151.77797	2	6	0	0.1071	36896	False	False
23	2020-05-31	69	RJ	Volta Redonda	3306305	city	696	254.93385	5	36	1	0.0517	273012	False	False
23	2020-05-31	49	RN	Acari	2400109	city	3	26.93966	0	0	0	0.0	11136	True	False
23	2020-05-31	65	RN	Açu	2400208	city	129	222.34862	8	5	0	0.0388	58017	True	False
23	2020-05-31	27	RN	Afonso Bezerra	2400307	city	11	99.68283	1	1	0	0.0909	11035	True	False
23	2020-05-31	41	RN	Alexandria	2400505	city	5	36.82699	0	1	0	0.2	13577	True	False
23	2020-05-31	20	RN	Almino Afonso	2400604	city	1	21.11932	0	0	0	0.0	4735	True	False
23	2020-05-31	44	RN	Alto do Rodrigues	2400703	city	49	337.25652	6	6	0	0.1224	14529	True	False
23	2020-05-31	18	RN	Angicos	2400802	city	7	59.75756	1	1	1	0.1429	11714	True	False
23	2020-05-31	21	RN	Antônio Martins	2400901	city	2	27.9916	0	0	0	0.0	7145	True	False
23	2020-05-31	63	RN	Apodi	2401008	city	274	764.40229	26	6	0	0.0219	35845	True	False
23	2020-05-31	57	RN	Areia Branca	2401107	city	239	860.51703	14	18	1	0.0753	27774	True	False
23	2020-05-31	37	RN	Arês	2401206	city	8	55.92059	1	0	0	0.0	14306	True	False
23	2020-05-31	59	RN	Baía Formosa	2401404	city	4	43.14529	0	0	0	0.0	9271	True	False
23	2020-05-31	44	RN	Baraúna	2401453	city	78	274.89956	4	4	0	0.0513	28374	True	False
23	2020-05-31	46	RN	Barcelona	2401503	city	2	50.02501	0	0	0	0.0	3998	True	False
23	2020-05-31	44	RN	Bento Fernandes	2401602	city	2	36.38348	0	0	0	0.0	5497	True	False
23	2020-05-31	32	RN	Bom Jesus	2401701	city	8	78.35455	3	1	0	0.125	10210	True	False
23	2020-05-31	33	RN	Brejinho	2401800	city	11	86.62099	3	0	0	0.0	12699	True	False
23	2020-05-31	20	RN	Caiçara do Norte	2401859	city	5	76.34753	0	0	0	0.0	6549	True	False
23	2020-05-31	14	RN	Caiçara do Rio do Vento	2401909	city	8	217.15527	0	1	0	0.125	3684	True	False
23	2020-05-31	65	RN	Caicó	2402006	city	46	67.69484	11	1	0	0.0217	67952	True	False
23	2020-05-31	40	RN	Campo Redondo	2402105	city	8	71.32032	2	0	0	0.0	11217	True	False
23	2020-05-31	50	RN	Canguaretama	2402204	city	54	157.54464	0	7	0	0.1296	34276	True	False
23	2020-05-31	59	RN	Caraúbas	2402303	city	34	165.91031	1	0	0	0.0	20493	True	False
23	2020-05-31	40	RN	Carnaúba dos Dantas	2402402	city	2	24.44988	0	1	0	0.5	8180	True	False
23	2020-05-31	63	RN	Carnaubais	2402501	city	15	139.41816	1	0	0	0.0	10759	True	False
23	2020-05-31	61	RN	Ceará-Mirim	2402600	city	110	149.66597	16	7	0	0.0636	73497	True	False
23	2020-05-31	50	RN	Cerro Corá	2402709	city	1	8.94534	0	1	0	1.0	11179	True	False
23	2020-05-31	48	RN	Coronel João Pessoa	2402907	city	2	40.71661	0	1	0	0.5	4912	True	False
23	2020-05-31	12	RN	Cruzeta	2403004	city	10	125.03126	0	0	0	0.0	7998	True	False
23	2020-05-31	49	RN	Currais Novos	2403103	city	29	64.75238	6	1	0	0.0345	44786	True	False
23	2020-05-31	12	RN	Doutor Severiano	2403202	city	6	84.79367	0	0	0	0.0	7076	True	False
23	2020-05-31	51	RN	Encanto	2403301	city	15	266.05179	1	2	0	0.1333	5638	True	False
23	2020-05-31	1	RN	Equador	2403400	city	1	16.5426	1	0	0	0.0	6045	True	False
23	2020-05-31	14	RN	Espírito Santo	2403509	city	5	47.59638	2	0	0	0.0	10505	True	False
23	2020-05-31	59	RN	Extremoz	2403608	city	123	430.32572	8	4	2	0.0325	28583	True	False
23	2020-05-31	28	RN	Felipe Guerra	2403707	city	34	568.08688	0	0	0	0.0	5985	True	False
23	2020-05-31	40	RN	Fernando Pedroza	2403756	city	4	130.97577	1	0	0	0.0	3054	True	False
23	2020-05-31	14	RN	Florânia	2403806	city	3	32.90917	0	0	0	0.0	9116	True	False
23	2020-05-31	1	RN	Francisco Dantas	2403905	city	1	35.41076	1	0	0	0.0	2824	True	False
23	2020-05-31	14	RN	Frutuoso Gomes	2404002	city	4	98.32842	0	0	0	0.0	4068	True	False
23	2020-05-31	15	RN	Galinhos	2404101	city	2	71.78751	0	0	0	0.0	2786	True	False
23	2020-05-31	27	RN	Goianinha	2404200	city	41	155.72774	5	0	0	0.0	26328	True	False
23	2020-05-31	20	RN	Governador Dix-Sept Rosado	2404309	city	7	53.69333	0	0	0	0.0	13037	True	False
23	2020-05-31	28	RN	Grossos	2404408	city	14	134.83579	2	1	0	0.0714	10383	True	False
23	2020-05-31	37	RN	Guamaré	2404507	city	54	344.84961	8	3	2	0.0556	15659	True	False
23	2020-05-31	43	RN	Ielmo Marinho	2404606	city	12	87.17129	0	1	0	0.0833	13766	True	False
23	2020-05-31	65	RN	Importados/Indefinidos		city	25		0	3	0	0.12		True	False
23	2020-05-31	46	RN	Ipanguaçu	2404705	city	30	193.66084	4	5	0	0.1667	15491	True	False
23	2020-05-31	13	RN	Ipueira	2404804	city	2	89.24587	0	0	0	0.0	2241	True	False
23	2020-05-31	35	RN	Itajá	2404853	city	15	198.72814	1	1	0	0.0667	7548	True	False
23	2020-05-31	21	RN	Itaú	2404903	city	13	221.16366	0	0	0	0.0	5878	True	False
23	2020-05-31	45	RN	Jaçanã	2405009	city	6	65.69583	0	0	0	0.0	9133	True	False
23	2020-05-31	8	RN	Jandaíra	2405108	city	3	43.61733	2	0	0	0.0	6878	True	False
23	2020-05-31	14	RN	Janduís	2405207	city	1	18.98254	0	0	0	0.0	5268	True	False
23	2020-05-31	50	RN	Januário Cicco	2405306	city	2	19.64444	0	0	0	0.0	10181	True	False
23	2020-05-31	4	RN	Japi	2405405	city	2	39.56479	0	0	0	0.0	5055	True	False
23	2020-05-31	14	RN	Jardim de Angicos	2405504	city	1	38.28484	0	0	0	0.0	2612	True	False
23	2020-05-31	1	RN	Jardim de Piranhas	2405603	city	2	13.47981	2	0	0	0.0	14837	True	False
23	2020-05-31	20	RN	Jardim do Seridó	2405702	city	9	72.60407	0	0	0	0.0	12396	True	False
23	2020-05-31	39	RN	João Câmara	2405801	city	27	77.24217	11	2	0	0.0741	34955	True	False
23	2020-05-31	21	RN	Jucurutu	2406106	city	13	71.05767	1	0	0	0.0	18295	True	False
23	2020-05-31	3	RN	Jundiá	2406155	city	1	25.65418	0	0	0	0.0	3898	True	False
23	2020-05-31	14	RN	Lagoa d'Anta	2406205	city	1	14.77323	0	0	0	0.0	6769	True	False
23	2020-05-31	50	RN	Lagoa de Pedras	2406304	city	3	39.7667	0	1	0	0.3333	7544	True	False
23	2020-05-31	10	RN	Lagoa de Velhos	2406403	city	2	73.20644	1	0	0	0.0	2732	True	False
23	2020-05-31	20	RN	Lagoa Nova	2406502	city	3	19.21353	0	0	0	0.0	15614	True	False
23	2020-05-31	34	RN	Lagoa Salgada	2406601	city	3	36.38569	0	0	0	0.0	8245	True	False
23	2020-05-31	27	RN	Lajes	2406700	city	7	62.07325	1	0	0	0.0	11277	True	False
23	2020-05-31	43	RN	Lajes Pintadas	2406809	city	8	168.10254	1	0	0	0.0	4759	True	False
23	2020-05-31	7	RN	Lucrécia	2406908	city	5	125.12513	0	0	0	0.0	3996	True	False
23	2020-05-31	63	RN	Luís Gomes	2407005	city	2	19.77066	-1	0	0	0.0	10116	True	False
23	2020-05-31	65	RN	Macaíba	2407104	city	148	183.18645	5	5	0	0.0338	80792	True	False
23	2020-05-31	24	RN	Macau	2407203	city	54	169.73659	6	0	0	0.0	31814	True	False
23	2020-05-31	19	RN	Martins	2407401	city	2	22.92264	0	0	0	0.0	8725	True	False
23	2020-05-31	30	RN	Maxaranguape	2407500	city	10	80.83421	3	1	0	0.1	12371	True	False
23	2020-05-31	7	RN	Messias Targino	2407609	city	2	43.46881	0	0	0	0.0	4601	True	False
23	2020-05-31	38	RN	Montanhas	2407708	city	11	97.76909	1	1	0	0.0909	11251	True	False
23	2020-05-31	65	RN	Monte Alegre	2407807	city	27	120.2619	1	1	0	0.037	22451	True	False
23	2020-05-31	72	RN	Mossoró	2408003	city	1110	373.26231	45	58	1	0.0523	297378	True	False
23	2020-05-31	81	RN	Natal	2408102	city	3120	352.89247	212	105	5	0.0337	884122	True	False
23	2020-05-31	49	RN	Nísia Floresta	2408201	city	36	130.42533	3	2	1	0.0556	27602	True	False
23	2020-05-31	34	RN	Nova Cruz	2408300	city	46	123.18239	7	1	0	0.0217	37343	True	False
23	2020-05-31	10	RN	Olho-d'Água do Borges	2408409	city	2	46.97041	0	0	0	0.0	4258	True	False
23	2020-05-31	37	RN	Ouro Branco	2408508	city	4	83.12552	1	0	0	0.0	4812	True	False
23	2020-05-31	19	RN	Paraná	2408607	city	2	47.01457	0	0	0	0.0	4254	True	False
23	2020-05-31	27	RN	Paraú	2408706	city	4	106.15711	0	0	0	0.0	3768	True	False
23	2020-05-31	24	RN	Parazinho	2408805	city	3	57.2847	0	0	0	0.0	5237	True	False
23	2020-05-31	32	RN	Parelhas	2408904	city	8	37.24915	0	0	0	0.0	21477	True	False
23	2020-05-31	73	RN	Parnamirim	2403251	city	757	289.51807	55	13	2	0.0172	261469	True	False
23	2020-05-31	65	RN	Passa e Fica	2409100	city	2	15.06364	0	0	0	0.0	13277	True	False
23	2020-05-31	4	RN	Passagem	2409209	city	1	32.37294	0	0	0	0.0	3089	True	False
23	2020-05-31	13	RN	Patu	2409308	city	4	31.36025	0	1	0	0.25	12755	True	False
23	2020-05-31	49	RN	Pau dos Ferros	2409407	city	21	69.09258	0	1	0	0.0476	30394	True	False
23	2020-05-31	29	RN	Pedra Grande	2409506	city	12	370.71362	1	0	0	0.0	3237	True	False
23	2020-05-31	15	RN	Pedro Avelino	2409704	city	3	44.66945	0	0	0	0.0	6716	True	False
23	2020-05-31	27	RN	Pedro Velho	2409803	city	5	33.77009	1	0	0	0.0	14806	True	False
23	2020-05-31	33	RN	Pendências	2409902	city	36	237.9536	3	2	0	0.0556	15129	True	False
23	2020-05-31	31	RN	Pilões	2410009	city	5	130.27619	0	0	0	0.0	3838	True	False
23	2020-05-31	45	RN	Poço Branco	2410108	city	16	103.80847	0	0	0	0.0	15413	True	False
23	2020-05-31	32	RN	Portalegre	2410207	city	3	38.13398	0	0	0	0.0	7867	True	False
23	2020-05-31	29	RN	Porto do Mangue	2410256	city	19	295.16856	3	1	0	0.0526	6437	True	False
23	2020-05-31	7	RN	Pureza	2410405	city	16	166.30288	13	0	0	0.0	9621	True	False
23	2020-05-31	31	RN	Riacho da Cruz	2410702	city	7	195.58536	1	1	0	0.1429	3579	True	False
23	2020-05-31	31	RN	Riachuelo	2410900	city	8	98.4252	0	0	0	0.0	8128	True	False
23	2020-05-31	14	RN	Rio do Fogo	2408953	city	14	129.05605	1	0	0	0.0	10848	True	False
23	2020-05-31	20	RN	Rodolfo Fernandes	2411007	city	2	44.77278	0	0	0	0.0	4467	True	False
23	2020-05-31	12	RN	Ruy Barbosa	2411106	city	6	166.66667	0	0	0	0.0	3600	True	False
23	2020-05-31	51	RN	Santa Cruz	2411205	city	48	120.98604	5	0	0	0.0	39674	True	False
23	2020-05-31	35	RN	Santa Maria	2409332	city	9	162.13295	1	0	0	0.0	5551	True	False
23	2020-05-31	24	RN	Santana do Matos	2411403	city	15	117.26996	5	0	0	0.0	12791	True	False
23	2020-05-31	6	RN	Santana do Seridó	2411429	city	3	111.9403	1	0	0	0.0	2680	True	False
23	2020-05-31	59	RN	Santo Antônio	2411502	city	30	124.29566	3	2	0	0.0667	24136	True	False
23	2020-05-31	12	RN	São Bento do Norte	2411601	city	2	72.8067	1	0	0	0.0	2747	True	False
23	2020-05-31	12	RN	São Bento do Trairí	2411700	city	4	89.90784	1	0	0	0.0	4449	True	False
23	2020-05-31	13	RN	São Fernando	2411809	city	2	55.80357	0	0	0	0.0	3584	True	False
23	2020-05-31	65	RN	São Gonçalo do Amarante	2412005	city	302	294.92188	26	19	0	0.0629	102400	True	False
23	2020-05-31	10	RN	São João do Sabugi	2412104	city	2	32.29453	1	0	0	0.0	6193	True	False
23	2020-05-31	65	RN	São José de Mipibu	2412203	city	82	186.79241	3	4	0	0.0488	43899	True	False
23	2020-05-31	3	RN	São José do Campestre	2412302	city	1	7.77847	0	1	0	1.0	12856	True	False
23	2020-05-31	1	RN	São José do Seridó	2412401	city	1	21.57963	1	0	0	0.0	4634	True	False
23	2020-05-31	45	RN	São Miguel	2412500	city	20	85.03763	2	0	0	0.0	23519	True	False
23	2020-05-31	48	RN	São Miguel do Gostoso	2412559	city	3	29.1772	1	0	0	0.0	10282	True	False
23	2020-05-31	34	RN	São Paulo do Potengi	2412609	city	19	108.08351	4	0	0	0.0	17579	True	False
23	2020-05-31	57	RN	São Pedro	2412708	city	14	234.46659	0	0	0	0.0	5971	True	False
23	2020-05-31	44	RN	São Rafael	2412807	city	21	256.03511	5	1	0	0.0476	8202	True	False
23	2020-05-31	30	RN	São Tomé	2412906	city	20	180.91361	2	1	0	0.05	11055	True	False
23	2020-05-31	24	RN	São Vicente	2413003	city	1	15.56663	0	0	0	0.0	6424	True	False
23	2020-05-31	26	RN	Senador Elói de Souza	2413102	city	3	49.29346	1	0	0	0.0	6086	True	False
23	2020-05-31	24	RN	Senador Georgino Avelino	2413201	city	4	90.09009	0	1	0	0.25	4440	True	False
23	2020-05-31	20	RN	Serra Caiada	2410306	city	12	115.44012	0	2	0	0.1667	10395	True	False
23	2020-05-31	46	RN	Serra de São Bento	2413300	city	2	34.71017	1	0	0	0.0	5762	True	False
23	2020-05-31	34	RN	Serra do Mel	2413359	city	17	142.40241	1	1	1	0.0588	11938	True	False
23	2020-05-31	40	RN	Serra Negra do Norte	2413409	city	6	74.27581	0	2	0	0.3333	8078	True	False
23	2020-05-31	10	RN	Serrinha	2413508	city	2	32.10788	0	0	0	0.0	6229	True	False
23	2020-05-31	18	RN	Severiano Melo	2413607	city	3	122.95082	0	0	0	0.0	2440	True	False
23	2020-05-31	31	RN	Taboleiro Grande	2413805	city	5	194.85581	0	1	0	0.2	2566	True	False
23	2020-05-31	57	RN	Taipu	2413904	city	7	57.0079	0	1	0	0.1429	12279	True	False
23	2020-05-31	3	RN	Tangará	2414001	city	4	25.43397	3	1	1	0.25	15727	True	False
23	2020-05-31	57	RN	Tenente Ananias	2414100	city	13	120.52661	0	2	0	0.1538	10786	True	False
23	2020-05-31	19	RN	Tenente Laurentino Cruz	2414159	city	8	134.4086	2	0	0	0.0	5952	True	False
23	2020-05-31	65	RN	Tibau	2411056	city	22	535.80127	0	0	0	0.0	4106	True	False
23	2020-05-31	18	RN	Tibau do Sul	2414209	city	7	49.3653	3	0	0	0.0	14180	True	False
23	2020-05-31	1	RN	Timbaúba dos Batistas	2414308	city	1	41.42502	1	0	0	0.0	2414	True	False
23	2020-05-31	45	RN	Touros	2414407	city	76	228.31736	13	5	1	0.0658	33287	True	False
23	2020-05-31	20	RN	Umarizal	2414506	city	4	37.89673	0	0	0	0.0	10555	True	False
23	2020-05-31	26	RN	Upanema	2414605	city	4	27.28699	0	0	0	0.0	14659	True	False
23	2020-05-31	16	RN	Várzea	2414704	city	5	90.90909	1	0	0	0.0	5500	True	False
23	2020-05-31	3	RN	Venha-Ver	2414753	city	1	23.94063	0	0	0	0.0	4177	True	False
23	2020-05-31	4	RN	Vera Cruz	2414803	city	5	40.06089	0	0	0	0.0	12481	True	False
23	2020-05-31	11	RN	Viçosa	2414902	city	1	58.20722	0	0	0	0.0	1718	True	False
23	2020-05-31	30	RO	Alta Floresta D'Oeste	1100015	city	3	13.07474	0	0	0	0.0	22945	True	False
23	2020-05-31	28	RO	Alto Alegre dos Parecis	1100379	city	4	30.2092	0	0	0	0.0	13241	True	False
23	2020-05-31	44	RO	Alto Paraíso	1100403	city	9	42.00112	2	1	0	0.1111	21428	True	False
23	2020-05-31	26	RO	Alvorada D'Oeste	1100346	city	2	13.87829	-1	0	0	0.0	14411	True	False
23	2020-05-31	52	RO	Ariquemes	1100023	city	361	334.68381	29	5	1	0.0139	107863	True	False
23	2020-05-31	46	RO	Buritis	1100452	city	19	47.91446	0	1	0	0.0526	39654	True	False
23	2020-05-31	30	RO	Cabixi	1100031	city	0		0	0	0	0.0	5312	True	False
23	2020-05-31	20	RO	Cacaulândia	1100601	city	2	32.10273	0	0	0	0.0	6230	True	False
23	2020-05-31	32	RO	Cacoal	1100049	city	54	63.26222	3	0	0	0.0	85359	True	False
23	2020-05-31	30	RO	Campo Novo de Rondônia	1100700	city	1	7.07264	0	1	0	1.0	14139	True	False
23	2020-05-31	36	RO	Candeias do Jamari	1100809	city	79	295.95774	3	2	0	0.0253	26693	True	False
23	2020-05-31	10	RO	Cerejeiras	1100056	city	3	18.37897	1	1	0	0.3333	16323	True	False
23	2020-05-31	8	RO	Costa Marques	1100080	city	2	10.91048	1	0	0	0.0	18331	True	False
23	2020-05-31	33	RO	Cujubim	1100940	city	21	83.28376	2	1	0	0.0476	25215	True	False
23	2020-05-31	31	RO	Espigão D'Oeste	1100098	city	23	71.04467	1	1	0	0.0435	32374	True	False
23	2020-05-31	32	RO	Governador Jorge Teixeira	1101005	city	4	51.49994	0	0	0	0.0	7767	True	False
23	2020-05-31	32	RO	Guajará-Mirim	1100106	city	226	489.45294	0	20	0	0.0885	46174	True	False
23	2020-05-31	38	RO	Importados/Indefinidos		city	0		0	0	0	0.0		True	False
23	2020-05-31	35	RO	Itapuã do Oeste	1101104	city	11	105.18264	0	0	0	0.0	10458	True	False
23	2020-05-31	63	RO	Jaru	1100114	city	64	123.61178	8	0	0	0.0	51775	True	False
23	2020-05-31	73	RO	Ji-Paraná	1100122	city	108	83.74105	2	5	0	0.0463	128969	True	False
23	2020-05-31	28	RO	Machadinho D'Oeste	1100130	city	3	7.50169	0	0	0	0.0	39991	True	False
23	2020-05-31	9	RO	Ministro Andreazza	1101203	city	1	10.35197	0	0	0	0.0	9660	True	False
23	2020-05-31	29	RO	Mirante da Serra	1101302	city	17	155.29369	1	1	0	0.0588	10947	True	False
23	2020-05-31	26	RO	Monte Negro	1101401	city	5	31.54176	3	0	0	0.0	15852	True	False
23	2020-05-31	26	RO	Nova Brasilândia D'Oeste	1100148	city	4	19.53697	0	0	0	0.0	20474	True	False
23	2020-05-31	20	RO	Nova Mamoré	1100338	city	21	68.6656	0	3	0	0.1429	30583	True	False
23	2020-05-31	5	RO	Nova União	1101435	city	0		0	0	0	0.0	6970	True	False
23	2020-05-31	32	RO	Novo Horizonte do Oeste	1100502	city	2	23.42469	0	0	0	0.0	8538	True	False
23	2020-05-31	54	RO	Ouro Preto do Oeste	1100155	city	29	80.47731	3	0	0	0.0	36035	True	False
23	2020-05-31	41	RO	Pimenta Bueno	1100189	city	26	70.92199	3	0	0	0.0	36660	True	False
23	2020-05-31	7	RO	Pimenteiras do Oeste	1101468	city	5	230.52098	0	0	0	0.0	2169	True	False
23	2020-05-31	72	RO	Porto Velho	1100205	city	3495	660.00181	134	109	4	0.0312	529544	True	False
23	2020-05-31	20	RO	Presidente Médici	1100254	city	3	15.80112	0	0	0	0.0	18986	True	False
23	2020-05-31	31	RO	Primavera de Rondônia	1101476	city	5	175.07003	0	0	0	0.0	2856	True	False
23	2020-05-31	15	RO	Rio Crespo	1100262	city	5	132.83741	0	0	0	0.0	3764	True	False
23	2020-05-31	57	RO	Rolim de Moura	1100288	city	32	58.12053	0	2	0	0.0625	55058	True	False
23	2020-05-31	17	RO	Santa Luzia D'Oeste	1100296	city	2	30.79292	0	0	0	0.0	6495	True	False
23	2020-05-31	24	RO	São Felipe D'Oeste	1101484	city	1	19.33488	0	0	0	0.0	5172	True	False
23	2020-05-31	13	RO	São Francisco do Guaporé	1101492	city	12	59.21247	1	1	0	0.0833	20266	True	False
23	2020-05-31	20	RO	São Miguel do Guaporé	1100320	city	194	843.29494	0	2	0	0.0103	23005	True	False
23	2020-05-31	12	RO	Seringueiras	1101500	city	1	8.43455	0	0	0	0.0	11856	True	False
23	2020-05-31	25	RO	Theobroma	1101609	city	3	28.72463	0	0	0	0.0	10444	True	False
23	2020-05-31	39	RO	Urupá	1101708	city	22	191.85489	0	0	0	0.0	11467	True	False
23	2020-05-31	31	RO	Vale do Anari	1101757	city	2	17.85077	0	0	0	0.0	11204	True	False
23	2020-05-31	13	RO	Vale do Paraíso	1101807	city	5	73.26007	0	0	0	0.0	6825	True	False
23	2020-05-31	57	RO	Vilhena	1100304	city	51	51.07457	3	0	0	0.0	99854	True	False
23	2020-05-31	55	RR	Alto Alegre	1400050	city	64	412.63701	0	3	0	0.0469	15510	False	True
23	2020-05-31	27	RR	Amajari	1400027	city	36	281.33792	0	1	0	0.0278	12796	False	True
23	2020-05-31	72	RR	Boa Vista	1400100	city	2615	655.03879	0	96	0	0.0367	399213	False	True
23	2020-05-31	69	RR	Bonfim	1400159	city	81	652.75203	0	2	0	0.0247	12409	False	True
23	2020-05-31	60	RR	Cantá	1400175	city	134	730.84265	0	3	0	0.0224	18335	False	True
23	2020-05-31	32	RR	Caracaraí	1400209	city	16	72.97273	0	0	0	0.0	21926	False	True
23	2020-05-31	41	RR	Caroebe	1400233	city	64	629.36375	0	1	0	0.0156	10169	False	True
23	2020-05-31	32	RR	Importados/Indefinidos		city	43		0	1	0	0.0233		False	True
23	2020-05-31	27	RR	Iracema	1400282	city	8	66.94561	0	1	0	0.125	11950	False	True
23	2020-05-31	46	RR	Mucajaí	1400308	city	85	476.11046	0	1	0	0.0118	17853	False	True
23	2020-05-31	27	RR	Normandia	1400407	city	9	79.71656	0	0	0	0.0	11290	False	True
23	2020-05-31	51	RR	Pacaraima	1400456	city	122	701.10913	0	2	0	0.0164	17401	False	True
23	2020-05-31	46	RR	Rorainópolis	1400472	city	126	417.73033	0	4	0	0.0317	30163	False	True
23	2020-05-31	27	RR	São João da Baliza	1400506	city	31	378.00268	0	0	0	0.0	8201	False	True
23	2020-05-31	45	RR	São Luiz	1400605	city	38	475.83271	0	1	0	0.0263	7986	False	True
23	2020-05-31	27	RR	Uiramutã	1400704	city	3	28.41178	0	0	0	0.0	10559	False	True
23	2020-05-31	24	RS	Água Santa	4300059	city	2	53.36179	0	0	0	0.0	3748	False	False
23	2020-05-31	3	RS	Agudo	4300109	city	1	6.07497	0	0	0	0.0	16461	False	False
23	2020-05-31	49	RS	Ajuricaba	4300208	city	2	28.4738	0	0	0	0.0	7024	False	False
23	2020-05-31	14	RS	Alecrim	4300307	city	2	33.61345	0	0	0	0.0	5950	False	False
23	2020-05-31	61	RS	Alegrete	4300406	city	9	12.23009	0	0	0	0.0	73589	False	False
23	2020-05-31	27	RS	Alpestre	4300505	city	10	159.79546	0	0	0	0.0	6258	False	False
23	2020-05-31	74	RS	Alvorada	4300604	city	58	27.57899	0	3	0	0.0517	210305	False	False
23	2020-05-31	24	RS	Ametista do Sul	4300646	city	4	53.98839	0	0	0	0.0	7409	False	False
23	2020-05-31	69	RS	Anta Gorda	4300703	city	5	83.59806	0	0	0	0.0	5981	False	False
23	2020-05-31	26	RS	Antônio Prado	4300802	city	2	15.32567	0	0	0	0.0	13050	False	False
23	2020-05-31	43	RS	Arroio do Meio	4301008	city	95	456.621	0	0	0	0.0	20805	False	False
23	2020-05-31	57	RS	Arroio do Sal	4301057	city	11	109.28962	0	1	0	0.0909	10065	False	False
23	2020-05-31	54	RS	Arroio dos Ratos	4301107	city	8	56.53311	0	1	0	0.125	14151	False	False
23	2020-05-31	2	RS	Arroio Grande	4301305	city	1	5.46657	0	0	0	0.0	18293	False	False
23	2020-05-31	37	RS	Arvorezinha	4301404	city	1	9.59325	0	0	0	0.0	10424	False	False
23	2020-05-31	16	RS	Áurea	4301552	city	1	28.13731	0	0	0	0.0	3554	False	False
23	2020-05-31	74	RS	Bagé	4301602	city	49	40.44807	0	0	0	0.0	121143	False	False
23	2020-05-31	4	RS	Balneário Pinhal	4301636	city	5	35.54165	0	0	0	0.0	14068	False	False
23	2020-05-31	17	RS	Barão de Cotegipe	4301701	city	9	135.89008	0	0	0	0.0	6623	False	False
23	2020-05-31	19	RS	Barra do Ribeiro	4301909	city	1	7.41235	0	0	0	0.0	13491	False	False
23	2020-05-31	30	RS	Barros Cassal	4302006	city	2	17.85874	0	1	0	0.5	11199	False	False
23	2020-05-31	12	RS	Benjamin Constant do Sul	4302055	city	17	852.55767	0	0	0	0.0	1994	False	False
23	2020-05-31	73	RS	Bento Gonçalves	4302105	city	598	496.45508	0	13	2	0.0217	120454	False	False
23	2020-05-31	12	RS	Boa Vista das Missões	4302154	city	1	47.66444	0	0	0	0.0	2098	False	False
23	2020-05-31	32	RS	Boa Vista do Sul	4302253	city	12	431.18936	0	1	0	0.0833	2783	False	False
23	2020-05-31	23	RS	Bom Jesus	4302303	city	32	281.96317	0	0	0	0.0	11349	False	False
23	2020-05-31	26	RS	Bom Princípio	4302352	city	26	184.98755	0	0	0	0.0	14055	False	False
23	2020-05-31	12	RS	Bom Progresso	4302378	city	4	205.97322	0	0	0	0.0	1942	False	False
23	2020-05-31	53	RS	Bom Retiro do Sul	4302402	city	55	446.13887	0	1	0	0.0182	12328	False	False
23	2020-05-31	9	RS	Braga	4302600	city	2	59.64808	0	0	0	0.0	3353	False	False
23	2020-05-31	17	RS	Brochier	4302659	city	3	59.12495	1	0	0	0.0	5074	False	False
23	2020-05-31	22	RS	Butiá	4302709	city	2	9.55064	0	0	0	0.0	20941	False	False
23	2020-05-31	27	RS	Caçapava do Sul	4302808	city	11	32.71473	1	1	0	0.0909	33624	False	False
23	2020-05-31	66	RS	Cachoeira do Sul	4303004	city	30	36.49591	0	0	0	0.0	82201	False	False
23	2020-05-31	62	RS	Cachoeirinha	4303103	city	100	76.75009	3	0	0	0.0	130293	False	False
23	2020-05-31	4	RS	Cacique Doble	4303202	city	2	39.48667	0	0	0	0.0	5065	False	False
23	2020-05-31	17	RS	Caibaté	4303301	city	0		0	0	0	0.0	4846	False	False
23	2020-05-31	69	RS	Camaquã	4303509	city	15	22.63775	0	0	0	0.0	66261	False	False
23	2020-05-31	17	RS	Camargo	4303558	city	6	219.53897	0	0	0	0.0	2733	False	False
23	2020-05-31	38	RS	Campestre da Serra	4303673	city	0		0	0	0	0.0	3388	False	False
23	2020-05-31	40	RS	Campinas do Sul	4303806	city	4	73.34067	0	0	0	0.0	5454	False	False
23	2020-05-31	83	RS	Campo Bom	4303905	city	6	8.99388	0	0	0	0.0	66712	False	False
23	2020-05-31	10	RS	Campo Novo	4304002	city	2	44.60303	0	0	0	0.0	4484	False	False
23	2020-05-31	47	RS	Candelária	4304200	city	7	22.31787	0	0	0	0.0	31365	False	False
23	2020-05-31	35	RS	Candiota	4304358	city	1	10.43406	0	0	0	0.0	9584	False	False
23	2020-05-31	8	RS	Canela	4304408	city	4	8.88928	0	1	0	0.25	44998	False	False
23	2020-05-31	65	RS	Canguçu	4304507	city	17	30.33277	0	0	0	0.0	56045	False	False
23	2020-05-31	72	RS	Canoas	4304606	city	105	30.29289	0	6	0	0.0571	346616	False	False
23	2020-05-31	30	RS	Canudos do Vale	4304614	city	4	233.10023	0	0	0	0.0	1716	False	False
23	2020-05-31	70	RS	Capão da Canoa	4304630	city	15	28.27575	0	1	0	0.0667	53049	False	False
23	2020-05-31	62	RS	Capão do Leão	4304663	city	1	3.94415	0	0	0	0.0	25354	False	False
23	2020-05-31	3	RS	Capela de Santana	4304689	city	1	8.37521	0	0	0	0.0	11940	False	False
23	2020-05-31	21	RS	Capitão	4304697	city	8	290.17048	0	0	0	0.0	2757	False	False
23	2020-05-31	43	RS	Carazinho	4304705	city	40	64.40187	0	0	0	0.0	62110	False	False
23	2020-05-31	72	RS	Carlos Barbosa	4304804	city	166	556.4308	9	2	1	0.012	29833	False	False
23	2020-05-31	17	RS	Casca	4304903	city	6	66.43783	0	0	0	0.0	9031	False	False
23	2020-05-31	24	RS	Caseiros	4304952	city	2	62.46096	0	0	0	0.0	3202	False	False
23	2020-05-31	81	RS	Caxias do Sul	4305108	city	153	29.9468	1	4	0	0.0261	510906	False	False
23	2020-05-31	68	RS	Cerro Grande do Sul	4305173	city	1	8.1706	0	1	0	1.0	12239	False	False
23	2020-05-31	47	RS	Chapada	4305306	city	3	32.36595	0	0	0	0.0	9269	False	False
23	2020-05-31	72	RS	Charqueadas	4305355	city	12	29.4197	0	0	0	0.0	40789	False	False
23	2020-05-31	53	RS	Cidreira	4305454	city	9	55.37099	3	1	0	0.1111	16254	False	False
23	2020-05-31	36	RS	Ciríaco	4305504	city	1	21.06594	0	0	0	0.0	4747	False	False
23	2020-05-31	35	RS	Colinas	4305587	city	12	492.20673	0	0	0	0.0	2438	False	False
23	2020-05-31	7	RS	Colorado	4305603	city	2	62.99213	0	0	0	0.0	3175	False	False
23	2020-05-31	21	RS	Condor	4305702	city	7	103.65763	0	0	0	0.0	6753	False	False
23	2020-05-31	36	RS	Coronel Bicaco	4305900	city	3	40.95563	0	0	0	0.0	7325	False	False
23	2020-05-31	24	RS	Coxilha	4305975	city	23	834.54282	0	0	0	0.0	2756	False	False
23	2020-05-31	17	RS	Crissiumal	4306007	city	1	7.43605	0	0	0	0.0	13448	False	False
23	2020-05-31	36	RS	Cruz Alta	4306106	city	11	18.24243	0	1	0	0.0909	60299	False	False
23	2020-05-31	11	RS	Cruzaltense	4306130	city	7	381.88762	0	0	0	0.0	1833	False	False
23	2020-05-31	70	RS	Cruzeiro do Sul	4306205	city	48	388.72692	0	2	0	0.0417	12348	False	False
23	2020-05-31	35	RS	Derrubadas	4306320	city	1	35.65062	0	0	0	0.0	2805	False	False
23	2020-05-31	72	RS	Dois Irmãos	4306403	city	6	18.36491	0	0	0	0.0	32671	False	False
23	2020-05-31	23	RS	Dom Feliciano	4306502	city	3	19.46283	0	0	0	0.0	15414	False	False
23	2020-05-31	68	RS	Dom Pedrito	4306601	city	19	49.40069	1	1	0	0.0526	38461	False	False
23	2020-05-31	29	RS	Doutor Maurício Cardoso	4306734	city	4	87.93141	0	2	0	0.5	4549	False	False
23	2020-05-31	24	RS	Doutor Ricardo	4306759	city	3	151.28593	0	0	0	0.0	1983	False	False
23	2020-05-31	72	RS	Eldorado do Sul	4306767	city	12	29.06625	0	1	0	0.0833	41285	False	False
23	2020-05-31	55	RS	Encantado	4306809	city	49	215.80199	0	2	0	0.0408	22706	False	False
23	2020-05-31	51	RS	Encruzilhada do Sul	4306908	city	2	7.72887	0	1	0	0.5	25877	False	False
23	2020-05-31	4	RS	Entre-Ijuís	4306932	city	5	58.99705	0	0	0	0.0	8475	False	False
23	2020-05-31	1	RS	Entre Rios do Sul	4306957	city	1	35.81662	1	0	0	0.0	2792	False	False
23	2020-05-31	17	RS	Erebango	4306973	city	5	167.16817	0	0	0	0.0	2991	False	False
23	2020-05-31	74	RS	Erechim	4307005	city	137	129.41377	4	1	0	0.0073	105862	False	False
23	2020-05-31	39	RS	Ernestina	4307054	city	2	63.13131	0	0	0	0.0	3168	False	False
23	2020-05-31	11	RS	Erval Grande	4307203	city	9	185.2233	0	0	0	0.0	4859	False	False
23	2020-05-31	3	RS	Esmeralda	4307401	city	1	30.46923	0	0	0	0.0	3282	False	False
23	2020-05-31	21	RS	Esperança do Sul	4307450	city	12	410.1162	0	1	0	0.0833	2926	False	False
23	2020-05-31	49	RS	Espumoso	4307500	city	11	70.5671	0	1	0	0.0909	15588	False	False
23	2020-05-31	24	RS	Estação	4307559	city	12	201.40987	1	0	0	0.0	5958	False	False
23	2020-05-31	71	RS	Estância Velha	4307609	city	26	51.97713	0	0	0	0.0	50022	False	False
23	2020-05-31	57	RS	Esteio	4307708	city	33	39.66251	0	1	0	0.0303	83202	False	False
23	2020-05-31	72	RS	Estrela	4307807	city	141	413.29581	0	1	0	0.0071	34116	False	False
23	2020-05-31	25	RS	Eugênio de Castro	4307831	city	0		0	0	0	0.0	2396	False	False
23	2020-05-31	74	RS	Farroupilha	4307906	city	262	362.22367	1	4	0	0.0153	72331	False	False
23	2020-05-31	4	RS	Faxinalzinho	4308052	city	10	431.96544	0	0	0	0.0	2315	False	False
23	2020-05-31	27	RS	Fazenda Vilanova	4308078	city	5	110.30223	0	0	0	0.0	4533	False	False
23	2020-05-31	34	RS	Feliz	4308102	city	9	66.43537	0	0	0	0.0	13547	False	False
23	2020-05-31	46	RS	Flores da Cunha	4308201	city	11	35.77818	0	0	0	0.0	30745	False	False
23	2020-05-31	38	RS	Floriano Peixoto	4308250	city	7	396.37599	0	0	0	0.0	1766	False	False
23	2020-05-31	21	RS	Fontoura Xavier	4308300	city	6	58.22981	0	0	0	0.0	10304	False	False
23	2020-05-31	10	RS	Formigueiro	4308409	city	25	375.15006	0	0	0	0.0	6664	False	False
23	2020-05-31	24	RS	Frederico Westphalen	4308508	city	31	99.00042	2	1	0	0.0323	31313	False	False
23	2020-05-31	69	RS	Garibaldi	4308607	city	342	975.19247	2	4	0	0.0117	35070	False	False
23	2020-05-31	12	RS	Gaurama	4308706	city	17	307.1919	0	0	0	0.0	5534	False	False
23	2020-05-31	27	RS	General Câmara	4308805	city	9	107.33453	0	0	0	0.0	8385	False	False
23	2020-05-31	12	RS	Gentil	4308854	city	6	367.19706	0	0	0	0.0	1634	False	False
23	2020-05-31	37	RS	Getúlio Vargas	4308904	city	7	43.17789	0	0	0	0.0	16212	False	False
23	2020-05-31	2	RS	Giruá	4309001	city	1	6.24844	0	1	0	1.0	16004	False	False
23	2020-05-31	54	RS	Glorinha	4309050	city	1	12.34873	0	0	0	0.0	8098	False	False
23	2020-05-31	17	RS	Gramado	4309100	city	9	24.83992	1	0	0	0.0	36232	False	False
23	2020-05-31	19	RS	Gramado dos Loureiros	4309126	city	13	624.39962	0	0	0	0.0	2082	False	False
23	2020-05-31	11	RS	Gramado Xavier	4309159	city	1	23.12139	0	0	0	0.0	4325	False	False
23	2020-05-31	68	RS	Gravataí	4309209	city	62	22.02338	0	4	0	0.0645	281519	False	False
23	2020-05-31	24	RS	Guabiju	4309258	city	0		0	0	0	0.0	1503	False	False
23	2020-05-31	60	RS	Guaíba	4309308	city	53	54.00283	1	1	0	0.0189	98143	False	False
23	2020-05-31	15	RS	Guaporé	4309407	city	22	85.51327	0	0	0	0.0	25727	False	False
23	2020-05-31	55	RS	Harmonia	4309555	city	5	102.7538	0	0	0	0.0	4866	False	False
23	2020-05-31	35	RS	Horizontina	4309605	city	10	51.73573	2	0	0	0.0	19329	False	False
23	2020-05-31	17	RS	Hulha Negra	4309654	city	0		0	0	0	0.0	6776	False	False
23	2020-05-31	21	RS	Humaitá	4309704	city	6	125.99748	0	0	0	0.0	4762	False	False
23	2020-05-31	44	RS	Ibirapuitã	4309951	city	18	448.54224	0	2	0	0.1111	4013	False	False
23	2020-05-31	21	RS	Ibirubá	4310009	city	16	78.62408	0	0	0	0.0	20350	False	False
23	2020-05-31	4	RS	Igrejinha	4310108	city	1	2.7101	0	0	0	0.0	36899	False	False
23	2020-05-31	32	RS	Ijuí	4310207	city	17	20.36538	0	0	0	0.0	83475	False	False
23	2020-05-31	50	RS	Imbé	4310330	city	8	35.08772	0	0	0	0.0	22800	False	False
23	2020-05-31	24	RS	Imigrante	4310363	city	9	288.46154	0	0	0	0.0	3120	False	False
23	2020-05-31	3	RS	Independência	4310405	city	1	16.21534	0	0	0	0.0	6167	False	False
23	2020-05-31	22	RS	Itaqui	4310603	city	2	5.31632	0	0	0	0.0	37620	False	False
23	2020-05-31	4	RS	Itati	4310652	city	3	124.01819	0	0	0	0.0	2419	False	False
23	2020-05-31	73	RS	Ivoti	4310801	city	11	45.28053	0	1	0	0.0909	24293	False	False
23	2020-05-31	11	RS	Jaboticaba	4310850	city	1	26.24672	0	0	0	0.0	3810	False	False
23	2020-05-31	33	RS	Jaguari	4311106	city	3	27.65487	0	1	0	0.3333	10848	False	False
23	2020-05-31	11	RS	Jaquirana	4311122	city	2	53.82131	0	0	0	0.0	3716	False	False
23	2020-05-31	12	RS	Júlio de Castilhos	4311205	city	12	62.19872	0	0	0	0.0	19293	False	False
23	2020-05-31	24	RS	Lagoa Vermelha	4311304	city	21	75.52055	0	1	0	0.0476	27807	False	False
23	2020-05-31	72	RS	Lajeado	4311403	city	1291	1536.64865	1	18	2	0.0139	84014	False	False
23	2020-05-31	17	RS	Lavras do Sul	4311502	city	1	13.36898	0	0	0	0.0	7480	False	False
23	2020-05-31	24	RS	Machadinho	4311700	city	5	91.82736	0	0	0	0.0	5445	False	False
23	2020-05-31	12	RS	Maquiné	4311775	city	8	119.15401	0	0	0	0.0	6714	False	False
23	2020-05-31	40	RS	Maratá	4311791	city	4	148.64363	0	0	0	0.0	2691	False	False
23	2020-05-31	67	RS	Marau	4311809	city	189	427.97944	1	4	0	0.0212	44161	False	False
23	2020-05-31	36	RS	Marcelino Ramos	4311908	city	5	113.58473	0	0	0	0.0	4402	False	False
23	2020-05-31	12	RS	Mariano Moro	4312005	city	8	393.89463	0	0	0	0.0	2031	False	False
23	2020-05-31	23	RS	Marques de Souza	4312054	city	6	149.66326	0	0	0	0.0	4009	False	False
23	2020-05-31	32	RS	Mato Castelhano	4312138	city	2	78.74016	0	1	0	0.5	2540	False	False
23	2020-05-31	12	RS	Mato Leitão	4312153	city	7	155.03876	0	0	0	0.0	4515	False	False
23	2020-05-31	17	RS	Maximiliano de Almeida	4312203	city	0		0	0	0	0.0	4377	False	False
23	2020-05-31	56	RS	Minas do Leão	4312252	city	6	74.30341	0	0	0	0.0	8075	False	False
23	2020-05-31	12	RS	Miraguaí	4312302	city	1	20.30457	0	0	0	0.0	4925	False	False
23	2020-05-31	20	RS	Montauri	4312351	city	5	344.11562	0	0	0	0.0	1453	False	False
23	2020-05-31	32	RS	Monte Belo do Sul	4312385	city	5	196.23234	0	1	0	0.2	2548	False	False
23	2020-05-31	53	RS	Montenegro	4312401	city	61	93.46654	0	1	0	0.0164	65264	False	False
23	2020-05-31	27	RS	Mormaço	4312427	city	3	97.24473	0	0	0	0.0	3085	False	False
23	2020-05-31	12	RS	Morrinhos do Sul	4312443	city	5	169.549	0	0	0	0.0	2949	False	False
23	2020-05-31	4	RS	Morro Reuter	4312476	city	0		0	0	0	0.0	6407	False	False
23	2020-05-31	45	RS	Muçum	4312609	city	9	181.67138	0	0	0	0.0	4954	False	False
23	2020-05-31	16	RS	Muliterno	4312625	city	5	264.13101	0	0	0	0.0	1893	False	False
23	2020-05-31	43	RS	Não-Me-Toque	4312658	city	33	187.24467	1	1	0	0.0303	17624	False	False
23	2020-05-31	47	RS	Nicolau Vergueiro	4312674	city	2	118.90606	0	0	0	0.0	1682	False	False
23	2020-05-31	24	RS	Nonoai	4312708	city	36	307.82386	1	1	0	0.0278	11695	False	False
23	2020-05-31	28	RS	Nova Araçá	4312807	city	26	546.33326	0	1	0	0.0385	4759	False	False
23	2020-05-31	21	RS	Nova Bassano	4312906	city	16	161.35539	0	0	0	0.0	9916	False	False
23	2020-05-31	38	RS	Nova Bréscia	4313003	city	8	240.24024	0	0	0	0.0	3330	False	False
23	2020-05-31	5	RS	Nova Hartz	4313060	city	1	4.62642	0	0	0	0.0	21615	False	False
23	2020-05-31	67	RS	Nova Palma	4313102	city	0		0	0	0	0.0	6512	False	False
23	2020-05-31	12	RS	Nova Petrópolis	4313201	city	2	9.36637	0	0	0	0.0	21353	False	False
23	2020-05-31	38	RS	Nova Prata	4313300	city	13	47.69417	0	0	0	0.0	27257	False	False
23	2020-05-31	12	RS	Nova Santa Rita	4313375	city	3	10.23891	0	0	0	0.0	29300	False	False
23	2020-05-31	11	RS	Novo Barreiro	4313490	city	1	24.01537	0	0	0	0.0	4164	False	False
23	2020-05-31	64	RS	Novo Hamburgo	4313409	city	147	59.57495	0	4	0	0.0272	246748	False	False
23	2020-05-31	12	RS	Novo Xingu	4313466	city	0		0	0	0	0.0	1719	False	False
23	2020-05-31	70	RS	Osório	4313508	city	29	63.0517	0	1	0	0.0345	45994	False	False
23	2020-05-31	24	RS	Paim Filho	4313607	city	3	78.36991	0	0	0	0.0	3828	False	False
23	2020-05-31	33	RS	Palmeira das Missões	4313706	city	42	126.11476	3	0	0	0.0	33303	False	False
23	2020-05-31	5	RS	Panambi	4313904	city	1	2.29006	0	0	0	0.0	43667	False	False
23	2020-05-31	1	RS	Pantano Grande	4313953	city	1	10.90037	1	0	0	0.0	9174	False	False
23	2020-05-31	69	RS	Paraí	4314001	city	11	143.6594	0	0	0	0.0	7657	False	False
23	2020-05-31	24	RS	Paraíso do Sul	4314027	city	1	13.13888	0	0	0	0.0	7611	False	False
23	2020-05-31	55	RS	Pareci Novo	4314035	city	1	26.06203	0	0	0	0.0	3837	False	False
23	2020-05-31	11	RS	Parobé	4314050	city	5	8.58045	0	0	0	0.0	58272	False	False
23	2020-05-31	67	RS	Passo Fundo	4314100	city	734	361.0872	3	31	0	0.0422	203275	False	False
23	2020-05-31	25	RS	Paverama	4314159	city	8	94.26181	0	0	0	0.0	8487	False	False
23	2020-05-31	68	RS	Pelotas	4314407	city	83	24.2403	3	0	0	0.0	342405	False	False
23	2020-05-31	27	RS	Pinto Bandeira	4314548	city	4	133.20013	0	1	0	0.25	3003	False	False
23	2020-05-31	67	RS	Piratini	4314605	city	1	4.83957	0	0	0	0.0	20663	False	False
23	2020-05-31	24	RS	Planalto	4314704	city	17	168.5839	0	0	0	0.0	10084	False	False
23	2020-05-31	29	RS	Poço das Antas	4314753	city	7	333.6511	0	0	0	0.0	2098	False	False
23	2020-05-31	37	RS	Pontão	4314779	city	5	128.07377	0	0	0	0.0	3904	False	False
23	2020-05-31	21	RS	Portão	4314803	city	12	32.36333	0	0	0	0.0	37079	False	False
23	2020-05-31	82	RS	Porto Alegre	4314902	city	743	50.07511	12	35	1	0.0471	1483771	False	False
23	2020-05-31	12	RS	Porto Mauá	4315057	city	1	42.123	0	0	0	0.0	2374	False	False
23	2020-05-31	27	RS	Pouso Novo	4315131	city	3	183.03844	0	0	0	0.0	1639	False	False
23	2020-05-31	21	RS	Progresso	4315156	city	23	368.35362	0	0	0	0.0	6244	False	False
23	2020-05-31	38	RS	Quaraí	4315305	city	15	66.11716	0	2	0	0.1333	22687	False	False
23	2020-05-31	11	RS	Redentora	4315404	city	4	34.63503	0	0	0	0.0	11549	False	False
23	2020-05-31	20	RS	Restinga Sêca	4315503	city	9	57.00171	0	0	0	0.0	15789	False	False
23	2020-05-31	12	RS	Rio dos Índios	4315552	city	2	72.67442	0	0	0	0.0	2752	False	False
23	2020-05-31	70	RS	Rio Grande	4315602	city	21	9.95237	0	1	0	0.0476	211005	False	False
23	2020-05-31	49	RS	Rio Pardo	4315701	city	4	10.45069	0	0	0	0.0	38275	False	False
23	2020-05-31	31	RS	Roca Sales	4315800	city	10	87.77319	0	2	0	0.2	11393	False	False
23	2020-05-31	67	RS	Rolante	4316006	city	6	28.10436	0	0	0	0.0	21349	False	False
23	2020-05-31	17	RS	Ronda Alta	4316105	city	5	47.16536	0	0	0	0.0	10601	False	False
23	2020-05-31	41	RS	Rosário do Sul	4316402	city	3	7.60996	0	0	0	0.0	39422	False	False
23	2020-05-31	33	RS	Saldanha Marinho	4316436	city	33	1245.28302	1	4	0	0.1212	2650	False	False
23	2020-05-31	12	RS	Salto do Jacuí	4316451	city	10	80.32774	0	0	0	0.0	12449	False	False
23	2020-05-31	38	RS	Salvador do Sul	4316501	city	2	25.64431	0	0	0	0.0	7799	False	False
23	2020-05-31	57	RS	Sananduva	4316600	city	13	79.90166	0	0	0	0.0	16270	False	False
23	2020-05-31	36	RS	Santa Bárbara do Sul	4316709	city	1	12.50938	0	0	0	0.0	7994	False	False
23	2020-05-31	4	RS	Santa Cecília do Sul	4316733	city	2	122.02563	0	0	0	0.0	1639	False	False
23	2020-05-31	39	RS	Santa Clara do Sul	4316758	city	18	272.60336	0	0	0	0.0	6603	False	False
23	2020-05-31	57	RS	Santa Cruz do Sul	4316808	city	84	64.40927	1	1	0	0.0119	130416	False	False
23	2020-05-31	71	RS	Santa Maria	4316907	city	185	65.57424	1	3	0	0.0162	282123	False	False
23	2020-05-31	73	RS	Sant'Ana do Livramento	4317103	city	36	46.73686	0	1	0	0.0278	77027	False	False
23	2020-05-31	66	RS	Santa Rosa	4317202	city	20	27.30226	0	2	0	0.1	73254	False	False
23	2020-05-31	27	RS	Santa Tereza	4317251	city	4	231.3476	0	1	0	0.25	1729	False	False
23	2020-05-31	3	RS	Santa Vitória do Palmar	4317301	city	4	13.47891	1	0	0	0.0	29676	False	False
23	2020-05-31	70	RS	Santiago	4317400	city	8	16.18614	0	0	0	0.0	49425	False	False
23	2020-05-31	34	RS	Santo Ângelo	4317509	city	63	81.19289	1	3	0	0.0476	77593	False	False
23	2020-05-31	71	RS	Santo Antônio da Patrulha	4317608	city	9	20.98196	-1	0	0	0.0	42894	False	False
23	2020-05-31	11	RS	Santo Antônio do Palma	4317558	city	1	46.99248	0	0	0	0.0	2128	False	False
23	2020-05-31	49	RS	Santo Cristo	4317905	city	3	21.0423	0	0	0	0.0	14257	False	False
23	2020-05-31	21	RS	São Borja	4318002	city	11	18.24757	0	0	0	0.0	60282	False	False
23	2020-05-31	62	RS	São Domingos do Sul	4318051	city	10	325.30904	0	0	0	0.0	3074	False	False
23	2020-05-31	2	RS	São Francisco de Paula	4318200	city	2	9.21234	0	0	0	0.0	21710	False	False
23	2020-05-31	60	RS	São Gabriel	4318309	city	37	59.57652	8	1	0	0.027	62105	False	False
23	2020-05-31	17	RS	São Jerônimo	4318408	city	10	41.24051	0	0	0	0.0	24248	False	False
23	2020-05-31	11	RS	São João da Urtiga	4318424	city	1	21.47305	0	0	0	0.0	4657	False	False
23	2020-05-31	57	RS	São Jorge	4318440	city	13	460.33994	0	0	0	0.0	2824	False	False
23	2020-05-31	32	RS	São José das Missões	4318457	city	1	39.41663	0	0	0	0.0	2537	False	False
23	2020-05-31	17	RS	São José do Herval	4318465	city	5	253.67834	0	0	0	0.0	1971	False	False
23	2020-05-31	4	RS	São José do Norte	4318507	city	1	3.62739	0	0	0	0.0	27568	False	False
23	2020-05-31	6	RS	São José do Ouro	4318606	city	1	14.42377	0	0	0	0.0	6933	False	False
23	2020-05-31	72	RS	São Leopoldo	4318705	city	230	97.11402	1	1	0	0.0043	236835	False	False
23	2020-05-31	56	RS	São Lourenço do Sul	4318804	city	6	13.76715	0	0	0	0.0	43582	False	False
23	2020-05-31	28	RS	São Luiz Gonzaga	4318903	city	11	32.86722	0	0	0	0.0	33468	False	False
23	2020-05-31	28	RS	São Marcos	4319000	city	10	46.3908	0	0	0	0.0	21556	False	False
23	2020-05-31	5	RS	São Martinho	4319109	city	2	36.85957	0	0	0	0.0	5426	False	False
23	2020-05-31	2	RS	São Pedro da Serra	4319356	city	1	26.30887	0	0	0	0.0	3801	False	False
23	2020-05-31	61	RS	São Sebastião do Caí	4319505	city	22	85.6531	0	0	0	0.0	25685	False	False
23	2020-05-31	5	RS	São Sepé	4319604	city	22	93.13746	0	0	0	0.0	23621	False	False
23	2020-05-31	11	RS	São Valentim	4319703	city	9	272.80994	0	0	0	0.0	3299	False	False
23	2020-05-31	22	RS	São Valentim do Sul	4319711	city	3	133.8091	0	0	0	0.0	2242	False	False
23	2020-05-31	24	RS	São Valério do Sul	4319737	city	1	36.67033	0	0	0	0.0	2727	False	False
23	2020-05-31	17	RS	São Vendelino	4319752	city	5	222.91574	0	0	0	0.0	2243	False	False
23	2020-05-31	2	RS	São Vicente do Sul	4319802	city	1	11.46657	0	0	0	0.0	8721	False	False
23	2020-05-31	75	RS	Sapiranga	4319901	city	12	14.68177	0	0	0	0.0	81734	False	False
23	2020-05-31	60	RS	Sapucaia do Sul	4320008	city	120	85.06114	1	7	0	0.0583	141075	False	False
23	2020-05-31	52	RS	Sarandi	4320107	city	10	40.83466	8	0	0	0.0	24489	False	False
23	2020-05-31	12	RS	Seberi	4320206	city	1	9.30233	0	0	0	0.0	10750	False	False
23	2020-05-31	4	RS	Selbach	4320305	city	2	39.21569	0	0	0	0.0	5100	False	False
23	2020-05-31	72	RS	Serafina Corrêa	4320404	city	108	617.07233	0	1	0	0.0093	17502	False	False
23	2020-05-31	27	RS	Sério	4320453	city	4	203.8736	0	0	0	0.0	1962	False	False
23	2020-05-31	27	RS	Sertão	4320503	city	5	92.3361	0	0	0	0.0	5415	False	False
23	2020-05-31	44	RS	Soledade	4320800	city	31	99.99355	0	0	0	0.0	31002	False	False
23	2020-05-31	56	RS	Tabaí	4320859	city	11	233.10023	0	0	0	0.0	4719	False	False
23	2020-05-31	37	RS	Tapejara	4320909	city	75	311.06134	1	0	0	0.0	24111	False	False
23	2020-05-31	74	RS	Taquara	4321204	city	9	15.66143	0	0	0	0.0	57466	False	False
23	2020-05-31	63	RS	Taquari	4321303	city	127	472.78684	0	0	0	0.0	26862	False	False
23	2020-05-31	9	RS	Tenente Portela	4321402	city	5	37.07824	0	0	0	0.0	13485	False	False
23	2020-05-31	28	RS	Terra de Areia	4321436	city	12	107.10461	0	0	0	0.0	11204	False	False
23	2020-05-31	49	RS	Teutônia	4321451	city	71	213.64949	0	0	0	0.0	33232	False	False
23	2020-05-31	47	RS	Tio Hugo	4321469	city	4	132.0132	0	1	0	0.25	3030	False	False
23	2020-05-31	72	RS	Torres	4321501	city	37	95.52825	0	1	0	0.027	38732	False	False
23	2020-05-31	60	RS	Tramandaí	4321600	city	21	40.60717	1	2	0	0.0952	51715	False	False
23	2020-05-31	4	RS	Travesseiro	4321626	city	1	42.80822	0	0	0	0.0	2336	False	False
23	2020-05-31	28	RS	Três Arroios	4321634	city	4	149.92504	0	0	0	0.0	2668	False	False
23	2020-05-31	37	RS	Três Cachoeiras	4321667	city	17	153.8044	0	0	0	0.0	11053	False	False
23	2020-05-31	3	RS	Três de Maio	4321808	city	1	4.18305	0	0	0	0.0	23906	False	False
23	2020-05-31	27	RS	Três Forquilhas	4321832	city	3	111.23471	0	0	0	0.0	2697	False	False
23	2020-05-31	36	RS	Três Palmeiras	4321857	city	12	280.96465	0	0	0	0.0	4271	False	False
23	2020-05-31	27	RS	Três Passos	4321907	city	77	322.09487	1	0	0	0.0	23906	False	False
23	2020-05-31	36	RS	Trindade do Sul	4321956	city	39	672.18201	3	1	0	0.0256	5802	False	False
23	2020-05-31	40	RS	Triunfo	4322004	city	35	118.49143	0	0	0	0.0	29538	False	False
23	2020-05-31	39	RS	Tucunduva	4322103	city	1	17.61184	0	0	0	0.0	5678	False	False
23	2020-05-31	34	RS	Tunas	4322152	city	12	262.63953	0	2	0	0.1667	4569	False	False
23	2020-05-31	11	RS	Tupanciretã	4322202	city	6	25.05428	0	0	0	0.0	23948	False	False
23	2020-05-31	55	RS	Tupandi	4322251	city	2	41.19464	0	0	0	0.0	4855	False	False
23	2020-05-31	60	RS	Uruguaiana	4322400	city	43	33.86627	0	0	0	0.0	126970	False	False
23	2020-05-31	54	RS	Vacaria	4322509	city	59	89.09964	0	2	0	0.0339	66218	False	False
23	2020-05-31	4	RS	Vale Real	4322541	city	1	16.91189	0	0	0	0.0	5913	False	False
23	2020-05-31	9	RS	Vale Verde	4322525	city	7	200.17158	0	0	0	0.0	3497	False	False
23	2020-05-31	24	RS	Vanini	4322558	city	2	94.65215	0	0	0	0.0	2113	False	False
23	2020-05-31	49	RS	Venâncio Aires	4322608	city	181	252.95581	2	7	0	0.0387	71554	False	False
23	2020-05-31	19	RS	Vera Cruz	4322707	city	3	11.16778	0	0	0	0.0	26863	False	False
23	2020-05-31	50	RS	Veranópolis	4322806	city	11	41.91913	0	0	0	0.0	26241	False	False
23	2020-05-31	11	RS	Viadutos	4322905	city	2	42.05214	0	0	0	0.0	4756	False	False
23	2020-05-31	70	RS	Viamão	4323002	city	48	18.80701	0	4	0	0.0833	255224	False	False
23	2020-05-31	41	RS	Victor Graeff	4323200	city	4	138.79251	0	0	0	0.0	2882	False	False
23	2020-05-31	22	RS	Vila Flores	4323309	city	4	118.16839	0	0	0	0.0	3385	False	False
23	2020-05-31	27	RS	Vila Lângaro	4323358	city	2	95.64802	0	0	0	0.0	2091	False	False
23	2020-05-31	60	RS	Vila Maria	4323408	city	11	252.40936	0	1	0	0.0909	4358	False	False
23	2020-05-31	12	RS	Vila Nova do Sul	4323457	city	3	70.09346	0	0	0	0.0	4280	False	False
23	2020-05-31	34	RS	Vista Alegre do Prata	4323606	city	1	64.0615	0	0	0	0.0	1561	False	False
23	2020-05-31	4	RS	Vista Gaúcha	4323705	city	1	35.07541	0	0	0	0.0	2851	False	False
23	2020-05-31	28	RS	Westfália	4323770	city	8	265.428	0	0	0	0.0	3014	False	False
23	2020-05-31	34	RS	Xangri-lá	4323804	city	2	12.18918	0	0	0	0.0	16408	False	False
23	2020-05-31	3	SC	Abdon Batista	4200051	city	1	39.01678	0	0	0	0.0	2563	False	False
23	2020-05-31	21	SC	Abelardo Luz	4200101	city	4	22.34138	0	0	0	0.0	17904	False	False
23	2020-05-31	6	SC	Agrolândia	4200200	city	6	55.22828	0	0	0	0.0	10864	False	False
23	2020-05-31	14	SC	Agronômica	4200309	city	10	183.5536	0	1	0	0.1	5448	False	False
23	2020-05-31	29	SC	Água Doce	4200408	city	6	83.97481	0	0	0	0.0	7145	False	False
23	2020-05-31	34	SC	Águas de Chapecó	4200507	city	19	292.93864	0	0	0	0.0	6486	False	False
23	2020-05-31	6	SC	Águas Frias	4200556	city	1	42.26543	0	0	0	0.0	2366	False	False
23	2020-05-31	56	SC	Águas Mornas	4200606	city	2	30.91668	0	0	0	0.0	6469	False	False
23	2020-05-31	6	SC	Alfredo Wagner	4200705	city	0		0	0	0	0.0	10036	False	False
23	2020-05-31	30	SC	Alto Bela Vista	4200754	city	4	206.5049	0	0	0	0.0	1937	False	False
23	2020-05-31	18	SC	Anchieta	4200804	city	7	124.1575	0	0	0	0.0	5638	False	False
23	2020-05-31	55	SC	Anita Garibaldi	4201000	city	2	28.03869	0	0	0	0.0	7133	False	False
23	2020-05-31	66	SC	Antônio Carlos	4201208	city	22	258.42829	1	4	0	0.1818	8513	False	False
23	2020-05-31	46	SC	Arabutã	4201273	city	27	632.76307	1	0	0	0.0	4267	False	False
23	2020-05-31	34	SC	Araquari	4201307	city	28	73.43492	0	0	0	0.0	38129	False	False
23	2020-05-31	59	SC	Araranguá	4201406	city	66	96.73448	0	2	0	0.0303	68228	False	False
23	2020-05-31	46	SC	Armazém	4201505	city	26	299.74637	0	0	0	0.0	8674	False	False
23	2020-05-31	28	SC	Arvoredo	4201653	city	12	535.71429	1	1	0	0.0833	2240	False	False
23	2020-05-31	4	SC	Ascurra	4201703	city	1	12.60398	0	0	0	0.0	7934	False	False
23	2020-05-31	15	SC	Atalanta	4201802	city	3	93.45794	0	0	0	0.0	3210	False	False
23	2020-05-31	53	SC	Aurora	4201901	city	4	70.43494	0	0	0	0.0	5679	False	False
23	2020-05-31	68	SC	Balneário Arroio do Silva	4201950	city	25	191.2631	0	1	0	0.04	13071	False	False
23	2020-05-31	38	SC	Balneário Barra do Sul	4202057	city	11	101.89903	0	0	0	0.0	10795	False	False
23	2020-05-31	75	SC	Balneário Camboriú	4202008	city	390	274.0785	1	2	0	0.0051	142295	False	False
23	2020-05-31	58	SC	Balneário Gaivota	4202073	city	8	72.86638	0	1	0	0.125	10979	False	False
23	2020-05-31	53	SC	Balneário Piçarras	4212809	city	35	151.2075	4	0	0	0.0	23147	False	False
23	2020-05-31	27	SC	Balneário Rincão	4220000	city	5	39.18495	0	0	0	0.0	12760	False	False
23	2020-05-31	53	SC	Barra Velha	4202107	city	20	68.56829	2	0	0	0.0	29168	False	False
23	2020-05-31	30	SC	Benedito Novo	4202206	city	9	77.23996	4	0	0	0.0	11652	False	False
23	2020-05-31	60	SC	Biguaçu	4202305	city	23	33.58596	4	0	0	0.0	68481	False	False
23	2020-05-31	71	SC	Blumenau	4202404	city	616	172.45289	2	4	0	0.0065	357199	False	False
23	2020-05-31	27	SC	Bombinhas	4202453	city	11	55.64267	1	0	0	0.0	19769	False	False
23	2020-05-31	56	SC	Botuverá	4202701	city	5	95.31071	0	0	0	0.0	5246	False	False
23	2020-05-31	78	SC	Braço do Norte	4202800	city	111	331.83857	2	2	0	0.018	33450	False	False
23	2020-05-31	65	SC	Brusque	4202909	city	142	105.40145	21	0	0	0.0	134723	False	False
23	2020-05-31	53	SC	Caçador	4203006	city	20	25.44691	0	1	0	0.05	78595	False	False
23	2020-05-31	5	SC	Caibi	4203105	city	6	97.59271	0	0	0	0.0	6148	False	False
23	2020-05-31	68	SC	Camboriú	4203204	city	137	165.08212	3	5	0	0.0365	82989	False	False
23	2020-05-31	27	SC	Campo Alegre	4203303	city	0		0	0	0	0.0	11978	False	False
23	2020-05-31	27	SC	Campo Erê	4203501	city	2	23.45766	0	0	0	0.0	8526	False	False
23	2020-05-31	14	SC	Campos Novos	4203600	city	3	8.27723	0	0	0	0.0	36244	False	False
23	2020-05-31	68	SC	Canelinha	4203709	city	3	24.5098	0	0	0	0.0	12240	False	False
23	2020-05-31	26	SC	Canoinhas	4203808	city	32	58.82245	1	0	0	0.0	54401	False	False
23	2020-05-31	9	SC	Capinzal	4203907	city	2	8.7535	0	0	0	0.0	22848	False	False
23	2020-05-31	49	SC	Capivari de Baixo	4203956	city	24	96.49793	0	0	0	0.0	24871	False	False
23	2020-05-31	44	SC	Catanduvas	4204004	city	14	128.90157	0	0	0	0.0	10861	False	False
23	2020-05-31	29	SC	Caxambu do Sul	4204103	city	28	768.80835	0	1	0	0.0357	3642	False	False
23	2020-05-31	73	SC	Chapecó	4204202	city	906	411.13234	1	5	1	0.0055	220367	False	False
23	2020-05-31	53	SC	Cocal do Sul	4204251	city	18	107.8878	0	1	0	0.0556	16684	False	False
23	2020-05-31	46	SC	Concórdia	4204301	city	892	1195.05366	30	9	1	0.0101	74641	False	False
23	2020-05-31	18	SC	Cordilheira Alta	4204350	city	3	67.37031	0	0	0	0.0	4453	False	False
23	2020-05-31	24	SC	Coronel Freitas	4204400	city	4	40.07614	1	0	0	0.0	9981	False	False
23	2020-05-31	9	SC	Corupá	4204509	city	5	31.42875	0	0	0	0.0	15909	False	False
23	2020-05-31	73	SC	Criciúma	4204608	city	384	178.45027	6	9	0	0.0234	215186	False	False
23	2020-05-31	27	SC	Cunha Porã	4204707	city	16	144.32618	0	0	0	0.0	11086	False	False
23	2020-05-31	1	SC	Cunhataí	4204756	city	1	50.9684	1	0	0	0.0	1962	False	False
23	2020-05-31	6	SC	Curitibanos	4204806	city	2	5.03208	0	0	0	0.0	39745	False	False
23	2020-05-31	4	SC	Descanso	4204905	city	2	24.24242	0	0	0	0.0	8250	False	False
23	2020-05-31	9	SC	Dionísio Cerqueira	4205001	city	1	6.45245	0	1	0	1.0	15498	False	False
23	2020-05-31	1	SC	Dona Emma	4205100	city	1	24.11963	1	0	0	0.0	4146	False	False
23	2020-05-31	3	SC	Doutor Pedrinho	4205159	city	0		0	0	0	0.0	4064	False	False
23	2020-05-31	18	SC	Entre Rios	4205175	city	82	2560.09991	3	1	0	0.0122	3203	False	False
23	2020-05-31	35	SC	Faxinal dos Guedes	4205308	city	20	187.49414	0	0	0	0.0	10667	False	False
23	2020-05-31	81	SC	Florianópolis	4205407	city	679	135.53625	22	7	0	0.0103	500973	False	False
23	2020-05-31	54	SC	Forquilhinha	4205456	city	26	97.04027	0	0	0	0.0	26793	False	False
23	2020-05-31	34	SC	Fraiburgo	4205506	city	15	41.16017	0	0	0	0.0	36443	False	False
23	2020-05-31	53	SC	Garopaba	4205704	city	6	25.99879	0	0	0	0.0	23078	False	False
23	2020-05-31	32	SC	Garuva	4205803	city	8	44.08928	0	1	0	0.125	18145	False	False
23	2020-05-31	70	SC	Gaspar	4205902	city	46	66.05494	4	1	0	0.0217	69639	False	False
23	2020-05-31	59	SC	Governador Celso Ramos	4206009	city	28	193.49043	0	0	0	0.0	14471	False	False
23	2020-05-31	28	SC	Grão Pará	4206108	city	3	45.66905	0	0	0	0.0	6569	False	False
23	2020-05-31	72	SC	Gravatal	4206207	city	26	226.0673	1	1	0	0.0385	11501	False	False
23	2020-05-31	54	SC	Guabiruba	4206306	city	4	16.78416	0	1	0	0.25	23832	False	False
23	2020-05-31	2	SC	Guaraciaba	4206405	city	1	9.9108	0	0	0	0.0	10090	False	False
23	2020-05-31	53	SC	Guaramirim	4206504	city	38	84.78547	0	0	0	0.0	44819	False	False
23	2020-05-31	27	SC	Guatambú	4206652	city	30	637.7551	0	0	0	0.0	4704	False	False
23	2020-05-31	44	SC	Herval d'Oeste	4206702	city	7	30.96523	0	0	0	0.0	22606	False	False
23	2020-05-31	32	SC	Ibicaré	4206801	city	2	62.46096	0	0	0	0.0	3202	False	False
23	2020-05-31	35	SC	Ibirama	4206900	city	5	26.38522	0	0	0	0.0	18950	False	False
23	2020-05-31	70	SC	Içara	4207007	city	20	35.44779	0	0	0	0.0	56421	False	False
23	2020-05-31	45	SC	Ilhota	4207106	city	14	98.70276	0	0	0	0.0	14184	False	False
23	2020-05-31	73	SC	Imbituba	4207304	city	42	93.63922	1	0	0	0.0	44853	False	False
23	2020-05-31	13	SC	Imbuia	4207403	city	1	16.13684	0	0	0	0.0	6197	False	False
23	2020-05-31	68	SC	Importados/Indefinidos		city	46		-1	0	0	0.0		False	False
23	2020-05-31	64	SC	Indaial	4207502	city	51	73.46057	0	2	0	0.0392	69425	False	False
23	2020-05-31	27	SC	Ipira	4207601	city	6	134.95277	0	0	0	0.0	4446	False	False
23	2020-05-31	15	SC	Ipuaçu	4207684	city	34	452.48869	3	0	0	0.0	7514	False	False
23	2020-05-31	49	SC	Ipumirim	4207700	city	54	711.18135	1	0	0	0.0	7593	False	False
23	2020-05-31	42	SC	Irani	4207809	city	55	527.88175	0	0	0	0.0	10419	False	False
23	2020-05-31	59	SC	Irati	4207858	city	2	103.62694	0	1	0	0.5	1930	False	False
23	2020-05-31	36	SC	Itá	4208005	city	30	486.30248	1	0	0	0.0	6169	False	False
23	2020-05-31	45	SC	Itaiópolis	4208104	city	3	13.84466	0	1	0	0.3333	21669	False	False
23	2020-05-31	72	SC	Itajaí	4208203	city	433	197.23417	16	10	3	0.0231	219536	False	False
23	2020-05-31	67	SC	Itapema	4208302	city	60	91.86673	2	1	0	0.0167	65312	False	False
23	2020-05-31	58	SC	Itapiranga	4208401	city	5	29.6349	0	0	0	0.0	16872	False	False
23	2020-05-31	10	SC	Itapoá	4208450	city	2	9.72006	0	0	0	0.0	20576	False	False
23	2020-05-31	50	SC	Ituporanga	4208500	city	10	39.86287	0	1	0	0.1	25086	False	False
23	2020-05-31	39	SC	Jaborá	4208609	city	13	330.28455	0	0	0	0.0	3936	False	False
23	2020-05-31	20	SC	Jacinto Machado	4208708	city	5	48.00307	0	0	0	0.0	10416	False	False
23	2020-05-31	72	SC	Jaguaruna	4208807	city	9	44.94606	1	0	0	0.0	20024	False	False
23	2020-05-31	73	SC	Jaraguá do Sul	4208906	city	105	59.08935	0	2	0	0.019	177697	False	False
23	2020-05-31	60	SC	Joaçaba	4209003	city	21	69.72575	0	0	0	0.0	30118	False	False
23	2020-05-31	80	SC	Joinville	4209102	city	416	70.45283	2	23	1	0.0553	590466	False	False
23	2020-05-31	4	SC	José Boiteux	4209151	city	1	20.01201	0	0	0	0.0	4997	False	False
23	2020-05-31	9	SC	Jupiá	4209177	city	3	142.78915	0	0	0	0.0	2101	False	False
23	2020-05-31	71	SC	Lages	4209300	city	70	44.43203	5	0	0	0.0	157544	False	False
23	2020-05-31	69	SC	Laguna	4209409	city	16	34.92382	0	1	0	0.0625	45814	False	False
23	2020-05-31	7	SC	Lajeado Grande	4209458	city	6	420.46251	3	0	0	0.0	1427	False	False
23	2020-05-31	4	SC	Laurentino	4209508	city	1	14.3472	0	0	0	0.0	6970	False	False
23	2020-05-31	32	SC	Lauro Muller	4209607	city	1	6.55996	0	0	0	0.0	15244	False	False
23	2020-05-31	46	SC	Lindóia do Sul	4209854	city	56	1227.26277	0	0	0	0.0	4563	False	False
23	2020-05-31	6	SC	Lontras	4209904	city	2	16.48805	0	0	0	0.0	12130	False	False
23	2020-05-31	22	SC	Luiz Alves	4210001	city	2	15.55331	0	0	0	0.0	12859	False	False
23	2020-05-31	17	SC	Luzerna	4210035	city	2	35.1803	0	0	0	0.0	5685	False	False
23	2020-05-31	59	SC	Mafra	4210100	city	7	12.43516	0	0	0	0.0	56292	False	False
23	2020-05-31	34	SC	Maracajá	4210407	city	12	164.54134	0	0	0	0.0	7293	False	False
23	2020-05-31	21	SC	Maravilha	4210506	city	21	81.51541	0	0	0	0.0	25762	False	False
23	2020-05-31	9	SC	Marema	4210555	city	2	111.29661	0	0	0	0.0	1797	False	False
23	2020-05-31	53	SC	Massaranduba	4210605	city	1	5.91156	0	1	0	1.0	16916	False	False
23	2020-05-31	45	SC	Meleiro	4210803	city	16	228.08268	0	0	0	0.0	7015	False	False
23	2020-05-31	19	SC	Mondaí	4211009	city	1	8.51644	0	0	0	0.0	11742	False	False
23	2020-05-31	9	SC	Monte Carlo	4211058	city	2	20.27164	0	0	0	0.0	9866	False	False
23	2020-05-31	11	SC	Monte Castelo	4211108	city	1	12.08459	0	0	0	0.0	8275	False	False
23	2020-05-31	59	SC	Morro da Fumaça	4211207	city	11	61.81164	0	0	0	0.0	17796	False	False
23	2020-05-31	19	SC	Morro Grande	4211256	city	2	69.13239	0	0	0	0.0	2893	False	False
23	2020-05-31	73	SC	Navegantes	4211306	city	247	303.16048	0	6	0	0.0243	81475	False	False
23	2020-05-31	30	SC	Nova Erechim	4211405	city	15	298.86432	0	0	0	0.0	5019	False	False
23	2020-05-31	13	SC	Nova Itaberaba	4211454	city	1	23.08936	0	0	0	0.0	4331	False	False
23	2020-05-31	52	SC	Nova Trento	4211504	city	5	34.36662	0	0	0	0.0	14549	False	False
23	2020-05-31	46	SC	Nova Veneza	4211603	city	41	270.34155	0	0	0	0.0	15166	False	False
23	2020-05-31	53	SC	Orleans	4211702	city	21	91.65503	0	0	0	0.0	22912	False	False
23	2020-05-31	3	SC	Otacílio Costa	4211751	city	3	16.00512	1	0	0	0.0	18744	False	False
23	2020-05-31	30	SC	Ouro	4211801	city	2	27.41604	0	0	0	0.0	7295	False	False
23	2020-05-31	29	SC	Paial	4211876	city	12	797.34219	0	0	0	0.0	1505	False	False
23	2020-05-31	59	SC	Palhoça	4211900	city	133	77.41695	12	1	0	0.0075	171797	False	False
23	2020-05-31	43	SC	Palma Sola	4212007	city	3	40.41493	0	0	0	0.0	7423	False	False
23	2020-05-31	10	SC	Palmeira	4212056	city	1	38.06624	0	0	0	0.0	2627	False	False
23	2020-05-31	34	SC	Palmitos	4212106	city	51	315.41839	4	1	0	0.0196	16169	False	False
23	2020-05-31	65	SC	Papanduva	4212205	city	14	72.46377	0	3	0	0.2143	19320	False	False
23	2020-05-31	28	SC	Passo de Torres	4212254	city	12	136.00816	0	0	0	0.0	8823	False	False
23	2020-05-31	2	SC	Passos Maia	4212270	city	1	24.11382	0	0	0	0.0	4147	False	False
23	2020-05-31	60	SC	Paulo Lopes	4212304	city	2	26.68802	1	0	0	0.0	7494	False	False
23	2020-05-31	58	SC	Pedras Grandes	4212403	city	2	50.30181	0	1	0	0.5	3976	False	False
23	2020-05-31	45	SC	Penha	4212502	city	64	196.73542	2	2	0	0.0312	32531	False	False
23	2020-05-31	37	SC	Peritiba	4212601	city	14	502.33226	0	0	0	0.0	2787	False	False
23	2020-05-31	63	SC	Pescaria Brava	4212650	city	1	9.90982	0	0	0	0.0	10091	False	False
23	2020-05-31	14	SC	Petrolândia	4212700	city	1	16.84352	0	0	0	0.0	5937	False	False
23	2020-05-31	28	SC	Pinhalzinho	4212908	city	14	68.92138	2	0	0	0.0	20313	False	False
23	2020-05-31	4	SC	Pinheiro Preto	4213005	city	1	28.1294	0	0	0	0.0	3555	False	False
23	2020-05-31	30	SC	Piratuba	4213104	city	10	259.47068	2	0	0	0.0	3854	False	False
23	2020-05-31	29	SC	Planalto Alegre	4213153	city	12	418.11847	0	0	0	0.0	2870	False	False
23	2020-05-31	73	SC	Pomerode	4213203	city	21	62.7859	0	0	0	0.0	33447	False	False
23	2020-05-31	36	SC	Ponte Serrada	4213401	city	25	215.64737	0	1	0	0.04	11593	False	False
23	2020-05-31	70	SC	Porto Belo	4213500	city	23	107.53694	0	1	0	0.0435	21388	False	False
23	2020-05-31	28	SC	Porto União	4213609	city	6	16.95011	1	0	0	0.0	35398	False	False
23	2020-05-31	46	SC	Pouso Redondo	4213708	city	4	22.9187	0	1	0	0.25	17453	False	False
23	2020-05-31	22	SC	Praia Grande	4213807	city	2	27.32614	0	0	0	0.0	7319	False	False
23	2020-05-31	37	SC	Presidente Castello Branco	4213906	city	8	510.20408	0	0	0	0.0	1568	False	False
23	2020-05-31	4	SC	Presidente Getúlio	4214003	city	1	5.72377	0	0	0	0.0	17471	False	False
23	2020-05-31	14	SC	Quilombo	4214201	city	9	91.02862	1	0	0	0.0	9887	False	False
23	2020-05-31	79	SC	Rancho Queimado	4214300	city	2	69.4927	1	0	0	0.0	2878	False	False
23	2020-05-31	22	SC	Rio do Oeste	4214607	city	3	40.05875	1	0	0	0.0	7489	False	False
23	2020-05-31	49	SC	Rio do Sul	4214805	city	57	80.21277	3	0	0	0.0	71061	False	False
23	2020-05-31	30	SC	Rio Fortuna	4214904	city	1	21.68727	0	0	0	0.0	4611	False	False
23	2020-05-31	53	SC	Rio Negrinho	4215000	city	11	26.0035	0	0	0	0.0	42302	False	False
23	2020-05-31	53	SC	Rio Rufino	4215059	city	1	40.27386	0	0	0	0.0	2483	False	False
23	2020-05-31	8	SC	Riqueza	4215075	city	2	43.49717	0	0	0	0.0	4598	False	False
23	2020-05-31	27	SC	Rodeio	4215109	city	3	25.97178	0	1	0	0.3333	11551	False	False
23	2020-05-31	39	SC	Salete	4215307	city	7	91.59906	0	1	0	0.1429	7642	False	False
23	2020-05-31	7	SC	Salto Veloso	4215406	city	1	21.19542	0	0	0	0.0	4718	False	False
23	2020-05-31	55	SC	Sangão	4215455	city	16	126.20287	0	0	0	0.0	12678	False	False
23	2020-05-31	51	SC	Santa Cecília	4215505	city	2	11.88354	0	0	0	0.0	16830	False	False
23	2020-05-31	34	SC	Santa Helena	4215554	city	1	44.98426	0	0	0	0.0	2223	False	False
23	2020-05-31	55	SC	Santa Rosa de Lima	4215604	city	0		0	0	0	0.0	2142	False	False
23	2020-05-31	47	SC	Santa Rosa do Sul	4215653	city	27	323.04379	0	0	0	0.0	8358	False	False
23	2020-05-31	2	SC	Santa Terezinha	4215679	city	1	11.38045	0	0	0	0.0	8787	False	False
23	2020-05-31	4	SC	Santiago do Sul	4215695	city	1	79.36508	0	0	0	0.0	1260	False	False
23	2020-05-31	56	SC	Santo Amaro da Imperatriz	4215703	city	8	34.416	3	0	0	0.0	23245	False	False
23	2020-05-31	54	SC	São Bento do Sul	4215802	city	31	36.68335	5	0	0	0.0	84507	False	False
23	2020-05-31	33	SC	São Bernardino	4215752	city	1	42.80822	0	0	0	0.0	2336	False	False
23	2020-05-31	24	SC	São Carlos	4216008	city	17	150.69586	0	0	0	0.0	11281	False	False
23	2020-05-31	57	SC	São Domingos	4216107	city	5	52.93806	0	0	0	0.0	9445	False	False
23	2020-05-31	65	SC	São Francisco do Sul	4216206	city	30	56.90332	0	1	0	0.0333	52721	False	False
23	2020-05-31	12	SC	São João Batista	4216305	city	7	18.70457	0	0	0	0.0	37424	False	False
23	2020-05-31	32	SC	São João do Itaperiú	4216354	city	6	160.72864	1	0	0	0.0	3733	False	False
23	2020-05-31	2	SC	São João do Oeste	4216255	city	1	15.67152	0	0	0	0.0	6381	False	False
23	2020-05-31	9	SC	São João do Sul	4216404	city	3	41.11279	1	0	0	0.0	7297	False	False
23	2020-05-31	9	SC	São Joaquim	4216503	city	3	11.1309	0	0	0	0.0	26952	False	False
23	2020-05-31	74	SC	São José	4216602	city	123	49.88118	20	2	0	0.0163	246586	False	False
23	2020-05-31	10	SC	São José do Cedro	4216701	city	2	14.46236	0	0	0	0.0	13829	False	False
23	2020-05-31	66	SC	São Lourenço do Oeste	4216909	city	7	29.0746	2	0	0	0.0	24076	False	False
23	2020-05-31	68	SC	São Ludgero	4217006	city	30	223.71365	0	1	0	0.0333	13410	False	False
23	2020-05-31	33	SC	São Martinho	4217105	city	3	94.33962	1	0	0	0.0	3180	False	False
23	2020-05-31	28	SC	São Miguel do Oeste	4217204	city	54	133.39262	1	0	0	0.0	40482	False	False
23	2020-05-31	68	SC	São Pedro de Alcântara	4217253	city	0		0	0	0	0.0	5823	False	False
23	2020-05-31	53	SC	Schroeder	4217402	city	9	42.12497	2	0	0	0.0	21365	False	False
23	2020-05-31	37	SC	Seara	4217501	city	134	763.92452	18	0	0	0.0	17541	False	False
23	2020-05-31	25	SC	Serra Alta	4217550	city	0		0	0	0	0.0	3263	False	False
23	2020-05-31	67	SC	Siderópolis	4217600	city	20	142.78575	1	1	0	0.05	14007	False	False
23	2020-05-31	58	SC	Sombrio	4217709	city	61	200.82966	0	3	0	0.0492	30374	False	False
23	2020-05-31	34	SC	Taió	4217808	city	1	5.43626	0	0	0	0.0	18395	False	False
23	2020-05-31	54	SC	Tangará	4217907	city	3	34.57815	0	1	0	0.3333	8676	False	False
23	2020-05-31	34	SC	Tigrinhos	4217956	city	4	244.94795	0	0	0	0.0	1633	False	False
23	2020-05-31	69	SC	Tijucas	4218004	city	15	39.05538	0	0	0	0.0	38407	False	False
23	2020-05-31	67	SC	Timbé do Sul	4218103	city	5	93.49289	0	0	0	0.0	5348	False	False
23	2020-05-31	56	SC	Timbó	4218202	city	31	70.0755	0	0	0	0.0	44238	False	False
23	2020-05-31	34	SC	Três Barras	4218301	city	121	627.75616	0	0	0	0.0	19275	False	False
23	2020-05-31	16	SC	Treviso	4218350	city	0		0	0	0	0.0	3929	False	False
23	2020-05-31	49	SC	Treze de Maio	4218400	city	3	42.3669	0	0	0	0.0	7081	False	False
23	2020-05-31	26	SC	Treze Tílias	4218509	city	3	38.26531	0	0	0	0.0	7840	False	False
23	2020-05-31	27	SC	Trombudo Central	4218608	city	2	27.17391	0	0	0	0.0	7360	False	False
23	2020-05-31	75	SC	Tubarão	4218707	city	164	155.17666	9	3	0	0.0183	105686	False	False
23	2020-05-31	36	SC	Tunápolis	4218756	city	3	66.03566	0	0	0	0.0	4543	False	False
23	2020-05-31	36	SC	Turvo	4218806	city	4	31.01016	0	0	0	0.0	12899	False	False
23	2020-05-31	3	SC	União do Oeste	4218855	city	2	81.16883	1	0	0	0.0	2464	False	False
23	2020-05-31	5	SC	Urubici	4218905	city	0		0	0	0	0.0	11235	False	False
23	2020-05-31	65	SC	Urussanga	4219002	city	40	188.07598	1	2	0	0.05	21268	False	False
23	2020-05-31	5	SC	Vargeão	4219101	city	3	83.96306	2	0	0	0.0	3573	False	False
23	2020-05-31	18	SC	Vargem	4219150	city	0		0	0	0	0.0	2477	False	False
23	2020-05-31	39	SC	Vargem Bonita	4219176	city	23	512.02137	0	0	0	0.0	4492	False	False
23	2020-05-31	53	SC	Vidal Ramos	4219200	city	2	31.5557	0	0	0	0.0	6338	False	False
23	2020-05-31	56	SC	Videira	4219309	city	15	28.26722	0	0	0	0.0	53065	False	False
23	2020-05-31	26	SC	Xanxerê	4219507	city	121	237.33867	0	1	0	0.0083	50982	False	False
23	2020-05-31	36	SC	Xavantina	4219606	city	2	50.85177	0	0	0	0.0	3933	False	False
23	2020-05-31	43	SC	Xaxim	4219705	city	122	424.99826	6	4	1	0.0328	28706	False	False
23	2020-05-31	34	SC	Zortéa	4219853	city	8	237.88284	0	0	0	0.0	3363	False	False
23	2020-05-31	22	SE	Amparo de São Francisco	2800100	city	6	252.73799	0	0	0	0.0	2374	False	False
23	2020-05-31	34	SE	Aquidabã	2800209	city	15	69.5636	0	1	0	0.0667	21563	False	False
23	2020-05-31	79	SE	Aracaju	2800308	city	4061	618.1004	117	71	3	0.0175	657013	False	False
23	2020-05-31	30	SE	Arauá	2800407	city	4	39.77725	0	3	0	0.75	10056	False	False
23	2020-05-31	35	SE	Areia Branca	2800506	city	48	258.87175	3	1	0	0.0208	18542	False	False
23	2020-05-31	37	SE	Barra dos Coqueiros	2800605	city	155	509.75104	0	1	0	0.0065	30407	False	False
23	2020-05-31	31	SE	Boquim	2800670	city	20	74.58234	-1	0	0	0.0	26816	False	False
23	2020-05-31	14	SE	Brejo Grande	2800704	city	2	24.07029	0	0	0	0.0	8309	False	False
23	2020-05-31	30	SE	Campo do Brito	2801009	city	9	49.69904	0	0	0	0.0	18109	False	False
23	2020-05-31	12	SE	Canhoba	2801108	city	1	24.9501	0	0	0	0.0	4008	False	False
23	2020-05-31	35	SE	Canindé de São Francisco	2801207	city	37	123.74582	4	2	0	0.0541	29900	False	False
23	2020-05-31	60	SE	Capela	2801306	city	26	75.99451	1	0	0	0.0	34213	False	False
23	2020-05-31	32	SE	Carira	2801405	city	6	27.17145	2	0	0	0.0	22082	False	False
23	2020-05-31	23	SE	Carmópolis	2801504	city	16	96.18853	2	1	0	0.0625	16634	False	False
23	2020-05-31	29	SE	Cedro de São João	2801603	city	29	491.77548	0	0	0	0.0	5897	False	False
23	2020-05-31	36	SE	Cristinápolis	2801702	city	14	78.32606	0	0	0	0.0	17874	False	False
23	2020-05-31	11	SE	Cumbe	2801900	city	1	25.08151	0	0	0	0.0	3987	False	False
23	2020-05-31	30	SE	Divina Pastora	2802007	city	3	58.38848	0	0	0	0.0	5138	False	False
23	2020-05-31	43	SE	Estância	2802106	city	167	241.38529	5	4	0	0.024	69184	False	False
23	2020-05-31	16	SE	Feira Nova	2802205	city	3	53.72493	0	0	0	0.0	5584	False	False
23	2020-05-31	31	SE	Frei Paulo	2802304	city	13	84.30063	0	1	0	0.0769	15421	False	False
23	2020-05-31	23	SE	Gararu	2802403	city	3	25.85315	0	1	0	0.3333	11604	False	False
23	2020-05-31	16	SE	General Maynard	2802502	city	1	29.88643	0	0	0	0.0	3346	False	False
23	2020-05-31	23	SE	Graccho Cardoso	2802601	city	17	292.19663	0	0	0	0.0	5818	False	False
23	2020-05-31	11	SE	Ilha das Flores	2802700	city	1	11.73709	0	0	0	0.0	8520	False	False
23	2020-05-31	44	SE	Indiaroba	2802809	city	12	66.82631	0	1	0	0.0833	17957	False	False
23	2020-05-31	58	SE	Itabaiana	2802908	city	288	301.80138	4	4	1	0.0139	95427	False	False
23	2020-05-31	46	SE	Itabaianinha	2803005	city	129	307.67029	2	2	0	0.0155	41928	False	False
23	2020-05-31	14	SE	Itabi	2803104	city	1	20.39568	0	0	0	0.0	4903	False	False
23	2020-05-31	44	SE	Itaporanga d'Ajuda	2803203	city	37	107.69589	3	2	1	0.0541	34356	False	False
23	2020-05-31	22	SE	Japaratuba	2803302	city	16	85.3652	0	1	0	0.0625	18743	False	False
23	2020-05-31	34	SE	Japoatã	2803401	city	3	22.3314	0	0	0	0.0	13434	False	False
23	2020-05-31	46	SE	Lagarto	2803500	city	148	141.75159	2	3	0	0.0203	104408	False	False
23	2020-05-31	32	SE	Laranjeiras	2803609	city	25	83.81949	2	2	0	0.08	29826	False	False
23	2020-05-31	32	SE	Macambira	2803708	city	7	101.17069	0	0	0	0.0	6919	False	False
23	2020-05-31	29	SE	Malhada dos Bois	2803807	city	6	162.95492	0	0	0	0.0	3682	False	False
23	2020-05-31	29	SE	Malhador	2803906	city	16	126.80298	1	0	0	0.0	12618	False	False
23	2020-05-31	36	SE	Maruim	2804003	city	24	139.4295	3	0	0	0.0	17213	False	False
23	2020-05-31	26	SE	Moita Bonita	2804102	city	21	185.26687	0	1	0	0.0476	11335	False	False
23	2020-05-31	16	SE	Monte Alegre de Sergipe	2804201	city	3	19.95875	0	0	0	0.0	15031	False	False
23	2020-05-31	32	SE	Muribeca	2804300	city	2	26.22951	0	0	0	0.0	7625	False	False
23	2020-05-31	12	SE	Neópolis	2804409	city	6	32.05299	0	1	0	0.1667	18719	False	False
23	2020-05-31	16	SE	Nossa Senhora Aparecida	2804458	city	1	11.3688	0	0	0	0.0	8796	False	False
23	2020-05-31	72	SE	Nossa Senhora da Glória	2804508	city	171	463.11342	0	1	0	0.0058	36924	False	False
23	2020-05-31	22	SE	Nossa Senhora das Dores	2804607	city	29	108.90383	0	0	0	0.0	26629	False	False
23	2020-05-31	27	SE	Nossa Senhora de Lourdes	2804706	city	9	138.82462	0	1	0	0.1111	6483	False	False
23	2020-05-31	47	SE	Nossa Senhora do Socorro	2804805	city	578	314.76681	16	18	0	0.0311	183628	False	False
23	2020-05-31	54	SE	Pacatuba	2804904	city	17	117.82645	-1	0	0	0.0	14428	False	False
23	2020-05-31	11	SE	Pedra Mole	2805000	city	0		0	0	0	0.0	3261	False	False
23	2020-05-31	22	SE	Pedrinhas	2805109	city	2	20.82899	0	0	0	0.0	9602	False	False
23	2020-05-31	28	SE	Pinhão	2805208	city	5	76.03406	2	1	1	0.2	6576	False	False
23	2020-05-31	13	SE	Pirambu	2805307	city	6	64.65517	0	0	0	0.0	9280	False	False
23	2020-05-31	26	SE	Poço Redondo	2805406	city	37	106.39827	3	1	0	0.027	34775	False	False
23	2020-05-31	23	SE	Poço Verde	2805505	city	13	54.78759	2	0	0	0.0	23728	False	False
23	2020-05-31	42	SE	Porto da Folha	2805604	city	36	125.89173	0	2	1	0.0556	28596	False	False
23	2020-05-31	75	SE	Propriá	2805703	city	34	114.76406	0	2	0	0.0588	29626	False	False
23	2020-05-31	27	SE	Riachão do Dantas	2805802	city	5	25.24615	0	3	0	0.6	19805	False	False
23	2020-05-31	25	SE	Riachuelo	2805901	city	8	78.33154	0	0	0	0.0	10213	False	False
23	2020-05-31	35	SE	Ribeirópolis	2806008	city	12	64.33626	0	2	0	0.1667	18652	False	False
23	2020-05-31	35	SE	Rosário do Catete	2806107	city	12	110.54813	0	1	0	0.0833	10855	False	False
23	2020-05-31	29	SE	Salgado	2806206	city	23	115.0115	0	2	0	0.087	19998	False	False
23	2020-05-31	30	SE	Santa Luzia do Itanhy	2806305	city	3	21.37513	0	0	0	0.0	14035	False	False
23	2020-05-31	23	SE	Santana do São Francisco	2806404	city	2	25.70694	0	1	0	0.5	7780	False	False
23	2020-05-31	11	SE	Santa Rosa de Lima	2806503	city	1	25.55584	0	0	0	0.0	3913	False	False
23	2020-05-31	32	SE	Santo Amaro das Brotas	2806602	city	16	132.20955	0	1	0	0.0625	12102	False	False
23	2020-05-31	47	SE	São Cristóvão	2806701	city	306	339.72822	15	8	1	0.0261	90072	False	False
23	2020-05-31	21	SE	São Domingos	2806800	city	5	44.89539	0	1	0	0.2	11137	False	False
23	2020-05-31	16	SE	São Francisco	2806909	city	3	80.55854	0	0	0	0.0	3724	False	False
23	2020-05-31	13	SE	São Miguel do Aleixo	2807006	city	2	50.89059	0	0	0	0.0	3930	False	False
23	2020-05-31	55	SE	Simão Dias	2807105	city	109	269.24217	0	2	0	0.0183	40484	False	False
23	2020-05-31	15	SE	Siriri	2807204	city	11	123.69279	1	0	0	0.0	8893	False	False
23	2020-05-31	11	SE	Telha	2807303	city	1	30.98853	1	0	0	0.0	3227	False	False
23	2020-05-31	32	SE	Tobias Barreto	2807402	city	53	101.55008	0	3	0	0.0566	52191	False	False
23	2020-05-31	40	SE	Tomar do Geru	2807501	city	3	22.16312	0	0	0	0.0	13536	False	False
23	2020-05-31	34	SE	Umbaúba	2807600	city	84	332.09457	5	5	1	0.0595	25294	False	False
23	2020-05-31	59	SP	Adamantina	3500105	city	39	111.2125	0	2	0	0.0513	35068	False	False
23	2020-05-31	32	SP	Adolfo	3500204	city	3	84.22235	0	0	0	0.0	3562	False	False
23	2020-05-31	39	SP	Aguaí	3500303	city	30	82.63325	9	3	0	0.1	36305	False	False
23	2020-05-31	33	SP	Águas da Prata	3500402	city	1	12.22494	0	0	0	0.0	8180	False	False
23	2020-05-31	60	SP	Águas de Lindóia	3500501	city	15	80.19246	0	1	0	0.0667	18705	False	False
23	2020-05-31	24	SP	Águas de Santa Bárbara	3500550	city	1	16.46091	0	0	0	0.0	6075	False	False
23	2020-05-31	52	SP	Águas de São Pedro	3500600	city	2	57.95422	0	0	0	0.0	3451	False	False
23	2020-05-31	60	SP	Agudos	3500709	city	23	61.8047	0	1	0	0.0435	37214	False	False
23	2020-05-31	46	SP	Alambari	3500758	city	4	66.39004	0	0	0	0.0	6025	False	False
23	2020-05-31	13	SP	Alfredo Marcondes	3500808	city	2	48.00768	0	1	0	0.5	4166	False	False
23	2020-05-31	16	SP	Altair	3500907	city	1	24.03846	0	0	0	0.0	4160	False	False
23	2020-05-31	19	SP	Altinópolis	3501004	city	4	24.71577	1	0	0	0.0	16184	False	False
23	2020-05-31	23	SP	Alto Alegre	3501103	city	1	24.39619	0	1	0	1.0	4099	False	False
23	2020-05-31	20	SP	Alumínio	3501152	city	13	69.78742	0	1	0	0.0769	18628	False	False
23	2020-05-31	3	SP	Álvares Florence	3501202	city	1	27.1813	0	0	0	0.0	3679	False	False
23	2020-05-31	34	SP	Álvares Machado	3501301	city	10	40.13646	0	1	0	0.1	24915	False	False
23	2020-05-31	24	SP	Álvaro de Carvalho	3501400	city	1	19.13143	0	1	0	1.0	5227	False	False
23	2020-05-31	62	SP	Americana	3501608	city	121	50.50147	3	6	0	0.0496	239597	False	False
23	2020-05-31	51	SP	Américo Brasiliense	3501707	city	40	98.75568	0	2	0	0.05	40504	False	False
23	2020-05-31	25	SP	Américo de Campos	3501806	city	4	67.0129	0	0	0	0.0	5969	False	False
23	2020-05-31	51	SP	Amparo	3501905	city	37	51.25009	0	1	0	0.027	72195	False	False
23	2020-05-31	47	SP	Andradina	3502101	city	41	71.73225	0	4	0	0.0976	57157	False	False
23	2020-05-31	44	SP	Angatuba	3502200	city	22	87.20469	0	2	0	0.0909	25228	False	False
23	2020-05-31	32	SP	Anhembi	3502309	city	2	29.7442	0	0	0	0.0	6724	False	False
23	2020-05-31	16	SP	Anhumas	3502408	city	2	48.60267	0	0	0	0.0	4115	False	False
23	2020-05-31	44	SP	Aparecida	3502507	city	5	13.82858	0	0	0	0.0	36157	False	False
23	2020-05-31	47	SP	Apiaí	3502705	city	2	8.20546	0	0	0	0.0	24374	False	False
23	2020-05-31	51	SP	Araçariguama	3502754	city	14	62.60061	1	1	0	0.0714	22364	False	False
23	2020-05-31	62	SP	Araçatuba	3502804	city	164	83.24197	3	5	0	0.0305	197016	False	False
23	2020-05-31	52	SP	Araçoiaba da Serra	3502903	city	40	117.14403	0	1	0	0.025	34146	False	False
23	2020-05-31	45	SP	Arandu	3503109	city	10	157.30691	0	2	0	0.2	6357	False	False
23	2020-05-31	60	SP	Araraquara	3503208	city	233	98.6987	1	4	0	0.0172	236072	False	False
23	2020-05-31	55	SP	Araras	3503307	city	127	94.60949	21	3	0	0.0236	134236	False	False
23	2020-05-31	36	SP	Arealva	3503406	city	1	11.68224	0	0	0	0.0	8560	False	False
23	2020-05-31	39	SP	Areiópolis	3503604	city	10	89.85533	0	2	0	0.2	11129	False	False
23	2020-05-31	12	SP	Ariranha	3503703	city	2	20.6868	0	0	0	0.0	9668	False	False
23	2020-05-31	53	SP	Artur Nogueira	3503802	city	22	40.43523	0	1	0	0.0455	54408	False	False
23	2020-05-31	67	SP	Arujá	3503901	city	248	276.09548	0	18	0	0.0726	89824	False	False
23	2020-05-31	60	SP	Assis	3504008	city	56	53.64704	0	5	0	0.0893	104386	False	False
23	2020-05-31	59	SP	Atibaia	3504107	city	83	58.13913	0	4	0	0.0482	142761	False	False
23	2020-05-31	35	SP	Auriflama	3504206	city	3	19.75114	0	0	0	0.0	15189	False	False
23	2020-05-31	44	SP	Avaí	3504305	city	2	37.01647	0	0	0	0.0	5403	False	False
23	2020-05-31	24	SP	Avanhandava	3504404	city	1	7.32654	0	0	0	0.0	13649	False	False
23	2020-05-31	54	SP	Avaré	3504503	city	56	61.77265	0	5	0	0.0893	90655	False	False
23	2020-05-31	54	SP	Bady Bassitt	3504602	city	29	165.69535	0	4	0	0.1379	17502	False	False
23	2020-05-31	13	SP	Bálsamo	3504800	city	2	22.05558	0	0	0	0.0	9068	False	False
23	2020-05-31	25	SP	Bananal	3504909	city	3	27.40978	0	0	0	0.0	10945	False	False
23	2020-05-31	12	SP	Barão de Antonina	3505005	city	1	28.82675	0	0	0	0.0	3469	False	False
23	2020-05-31	22	SP	Barbosa	3505104	city	0		0	0	0	0.0	7402	False	False
23	2020-05-31	48	SP	Bariri	3505203	city	10	28.35753	0	1	0	0.1	35264	False	False
23	2020-05-31	38	SP	Barra Bonita	3505302	city	32	88.57886	4	1	0	0.0312	36126	False	False
23	2020-05-31	53	SP	Barra do Turvo	3505401	city	9	117.50881	0	1	0	0.1111	7659	False	False
23	2020-05-31	55	SP	Barretos	3505500	city	216	176.90707	0	10	0	0.0463	122098	False	False
23	2020-05-31	39	SP	Barrinha	3505609	city	14	42.66732	0	1	0	0.0714	32812	False	False
23	2020-05-31	75	SP	Barueri	3505708	city	1184	431.82995	25	126	0	0.1064	274182	False	False
23	2020-05-31	11	SP	Bastos	3505807	city	1	4.77259	0	0	0	0.0	20953	False	False
23	2020-05-31	54	SP	Batatais	3505906	city	13	20.79734	0	1	0	0.0769	62508	False	False
23	2020-05-31	62	SP	Bauru	3506003	city	293	77.75637	2	15	0	0.0512	376818	False	False
23	2020-05-31	55	SP	Bebedouro	3506102	city	19	24.51739	0	1	0	0.0526	77496	False	False
23	2020-05-31	26	SP	Bernardino de Campos	3506300	city	0		0	0	0	0.0	11148	False	False
23	2020-05-31	27	SP	Bertioga	3506359	city	60	94.86316	1	5	0	0.0833	63249	False	False
23	2020-05-31	47	SP	Bilac	3506409	city	1	12.4471	0	0	0	0.0	8034	False	False
23	2020-05-31	56	SP	Birigui	3506508	city	56	45.29352	0	1	0	0.0179	123638	False	False
23	2020-05-31	39	SP	Biritiba-Mirim	3506607	city	34	104.30088	0	2	0	0.0588	32598	False	False
23	2020-05-31	12	SP	Boa Esperança do Sul	3506706	city	12	80.41279	0	0	0	0.0	14923	False	False
23	2020-05-31	34	SP	Bocaina	3506805	city	9	72.99862	0	1	0	0.1111	12329	False	False
23	2020-05-31	9	SP	Bofete	3506904	city	5	42.62575	0	1	0	0.2	11730	False	False
23	2020-05-31	56	SP	Boituva	3507001	city	63	103.28377	0	3	0	0.0476	60997	False	False
23	2020-05-31	37	SP	Bom Jesus dos Perdões	3507100	city	19	74.66206	0	0	0	0.0	25448	False	False
23	2020-05-31	16	SP	Boracéia	3507308	city	4	82.93593	0	0	0	0.0	4823	False	False
23	2020-05-31	38	SP	Borborema	3507407	city	10	62.32083	0	0	0	0.0	16046	False	False
23	2020-05-31	37	SP	Borebi	3507456	city	3	113.07953	0	0	0	0.0	2653	False	False
23	2020-05-31	58	SP	Botucatu	3507506	city	284	193.86063	8	7	0	0.0246	146497	False	False
23	2020-05-31	55	SP	Bragança Paulista	3507605	city	235	139.32696	0	12	0	0.0511	168668	False	False
23	2020-05-31	26	SP	Brejo Alegre	3507753	city	1	34.90401	0	0	0	0.0	2865	False	False
23	2020-05-31	63	SP	Brodowski	3507803	city	21	84.20546	0	1	0	0.0476	24939	False	False
23	2020-05-31	19	SP	Brotas	3507902	city	4	16.39143	0	0	0	0.0	24403	False	False
23	2020-05-31	17	SP	Buri	3508009	city	6	30.18412	1	0	0	0.0	19878	False	False
23	2020-05-31	47	SP	Buritama	3508108	city	16	93.32711	0	0	0	0.0	17144	False	False
23	2020-05-31	2	SP	Buritizal	3508207	city	1	22.31645	0	0	0	0.0	4481	False	False
23	2020-05-31	40	SP	Cabreúva	3508405	city	52	104.61303	0	4	0	0.0769	49707	False	False
23	2020-05-31	54	SP	Caçapava	3508504	city	50	53.04308	2	3	0	0.06	94263	False	False
23	2020-05-31	62	SP	Cachoeira Paulista	3508603	city	8	24.00456	0	0	0	0.0	33327	False	False
23	2020-05-31	34	SP	Caconde	3508702	city	1	5.26732	0	0	0	0.0	18985	False	False
23	2020-05-31	51	SP	Caiabu	3508900	city	2	47.72131	0	1	0	0.5	4191	False	False
23	2020-05-31	68	SP	Caieiras	3509007	city	310	305.50902	14	32	0	0.1032	101470	False	False
23	2020-05-31	63	SP	Cajamar	3509205	city	261	339.83933	4	22	0	0.0843	76801	False	False
23	2020-05-31	39	SP	Cajati	3509254	city	19	66.55224	0	0	0	0.0	28549	False	False
23	2020-05-31	32	SP	Cajobi	3509304	city	5	47.42933	0	1	0	0.2	10542	False	False
23	2020-05-31	48	SP	Cajuru	3509403	city	5	19.10804	0	1	0	0.2	26167	False	False
23	2020-05-31	17	SP	Campina do Monte Alegre	3509452	city	5	83.00133	0	0	0	0.0	6024	False	False
23	2020-05-31	75	SP	Campinas	3509502	city	1753	145.58918	20	75	1	0.0428	1204073	False	False
23	2020-05-31	46	SP	Campo Limpo Paulista	3509601	city	71	83.87478	0	9	0	0.1268	84650	False	False
23	2020-05-31	49	SP	Campos do Jordão	3509700	city	33	63.35432	0	1	0	0.0303	52088	False	False
23	2020-05-31	3	SP	Campos Novos Paulista	3509809	city	1	20.14099	0	0	0	0.0	4965	False	False
23	2020-05-31	44	SP	Cananéia	3509908	city	15	119.61722	0	2	0	0.1333	12540	False	False
23	2020-05-31	25	SP	Canas	3509957	city	1	19.46283	0	0	0	0.0	5138	False	False
23	2020-05-31	27	SP	Cândido Mota	3510005	city	5	15.98465	0	0	0	0.0	31280	False	False
23	2020-05-31	10	SP	Cândido Rodrigues	3510104	city	7	250.62657	4	0	0	0.0	2793	False	False
23	2020-05-31	47	SP	Capão Bonito	3510203	city	19	40.30718	1	4	0	0.2105	47138	False	False
23	2020-05-31	41	SP	Capela do Alto	3510302	city	34	164.20361	0	0	0	0.0	20706	False	False
23	2020-05-31	13	SP	Capivari	3510401	city	3	5.37943	0	0	0	0.0	55768	False	False
23	2020-05-31	56	SP	Caraguatatuba	3510500	city	160	131.65257	1	4	0	0.025	121532	False	False
23	2020-05-31	79	SP	Carapicuíba	3510609	city	1026	255.90694	10	76	0	0.0741	400927	False	False
23	2020-05-31	10	SP	Cardoso	3510708	city	2	16.22586	0	0	0	0.0	12326	False	False
23	2020-05-31	19	SP	Casa Branca	3510807	city	3	9.87492	0	0	0	0.0	30380	False	False
23	2020-05-31	2	SP	Cássia dos Coqueiros	3510906	city	2	79.27071	0	0	0	0.0	2523	False	False
23	2020-05-31	46	SP	Castilho	3511003	city	5	23.80272	0	1	0	0.2	21006	False	False
23	2020-05-31	55	SP	Catanduva	3511102	city	112	91.90724	1	8	0	0.0714	121862	False	False
23	2020-05-31	21	SP	Catiguá	3511201	city	2	25.62788	0	0	0	0.0	7804	False	False
23	2020-05-31	58	SP	Cedral	3511300	city	3	32.47808	0	0	0	0.0	9237	False	False
23	2020-05-31	26	SP	Cerqueira César	3511409	city	5	25.01876	0	0	0	0.0	19985	False	False
23	2020-05-31	18	SP	Cerquilho	3511508	city	13	26.55825	0	2	0	0.1538	48949	False	False
23	2020-05-31	14	SP	Cesário Lange	3511607	city	7	38.57174	0	1	0	0.1429	18148	False	False
23	2020-05-31	32	SP	Charqueada	3511706	city	54	314.13613	1	3	0	0.0556	17190	False	False
23	2020-05-31	41	SP	Chavantes	3557204	city	1	8.05283	0	0	0	0.0	12418	False	False
23	2020-05-31	34	SP	Colina	3512001	city	9	48.73294	0	1	0	0.1111	18468	False	False
23	2020-05-31	31	SP	Conchal	3512209	city	5	17.82531	0	0	0	0.0	28050	False	False
23	2020-05-31	48	SP	Conchas	3512308	city	9	50.29057	1	1	0	0.1111	17896	False	False
23	2020-05-31	38	SP	Cordeirópolis	3512407	city	44	179.38682	0	0	0	0.0	24528	False	False
23	2020-05-31	31	SP	Coroados	3512506	city	12	198.08518	1	1	0	0.0833	6058	False	False
23	2020-05-31	3	SP	Coronel Macedo	3512605	city	1	21.36296	0	0	0	0.0	4681	False	False
23	2020-05-31	34	SP	Cosmópolis	3512803	city	22	30.44898	0	1	0	0.0455	72252	False	False
23	2020-05-31	34	SP	Cosmorama	3512902	city	5	68.42754	2	1	0	0.2	7307	False	False
23	2020-05-31	75	SP	Cotia	3513009	city	593	237.95193	24	49	0	0.0826	249210	False	False
23	2020-05-31	59	SP	Cravinhos	3513108	city	21	59.50357	0	1	0	0.0476	35292	False	False
23	2020-05-31	47	SP	Cruzeiro	3513405	city	26	31.61555	0	2	0	0.0769	82238	False	False
23	2020-05-31	52	SP	Cubatão	3513504	city	366	280.01989	14	30	0	0.082	130705	False	False
23	2020-05-31	26	SP	Cunha	3513603	city	5	23.20509	0	0	0	0.0	21547	False	False
23	2020-05-31	15	SP	Descalvado	3513702	city	7	20.76042	0	1	0	0.1429	33718	False	False
23	2020-05-31	66	SP	Diadema	3513801	city	1174	276.96257	18	84	1	0.0716	423884	False	False
23	2020-05-31	24	SP	Divinolândia	3513900	city	1	8.97183	0	0	0	0.0	11146	False	False
23	2020-05-31	38	SP	Dobrada	3514007	city	4	44.79785	0	0	0	0.0	8929	False	False
23	2020-05-31	26	SP	Dois Córregos	3514106	city	4	14.64397	0	2	0	0.5	27315	False	False
23	2020-05-31	9	SP	Dolcinópolis	3514205	city	2	94.56265	0	1	1	0.5	2115	False	False
23	2020-05-31	16	SP	Dourado	3514304	city	2	22.54029	0	0	0	0.0	8873	False	False
23	2020-05-31	60	SP	Dracena	3514403	city	29	61.97508	0	2	0	0.069	46793	False	False
23	2020-05-31	46	SP	Duartina	3514502	city	2	16.07071	0	0	0	0.0	12445	False	False
23	2020-05-31	26	SP	Dumont	3514601	city	4	40.53506	0	0	0	0.0	9868	False	False
23	2020-05-31	53	SP	Eldorado	3514809	city	3	19.36233	0	1	0	0.3333	15494	False	False
23	2020-05-31	42	SP	Elias Fausto	3514908	city	5	28.13414	0	1	0	0.2	17772	False	False
23	2020-05-31	19	SP	Elisiário	3514924	city	1	27.38976	0	0	0	0.0	3651	False	False
23	2020-05-31	68	SP	Embu das Artes	3515004	city	543	198.37356	8	46	0	0.0847	273726	False	False
23	2020-05-31	56	SP	Embu-Guaçu	3515103	city	124	178.71298	1	10	0	0.0806	69385	False	False
23	2020-05-31	20	SP	Emilianópolis	3515129	city	4	124.45551	0	0	0	0.0	3214	False	False
23	2020-05-31	38	SP	Engenheiro Coelho	3515152	city	16	77.02306	0	0	0	0.0	20773	False	False
23	2020-05-31	39	SP	Espírito Santo do Pinhal	3515186	city	14	31.58132	-1	0	0	0.0	44330	False	False
23	2020-05-31	51	SP	Estiva Gerbi	3557303	city	2	17.69285	0	0	0	0.0	11304	False	False
23	2020-05-31	38	SP	Estrela d'Oeste	3515202	city	1	11.8779	0	0	0	0.0	8419	False	False
23	2020-05-31	9	SP	Euclides da Cunha Paulista	3515350	city	1	10.67122	0	0	0	0.0	9371	False	False
23	2020-05-31	46	SP	Fartura	3515400	city	8	49.88775	0	1	0	0.125	16036	False	False
23	2020-05-31	47	SP	Fernandópolis	3515509	city	61	88.25742	2	0	0	0.0	69116	False	False
23	2020-05-31	20	SP	Fernando Prestes	3515608	city	2	34.58413	0	0	0	0.0	5783	False	False
23	2020-05-31	11	SP	Fernão	3515657	city	0		0	0	0	0.0	1716	False	False
23	2020-05-31	81	SP	Ferraz de Vasconcelos	3515707	city	402	206.92211	1	43	0	0.107	194276	False	False
23	2020-05-31	4	SP	Floreal	3515905	city	4	137.12719	0	0	0	0.0	2917	False	False
23	2020-05-31	24	SP	Flórida Paulista	3516002	city	6	40.98361	0	0	0	0.0	14640	False	False
23	2020-05-31	60	SP	Franca	3516200	city	81	22.93403	5	2	0	0.0247	353187	False	False
23	2020-05-31	60	SP	Francisco Morato	3516309	city	407	231.45515	5	22	0	0.0541	175844	False	False
23	2020-05-31	62	SP	Franco da Rocha	3516408	city	399	258.27082	4	38	0	0.0952	154489	False	False
23	2020-05-31	24	SP	Gália	3516606	city	0		0	0	0	0.0	6548	False	False
23	2020-05-31	49	SP	Garça	3516705	city	12	27.03312	0	0	0	0.0	44390	False	False
23	2020-05-31	25	SP	Gastão Vidigal	3516804	city	6	124.79201	0	1	0	0.1667	4808	False	False
23	2020-05-31	10	SP	Gavião Peixoto	3516853	city	5	104.40593	0	0	0	0.0	4789	False	False
23	2020-05-31	20	SP	General Salgado	3516903	city	3	27.60144	0	0	0	0.0	10869	False	False
23	2020-05-31	24	SP	Getulina	3517000	city	1	8.76501	0	0	0	0.0	11409	False	False
23	2020-05-31	23	SP	Guaiçara	3517208	city	2	16.43655	0	0	0	0.0	12168	False	False
23	2020-05-31	18	SP	Guaimbê	3517307	city	2	34.69211	0	0	0	0.0	5765	False	False
23	2020-05-31	38	SP	Guaíra	3517406	city	28	68.64428	3	0	0	0.0	40790	False	False
23	2020-05-31	26	SP	Guapiaçu	3517505	city	39	181.78428	1	3	1	0.0769	21454	False	False
23	2020-05-31	20	SP	Guapiara	3517604	city	4	23.3141	0	1	0	0.25	17157	False	False
23	2020-05-31	34	SP	Guará	3517703	city	1	4.71254	0	1	0	1.0	21220	False	False
23	2020-05-31	27	SP	Guaraçaí	3517802	city	4	48.05959	0	0	0	0.0	8323	False	False
23	2020-05-31	18	SP	Guaraci	3517901	city	1	8.93815	0	0	0	0.0	11188	False	False
23	2020-05-31	17	SP	Guarani d'Oeste	3518008	city	1	50.0	0	0	0	0.0	2000	False	False
23	2020-05-31	4	SP	Guarantã	3518107	city	6	90.03601	0	0	0	0.0	6664	False	False
23	2020-05-31	58	SP	Guararapes	3518206	city	17	51.61055	0	1	0	0.0588	32939	False	False
23	2020-05-31	54	SP	Guararema	3518305	city	42	140.94906	0	5	0	0.119	29798	False	False
23	2020-05-31	53	SP	Guaratinguetá	3518404	city	28	22.98888	0	2	0	0.0714	121798	False	False
23	2020-05-31	25	SP	Guareí	3518503	city	5	26.99784	0	0	0	0.0	18520	False	False
23	2020-05-31	33	SP	Guariba	3518602	city	8	19.94764	0	0	0	0.0	40105	False	False
23	2020-05-31	62	SP	Guarujá	3518701	city	813	253.6986	150	52	1	0.064	320459	False	False
23	2020-05-31	76	SP	Guarulhos	3518800	city	2757	199.9011	34	283	3	0.1026	1379182	False	False
23	2020-05-31	42	SP	Guzolândia	3518909	city	1	18.98614	0	0	0	0.0	5267	False	False
23	2020-05-31	20	SP	Herculândia	3519006	city	6	62.98551	0	0	0	0.0	9526	False	False
23	2020-05-31	37	SP	Holambra	3519055	city	13	87.07301	0	0	0	0.0	14930	False	False
23	2020-05-31	73	SP	Hortolândia	3519071	city	152	65.84334	3	12	0	0.0789	230851	False	False
23	2020-05-31	26	SP	Iacanga	3519105	city	2	17.07942	0	0	0	0.0	11710	False	False
23	2020-05-31	9	SP	Iacri	3519204	city	2	31.64056	0	0	0	0.0	6321	False	False
23	2020-05-31	31	SP	Ibaté	3519303	city	22	62.67092	3	0	0	0.0	35104	False	False
23	2020-05-31	51	SP	Ibirá	3519402	city	4	32.27628	0	0	0	0.0	12393	False	False
23	2020-05-31	27	SP	Ibirarema	3519501	city	5	64.49116	0	0	0	0.0	7753	False	False
23	2020-05-31	32	SP	Ibitinga	3519600	city	31	51.63827	8	2	0	0.0645	60033	False	False
23	2020-05-31	55	SP	Ibiúna	3519709	city	73	92.54799	0	3	0	0.0411	78878	False	False
23	2020-05-31	43	SP	Iepê	3519907	city	1	12.2564	0	1	0	1.0	8159	False	False
23	2020-05-31	35	SP	Igaraçu do Tietê	3520004	city	21	85.10983	0	0	0	0.0	24674	False	False
23	2020-05-31	47	SP	Igarapava	3520103	city	6	19.71609	1	0	0	0.0	30432	False	False
23	2020-05-31	49	SP	Igaratá	3520202	city	47	492.97252	8	0	0	0.0	9534	False	False
23	2020-05-31	44	SP	Iguape	3520301	city	38	123.14872	0	0	0	0.0	30857	False	False
23	2020-05-31	53	SP	Ilhabela	3520400	city	45	128.68173	0	2	0	0.0444	34970	False	False
23	2020-05-31	56	SP	Ilha Comprida	3520426	city	28	250.76124	0	2	0	0.0714	11166	False	False
23	2020-05-31	45	SP	Ilha Solteira	3520442	city	11	41.22012	0	0	0	0.0	26686	False	False
23	2020-05-31	74	SP	Importados/Indefinidos		city	76		0	0	0	0.0		False	False
23	2020-05-31	61	SP	Indaiatuba	3520509	city	130	51.66377	2	20	0	0.1538	251627	False	False
23	2020-05-31	23	SP	Indiana	3520608	city	11	225.17912	0	0	0	0.0	4885	False	False
23	2020-05-31	4	SP	Indiaporã	3520707	city	1	25.66076	0	0	0	0.0	3897	False	False
23	2020-05-31	23	SP	Inúbia Paulista	3520806	city	1	25.05638	0	0	0	0.0	3991	False	False
23	2020-05-31	28	SP	Iperó	3521002	city	13	35.00929	0	0	0	0.0	37133	False	False
23	2020-05-31	13	SP	Ipeúna	3521101	city	2	26.50411	0	0	0	0.0	7546	False	False
23	2020-05-31	23	SP	Ipiguá	3521150	city	5	92.72997	0	2	0	0.4	5392	False	False
23	2020-05-31	25	SP	Ipuã	3521309	city	18	109.6959	0	0	0	0.0	16409	False	False
23	2020-05-31	68	SP	Iracemápolis	3521408	city	33	136.1667	1	0	0	0.0	24235	False	False
23	2020-05-31	7	SP	Irapuã	3521507	city	2	25.02189	0	0	0	0.0	7993	False	False
23	2020-05-31	26	SP	Irapuru	3521606	city	10	120.56909	0	1	0	0.1	8294	False	False
23	2020-05-31	18	SP	Itaberá	3521705	city	1	5.69606	0	0	0	0.0	17556	False	False
23	2020-05-31	31	SP	Itaí	3521804	city	4	14.74654	0	0	0	0.0	27125	False	False
23	2020-05-31	37	SP	Itajobi	3521903	city	16	104.83554	0	1	0	0.0625	15262	False	False
23	2020-05-31	61	SP	Itanhaém	3522109	city	80	78.57311	2	11	0	0.1375	101816	False	False
23	2020-05-31	16	SP	Itaóca	3522158	city	0		0	0	0	0.0	3328	False	False
23	2020-05-31	62	SP	Itapecerica da Serra	3522208	city	470	267.51208	5	33	0	0.0702	175693	False	False
23	2020-05-31	57	SP	Itapetininga	3522307	city	118	71.99468	2	6	0	0.0508	163901	False	False
23	2020-05-31	53	SP	Itapeva	3522406	city	34	36.03451	0	2	0	0.0588	94354	False	False
23	2020-05-31	63	SP	Itapevi	3522505	city	535	225.07362	2	64	0	0.1196	237700	False	False
23	2020-05-31	58	SP	Itapira	3522604	city	47	62.85691	0	3	0	0.0638	74773	False	False
23	2020-05-31	18	SP	Itápolis	3522703	city	12	27.82931	0	0	0	0.0	43120	False	False
23	2020-05-31	10	SP	Itaporanga	3522802	city	2	13.20219	0	0	0	0.0	15149	False	False
23	2020-05-31	26	SP	Itapuí	3522901	city	7	50.02859	0	1	0	0.1429	13992	False	False
23	2020-05-31	26	SP	Itapura	3523008	city	4	81.53282	0	1	0	0.25	4906	False	False
23	2020-05-31	62	SP	Itaquaquecetuba	3523107	city	586	158.02773	6	65	0	0.1109	370821	False	False
23	2020-05-31	60	SP	Itararé	3523206	city	4	7.92032	0	0	0	0.0	50503	False	False
23	2020-05-31	39	SP	Itariri	3523305	city	49	281.02776	0	0	0	0.0	17436	False	False
23	2020-05-31	55	SP	Itatiba	3523404	city	79	65.36597	0	2	0	0.0253	120858	False	False
23	2020-05-31	53	SP	Itatinga	3523503	city	13	62.81104	0	1	0	0.0769	20697	False	False
23	2020-05-31	38	SP	Itirapina	3523602	city	8	44.06014	0	0	0	0.0	18157	False	False
23	2020-05-31	13	SP	Itirapuã	3523701	city	2	30.77397	0	0	0	0.0	6499	False	False
23	2020-05-31	26	SP	Itobi	3523800	city	2	25.50695	0	0	0	0.0	7841	False	False
23	2020-05-31	60	SP	Itu	3523909	city	159	91.41136	2	14	1	0.0881	173939	False	False
23	2020-05-31	63	SP	Itupeva	3524006	city	47	76.73219	2	3	0	0.0638	61252	False	False
23	2020-05-31	35	SP	Ituverava	3524105	city	6	14.34583	0	0	0	0.0	41824	False	False
23	2020-05-31	40	SP	Jaborandi	3524204	city	14	202.04936	0	1	0	0.0714	6929	False	False
23	2020-05-31	59	SP	Jaboticabal	3524303	city	31	40.1227	0	5	0	0.1613	77263	False	False
23	2020-05-31	54	SP	Jacareí	3524402	city	215	92.01325	11	9	0	0.0419	233662	False	False
23	2020-05-31	53	SP	Jaci	3524501	city	78	1103.72152	0	2	0	0.0256	7067	False	False
23	2020-05-31	31	SP	Jacupiranga	3524600	city	11	61.56946	0	1	0	0.0909	17866	False	False
23	2020-05-31	75	SP	Jaguariúna	3524709	city	55	95.67214	0	0	0	0.0	57488	False	False
23	2020-05-31	54	SP	Jales	3524808	city	27	54.98198	0	0	0	0.0	49107	False	False
23	2020-05-31	26	SP	Jambeiro	3524907	city	6	90.88155	0	1	0	0.1667	6602	False	False
23	2020-05-31	63	SP	Jandira	3525003	city	238	190.49601	2	14	0	0.0588	124937	False	False
23	2020-05-31	50	SP	Jardinópolis	3525102	city	28	63.09148	0	3	0	0.1071	44380	False	False
23	2020-05-31	38	SP	Jarinu	3525201	city	26	86.53974	0	5	0	0.1923	30044	False	False
23	2020-05-31	60	SP	Jaú	3525300	city	193	128.45087	0	6	0	0.0311	150252	False	False
23	2020-05-31	54	SP	Joanópolis	3525508	city	3	22.69289	0	0	0	0.0	13220	False	False
23	2020-05-31	58	SP	José Bonifácio	3525706	city	18	48.62893	0	1	0	0.0556	37015	False	False
23	2020-05-31	68	SP	Jundiaí	3525904	city	1024	244.41357	23	57	0	0.0557	418962	False	False
23	2020-05-31	44	SP	Junqueirópolis	3526001	city	25	120.89559	0	1	0	0.04	20679	False	False
23	2020-05-31	38	SP	Juquiá	3526100	city	10	53.15756	0	0	0	0.0	18812	False	False
23	2020-05-31	45	SP	Juquitiba	3526209	city	35	111.30899	0	4	1	0.1143	31444	False	False
23	2020-05-31	54	SP	Laranjal Paulista	3526407	city	25	87.67008	0	2	0	0.08	28516	False	False
23	2020-05-31	24	SP	Lavínia	3526506	city	1	8.34725	0	0	0	0.0	11980	False	False
23	2020-05-31	38	SP	Lavrinhas	3526605	city	2	27.54821	0	1	0	0.5	7260	False	False
23	2020-05-31	48	SP	Leme	3526704	city	30	29.01607	-2	3	0	0.1	103391	False	False
23	2020-05-31	62	SP	Lençóis Paulista	3526803	city	235	343.40659	4	7	0	0.0298	68432	False	False
23	2020-05-31	61	SP	Limeira	3526902	city	156	50.96141	1	4	0	0.0256	306114	False	False
23	2020-05-31	34	SP	Lindóia	3527009	city	3	37.59398	0	0	0	0.0	7980	False	False
23	2020-05-31	48	SP	Lins	3527108	city	29	37.17329	0	6	0	0.2069	78013	False	False
23	2020-05-31	47	SP	Lorena	3527207	city	44	49.60206	0	3	0	0.0682	88706	False	False
23	2020-05-31	67	SP	Louveira	3527306	city	59	120.69142	0	2	0	0.0339	48885	False	False
23	2020-05-31	39	SP	Lucélia	3527405	city	31	142.5484	0	5	0	0.1613	21747	False	False
23	2020-05-31	20	SP	Luís Antônio	3527603	city	5	33.45153	0	0	0	0.0	14947	False	False
23	2020-05-31	3	SP	Lutécia	3527900	city	1	37.75009	0	0	0	0.0	2649	False	False
23	2020-05-31	49	SP	Macatuba	3528007	city	25	145.66218	0	1	0	0.04	17163	False	False
23	2020-05-31	11	SP	Macaubal	3528106	city	4	49.26108	0	0	0	0.0	8120	False	False
23	2020-05-31	47	SP	Macedônia	3528205	city	0		0	0	0	0.0	3698	False	False
23	2020-05-31	17	SP	Magda	3528304	city	8	256.49247	0	0	0	0.0	3119	False	False
23	2020-05-31	48	SP	Mairinque	3528403	city	41	86.95652	0	3	0	0.0732	47150	False	False
23	2020-05-31	67	SP	Mairiporã	3528502	city	132	131.76414	1	15	2	0.1136	100179	False	False
23	2020-05-31	13	SP	Manduri	3528601	city	6	60.93845	0	0	0	0.0	9846	False	False
23	2020-05-31	26	SP	Marapoama	3528858	city	0		0	0	0	0.0	3031	False	False
23	2020-05-31	3	SP	Mariápolis	3528908	city	1	24.4858	0	0	0	0.0	4084	False	False
23	2020-05-31	59	SP	Marília	3529005	city	62	25.95424	0	1	0	0.0161	238882	False	False
23	2020-05-31	38	SP	Martinópolis	3529203	city	6	22.67488	0	1	0	0.1667	26461	False	False
23	2020-05-31	62	SP	Matão	3529302	city	23	27.6542	0	0	0	0.0	83170	False	False
23	2020-05-31	77	SP	Mauá	3529401	city	1022	216.10786	30	59	0	0.0577	472912	False	False
23	2020-05-31	17	SP	Mendonça	3529500	city	5	91.07468	0	0	0	0.0	5490	False	False
23	2020-05-31	24	SP	Meridiano	3529609	city	1	26.06882	0	0	0	0.0	3836	False	False
23	2020-05-31	42	SP	Miguelópolis	3529708	city	5	22.49618	0	0	0	0.0	22226	False	False
23	2020-05-31	45	SP	Mineiros do Tietê	3529807	city	10	77.47134	0	1	0	0.1	12908	False	False
23	2020-05-31	39	SP	Miracatu	3529906	city	38	192.12296	5	4	0	0.1053	19779	False	False
23	2020-05-31	42	SP	Mirandópolis	3530102	city	35	118.38723	0	4	0	0.1143	29564	False	False
23	2020-05-31	6	SP	Mirante do Paranapanema	3530201	city	0		0	0	0	0.0	18259	False	False
23	2020-05-31	56	SP	Mirassol	3530300	city	25	41.78925	1	1	0	0.04	59824	False	False
23	2020-05-31	54	SP	Mococa	3530508	city	42	60.97118	0	3	0	0.0714	68885	False	False
23	2020-05-31	73	SP	Mogi das Cruzes	3530607	city	996	223.39753	6	85	4	0.0853	445842	False	False
23	2020-05-31	62	SP	Mogi Guaçu	3530706	city	122	80.32234	0	4	0	0.0328	151888	False	False
23	2020-05-31	47	SP	Mogi Mirim	3530805	city	17	18.2425	0	1	0	0.0588	93189	False	False
23	2020-05-31	15	SP	Monções	3531001	city	2	88.53475	0	1	1	0.5	2259	False	False
23	2020-05-31	48	SP	Mongaguá	3531100	city	67	118.16162	1	4	0	0.0597	56702	False	False
23	2020-05-31	55	SP	Monte Alto	3531308	city	41	81.19133	0	1	0	0.0244	50498	False	False
23	2020-05-31	25	SP	Monte Aprazível	3531407	city	6	23.91677	0	1	0	0.1667	25087	False	False
23	2020-05-31	37	SP	Monte Azul Paulista	3531506	city	7	36.8266	0	0	0	0.0	19008	False	False
23	2020-05-31	16	SP	Monteiro Lobato	3531704	city	1	21.49151	0	0	0	0.0	4653	False	False
23	2020-05-31	47	SP	Monte Mor	3531803	city	39	65.24794	1	2	0	0.0513	59772	False	False
23	2020-05-31	47	SP	Morro Agudo	3531902	city	43	130.42951	0	0	0	0.0	32968	False	False
23	2020-05-31	47	SP	Morungaba	3532009	city	18	132.13919	0	0	0	0.0	13622	False	False
23	2020-05-31	7	SP	Motuca	3532058	city	5	105.08617	2	0	0	0.0	4758	False	False
23	2020-05-31	17	SP	Murutinga do Sul	3532108	city	3	66.87472	0	0	0	0.0	4486	False	False
23	2020-05-31	41	SP	Nazaré Paulista	3532405	city	20	107.96804	1	2	0	0.1	18524	False	False
23	2020-05-31	26	SP	Neves Paulista	3532504	city	5	55.99104	0	0	0	0.0	8930	False	False
23	2020-05-31	48	SP	Nhandeara	3532603	city	3	26.13696	0	0	0	0.0	11478	False	False
23	2020-05-31	27	SP	Nipoã	3532702	city	1	19.18281	0	0	0	0.0	5213	False	False
23	2020-05-31	23	SP	Nova Aliança	3532801	city	0		0	0	0	0.0	6973	False	False
23	2020-05-31	23	SP	Nova Campina	3532827	city	1	10.25115	0	0	0	0.0	9755	False	False
23	2020-05-31	23	SP	Nova Europa	3532900	city	10	89.39746	1	0	0	0.0	11186	False	False
23	2020-05-31	28	SP	Nova Granada	3533007	city	7	32.55814	0	1	0	0.1429	21500	False	False
23	2020-05-31	32	SP	Nova Guataporanga	3533106	city	5	215.88946	0	0	0	0.0	2316	False	False
23	2020-05-31	5	SP	Novais	3533254	city	1	17.15266	0	0	0	0.0	5830	False	False
23	2020-05-31	62	SP	Nova Odessa	3533403	city	39	64.81205	0	2	0	0.0513	60174	False	False
23	2020-05-31	34	SP	Novo Horizonte	3533502	city	17	41.41089	0	0	0	0.0	41052	False	False
23	2020-05-31	17	SP	Nuporanga	3533601	city	2	26.91066	0	0	0	0.0	7432	False	False
23	2020-05-31	54	SP	Olímpia	3533908	city	50	91.28752	0	2	0	0.04	54772	False	False
23	2020-05-31	11	SP	Onda Verde	3534005	city	3	68.47752	1	0	0	0.0	4381	False	False
23	2020-05-31	10	SP	Oriente	3534104	city	0		0	0	0	0.0	6515	False	False
23	2020-05-31	58	SP	Orlândia	3534302	city	15	34.06923	1	3	0	0.2	44028	False	False
23	2020-05-31	75	SP	Osasco	3534401	city	2727	390.45385	50	311	9	0.114	698418	False	False
23	2020-05-31	30	SP	Osvaldo Cruz	3534609	city	4	12.16582	0	0	0	0.0	32879	False	False
23	2020-05-31	52	SP	Ourinhos	3534708	city	74	65.17412	0	4	0	0.0541	113542	False	False
23	2020-05-31	17	SP	Ouroeste	3534757	city	1	9.65158	0	0	0	0.0	10361	False	False
23	2020-05-31	24	SP	Pacaembu	3534906	city	16	112.69987	0	1	0	0.0625	14197	False	False
23	2020-05-31	13	SP	Palestina	3535002	city	1	7.71784	0	0	0	0.0	12957	False	False
23	2020-05-31	14	SP	Palmares Paulista	3535101	city	3	22.59887	0	1	0	0.3333	13275	False	False
23	2020-05-31	11	SP	Palmeira d'Oeste	3535200	city	5	53.8619	0	0	0	0.0	9283	False	False
23	2020-05-31	39	SP	Palmital	3535309	city	4	18.00099	0	0	0	0.0	22221	False	False
23	2020-05-31	17	SP	Panorama	3535408	city	4	25.35336	0	1	0	0.25	15777	False	False
23	2020-05-31	3	SP	Paraguaçu Paulista	3535507	city	1	2.18804	0	0	0	0.0	45703	False	False
23	2020-05-31	33	SP	Paraibuna	3535606	city	10	54.87872	0	0	0	0.0	18222	False	False
23	2020-05-31	1	SP	Paraíso	3535705	city	1	15.49427	1	0	0	0.0	6454	False	False
23	2020-05-31	33	SP	Paranapanema	3535804	city	3	14.85369	0	0	0	0.0	20197	False	False
23	2020-05-31	10	SP	Parapuã	3536000	city	2	18.24152	0	0	0	0.0	10964	False	False
23	2020-05-31	12	SP	Pardinho	3536109	city	12	186.48019	0	0	0	0.0	6435	False	False
23	2020-05-31	58	SP	Pariquera-Açu	3536208	city	100	508.95765	0	2	0	0.02	19648	False	False
23	2020-05-31	34	SP	Parisi	3536257	city	0		0	0	0	0.0	2161	False	False
23	2020-05-31	26	SP	Patrocínio Paulista	3536307	city	6	40.8998	0	0	0	0.0	14670	False	False
23	2020-05-31	63	SP	Paulínia	3536505	city	179	163.58386	1	1	0	0.0056	109424	False	False
23	2020-05-31	45	SP	Paulistânia	3536570	city	2	109.11075	0	0	0	0.0	1833	False	False
23	2020-05-31	4	SP	Paulo de Faria	3536604	city	1	11.17943	0	0	0	0.0	8945	False	False
23	2020-05-31	47	SP	Pederneiras	3536703	city	39	83.53503	0	2	0	0.0513	46687	False	False
23	2020-05-31	52	SP	Pedra Bela	3536802	city	5	82.06138	0	0	0	0.0	6093	False	False
23	2020-05-31	23	SP	Pedreira	3537107	city	7	14.60798	0	0	0	0.0	47919	False	False
23	2020-05-31	31	SP	Pedrinhas Paulista	3537156	city	4	129.32428	0	1	0	0.25	3093	False	False
23	2020-05-31	37	SP	Pedro de Toledo	3537206	city	3	26.47604	0	0	0	0.0	11331	False	False
23	2020-05-31	63	SP	Penápolis	3537305	city	15	23.65669	0	3	0	0.2	63407	False	False
23	2020-05-31	26	SP	Pereira Barreto	3537404	city	12	46.749	0	2	0	0.1667	25669	False	False
23	2020-05-31	5	SP	Pereiras	3537503	city	2	23.07337	0	0	0	0.0	8668	False	False
23	2020-05-31	55	SP	Peruíbe	3537602	city	74	108.37092	0	7	0	0.0946	68284	False	False
23	2020-05-31	44	SP	Piedade	3537800	city	83	149.96025	1	5	0	0.0602	55348	False	False
23	2020-05-31	48	SP	Pilar do Sul	3537909	city	17	58.2491	0	1	0	0.0588	29185	False	False
23	2020-05-31	55	SP	Pindamonhangaba	3538006	city	37	21.98089	0	4	0	0.1081	168328	False	False
23	2020-05-31	54	SP	Pindorama	3538105	city	14	82.11625	0	0	0	0.0	17049	False	False
23	2020-05-31	37	SP	Pinhalzinho	3538204	city	2	13.15184	0	0	0	0.0	15207	False	False
23	2020-05-31	34	SP	Piquerobi	3538303	city	4	108.34236	0	0	0	0.0	3692	False	False
23	2020-05-31	13	SP	Piquete	3538501	city	2	14.6445	0	0	0	0.0	13657	False	False
23	2020-05-31	46	SP	Piracaia	3538600	city	17	62.26422	1	1	0	0.0588	27303	False	False
23	2020-05-31	63	SP	Piracicaba	3538709	city	555	137.32797	12	29	3	0.0523	404142	False	False
23	2020-05-31	43	SP	Piraju	3538808	city	42	140.91123	0	3	0	0.0714	29806	False	False
23	2020-05-31	62	SP	Pirajuí	3538907	city	9	35.30519	0	1	0	0.1111	25492	False	False
23	2020-05-31	17	SP	Pirangi	3539004	city	3	26.27661	0	1	0	0.3333	11417	False	False
23	2020-05-31	37	SP	Pirapora do Bom Jesus	3539103	city	65	344.00635	2	0	0	0.0	18895	False	False
23	2020-05-31	26	SP	Pirapozinho	3539202	city	7	25.42958	0	0	0	0.0	27527	False	False
23	2020-05-31	39	SP	Pirassununga	3539301	city	104	136.10962	0	1	0	0.0096	76409	False	False
23	2020-05-31	47	SP	Piratininga	3539400	city	26	190.67175	0	1	0	0.0385	13636	False	False
23	2020-05-31	39	SP	Pitangueiras	3539509	city	3	7.55306	0	1	0	0.3333	39719	False	False
23	2020-05-31	17	SP	Planalto	3539608	city	11	210.04392	0	0	0	0.0	5237	False	False
23	2020-05-31	68	SP	Poá	3539806	city	235	200.08174	2	29	0	0.1234	117452	False	False
23	2020-05-31	22	SP	Poloni	3539905	city	1	16.50437	0	1	0	1.0	6059	False	False
23	2020-05-31	6	SP	Pompéia	3540002	city	1	4.54256	0	0	0	0.0	22014	False	False
23	2020-05-31	48	SP	Pontal	3540200	city	10	20.01561	0	3	0	0.3	49961	False	False
23	2020-05-31	10	SP	Pontalinda	3540259	city	2	43.21521	0	1	0	0.5	4628	False	False
23	2020-05-31	12	SP	Pontes Gestal	3540309	city	1	38.80481	0	0	0	0.0	2577	False	False
23	2020-05-31	44	SP	Populina	3540408	city	4	95.94627	0	0	0	0.0	4169	False	False
23	2020-05-31	25	SP	Porangaba	3540507	city	4	40.30227	0	0	0	0.0	9925	False	False
23	2020-05-31	63	SP	Porto Feliz	3540606	city	43	80.98233	1	3	0	0.0698	53098	False	False
23	2020-05-31	52	SP	Porto Ferreira	3540705	city	18	32.05699	0	1	0	0.0556	56150	False	False
23	2020-05-31	18	SP	Potim	3540754	city	2	8.11589	0	0	0	0.0	24643	False	False
23	2020-05-31	19	SP	Potirendaba	3540804	city	9	51.84033	0	0	0	0.0	17361	False	False
23	2020-05-31	30	SP	Pracinha	3540853	city	4	97.72783	1	0	0	0.0	4093	False	False
23	2020-05-31	35	SP	Pradópolis	3540903	city	1	4.65203	0	1	0	1.0	21496	False	False
23	2020-05-31	61	SP	Praia Grande	3541000	city	700	215.33625	9	56	0	0.08	325073	False	False
23	2020-05-31	47	SP	Pratânia	3541059	city	10	190.07793	0	0	0	0.0	5261	False	False
23	2020-05-31	37	SP	Presidente Alves	3541109	city	3	73.27797	0	0	0	0.0	4094	False	False
23	2020-05-31	23	SP	Presidente Bernardes	3541208	city	6	45.78056	0	0	0	0.0	13106	False	False
23	2020-05-31	33	SP	Presidente Epitácio	3541307	city	7	15.8371	0	1	0	0.1429	44200	False	False
23	2020-05-31	54	SP	Presidente Prudente	3541406	city	138	60.32972	0	6	0	0.0435	228743	False	False
23	2020-05-31	56	SP	Presidente Venceslau	3541505	city	41	103.75544	0	8	0	0.1951	39516	False	False
23	2020-05-31	59	SP	Promissão	3541604	city	6	14.83973	0	0	0	0.0	40432	False	False
23	2020-05-31	12	SP	Quadra	3541653	city	3	78.86435	0	0	0	0.0	3804	False	False
23	2020-05-31	41	SP	Quatá	3541703	city	18	127.57814	0	2	0	0.1111	14109	False	False
23	2020-05-31	42	SP	Quintana	3542008	city	4	60.25911	0	0	0	0.0	6638	False	False
23	2020-05-31	45	SP	Rancharia	3542206	city	4	13.46484	0	1	0	0.25	29707	False	False
23	2020-05-31	34	SP	Regente Feijó	3542404	city	9	44.42031	0	0	0	0.0	20261	False	False
23	2020-05-31	26	SP	Reginópolis	3542503	city	2	20.78786	0	0	0	0.0	9621	False	False
23	2020-05-31	45	SP	Registro	3542602	city	158	280.52981	0	5	0	0.0316	56322	False	False
23	2020-05-31	9	SP	Ribeirão Bonito	3542909	city	2	15.12974	0	0	0	0.0	13219	False	False
23	2020-05-31	34	SP	Ribeirão Branco	3543006	city	17	103.38117	0	0	0	0.0	16444	False	False
23	2020-05-31	19	SP	Ribeirão dos Índios	3543238	city	1	44.94382	0	0	0	0.0	2225	False	False
23	2020-05-31	19	SP	Ribeirão Grande	3543253	city	5	65.16356	0	0	0	0.0	7673	False	False
23	2020-05-31	68	SP	Ribeirão Pires	3543303	city	189	153.16914	3	15	0	0.0794	123393	False	False
23	2020-05-31	67	SP	Ribeirão Preto	3543402	city	943	134.08352	47	24	0	0.0255	703293	False	False
23	2020-05-31	48	SP	Rincão	3543709	city	9	83.34105	0	1	0	0.1111	10799	False	False
23	2020-05-31	47	SP	Rinópolis	3543808	city	4	40.07614	0	0	0	0.0	9981	False	False
23	2020-05-31	68	SP	Rio Claro	3543907	city	47	22.76867	0	11	0	0.234	206424	False	False
23	2020-05-31	33	SP	Rio das Pedras	3544004	city	12	34.06381	1	0	0	0.0	35228	False	False
23	2020-05-31	55	SP	Rio Grande da Serra	3544103	city	80	157.33784	2	7	0	0.0875	50846	False	False
23	2020-05-31	13	SP	Riolândia	3544202	city	0		0	0	0	0.0	12518	False	False
23	2020-05-31	13	SP	Rosana	3544251	city	6	36.05119	0	0	0	0.0	16643	False	False
23	2020-05-31	18	SP	Roseira	3544301	city	7	65.34727	0	0	0	0.0	10712	False	False
23	2020-05-31	19	SP	Rubiácea	3544400	city	1	31.96931	0	0	0	0.0	3128	False	False
23	2020-05-31	16	SP	Sagres	3544707	city	1	41.11842	0	0	0	0.0	2432	False	False
23	2020-05-31	13	SP	Sales	3544806	city	1	15.79529	0	0	0	0.0	6331	False	False
23	2020-05-31	13	SP	Sales Oliveira	3544905	city	5	42.05214	0	0	0	0.0	11890	False	False
23	2020-05-31	39	SP	Salesópolis	3545001	city	17	99.18898	0	2	0	0.1176	17139	False	False
23	2020-05-31	33	SP	Saltinho	3545159	city	5	60.34275	0	1	0	0.2	8286	False	False
23	2020-05-31	55	SP	Salto	3545209	city	46	38.76524	0	1	0	0.0217	118663	False	False
23	2020-05-31	62	SP	Salto de Pirapora	3545308	city	40	88.06305	0	1	0	0.025	45422	False	False
23	2020-05-31	32	SP	Salto Grande	3545407	city	1	10.71696	0	0	0	0.0	9331	False	False
23	2020-05-31	14	SP	Santa Adélia	3545605	city	4	25.83979	0	0	0	0.0	15480	False	False
23	2020-05-31	52	SP	Santa Bárbara d'Oeste	3545803	city	64	33.07921	0	3	0	0.0469	193475	False	False
23	2020-05-31	58	SP	Santa Branca	3546009	city	12	81.14688	0	1	0	0.0833	14788	False	False
23	2020-05-31	19	SP	Santa Clara d'Oeste	3546108	city	0		0	0	0	0.0	2115	False	False
23	2020-05-31	37	SP	Santa Cruz da Conceição	3546207	city	5	111.03709	0	0	0	0.0	4503	False	False
23	2020-05-31	25	SP	Santa Cruz da Esperança	3546256	city	2	93.50164	0	0	0	0.0	2139	False	False
23	2020-05-31	27	SP	Santa Cruz das Palmeiras	3546306	city	8	23.28221	0	0	0	0.0	34361	False	False
23	2020-05-31	56	SP	Santa Cruz do Rio Pardo	3546405	city	59	123.75978	0	1	0	0.0169	47673	False	False
23	2020-05-31	35	SP	Santa Fé do Sul	3546603	city	20	61.87736	0	0	0	0.0	32322	False	False
23	2020-05-31	46	SP	Santa Gertrudes	3546702	city	15	55.76623	0	1	0	0.0667	26898	False	False
23	2020-05-31	62	SP	Santa Isabel	3546801	city	116	202.13989	3	10	0	0.0862	57386	False	False
23	2020-05-31	51	SP	Santa Lúcia	3546900	city	5	56.70863	0	0	0	0.0	8817	False	False
23	2020-05-31	32	SP	Santa Maria da Serra	3547007	city	12	194.39495	0	0	0	0.0	6173	False	False
23	2020-05-31	5	SP	Santana da Ponte Pensa	3547205	city	2	134.49899	0	0	0	0.0	1487	False	False
23	2020-05-31	86	SP	Santana de Parnaíba	3547304	city	498	357.12493	17	16	0	0.0321	139447	False	False
23	2020-05-31	39	SP	Santa Rita do Passa Quatro	3547502	city	9	32.65958	0	1	0	0.1111	27557	False	False
23	2020-05-31	8	SP	Santa Rosa de Viterbo	3547601	city	1	3.7679	0	0	0	0.0	26540	False	False
23	2020-05-31	11	SP	Santa Salete	3547650	city	12	776.69903	0	0	0	0.0	1545	False	False
23	2020-05-31	26	SP	Santo Anastácio	3547700	city	6	28.73838	0	1	0	0.1667	20878	False	False
23	2020-05-31	77	SP	Santo André	3547809	city	2308	321.10277	-22	133	3	0.0576	718773	False	False
23	2020-05-31	45	SP	Santo Antônio da Alegria	3547908	city	1	14.4321	0	1	0	1.0	6929	False	False
23	2020-05-31	34	SP	Santo Antônio de Posse	3548005	city	17	72.93007	0	0	0	0.0	23310	False	False
23	2020-05-31	37	SP	Santo Antônio do Aracanguá	3548054	city	6	71.25891	0	0	0	0.0	8420	False	False
23	2020-05-31	24	SP	Santo Antônio do Jardim	3548104	city	9	151.15888	0	1	0	0.1111	5954	False	False
23	2020-05-31	37	SP	Santo Antônio do Pinhal	3548203	city	8	117.45705	0	2	0	0.25	6811	False	False
23	2020-05-31	20	SP	Santo Expedito	3548302	city	4	128.57602	0	0	0	0.0	3111	False	False
23	2020-05-31	12	SP	Santópolis do Aguapeí	3548401	city	1	20.93364	0	0	0	0.0	4777	False	False
23	2020-05-31	63	SP	Santos	3548500	city	3462	798.96425	132	148	3	0.0427	433311	False	False
23	2020-05-31	17	SP	São Bento do Sapucaí	3548609	city	1	9.19287	0	0	0	0.0	10878	False	False
23	2020-05-31	77	SP	São Bernardo do Campo	3548708	city	2623	312.65794	33	212	3	0.0808	838936	False	False
23	2020-05-31	77	SP	São Caetano do Sul	3548807	city	588	364.92953	44	39	2	0.0663	161127	False	False
23	2020-05-31	56	SP	São Carlos	3548906	city	123	48.81282	0	5	0	0.0407	251983	False	False
23	2020-05-31	53	SP	São João da Boa Vista	3549102	city	52	57.01067	1	5	0	0.0962	91211	False	False
23	2020-05-31	19	SP	São João das Duas Pontes	3549201	city	4	155.76324	0	1	0	0.25	2568	False	False
23	2020-05-31	18	SP	São João do Pau d'Alho	3549300	city	1	47.50594	0	0	0	0.0	2105	False	False
23	2020-05-31	46	SP	São Joaquim da Barra	3549409	city	14	26.98119	0	0	0	0.0	51888	False	False
23	2020-05-31	5	SP	São José da Bela Vista	3549508	city	1	11.20072	0	0	0	0.0	8928	False	False
23	2020-05-31	62	SP	São José do Rio Pardo	3549706	city	14	25.47956	0	2	0	0.1429	54946	False	False
23	2020-05-31	75	SP	São José do Rio Preto	3549805	city	697	151.30104	20	23	0	0.033	460671	False	False
23	2020-05-31	75	SP	São José dos Campos	3549904	city	899	124.52489	9	35	0	0.0389	721944	False	False
23	2020-05-31	41	SP	São Lourenço da Serra	3549953	city	26	164.297	0	2	0	0.0769	15825	False	False
23	2020-05-31	25	SP	São Luiz do Paraitinga	3550001	city	1	9.35716	0	1	0	1.0	10687	False	False
23	2020-05-31	58	SP	São Manuel	3550100	city	41	100.11232	0	1	0	0.0244	40954	False	False
23	2020-05-31	52	SP	São Miguel Arcanjo	3550209	city	39	118.42944	0	2	0	0.0513	32931	False	False
23	2020-05-31	97	SP	São Paulo	3550308	city	60131	490.78426	1512	4280	41	0.0712	12252023	False	False
23	2020-05-31	63	SP	São Pedro	3550407	city	55	154.26472	0	0	0	0.0	35653	False	False
23	2020-05-31	30	SP	São Pedro do Turvo	3550506	city	2	26.08923	0	0	0	0.0	7666	False	False
23	2020-05-31	55	SP	São Roque	3550605	city	57	62.62635	0	3	0	0.0526	91016	False	False
23	2020-05-31	68	SP	São Sebastião	3550704	city	285	320.2967	0	2	0	0.007	88980	False	False
23	2020-05-31	39	SP	São Sebastião da Grama	3550803	city	7	57.46183	0	1	0	0.1429	12182	False	False
23	2020-05-31	10	SP	São Simão	3550902	city	5	32.63282	2	0	0	0.0	15322	False	False
23	2020-05-31	62	SP	São Vicente	3551009	city	976	266.81392	45	80	0	0.082	365798	False	False
23	2020-05-31	33	SP	Sarapuí	3551108	city	5	48.61449	0	0	0	0.0	10285	False	False
23	2020-05-31	26	SP	Sarutaiá	3551207	city	1	27.48763	0	0	0	0.0	3638	False	False
23	2020-05-31	24	SP	Serra Azul	3551405	city	1	6.82035	0	0	0	0.0	14662	False	False
23	2020-05-31	44	SP	Serrana	3551504	city	31	68.72547	0	4	0	0.129	45107	False	False
23	2020-05-31	38	SP	Serra Negra	3551603	city	11	37.63386	1	0	0	0.0	29229	False	False
23	2020-05-31	54	SP	Sertãozinho	3551702	city	49	38.94607	0	4	0	0.0816	125815	False	False
23	2020-05-31	27	SP	Sete Barras	3551801	city	3	23.37905	1	0	0	0.0	12832	False	False
23	2020-05-31	19	SP	Severínia	3551900	city	9	51.44033	0	0	0	0.0	17496	False	False
23	2020-05-31	21	SP	Silveiras	3552007	city	0		0	0	0	0.0	6302	False	False
23	2020-05-31	37	SP	Socorro	3552106	city	9	21.94854	0	1	0	0.1111	41005	False	False
23	2020-05-31	66	SP	Sorocaba	3552205	city	920	135.41799	9	44	0	0.0478	679378	False	False
23	2020-05-31	27	SP	Sud Mennucci	3552304	city	4	51.8269	0	0	0	0.0	7718	False	False
23	2020-05-31	55	SP	Sumaré	3552403	city	191	67.62474	3	7	0	0.0366	282441	False	False
23	2020-05-31	74	SP	Suzano	3552502	city	657	220.73869	8	50	2	0.0761	297637	False	False
23	2020-05-31	20	SP	Tabapuã	3552601	city	8	64.47973	0	0	0	0.0	12407	False	False
23	2020-05-31	26	SP	Tabatinga	3552700	city	14	84.86906	1	0	0	0.0	16496	False	False
23	2020-05-31	68	SP	Taboão da Serra	3552809	city	802	276.87251	23	64	0	0.0798	289664	False	False
23	2020-05-31	24	SP	Taguaí	3553005	city	4	28.86211	0	0	0	0.0	13859	False	False
23	2020-05-31	46	SP	Taiaçu	3553104	city	10	158.85624	0	0	0	0.0	6295	False	False
23	2020-05-31	12	SP	Taiúva	3553203	city	1	17.96622	0	0	0	0.0	5566	False	False
23	2020-05-31	19	SP	Tambaú	3553302	city	18	77.5628	0	0	0	0.0	23207	False	False
23	2020-05-31	54	SP	Tanabi	3553401	city	10	38.51042	0	0	0	0.0	25967	False	False
23	2020-05-31	25	SP	Tapiraí	3553500	city	17	217.7533	0	0	0	0.0	7807	False	False
23	2020-05-31	26	SP	Tapiratiba	3553609	city	1	7.71605	0	0	0	0.0	12960	False	False
23	2020-05-31	43	SP	Taquaritinga	3553708	city	7	12.24268	0	0	0	0.0	57177	False	False
23	2020-05-31	44	SP	Taquarituba	3553807	city	5	21.53502	0	0	0	0.0	23218	False	False
23	2020-05-31	24	SP	Taquarivaí	3553856	city	5	85.44087	3	0	0	0.0	5852	False	False
23	2020-05-31	44	SP	Tarabai	3553906	city	5	66.95233	0	1	0	0.2	7468	False	False
23	2020-05-31	31	SP	Tarumã	3553955	city	2	13.33333	0	0	0	0.0	15000	False	False
23	2020-05-31	67	SP	Tatuí	3554003	city	142	116.61712	15	6	0	0.0423	121766	False	False
23	2020-05-31	74	SP	Taubaté	3554102	city	138	43.8201	1	5	0	0.0362	314924	False	False
23	2020-05-31	14	SP	Tejupá	3554201	city	2	44.13063	0	0	0	0.0	4532	False	False
23	2020-05-31	24	SP	Teodoro Sampaio	3554300	city	8	34.56022	1	0	0	0.0	23148	False	False
23	2020-05-31	57	SP	Terra Roxa	3554409	city	3	32.01708	1	0	0	0.0	9370	False	False
23	2020-05-31	31	SP	Tietê	3554508	city	15	35.64978	0	0	0	0.0	42076	False	False
23	2020-05-31	32	SP	Timburi	3554607	city	2	75.24454	0	0	0	0.0	2658	False	False
23	2020-05-31	26	SP	Torre de Pedra	3554656	city	4	165.83748	0	1	0	0.25	2412	False	False
23	2020-05-31	26	SP	Torrinha	3554706	city	10	99.9001	0	0	0	0.0	10010	False	False
23	2020-05-31	15	SP	Trabiju	3554755	city	1	58.00464	0	0	0	0.0	1724	False	False
23	2020-05-31	19	SP	Tremembé	3554805	city	8	16.95454	0	0	0	0.0	47185	False	False
23	2020-05-31	12	SP	Três Fronteiras	3554904	city	3	51.66179	0	0	0	0.0	5807	False	False
23	2020-05-31	37	SP	Tuiuti	3554953	city	4	58.02147	0	0	0	0.0	6894	False	False
23	2020-05-31	52	SP	Tupã	3555000	city	16	24.41853	0	1	0	0.0625	65524	False	False
23	2020-05-31	34	SP	Tupi Paulista	3555109	city	39	251.69409	0	0	0	0.0	15495	False	False
23	2020-05-31	49	SP	Ubatuba	3555406	city	56	61.67469	1	1	0	0.0179	90799	False	False
23	2020-05-31	24	SP	Ubirajara	3555505	city	10	209.20502	0	1	0	0.1	4780	False	False
23	2020-05-31	27	SP	Uchoa	3555604	city	9	89.02077	0	1	0	0.1111	10110	False	False
23	2020-05-31	25	SP	União Paulista	3555703	city	1	54.22993	0	0	0	0.0	1844	False	False
23	2020-05-31	8	SP	Urânia	3555802	city	11	120.69344	0	0	0	0.0	9114	False	False
23	2020-05-31	26	SP	Uru	3555901	city	3	257.51073	0	1	0	0.3333	1165	False	False
23	2020-05-31	18	SP	Urupês	3556008	city	3	21.72496	0	0	0	0.0	13809	False	False
23	2020-05-31	16	SP	Valentim Gentil	3556107	city	9	67.53715	0	0	0	0.0	13326	False	False
23	2020-05-31	68	SP	Valinhos	3556206	city	149	115.33133	0	5	0	0.0336	129193	False	False
23	2020-05-31	23	SP	Valparaíso	3556305	city	9	33.98792	1	0	0	0.0	26480	False	False
23	2020-05-31	33	SP	Vargem	3556354	city	6	56.9422	0	1	0	0.1667	10537	False	False
23	2020-05-31	31	SP	Vargem Grande do Sul	3556404	city	21	49.01389	0	0	0	0.0	42845	False	False
23	2020-05-31	74	SP	Vargem Grande Paulista	3556453	city	63	119.77869	1	5	0	0.0794	52597	False	False
23	2020-05-31	48	SP	Várzea Paulista	3556503	city	130	106.69906	0	10	0	0.0769	121838	False	False
23	2020-05-31	62	SP	Vinhedo	3556701	city	85	107.96667	3	2	0	0.0235	78728	False	False
23	2020-05-31	24	SP	Viradouro	3556800	city	5	26.45783	0	2	0	0.4	18898	False	False
23	2020-05-31	41	SP	Vista Alegre do Alto	3556909	city	2	22.70148	0	0	0	0.0	8810	False	False
23	2020-05-31	62	SP	Votorantim	3557006	city	134	109.40562	0	8	0	0.0597	122480	False	False
23	2020-05-31	62	SP	Votuporanga	3557105	city	56	59.2298	5	3	0	0.0536	94547	False	False
23	2020-05-31	11	SP	Zacarias	3557154	city	2	73.58352	0	0	0	0.0	2718	False	False
23	2020-05-31	27	TO	Abreulândia	1700251	city	2	77.54944	0	0	0	0.0	2579	False	False
23	2020-05-31	30	TO	Aguiarnópolis	1700301	city	37	549.53216	2	1	0	0.027	6733	False	False
23	2020-05-31	26	TO	Aliança do Tocantins	1700350	city	3	55.65863	0	0	0	0.0	5390	False	False
23	2020-05-31	7	TO	Almas	1700400	city	0		0	0	0	0.0	7055	False	False
23	2020-05-31	25	TO	Alvorada	1700707	city	9	106.99001	1	0	0	0.0	8412	False	False
23	2020-05-31	30	TO	Ananás	1701002	city	4	41.8892	0	0	0	0.0	9549	False	False
23	2020-05-31	14	TO	Angico	1701051	city	1	29.12904	0	0	0	0.0	3433	False	False
23	2020-05-31	7	TO	Aparecida do Rio Negro	1701101	city	0		0	0	0	0.0	4795	False	False
23	2020-05-31	18	TO	Aragominas	1701309	city	13	225.77284	6	0	0	0.0	5758	False	False
23	2020-05-31	7	TO	Araguacema	1701903	city	0		0	0	0	0.0	7086	False	False
23	2020-05-31	15	TO	Araguaçu	1702000	city	2	23.48245	0	1	0	0.5	8517	False	False
23	2020-05-31	66	TO	Araguaína	1702109	city	1741	964.70327	52	18	0	0.0103	180470	False	False
23	2020-05-31	10	TO	Araguanã	1702158	city	3	52.36516	0	0	0	0.0	5729	False	False
23	2020-05-31	31	TO	Araguatins	1702208	city	73	204.13299	5	11	1	0.1507	35761	False	False
23	2020-05-31	19	TO	Arapoema	1702307	city	0		0	0	0	0.0	6643	False	False
23	2020-05-31	7	TO	Arraias	1702406	city	0		-1	0	0	0.0	10567	False	False
23	2020-05-31	35	TO	Augustinópolis	1702554	city	42	228.1121	4	2	0	0.0476	18412	False	False
23	2020-05-31	24	TO	Aurora do Tocantins	1702703	city	2	53.23396	0	0	0	0.0	3757	False	False
23	2020-05-31	33	TO	Axixá do Tocantins	1702901	city	35	358.75359	0	2	0	0.0571	9756	False	False
23	2020-05-31	15	TO	Babaçulândia	1703008	city	4	37.50938	2	0	0	0.0	10664	False	False
23	2020-05-31	33	TO	Bandeirantes do Tocantins	1703057	city	7	197.01661	0	0	0	0.0	3553	False	False
23	2020-05-31	10	TO	Barra do Ouro	1703073	city	2	43.56349	0	0	0	0.0	4591	False	False
23	2020-05-31	27	TO	Barrolândia	1703107	city	8	142.04545	0	1	0	0.125	5632	False	False
23	2020-05-31	7	TO	Bernardo Sayão	1703206	city	0		0	0	0	0.0	4459	False	False
23	2020-05-31	7	TO	Bom Jesus do Tocantins	1703305	city	0		0	0	0	0.0	4894	False	False
23	2020-05-31	7	TO	Brasilândia do Tocantins	1703602	city	1	45.43389	0	0	0	0.0	2201	False	False
23	2020-05-31	7	TO	Brejinho de Nazaré	1703701	city	2	36.38348	1	0	0	0.0	5497	False	False
23	2020-05-31	22	TO	Buriti do Tocantins	1703800	city	16	140.99401	4	0	0	0.0	11348	False	False
23	2020-05-31	14	TO	Cachoeirinha	1703826	city	8	351.64835	0	0	0	0.0	2275	False	False
23	2020-05-31	13	TO	Campos Lindos	1703842	city	1	9.88533	0	0	0	0.0	10116	False	False
23	2020-05-31	51	TO	Cariri do Tocantins	1703867	city	53	1209.49338	1	1	0	0.0189	4382	False	False
23	2020-05-31	7	TO	Carmolândia	1703883	city	1	38.75969	0	0	0	0.0	2580	False	False
23	2020-05-31	7	TO	Carrasco Bonito	1703891	city	0		0	0	0	0.0	4095	False	False
23	2020-05-31	19	TO	Caseara	1703909	city	2	37.25088	1	0	0	0.0	5369	False	False
23	2020-05-31	7	TO	Centenário	1704105	city	0		0	0	0	0.0	2905	False	False
23	2020-05-31	7	TO	Chapada da Natividade	1705102	city	0		0	0	0	0.0	3333	False	False
23	2020-05-31	7	TO	Chapada de Areia	1704600	city	0		0	0	0	0.0	1406	False	False
23	2020-05-31	32	TO	Colinas do Tocantins	1705508	city	84	237.12737	5	1	0	0.0119	35424	False	False
23	2020-05-31	13	TO	Colméia	1716703	city	2	24.37538	0	0	0	0.0	8205	False	False
23	2020-05-31	7	TO	Combinado	1705557	city	0		0	0	0	0.0	4852	False	False
23	2020-05-31	7	TO	Conceição do Tocantins	1705607	city	0		0	0	0	0.0	4105	False	False
23	2020-05-31	37	TO	Couto Magalhães	1706001	city	15	268.43236	0	0	0	0.0	5588	False	False
23	2020-05-31	25	TO	Cristalândia	1706100	city	0		0	0	0	0.0	7289	False	False
23	2020-05-31	12	TO	Crixás do Tocantins	1706258	city	1	58.07201	0	0	0	0.0	1722	False	False
23	2020-05-31	26	TO	Darcinópolis	1706506	city	116	1902.57504	0	0	0	0.0	6097	False	False
23	2020-05-31	58	TO	Dianópolis	1707009	city	1	4.51692	0	0	0	0.0	22139	False	False
23	2020-05-31	11	TO	Divinópolis do Tocantins	1707108	city	2	28.98551	0	0	0	0.0	6900	False	False
23	2020-05-31	7	TO	Dois Irmãos do Tocantins	1707207	city	0		0	0	0	0.0	7198	False	False
23	2020-05-31	23	TO	Dueré	1707306	city	5	106.70081	0	0	0	0.0	4686	False	False
23	2020-05-31	18	TO	Esperantina	1707405	city	10	90.94216	0	0	0	0.0	10996	False	False
23	2020-05-31	27	TO	Fátima	1707553	city	10	260.75619	1	0	0	0.0	3835	False	False
23	2020-05-31	25	TO	Figueirópolis	1707652	city	7	133.00399	0	1	0	0.1429	5263	False	False
23	2020-05-31	27	TO	Filadélfia	1707702	city	18	203.25203	3	0	0	0.0	8856	False	False
23	2020-05-31	26	TO	Formoso do Araguaia	1708205	city	31	168.1128	2	1	0	0.0323	18440	False	False
23	2020-05-31	7	TO	Goianorte	1708304	city	0		0	0	0	0.0	5123	False	False
23	2020-05-31	23	TO	Goiatins	1709005	city	26	199.70812	1	1	0	0.0385	13019	False	False
23	2020-05-31	36	TO	Guaraí	1709302	city	49	189.02133	1	2	0	0.0408	25923	False	False
23	2020-05-31	54	TO	Gurupi	1709500	city	97	111.94848	0	2	0	0.0206	86647	False	False
23	2020-05-31	32	TO	Importados/Indefinidos		city	0		0	0	0	0.0		False	False
23	2020-05-31	11	TO	Ipueiras	1709807	city	2	99.25558	0	1	0	0.5	2015	False	False
23	2020-05-31	7	TO	Itacajá	1710508	city	0		0	0	0	0.0	7433	False	False
23	2020-05-31	19	TO	Itaguatins	1710706	city	56	954.97954	7	0	0	0.0	5864	False	False
23	2020-05-31	7	TO	Itapiratins	1710904	city	3	79.42812	0	0	0	0.0	3777	False	False
23	2020-05-31	7	TO	Itaporã do Tocantins	1711100	city	0		0	0	0	0.0	2427	False	False
23	2020-05-31	7	TO	Jaú do Tocantins	1711506	city	0		0	0	0	0.0	3849	False	False
23	2020-05-31	7	TO	Juarina	1711803	city	0		0	0	0	0.0	2193	False	False
23	2020-05-31	7	TO	Lagoa da Confusão	1711902	city	7	52.40698	0	0	0	0.0	13357	False	False
23	2020-05-31	7	TO	Lagoa do Tocantins	1711951	city	1	23.1696	1	0	0	0.0	4316	False	False
23	2020-05-31	12	TO	Lajeado	1712009	city	1	31.9081	0	0	0	0.0	3134	False	False
23	2020-05-31	7	TO	Lavandeira	1712157	city	0		0	0	0	0.0	1923	False	False
23	2020-05-31	28	TO	Lizarda	1712405	city	1	26.73797	0	1	0	1.0	3740	False	False
23	2020-05-31	10	TO	Luzinópolis	1712454	city	2	64.35006	0	0	0	0.0	3108	False	False
23	2020-05-31	22	TO	Marianópolis do Tocantins	1712504	city	5	96.61836	0	0	0	0.0	5175	False	False
23	2020-05-31	7	TO	Mateiros	1712702	city	0		0	0	0	0.0	2684	False	False
23	2020-05-31	25	TO	Maurilândia do Tocantins	1712801	city	14	408.63981	0	0	0	0.0	3426	False	False
23	2020-05-31	29	TO	Miracema do Tocantins	1713205	city	16	87.68084	-1	0	0	0.0	18248	False	False
23	2020-05-31	29	TO	Miranorte	1713304	city	16	119.10079	0	2	0	0.125	13434	False	False
23	2020-05-31	7	TO	Monte do Carmo	1713601	city	2	25.16673	0	0	0	0.0	7947	False	False
23	2020-05-31	7	TO	Monte Santo do Tocantins	1713700	city	0		0	0	0	0.0	2279	False	False
23	2020-05-31	7	TO	Muricilândia	1713957	city	0		0	0	0	0.0	3551	False	False
23	2020-05-31	7	TO	Natividade	1714203	city	0		0	0	0	0.0	9244	False	False
23	2020-05-31	11	TO	Nazaré	1714302	city	2	51.30836	0	0	0	0.0	3898	False	False
23	2020-05-31	33	TO	Nova Olinda	1714880	city	113	956.08766	8	2	0	0.0177	11819	False	False
23	2020-05-31	26	TO	Nova Rosalândia	1715002	city	3	70.42254	1	0	0	0.0	4260	False	False
23	2020-05-31	27	TO	Novo Acordo	1715101	city	2	46.06172	0	0	0	0.0	4342	False	False
23	2020-05-31	7	TO	Novo Alegre	1715150	city	0		0	0	0	0.0	2332	False	False
23	2020-05-31	7	TO	Novo Jardim	1715259	city	0		0	0	0	0.0	2722	False	False
23	2020-05-31	18	TO	Oliveira de Fátima	1715507	city	6	539.56835	0	0	0	0.0	1112	False	False
23	2020-05-31	75	TO	Palmas	1721000	city	601	200.918	23	7	0	0.0116	299127	False	False
23	2020-05-31	7	TO	Palmeirante	1715705	city	0		0	0	0	0.0	6026	False	False
23	2020-05-31	27	TO	Palmeiras do Tocantins	1713809	city	30	450.58576	6	0	0	0.0	6658	False	False
23	2020-05-31	11	TO	Palmeirópolis	1715754	city	1	13.05653	0	0	0	0.0	7659	False	False
23	2020-05-31	51	TO	Paraíso do Tocantins	1716109	city	116	226.33263	3	4	0	0.0345	51252	False	False
23	2020-05-31	7	TO	Paranã	1716208	city	0		0	0	0	0.0	10449	False	False
23	2020-05-31	7	TO	Pau D'Arco	1716307	city	0		0	0	0	0.0	4849	False	False
23	2020-05-31	21	TO	Pedro Afonso	1716505	city	4	29.45942	1	0	0	0.0	13578	False	False
23	2020-05-31	11	TO	Peixe	1716604	city	1	8.51136	0	0	0	0.0	11749	False	False
23	2020-05-31	12	TO	Pequizeiro	1716653	city	3	54.77451	0	0	0	0.0	5477	False	False
23	2020-05-31	7	TO	Pindorama do Tocantins	1717008	city	1	22.48707	0	0	0	0.0	4447	False	False
23	2020-05-31	7	TO	Piraquê	1717206	city	1	33.0251	0	0	0	0.0	3028	False	False
23	2020-05-31	7	TO	Pium	1717503	city	1	13.06506	1	0	0	0.0	7654	False	False
23	2020-05-31	7	TO	Ponte Alta do Bom Jesus	1717800	city	0		0	0	0	0.0	4596	False	False
23	2020-05-31	23	TO	Ponte Alta do Tocantins	1717909	city	4	49.75743	0	0	0	0.0	8039	False	False
23	2020-05-31	7	TO	Porto Alegre do Tocantins	1718006	city	0		0	0	0	0.0	3139	False	False
23	2020-05-31	34	TO	Porto Nacional	1718204	city	46	86.77608	4	1	0	0.0217	53010	False	False
23	2020-05-31	21	TO	Praia Norte	1718303	city	30	355.78748	0	0	0	0.0	8432	False	False
23	2020-05-31	18	TO	Presidente Kennedy	1718402	city	3	81.43322	0	0	0	0.0	3684	False	False
23	2020-05-31	24	TO	Pugmil	1718451	city	5	186.0119	0	0	0	0.0	2688	False	False
23	2020-05-31	7	TO	Recursolândia	1718501	city	0		0	0	0	0.0	4293	False	False
23	2020-05-31	15	TO	Riachinho	1718550	city	3	64.58558	0	0	0	0.0	4645	False	False
23	2020-05-31	7	TO	Rio da Conceição	1718659	city	0		0	0	0	0.0	2130	False	False
23	2020-05-31	7	TO	Rio dos Bois	1718709	city	0		0	0	0	0.0	2834	False	False
23	2020-05-31	10	TO	Rio Sono	1718758	city	10	154.36863	1	0	0	0.0	6478	False	False
23	2020-05-31	28	TO	Sampaio	1718808	city	23	488.21906	3	0	0	0.0	4711	False	False
23	2020-05-31	7	TO	Sandolândia	1718840	city	1	29.62963	1	0	0	0.0	3375	False	False
23	2020-05-31	15	TO	Santa Fé do Araguaia	1718865	city	4	53.24814	-1	0	0	0.0	7512	False	False
23	2020-05-31	7	TO	Santa Maria do Tocantins	1718881	city	0		0	0	0	0.0	3434	False	False
23	2020-05-31	7	TO	Santa Rita do Tocantins	1718899	city	0		0	0	0	0.0	2365	False	False
23	2020-05-31	10	TO	Santa Rosa do Tocantins	1718907	city	1	20.70822	0	0	0	0.0	4829	False	False
23	2020-05-31	10	TO	Santa Tereza do Tocantins	1719004	city	4	139.56734	1	0	0	0.0	2866	False	False
23	2020-05-31	7	TO	Santa Terezinha do Tocantins	1720002	city	0		0	0	0	0.0	2529	False	False
23	2020-05-31	23	TO	São Bento do Tocantins	1720101	city	10	187.8287	0	0	0	0.0	5324	False	False
23	2020-05-31	7	TO	São Félix do Tocantins	1720150	city	0		0	0	0	0.0	1585	False	False
23	2020-05-31	35	TO	São Miguel do Tocantins	1720200	city	61	502.51256	-1	3	0	0.0492	12139	False	False
23	2020-05-31	7	TO	São Salvador do Tocantins	1720259	city	0		0	0	0	0.0	3082	False	False
23	2020-05-31	13	TO	São Sebastião do Tocantins	1720309	city	6	124.86993	0	0	0	0.0	4805	False	False
23	2020-05-31	15	TO	São Valério	1720499	city	0		0	0	0	0.0	3960	False	False
23	2020-05-31	23	TO	Silvanópolis	1720655	city	1	18.50824	0	0	0	0.0	5403	False	False
23	2020-05-31	39	TO	Sítio Novo do Tocantins	1720804	city	68	753.12881	1	1	0	0.0147	9029	False	False
23	2020-05-31	7	TO	Sucupira	1720853	city	0		0	0	0	0.0	1966	False	False
23	2020-05-31	35	TO	Tabocão	1708254	city	14	540.74932	0	0	0	0.0	2589	False	False
23	2020-05-31	7	TO	Taguatinga	1720903	city	0		0	0	0	0.0	16683	False	False
23	2020-05-31	7	TO	Taipas do Tocantins	1720937	city	0		0	0	0	0.0	2148	False	False
23	2020-05-31	7	TO	Talismã	1720978	city	0		0	0	0	0.0	2793	False	False
23	2020-05-31	13	TO	Tocantínia	1721109	city	2	26.50762	0	0	0	0.0	7545	False	False
23	2020-05-31	47	TO	Tocantinópolis	1721208	city	107	467.86183	4	3	0	0.028	22870	False	False
23	2020-05-31	7	TO	Tupirama	1721257	city	0		0	0	0	0.0	1891	False	False
23	2020-05-31	7	TO	Tupiratins	1721307	city	0		0	0	0	0.0	2671	False	False
23	2020-05-31	34	TO	Wanderlândia	1722081	city	17	145.51057	0	0	0	0.0	11683	False	False
23	2020-05-31	23	TO	Xambioá	1722107	city	199	1724.43674	41	3	1	0.0151	11540	False	False
22	2020-05-30	63	AC	Acrelândia	1200013	city	158	1035.6581	0	1	0	0.0063	15256	False	False
22	2020-05-30	30	AC	Assis Brasil	1200054	city	25	337.0635	2	2	0	0.08	7417	False	False
22	2020-05-30	22	AC	Brasiléia	1200104	city	35	133.19126	0	2	0	0.0571	26278	False	False
22	2020-05-30	53	AC	Bujari	1200138	city	48	467.56283	5	2	1	0.0417	10266	False	False
22	2020-05-30	23	AC	Capixaba	1200179	city	40	340.91878	4	1	0	0.025	11733	False	False
22	2020-05-30	48	AC	Cruzeiro do Sul	1200203	city	670	758.12438	43	7	0	0.0104	88376	False	False
22	2020-05-30	24	AC	Epitaciolândia	1200252	city	60	325.89213	1	0	0	0.0	18411	False	False
22	2020-05-30	29	AC	Feijó	1200302	city	13	37.3778	5	1	0	0.0769	34780	False	False
22	2020-05-30	31	AC	Importados/Indefinidos		city	0		0	0	0	0.0		False	False
22	2020-05-30	13	AC	Jordão	1200328	city	0		0	0	0	0.0	8317	False	False
22	2020-05-30	32	AC	Mâncio Lima	1200336	city	24	126.46888	1	0	0	0.0	18977	False	False
22	2020-05-30	18	AC	Manoel Urbano	1200344	city	1	10.57194	1	0	0	0.0	9459	False	False
22	2020-05-30	19	AC	Marechal Thaumaturgo	1200351	city	83	439.92156	6	0	0	0.0	18867	False	False
22	2020-05-30	55	AC	Plácido de Castro	1200385	city	182	921.00602	19	3	0	0.0165	19761	False	False
22	2020-05-30	63	AC	Porto Acre	1200807	city	74	399.91353	0	2	0	0.027	18504	False	False
22	2020-05-30	18	AC	Porto Walter	1200393	city	2	16.6917	0	0	0	0.0	11982	False	False
22	2020-05-30	75	AC	Rio Branco	1200401	city	4020	986.94144	125	114	4	0.0284	407319	False	False
22	2020-05-30	19	AC	Rodrigues Alves	1200427	city	14	73.95668	2	1	1	0.0714	18930	False	False
22	2020-05-30	23	AC	Santa Rosa do Purus	1200435	city	12	183.48624	1	0	0	0.0	6540	False	False
22	2020-05-30	42	AC	Senador Guiomard	1200450	city	125	542.91174	2	1	0	0.008	23024	False	False
22	2020-05-30	27	AC	Sena Madureira	1200500	city	216	471.12197	7	1	0	0.0046	45848	False	False
22	2020-05-30	29	AC	Tarauacá	1200609	city	228	535.62619	4	3	1	0.0132	42567	False	False
22	2020-05-30	32	AC	Xapuri	1200708	city	42	217.35755	3	1	0	0.0238	19323	False	False
22	2020-05-30	38	AL	Anadia	2700201	city	31	176.68852	2	1	0	0.0323	17545	False	False
22	2020-05-30	43	AL	Arapiraca	2700300	city	324	139.80764	1	12	1	0.037	231747	False	False
22	2020-05-30	35	AL	Atalaia	2700409	city	149	315.77832	0	3	0	0.0201	47185	False	False
22	2020-05-30	38	AL	Barra de Santo Antônio	2700508	city	18	112.98017	2	2	0	0.1111	15932	False	False
22	2020-05-30	32	AL	Barra de São Miguel	2700607	city	20	240.32684	1	1	0	0.05	8322	False	False
22	2020-05-30	32	AL	Batalha	2700706	city	22	120.66696	13	1	0	0.0455	18232	False	False
22	2020-05-30	9	AL	Belém	2700805	city	2	46.04052	-1	1	0	0.5	4344	False	False
22	2020-05-30	3	AL	Belo Monte	2700904	city	2	29.83294	0	0	0	0.0	6704	False	False
22	2020-05-30	46	AL	Boca da Mata	2701001	city	45	164.94997	19	2	0	0.0444	27281	False	False
22	2020-05-30	32	AL	Branquinha	2701100	city	9	85.76329	0	0	0	0.0	10494	False	False
22	2020-05-30	22	AL	Cacimbinhas	2701209	city	9	82.88819	2	1	0	0.1111	10858	False	False
22	2020-05-30	21	AL	Cajueiro	2701308	city	17	79.94733	0	1	0	0.0588	21264	False	False
22	2020-05-30	24	AL	Campestre	2701357	city	17	245.09804	3	2	0	0.1176	6936	False	False
22	2020-05-30	30	AL	Campo Alegre	2701407	city	21	36.80143	0	1	0	0.0476	57063	False	False
22	2020-05-30	25	AL	Campo Grande	2701506	city	10	104.6244	0	1	0	0.1	9558	False	False
22	2020-05-30	23	AL	Canapi	2701605	city	3	16.92811	0	1	0	0.3333	17722	False	False
22	2020-05-30	40	AL	Capela	2701704	city	92	539.49452	22	0	0	0.0	17053	False	False
22	2020-05-30	16	AL	Carneiros	2701803	city	10	110.12003	0	0	0	0.0	9081	False	False
22	2020-05-30	4	AL	Chã Preta	2701902	city	3	41.03406	1	0	0	0.0	7311	False	False
22	2020-05-30	24	AL	Coité do Nóia	2702009	city	6	56.11147	0	0	0	0.0	10693	False	False
22	2020-05-30	30	AL	Colônia Leopoldina	2702108	city	36	165.91391	1	0	0	0.0	21698	False	False
22	2020-05-30	29	AL	Coqueiro Seco	2702207	city	33	564.58512	1	0	0	0.0	5845	False	False
22	2020-05-30	32	AL	Coruripe	2702306	city	125	219.55632	4	7	1	0.056	56933	False	False
22	2020-05-30	22	AL	Craíbas	2702355	city	55	227.09443	18	0	0	0.0	24219	False	False
22	2020-05-30	37	AL	Delmiro Gouveia	2702405	city	20	38.44971	3	2	0	0.1	52016	False	False
22	2020-05-30	15	AL	Dois Riachos	2702504	city	13	117.38149	7	0	0	0.0	11075	False	False
22	2020-05-30	8	AL	Estrela de Alagoas	2702553	city	4	21.97199	1	0	0	0.0	18205	False	False
22	2020-05-30	15	AL	Feira Grande	2702603	city	15	67.67121	1	0	0	0.0	22166	False	False
22	2020-05-30	11	AL	Feliz Deserto	2702702	city	4	84.13967	0	1	0	0.25	4754	False	False
22	2020-05-30	23	AL	Flexeiras	2702801	city	20	156.37217	3	1	0	0.05	12790	False	False
22	2020-05-30	11	AL	Girau do Ponciano	2702900	city	18	43.99149	0	0	0	0.0	40917	False	False
22	2020-05-30	42	AL	Ibateguara	2703007	city	6	38.42213	0	3	0	0.5	15616	False	False
22	2020-05-30	20	AL	Igaci	2703106	city	7	27.31068	5	0	0	0.0	25631	False	False
22	2020-05-30	8	AL	Igreja Nova	2703205	city	2	8.1636	0	0	0	0.0	24499	False	False
22	2020-05-30	63	AL	Importados/Indefinidos		city	50		9	3	0	0.06		False	False
22	2020-05-30	24	AL	Inhapi	2703304	city	3	16.31765	0	0	0	0.0	18385	False	False
22	2020-05-30	8	AL	Jacaré dos Homens	2703403	city	2	38.07348	1	0	0	0.0	5253	False	False
22	2020-05-30	15	AL	Jacuípe	2703502	city	10	142.42985	0	0	0	0.0	7021	False	False
22	2020-05-30	21	AL	Japaratinga	2703601	city	26	310.96759	1	1	0	0.0385	8361	False	False
22	2020-05-30	29	AL	Jaramataia	2703700	city	1	17.33102	0	0	0	0.0	5770	False	False
22	2020-05-30	29	AL	Jequiá da Praia	2703759	city	93	803.10881	29	3	0	0.0323	11580	False	False
22	2020-05-30	30	AL	Joaquim Gomes	2703809	city	29	120.86859	3	4	0	0.1379	23993	False	False
22	2020-05-30	18	AL	Jundiá	2703908	city	2	48.13478	0	1	0	0.5	4155	False	False
22	2020-05-30	32	AL	Junqueiro	2704005	city	111	448.90201	16	1	0	0.009	24727	False	False
22	2020-05-30	32	AL	Lagoa da Canoa	2704104	city	11	61.61775	5	2	0	0.1818	17852	False	False
22	2020-05-30	38	AL	Limoeiro de Anadia	2704203	city	11	38.41453	0	1	0	0.0909	28635	False	False
22	2020-05-30	84	AL	Maceió	2704302	city	5107	501.2032	274	262	14	0.0513	1018948	False	False
22	2020-05-30	22	AL	Major Isidoro	2704401	city	22	111.08867	6	1	0	0.0455	19804	False	False
22	2020-05-30	37	AL	Maragogi	2704500	city	85	259.90705	4	5	0	0.0588	32704	False	False
22	2020-05-30	20	AL	Maravilha	2704609	city	5	54.56728	0	0	0	0.0	9163	False	False
22	2020-05-30	58	AL	Marechal Deodoro	2704708	city	280	539.48864	44	10	0	0.0357	51901	False	False
22	2020-05-30	40	AL	Maribondo	2704807	city	26	196.0193	0	1	0	0.0385	13264	False	False
22	2020-05-30	15	AL	Mar Vermelho	2704906	city	4	113.83039	0	0	0	0.0	3514	False	False
22	2020-05-30	10	AL	Mata Grande	2705002	city	0		0	0	0	0.0	25216	False	False
22	2020-05-30	35	AL	Matriz de Camaragibe	2705101	city	43	174.49882	7	2	0	0.0465	24642	False	False
22	2020-05-30	27	AL	Messias	2705200	city	32	179.21147	1	2	0	0.0625	17856	False	False
22	2020-05-30	9	AL	Minador do Negrão	2705309	city	2	37.53049	0	0	0	0.0	5329	False	False
22	2020-05-30	17	AL	Monteirópolis	2705408	city	7	97.77902	0	0	0	0.0	7159	False	False
22	2020-05-30	42	AL	Murici	2705507	city	93	329.36677	7	4	1	0.043	28236	False	False
22	2020-05-30	31	AL	Novo Lino	2705606	city	2	15.76044	0	1	0	0.5	12690	False	False
22	2020-05-30	36	AL	Olho d'Água das Flores	2705705	city	26	119.88196	0	0	0	0.0	21688	False	False
22	2020-05-30	12	AL	Olho d'Água do Casado	2705804	city	5	53.34471	0	0	0	0.0	9373	False	False
22	2020-05-30	8	AL	Olho d'Água Grande	2705903	city	8	156.1585	0	0	0	0.0	5123	False	False
22	2020-05-30	22	AL	Olivença	2706000	city	7	60.22023	0	0	0	0.0	11624	False	False
22	2020-05-30	9	AL	Ouro Branco	2706109	city	10	86.98678	0	0	0	0.0	11496	False	False
22	2020-05-30	33	AL	Palestina	2706208	city	2	39.91219	0	0	0	0.0	5011	False	False
22	2020-05-30	55	AL	Palmeira dos Índios	2706307	city	100	136.57844	1	3	0	0.03	73218	False	False
22	2020-05-30	13	AL	Pão de Açúcar	2706406	city	17	69.67499	0	1	0	0.0588	24399	False	False
22	2020-05-30	2	AL	Pariconha	2706422	city	1	9.49397	0	0	0	0.0	10533	False	False
22	2020-05-30	38	AL	Paripueira	2706448	city	26	197.32848	1	3	0	0.1154	13176	False	False
22	2020-05-30	21	AL	Passo de Camaragibe	2706505	city	33	216.46441	0	2	0	0.0606	15245	False	False
22	2020-05-30	32	AL	Paulo Jacinto	2706604	city	29	383.39503	0	2	0	0.069	7564	False	False
22	2020-05-30	33	AL	Penedo	2706703	city	34	53.38944	8	2	0	0.0588	63683	False	False
22	2020-05-30	37	AL	Piaçabuçu	2706802	city	23	129.01778	0	4	0	0.1739	17827	False	False
22	2020-05-30	41	AL	Pilar	2706901	city	109	310.44402	7	5	0	0.0459	35111	False	False
22	2020-05-30	22	AL	Pindoba	2707008	city	7	240.71527	0	0	0	0.0	2908	False	False
22	2020-05-30	15	AL	Piranhas	2707107	city	6	23.96262	1	0	0	0.0	25039	False	False
22	2020-05-30	22	AL	Poço das Trincheiras	2707206	city	4	27.80481	0	1	0	0.25	14386	False	False
22	2020-05-30	36	AL	Porto Calvo	2707305	city	152	559.54353	2	2	0	0.0132	27165	False	False
22	2020-05-30	16	AL	Porto de Pedras	2707404	city	20	256.87131	1	0	0	0.0	7786	False	False
22	2020-05-30	67	AL	Porto Real do Colégio	2707503	city	7	34.88488	1	0	0	0.0	20066	False	False
22	2020-05-30	22	AL	Quebrangulo	2707602	city	28	247.91925	0	0	0	0.0	11294	False	False
22	2020-05-30	46	AL	Rio Largo	2707701	city	173	230.29819	8	17	1	0.0983	75120	False	False
22	2020-05-30	15	AL	Roteiro	2707800	city	7	105.04202	2	0	0	0.0	6664	False	False
22	2020-05-30	37	AL	Santa Luzia do Norte	2707909	city	56	767.54386	0	1	0	0.0179	7296	False	False
22	2020-05-30	30	AL	Santana do Ipanema	2708006	city	73	153.18756	0	3	0	0.0411	47654	False	False
22	2020-05-30	9	AL	Santana do Mundaú	2708105	city	7	65.17691	1	1	0	0.1429	10740	False	False
22	2020-05-30	8	AL	São Brás	2708204	city	14	201.12053	3	0	0	0.0	6961	False	False
22	2020-05-30	25	AL	São José da Laje	2708303	city	68	284.19777	1	0	0	0.0	23927	False	False
22	2020-05-30	17	AL	São José da Tapera	2708402	city	27	83.69498	0	1	0	0.037	32260	False	False
22	2020-05-30	23	AL	São Luís do Quitunde	2708501	city	52	150.48473	1	1	0	0.0192	34555	False	False
22	2020-05-30	37	AL	São Miguel dos Campos	2708600	city	179	292.24013	3	4	0	0.0223	61251	False	False
22	2020-05-30	43	AL	São Miguel dos Milagres	2708709	city	24	301.84882	0	1	0	0.0417	7951	False	False
22	2020-05-30	36	AL	São Sebastião	2708808	city	185	541.69595	0	1	0	0.0054	34152	False	False
22	2020-05-30	47	AL	Satuba	2708907	city	131	947.3532	1	6	0	0.0458	13828	False	False
22	2020-05-30	12	AL	Senador Rui Palmeira	2708956	city	6	43.25883	0	0	0	0.0	13870	False	False
22	2020-05-30	16	AL	Tanque d'Arca	2709004	city	8	129.82798	1	1	0	0.125	6162	False	False
22	2020-05-30	31	AL	Taquarana	2709103	city	11	55.05506	-1	0	0	0.0	19980	False	False
22	2020-05-30	29	AL	Teotônio Vilela	2709152	city	213	482.23867	43	2	0	0.0094	44169	False	False
22	2020-05-30	8	AL	Traipu	2709202	city	4	14.43262	0	0	0	0.0	27715	False	False
22	2020-05-30	45	AL	União dos Palmares	2709301	city	80	121.93077	4	11	0	0.1375	65611	False	False
22	2020-05-30	43	AL	Viçosa	2709400	city	25	97.15152	0	1	0	0.04	25733	False	False
22	2020-05-30	27	AM	Alvarães	1300029	city	172	1072.25235	0	7	0	0.0407	16041	False	False
22	2020-05-30	37	AM	Amaturá	1300060	city	280	2427.18447	7	6	0	0.0214	11536	False	False
22	2020-05-30	47	AM	Anamã	1300086	city	187	1373.58601	9	0	0	0.0	13614	False	False
22	2020-05-30	63	AM	Anori	1300102	city	355	1689.67158	19	3	0	0.0085	21010	False	False
22	2020-05-30	23	AM	Apuí	1300144	city	27	122.87808	0	0	0	0.0	21973	False	False
22	2020-05-30	31	AM	Atalaia do Norte	1300201	city	11	55.21811	3	1	1	0.0909	19921	False	False
22	2020-05-30	41	AM	Autazes	1300300	city	554	1400.22747	44	22	0	0.0397	39565	False	False
22	2020-05-30	39	AM	Barcelos	1300409	city	462	1679.87783	32	15	2	0.0325	27502	False	False
22	2020-05-30	29	AM	Barreirinha	1300508	city	283	883.24334	23	3	0	0.0106	32041	False	False
22	2020-05-30	39	AM	Benjamin Constant	1300607	city	825	1919.31882	40	23	4	0.0279	42984	False	False
22	2020-05-30	40	AM	Beruri	1300631	city	251	1275.47131	21	5	0	0.0199	19679	False	False
22	2020-05-30	28	AM	Boa Vista do Ramos	1300680	city	67	348.83116	5	2	0	0.0299	19207	False	False
22	2020-05-30	66	AM	Boca do Acre	1300706	city	377	1098.86907	0	5	0	0.0133	34308	False	False
22	2020-05-30	34	AM	Borba	1300805	city	226	549.06343	18	12	1	0.0531	41161	False	False
22	2020-05-30	37	AM	Caapiranga	1300839	city	83	634.50807	2	2	0	0.0241	13081	False	False
22	2020-05-30	42	AM	Canutama	1300904	city	28	179.15414	1	0	0	0.0	15629	False	False
22	2020-05-30	45	AM	Carauari	1301001	city	217	766.94706	0	2	0	0.0092	28294	False	False
22	2020-05-30	50	AM	Careiro	1301100	city	673	1777.17922	31	13	0	0.0193	37869	False	False
22	2020-05-30	61	AM	Careiro da Várzea	1301159	city	51	168.73449	1	1	0	0.0196	30225	False	False
22	2020-05-30	44	AM	Coari	1301209	city	1925	2262.1244	50	54	2	0.0281	85097	False	False
22	2020-05-30	37	AM	Codajás	1301308	city	49	171.10731	0	1	0	0.0204	28637	False	False
22	2020-05-30	30	AM	Eirunepé	1301407	city	155	439.42959	14	0	0	0.0	35273	False	False
22	2020-05-30	3	AM	Envira	1301506	city	0		0	0	0	0.0	20033	False	False
22	2020-05-30	37	AM	Fonte Boa	1301605	city	264	1499.23335	0	8	1	0.0303	17609	False	False
22	2020-05-30	17	AM	Guajará	1301654	city	41	245.83283	6	1	0	0.0244	16678	False	False
22	2020-05-30	35	AM	Humaitá	1301704	city	69	125.27233	21	1	0	0.0145	55080	False	False
22	2020-05-30	3	AM	Ipixuna	1301803	city	0		0	0	0	0.0	29689	False	False
22	2020-05-30	56	AM	Iranduba	1301852	city	598	1238.19778	21	23	0	0.0385	48296	False	False
22	2020-05-30	63	AM	Itacoatiara	1301902	city	773	762.80135	21	44	0	0.0569	101337	False	False
22	2020-05-30	18	AM	Itamarati	1301951	city	4	50.94892	0	0	0	0.0	7851	False	False
22	2020-05-30	35	AM	Itapiranga	1302009	city	345	3771.31613	12	4	0	0.0116	9148	False	False
22	2020-05-30	20	AM	Japurá	1302108	city	89	3230.49002	21	0	0	0.0	2755	False	False
22	2020-05-30	42	AM	Juruá	1302207	city	40	271.8869	3	0	0	0.0	14712	False	False
22	2020-05-30	55	AM	Jutaí	1302306	city	115	803.2409	4	9	0	0.0783	14317	False	False
22	2020-05-30	47	AM	Lábrea	1302405	city	48	104.19154	0	0	0	0.0	46069	False	False
22	2020-05-30	65	AM	Manacapuru	1302504	city	2309	2371.19648	50	90	1	0.039	97377	False	False
22	2020-05-30	38	AM	Manaquiri	1302553	city	127	395.57701	3	6	0	0.0472	32105	False	False
22	2020-05-30	79	AM	Manaus	1302603	city	18139	831.01097	647	1366	17	0.0753	2182763	False	False
22	2020-05-30	53	AM	Manicoré	1302702	city	60	107.62139	2	2	0	0.0333	55751	False	False
22	2020-05-30	39	AM	Maraã	1302801	city	84	460.93064	1	1	0	0.0119	18224	False	False
22	2020-05-30	51	AM	Maués	1302900	city	681	1065.64432	5	29	1	0.0426	63905	False	False
22	2020-05-30	38	AM	Nhamundá	1303007	city	53	250.3188	2	2	0	0.0377	21173	False	False
22	2020-05-30	39	AM	Nova Olinda do Norte	1303106	city	105	280.91391	10	8	1	0.0762	37378	False	False
22	2020-05-30	62	AM	Novo Airão	1303205	city	142	729.92701	12	5	0	0.0352	19454	False	False
22	2020-05-30	37	AM	Novo Aripuanã	1303304	city	187	729.21541	29	6	0	0.0321	25644	False	False
22	2020-05-30	70	AM	Parintins	1303403	city	1279	1119.24952	49	57	2	0.0446	114273	False	False
22	2020-05-30	21	AM	Pauini	1303502	city	15	77.2161	3	0	0	0.0	19426	False	False
22	2020-05-30	53	AM	Presidente Figueiredo	1303536	city	415	1143.91246	29	16	1	0.0386	36279	False	False
22	2020-05-30	39	AM	Rio Preto da Eva	1303569	city	520	1559.36066	6	11	0	0.0212	33347	False	False
22	2020-05-30	43	AM	Santa Isabel do Rio Negro	1303601	city	35	139.13182	0	1	0	0.0286	25156	False	False
22	2020-05-30	66	AM	Santo Antônio do Içá	1303700	city	714	3305.24951	0	14	0	0.0196	21602	False	False
22	2020-05-30	55	AM	São Gabriel da Cachoeira	1303809	city	1647	3614.69581	58	21	0	0.0128	45564	False	False
22	2020-05-30	54	AM	São Paulo de Olivença	1303908	city	433	1101.80921	19	11	0	0.0254	39299	False	False
22	2020-05-30	36	AM	São Sebastião do Uatumã	1303957	city	70	499.28673	15	1	0	0.0143	14020	False	False
22	2020-05-30	37	AM	Silves	1304005	city	131	1428.41566	3	4	0	0.0305	9171	False	False
22	2020-05-30	53	AM	Tabatinga	1304062	city	875	1328.89861	63	57	2	0.0651	65844	False	False
22	2020-05-30	37	AM	Tapauá	1304104	city	382	2226.62625	51	3	0	0.0079	17156	False	False
22	2020-05-30	51	AM	Tefé	1304203	city	1799	3005.89818	94	53	0	0.0295	59849	False	False
22	2020-05-30	59	AM	Tonantins	1304237	city	245	1306.31832	0	12	0	0.049	18755	False	False
22	2020-05-30	16	AM	Uarini	1304260	city	123	908.4195	26	0	0	0.0	13540	False	False
22	2020-05-30	36	AM	Urucará	1304302	city	211	1297.98228	21	2	0	0.0095	16256	False	False
22	2020-05-30	35	AM	Urucurituba	1304401	city	135	585.30241	24	2	0	0.0148	23065	False	False
22	2020-05-30	35	AP	Amapá	1600105	city	64	702.60182	0	3	0	0.0469	9109	False	False
22	2020-05-30	30	AP	Calçoene	1600204	city	75	674.64244	15	1	0	0.0133	11117	False	False
22	2020-05-30	26	AP	Cutias	1600212	city	108	1805.11449	0	1	0	0.0093	5983	False	False
22	2020-05-30	29	AP	Ferreira Gomes	1600238	city	85	1092.54499	0	2	0	0.0235	7780	False	False
22	2020-05-30	31	AP	Importados/Indefinidos		city	0		0	0	0	0.0		False	False
22	2020-05-30	37	AP	Itaubal	1600253	city	36	654.18862	0	0	0	0.0	5503	False	False
22	2020-05-30	46	AP	Laranjal do Jari	1600279	city	1378	2733.58461	70	33	1	0.0239	50410	False	False
22	2020-05-30	72	AP	Macapá	1600303	city	4992	991.80056	646	127	4	0.0254	503327	False	False
22	2020-05-30	47	AP	Mazagão	1600402	city	244	1127.95858	11	3	0	0.0123	21632	False	False
22	2020-05-30	57	AP	Oiapoque	1600501	city	269	986.43198	7	5	0	0.0186	27270	False	False
22	2020-05-30	38	AP	Pedra Branca do Amapari	1600154	city	432	2617.8645	65	3	0	0.0069	16502	False	False
22	2020-05-30	47	AP	Porto Grande	1600535	city	192	873.8792	8	4	0	0.0208	21971	False	False
22	2020-05-30	26	AP	Pracuúba	1600550	city	7	136.71875	0	1	0	0.1429	5120	False	False
22	2020-05-30	56	AP	Santana	1600600	city	987	813.25599	12	23	3	0.0233	121364	False	False
22	2020-05-30	39	AP	Serra do Navio	1600055	city	214	3965.16583	0	2	0	0.0093	5397	False	False
22	2020-05-30	35	AP	Tartarugalzinho	1600709	city	78	450.47647	0	1	0	0.0128	17315	False	False
22	2020-05-30	47	AP	Vitória do Jari	1600808	city	152	954.11462	10	6	0	0.0395	15931	False	False
22	2020-05-30	48	BA	Abaíra	2900108	city	4	45.77183	0	0	0	0.0	8739	False	False
22	2020-05-30	16	BA	Abaré	2900207	city	0		0	0	0	0.0	20086	False	False
22	2020-05-30	39	BA	Acajutiba	2900306	city	3	19.79022	0	0	0	0.0	15159	False	False
22	2020-05-30	57	BA	Adustina	2900355	city	3	17.60563	0	1	0	0.3333	17040	False	False
22	2020-05-30	40	BA	Água Fria	2900405	city	2	11.7855	0	1	0	0.5	16970	False	False
22	2020-05-30	45	BA	Aiquara	2900603	city	4	89.96851	0	1	0	0.25	4446	False	False
22	2020-05-30	66	BA	Alagoinhas	2900702	city	61	40.23853	3	2	0	0.0328	151596	False	False
22	2020-05-30	1	BA	Alcobaça	2900801	city	1	4.45038	1	0	0	0.0	22470	False	False
22	2020-05-30	38	BA	Almadina	2900900	city	2	36.60322	0	0	0	0.0	5464	False	False
22	2020-05-30	21	BA	Amargosa	2901007	city	11	29.53734	1	1	0	0.0909	37241	False	False
22	2020-05-30	45	BA	Amélia Rodrigues	2901106	city	18	71.70743	2	0	0	0.0	25102	False	False
22	2020-05-30	12	BA	América Dourada	2901155	city	0		0	0	0	0.0	16094	False	False
22	2020-05-30	17	BA	Anagé	2901205	city	1	4.54442	0	1	0	1.0	22005	False	False
22	2020-05-30	21	BA	Anguera	2901502	city	18	160.41351	1	0	0	0.0	11221	False	False
22	2020-05-30	6	BA	Antônio Cardoso	2901700	city	2	17.11889	0	0	0	0.0	11683	False	False
22	2020-05-30	10	BA	Aporá	2901908	city	5	28.1992	0	0	0	0.0	17731	False	False
22	2020-05-30	10	BA	Apuarema	2901957	city	1	13.64256	0	0	0	0.0	7330	False	False
22	2020-05-30	17	BA	Araças	2902054	city	1	8.2122	0	0	0	0.0	12177	False	False
22	2020-05-30	33	BA	Aracatu	2902005	city	4	30.45299	0	0	0	0.0	13135	False	False
22	2020-05-30	53	BA	Araci	2902104	city	5	9.19473	0	1	0	0.2	54379	False	False
22	2020-05-30	32	BA	Arataca	2902252	city	2	18.15047	0	0	0	0.0	11019	False	False
22	2020-05-30	3	BA	Aratuípe	2902302	city	2	22.66289	0	0	0	0.0	8825	False	False
22	2020-05-30	53	BA	Aurelino Leal	2902401	city	4	34.6891	0	0	0	0.0	11531	False	False
22	2020-05-30	5	BA	Baianópolis	2902500	city	1	7.20617	0	0	0	0.0	13877	False	False
22	2020-05-30	16	BA	Banzaê	2902658	city	1	7.55915	0	0	0	0.0	13229	False	False
22	2020-05-30	61	BA	Barra	2902708	city	3	5.59931	0	0	0	0.0	53578	False	False
22	2020-05-30	55	BA	Barra do Choça	2902906	city	8	25.31405	1	0	0	0.0	31603	False	False
22	2020-05-30	9	BA	Barra do Mendes	2903003	city	1	7.21241	0	0	0	0.0	13865	False	False
22	2020-05-30	60	BA	Barra do Rocha	2903102	city	4	70.0035	0	0	0	0.0	5714	False	False
22	2020-05-30	70	BA	Barreiras	2903201	city	49	31.52362	0	0	0	0.0	155439	False	False
22	2020-05-30	21	BA	Barrocas	2903276	city	7	43.81024	0	0	0	0.0	15978	False	False
22	2020-05-30	42	BA	Barro Preto	2903300	city	4	71.54355	0	0	0	0.0	5591	False	False
22	2020-05-30	59	BA	Belmonte	2903409	city	5	21.43347	0	1	0	0.2	23328	False	False
22	2020-05-30	7	BA	Biritinga	2903607	city	0		0	0	0	0.0	15979	False	False
22	2020-05-30	24	BA	Boa Vista do Tupim	2903805	city	4	21.53316	0	0	0	0.0	18576	False	False
22	2020-05-30	47	BA	Bom Jesus da Lapa	2903904	city	9	13.01556	3	0	0	0.0	69148	False	False
22	2020-05-30	6	BA	Bom Jesus da Serra	2903953	city	0		-3	0	0	0.0	9880	False	False
22	2020-05-30	18	BA	Boquira	2904100	city	6	27.8966	0	0	0	0.0	21508	False	False
22	2020-05-30	69	BA	Brumado	2904605	city	30	44.64618	4	0	0	0.0	67195	False	False
22	2020-05-30	45	BA	Buerarema	2904704	city	39	212.54564	1	3	0	0.0769	18349	False	False
22	2020-05-30	2	BA	Buritirama	2904753	city	1	4.72277	1	0	0	0.0	21174	False	False
22	2020-05-30	16	BA	Cabaceiras do Paraguaçu	2904852	city	1	5.31717	0	0	0	0.0	18807	False	False
22	2020-05-30	57	BA	Cachoeira	2904902	city	5	14.93875	0	0	0	0.0	33470	False	False
22	2020-05-30	2	BA	Caculé	2905008	city	1	4.31593	0	0	0	0.0	23170	False	False
22	2020-05-30	13	BA	Caém	2905107	city	3	32.56268	0	0	0	0.0	9213	False	False
22	2020-05-30	35	BA	Caetanos	2905156	city	2	13.75327	0	0	0	0.0	14542	False	False
22	2020-05-30	12	BA	Caetité	2905206	city	3	5.88524	1	0	0	0.0	50975	False	False
22	2020-05-30	19	BA	Cairu	2905404	city	16	88.02817	0	0	0	0.0	18176	False	False
22	2020-05-30	36	BA	Caldeirão Grande	2905503	city	3	22.51069	0	0	0	0.0	13327	False	False
22	2020-05-30	51	BA	Camacan	2905602	city	53	165.68713	8	0	0	0.0	31988	False	False
22	2020-05-30	72	BA	Camaçari	2905701	city	196	65.52291	10	4	0	0.0204	299132	False	False
22	2020-05-30	35	BA	Camamu	2905800	city	8	22.65262	2	0	0	0.0	35316	False	False
22	2020-05-30	38	BA	Campo Alegre de Lourdes	2905909	city	9	31.25217	0	0	0	0.0	28798	False	False
22	2020-05-30	55	BA	Campo Formoso	2906006	city	1	1.40438	0	0	0	0.0	71206	False	False
22	2020-05-30	67	BA	Canarana	2906204	city	5	19.10147	0	0	0	0.0	26176	False	False
22	2020-05-30	48	BA	Canavieiras	2906303	city	25	80.38844	0	1	0	0.04	31099	False	False
22	2020-05-30	61	BA	Candeias	2906501	city	161	184.89595	3	5	4	0.0311	87076	False	False
22	2020-05-30	1	BA	Candiba	2906600	city	0		0	0	0	0.0	14319	False	False
22	2020-05-30	8	BA	Cândido Sales	2906709	city	5	19.84993	1	0	0	0.0	25189	False	False
22	2020-05-30	51	BA	Cansanção	2906808	city	5	14.35379	0	0	0	0.0	34834	False	False
22	2020-05-30	2	BA	Canudos	2906824	city	5	29.9976	5	0	0	0.0	16668	False	False
22	2020-05-30	21	BA	Capela do Alto Alegre	2906857	city	2	17.18656	0	0	0	0.0	11637	False	False
22	2020-05-30	50	BA	Capim Grosso	2906873	city	16	52.18185	0	3	0	0.1875	30662	False	False
22	2020-05-30	5	BA	Caraíbas	2906899	city	1	11.17194	0	0	0	0.0	8951	False	False
22	2020-05-30	13	BA	Cardeal da Silva	2907004	city	6	64.55083	2	0	0	0.0	9295	False	False
22	2020-05-30	2	BA	Casa Nova	2907202	city	5	6.94744	5	0	0	0.0	71969	False	False
22	2020-05-30	43	BA	Castro Alves	2907301	city	17	64.72738	0	1	0	0.0588	26264	False	False
22	2020-05-30	61	BA	Catu	2907509	city	22	40.21644	4	1	0	0.0455	54704	False	False
22	2020-05-30	1	BA	Central	2907608	city	0		0	0	0	0.0	17266	False	False
22	2020-05-30	3	BA	Cícero Dantas	2907806	city	1	3.0755	0	0	0	0.0	32515	False	False
22	2020-05-30	7	BA	Cipó	2907905	city	1	5.78035	0	0	0	0.0	17300	False	False
22	2020-05-30	61	BA	Coaraci	2908002	city	36	211.85194	1	2	0	0.0556	16993	False	False
22	2020-05-30	12	BA	Cocos	2908101	city	8	42.60532	0	0	0	0.0	18777	False	False
22	2020-05-30	17	BA	Conceição da Feira	2908200	city	6	26.57101	0	0	0	0.0	22581	False	False
22	2020-05-30	16	BA	Conceição do Almeida	2908309	city	3	17.39433	0	0	0	0.0	17247	False	False
22	2020-05-30	53	BA	Conceição do Coité	2908408	city	13	19.516	3	0	0	0.0	66612	False	False
22	2020-05-30	70	BA	Conceição do Jacuípe	2908507	city	7	21.11423	0	0	0	0.0	33153	False	False
22	2020-05-30	68	BA	Conde	2908606	city	3	11.61126	1	0	0	0.0	25837	False	False
22	2020-05-30	12	BA	Condeúba	2908705	city	4	23.19244	1	0	0	0.0	17247	False	False
22	2020-05-30	43	BA	Coração de Maria	2908903	city	4	17.6952	0	0	0	0.0	22605	False	False
22	2020-05-30	4	BA	Coronel João Sá	2909208	city	4	25.16515	1	0	0	0.0	15895	False	False
22	2020-05-30	40	BA	Cravolândia	2909505	city	2	37.39017	0	0	0	0.0	5349	False	False
22	2020-05-30	5	BA	Crisópolis	2909604	city	2	9.47733	0	0	0	0.0	21103	False	False
22	2020-05-30	16	BA	Cristópolis	2909703	city	4	28.75629	0	0	0	0.0	13910	False	False
22	2020-05-30	37	BA	Cruz das Almas	2909802	city	17	26.88215	2	0	0	0.0	63239	False	False
22	2020-05-30	45	BA	Curaçá	2909901	city	38	109.51009	5	0	0	0.0	34700	False	False
22	2020-05-30	33	BA	Dário Meira	2910008	city	9	84.03361	0	0	0	0.0	10710	False	False
22	2020-05-30	62	BA	Dias d'Ávila	2910057	city	65	80.15884	3	3	1	0.0462	81089	False	False
22	2020-05-30	21	BA	Dom Basílio	2910107	city	2	16.39479	0	0	0	0.0	12199	False	False
22	2020-05-30	19	BA	Encruzilhada	2910404	city	2	11.76056	0	0	0	0.0	17006	False	False
22	2020-05-30	19	BA	Entre Rios	2910503	city	5	11.96745	2	0	0	0.0	41780	False	False
22	2020-05-30	8	BA	Esplanada	2910602	city	2	5.371	0	0	0	0.0	37237	False	False
22	2020-05-30	53	BA	Euclides da Cunha	2910701	city	3	4.95172	0	0	0	0.0	60585	False	False
22	2020-05-30	46	BA	Eunápolis	2910727	city	117	103.1928	0	0	0	0.0	113380	False	False
22	2020-05-30	4	BA	Fátima	2910750	city	1	5.58971	0	0	0	0.0	17890	False	False
22	2020-05-30	86	BA	Feira de Santana	2910800	city	449	73.02333	23	5	0	0.0111	614872	False	False
22	2020-05-30	47	BA	Floresta Azul	2911006	city	5	47.04111	0	0	0	0.0	10629	False	False
22	2020-05-30	57	BA	Gandu	2911204	city	19	58.63655	7	1	0	0.0526	32403	False	False
22	2020-05-30	7	BA	Glória	2911402	city	3	19.70961	1	0	0	0.0	15221	False	False
22	2020-05-30	53	BA	Gongogi	2911501	city	13	182.37935	0	2	0	0.1538	7128	False	False
22	2020-05-30	29	BA	Governador Mangabeira	2911600	city	4	19.30316	1	1	0	0.25	20722	False	False
22	2020-05-30	43	BA	Guanambi	2911709	city	8	9.46958	1	0	0	0.0	84481	False	False
22	2020-05-30	31	BA	Guaratinga	2911808	city	1	4.79777	0	0	0	0.0	20843	False	False
22	2020-05-30	16	BA	Iaçu	2911907	city	10	41.1438	0	2	0	0.2	24305	False	False
22	2020-05-30	39	BA	Ibicaraí	2912103	city	14	64.54885	0	0	0	0.0	21689	False	False
22	2020-05-30	1	BA	Ibipeba	2912400	city	0		0	0	0	0.0	18211	False	False
22	2020-05-30	29	BA	Ibirapitanga	2912707	city	12	51.3369	0	1	0	0.0833	23375	False	False
22	2020-05-30	8	BA	Ibirapuã	2912806	city	4	46.31238	2	0	0	0.0	8637	False	False
22	2020-05-30	56	BA	Ibirataia	2912905	city	16	104.49321	2	1	0	0.0625	15312	False	False
22	2020-05-30	16	BA	Ibitiara	2913002	city	0		0	0	0	0.0	16339	False	False
22	2020-05-30	55	BA	Ibotirama	2913200	city	2	7.42749	0	0	0	0.0	26927	False	False
22	2020-05-30	16	BA	Igrapiúna	2913457	city	3	22.68259	0	0	0	0.0	13226	False	False
22	2020-05-30	3	BA	Iguaí	2913507	city	1	3.71526	0	0	0	0.0	26916	False	False
22	2020-05-30	67	BA	Ilhéus	2913606	city	523	322.18916	11	28	0	0.0535	162327	False	False
22	2020-05-30	68	BA	Importados/Indefinidos		city	464		-106	3	0	0.0065		False	False
22	2020-05-30	16	BA	Inhambupe	2913705	city	1	2.50463	1	0	0	0.0	39926	False	False
22	2020-05-30	16	BA	Ipecaetá	2913804	city	2	13.80548	1	0	0	0.0	14487	False	False
22	2020-05-30	65	BA	Ipiaú	2913903	city	197	429.44652	4	6	0	0.0305	45873	False	False
22	2020-05-30	41	BA	Ipirá	2914000	city	12	20.13592	3	1	0	0.0833	59595	False	False
22	2020-05-30	20	BA	Irará	2914505	city	4	13.77695	0	0	0	0.0	29034	False	False
22	2020-05-30	46	BA	Irecê	2914604	city	9	12.33434	0	0	0	0.0	72967	False	False
22	2020-05-30	41	BA	Itabela	2914653	city	4	13.07873	0	0	0	0.0	30584	False	False
22	2020-05-30	41	BA	Itaberaba	2914703	city	17	26.36108	1	1	0	0.0588	64489	False	False
22	2020-05-30	73	BA	Itabuna	2914802	city	884	414.58942	27	25	0	0.0283	213223	False	False
22	2020-05-30	36	BA	Itacaré	2914901	city	23	81.28357	0	1	0	0.0435	28296	False	False
22	2020-05-30	9	BA	Itaeté	2915007	city	20	124.56403	2	0	0	0.0	16056	False	False
22	2020-05-30	53	BA	Itagi	2915106	city	4	32.38604	0	0	0	0.0	12351	False	False
22	2020-05-30	64	BA	Itagibá	2915205	city	19	130.32444	0	1	0	0.0526	14579	False	False
22	2020-05-30	12	BA	Itaguaçu da Bahia	2915353	city	0		0	0	0	0.0	14429	False	False
22	2020-05-30	61	BA	Itajuípe	2915502	city	71	346.49358	2	1	0	0.0141	20491	False	False
22	2020-05-30	63	BA	Itamaraju	2915601	city	102	158.17387	4	0	0	0.0	64486	False	False
22	2020-05-30	41	BA	Itamari	2915700	city	0		0	0	0	0.0	8035	False	False
22	2020-05-30	10	BA	Itanagra	2915908	city	5	77.6277	3	1	0	0.2	6441	False	False
22	2020-05-30	8	BA	Itanhém	2916005	city	3	15.45993	1	0	0	0.0	19405	False	False
22	2020-05-30	35	BA	Itaparica	2916104	city	25	112.47076	4	1	0	0.04	22228	False	False
22	2020-05-30	48	BA	Itapé	2916203	city	5	57.07111	0	2	0	0.4	8761	False	False
22	2020-05-30	52	BA	Itapebi	2916302	city	9	87.72785	0	0	0	0.0	10259	False	False
22	2020-05-30	57	BA	Itapetinga	2916401	city	12	15.75899	1	2	0	0.1667	76147	False	False
22	2020-05-30	21	BA	Itapicuru	2916500	city	5	14.05442	2	0	0	0.0	35576	False	False
22	2020-05-30	22	BA	Itapitanga	2916609	city	3	29.0895	0	0	0	0.0	10313	False	False
22	2020-05-30	2	BA	Itaquara	2916708	city	1	12.02068	1	0	0	0.0	8319	False	False
22	2020-05-30	56	BA	Itarantim	2916807	city	2	10.12812	0	1	0	0.5	19747	False	False
22	2020-05-30	53	BA	Itatim	2916856	city	16	110.44385	2	1	0	0.0625	14487	False	False
22	2020-05-30	13	BA	Itiúba	2917003	city	2	5.54185	0	1	0	0.5	36089	False	False
22	2020-05-30	63	BA	Itororó	2917102	city	5	24.53145	0	0	0	0.0	20382	False	False
22	2020-05-30	52	BA	Ituberá	2917300	city	4	13.98504	0	0	0	0.0	28602	False	False
22	2020-05-30	8	BA	Jaborandi	2917359	city	1	11.92606	0	0	0	0.0	8385	False	False
22	2020-05-30	10	BA	Jacaraci	2917409	city	1	6.73764	0	0	0	0.0	14842	False	False
22	2020-05-30	25	BA	Jacobina	2917508	city	32	39.74267	0	1	0	0.0312	80518	False	False
22	2020-05-30	51	BA	Jaguaquara	2917607	city	19	34.91171	1	0	0	0.0	54423	False	False
22	2020-05-30	33	BA	Jaguarari	2917706	city	9	26.80965	6	0	0	0.0	33570	False	False
22	2020-05-30	11	BA	Jaguaripe	2917805	city	3	15.96764	0	0	0	0.0	18788	False	False
22	2020-05-30	69	BA	Jequié	2918001	city	385	246.84867	51	12	0	0.0312	155966	False	False
22	2020-05-30	7	BA	Jiquiriçá	2918209	city	1	6.879	0	0	0	0.0	14537	False	False
22	2020-05-30	25	BA	Jitaúna	2918308	city	6	53.73455	0	1	0	0.1667	11166	False	False
22	2020-05-30	3	BA	João Dourado	2918357	city	2	7.94029	1	0	0	0.0	25188	False	False
22	2020-05-30	69	BA	Juazeiro	2918407	city	36	16.61229	3	4	0	0.1111	216707	False	False
22	2020-05-30	30	BA	Jussari	2918555	city	2	34.28767	0	0	0	0.0	5833	False	False
22	2020-05-30	28	BA	Jussiape	2918605	city	1	16.16554	0	0	0	0.0	6186	False	False
22	2020-05-30	19	BA	Lafaiete Coutinho	2918704	city	2	53.70569	0	0	0	0.0	3724	False	False
22	2020-05-30	36	BA	Laje	2918803	city	6	25.16779	0	0	0	0.0	23840	False	False
22	2020-05-30	8	BA	Lajedão	2918902	city	2	50.5689	0	0	0	0.0	3955	False	False
22	2020-05-30	35	BA	Lajedo do Tabocal	2919058	city	7	81.7566	0	0	0	0.0	8562	False	False
22	2020-05-30	8	BA	Lamarão	2919108	city	3	36.11412	2	0	0	0.0	8307	False	False
22	2020-05-30	11	BA	Lapão	2919157	city	0		0	0	0	0.0	27223	False	False
22	2020-05-30	73	BA	Lauro de Freitas	2919207	city	451	227.27273	24	7	0	0.0155	198440	False	False
22	2020-05-30	38	BA	Licínio de Almeida	2919405	city	5	40.36164	0	0	0	0.0	12388	False	False
22	2020-05-30	36	BA	Livramento de Nossa Senhora	2919504	city	4	8.74661	0	0	0	0.0	45732	False	False
22	2020-05-30	50	BA	Luís Eduardo Magalhães	2919553	city	24	27.42262	4	0	0	0.0	87519	False	False
22	2020-05-30	5	BA	Macarani	2919702	city	1	5.33191	0	1	0	1.0	18755	False	False
22	2020-05-30	26	BA	Madre de Deus	2919926	city	23	109.04091	2	0	0	0.0	21093	False	False
22	2020-05-30	3	BA	Maiquinique	2920007	city	6	59.33544	1	0	0	0.0	10112	False	False
22	2020-05-30	10	BA	Mairi	2920106	city	1	5.35447	0	0	0	0.0	18676	False	False
22	2020-05-30	21	BA	Manoel Vitorino	2920403	city	8	60.42296	1	1	0	0.125	13240	False	False
22	2020-05-30	1	BA	Mansidão	2920452	city	0		0	0	0	0.0	13643	False	False
22	2020-05-30	32	BA	Maracás	2920502	city	3	14.39954	0	0	0	0.0	20834	False	False
22	2020-05-30	37	BA	Maragogipe	2920601	city	16	35.81261	4	1	0	0.0625	44677	False	False
22	2020-05-30	32	BA	Maraú	2920700	city	7	34.03014	0	2	0	0.2857	20570	False	False
22	2020-05-30	6	BA	Marcionílio Souza	2920809	city	2	19.21968	1	0	0	0.0	10406	False	False
22	2020-05-30	8	BA	Mascote	2920908	city	2	14.46969	1	0	0	0.0	13822	False	False
22	2020-05-30	33	BA	Mata de São João	2921005	city	37	79.42812	2	0	0	0.0	46583	False	False
22	2020-05-30	61	BA	Medeiros Neto	2921104	city	4	17.63047	0	0	0	0.0	22688	False	False
22	2020-05-30	16	BA	Miguel Calmon	2921203	city	2	7.68551	0	1	0	0.5	26023	False	False
22	2020-05-30	1	BA	Milagres	2921302	city	1	9.13242	1	0	0	0.0	10950	False	False
22	2020-05-30	16	BA	Mirangaba	2921401	city	2	10.90631	0	0	0	0.0	18338	False	False
22	2020-05-30	43	BA	Mirante	2921450	city	3	34.7182	0	1	0	0.3333	8641	False	False
22	2020-05-30	15	BA	Monte Santo	2921500	city	3	6.07066	0	0	0	0.0	49418	False	False
22	2020-05-30	41	BA	Morpará	2921609	city	6	70.4308	0	0	0	0.0	8519	False	False
22	2020-05-30	18	BA	Morro do Chapéu	2921708	city	2	5.64764	0	0	0	0.0	35413	False	False
22	2020-05-30	41	BA	Mucugê	2921906	city	4	44.14037	0	0	0	0.0	9062	False	False
22	2020-05-30	17	BA	Mucuri	2922003	city	27	64.67376	1	0	0	0.0	41748	False	False
22	2020-05-30	17	BA	Mundo Novo	2922102	city	1	3.73469	0	1	0	1.0	26776	False	False
22	2020-05-30	2	BA	Muniz Ferreira	2922201	city	1	13.47346	1	0	0	0.0	7422	False	False
22	2020-05-30	17	BA	Muritiba	2922300	city	4	13.6059	1	1	0	0.25	29399	False	False
22	2020-05-30	13	BA	Mutuípe	2922409	city	15	67.50371	0	0	0	0.0	22221	False	False
22	2020-05-30	28	BA	Nazaré	2922508	city	3	10.51709	0	0	0	0.0	28525	False	False
22	2020-05-30	36	BA	Nilo Peçanha	2922607	city	3	21.43316	0	1	0	0.3333	13997	False	False
22	2020-05-30	29	BA	Nordestina	2922656	city	4	30.46458	0	0	0	0.0	13130	False	False
22	2020-05-30	7	BA	Nova Fátima	2922730	city	3	38.40246	2	0	0	0.0	7812	False	False
22	2020-05-30	16	BA	Nova Ibiá	2922755	city	1	15.1722	0	0	0	0.0	6591	False	False
22	2020-05-30	62	BA	Nova Soure	2922904	city	11	40.82087	1	0	0	0.0	26947	False	False
22	2020-05-30	24	BA	Nova Viçosa	2923001	city	27	62.2464	4	0	0	0.0	43376	False	False
22	2020-05-30	2	BA	Novo Triunfo	2923050	city	2	12.95337	0	0	0	0.0	15440	False	False
22	2020-05-30	10	BA	Olindina	2923100	city	2	7.08491	0	0	0	0.0	28229	False	False
22	2020-05-30	36	BA	Oliveira dos Brejinhos	2923209	city	13	59.56472	1	0	0	0.0	21825	False	False
22	2020-05-30	56	BA	Ouriçangas	2923308	city	1	11.67679	0	0	0	0.0	8564	False	False
22	2020-05-30	2	BA	Ourolândia	2923357	city	1	5.73033	1	0	0	0.0	17451	False	False
22	2020-05-30	56	BA	Palmeiras	2923506	city	1	11.0877	0	0	0	0.0	9019	False	False
22	2020-05-30	46	BA	Paramirim	2923605	city	5	23.14065	0	1	0	0.2	21607	False	False
22	2020-05-30	12	BA	Paratinga	2923704	city	1	3.125	0	0	0	0.0	32000	False	False
22	2020-05-30	2	BA	Paripiranga	2923803	city	1	3.44958	1	0	0	0.0	28989	False	False
22	2020-05-30	29	BA	Pau Brasil	2923902	city	12	122.06286	0	0	0	0.0	9831	False	False
22	2020-05-30	40	BA	Paulo Afonso	2924009	city	24	20.37663	1	0	0	0.0	117782	False	False
22	2020-05-30	1	BA	Pedrão	2924108	city	0		0	0	0	0.0	7347	False	False
22	2020-05-30	2	BA	Pedro Alexandre	2924207	city	1	5.99988	1	0	0	0.0	16667	False	False
22	2020-05-30	16	BA	Piatã	2924306	city	1	5.8401	0	0	0	0.0	17123	False	False
22	2020-05-30	28	BA	Pilão Arcado	2924405	city	12	34.23876	9	0	0	0.0	35048	False	False
22	2020-05-30	1	BA	Pindaí	2924504	city	0		0	0	0	0.0	16260	False	False
22	2020-05-30	1	BA	Pindobaçu	2924603	city	0		0	0	0	0.0	20150	False	False
22	2020-05-30	5	BA	Pintadas	2924652	city	0		-1	0	0	0.0	10437	False	False
22	2020-05-30	3	BA	Piraí do Norte	2924678	city	2	19.95411	0	0	0	0.0	10023	False	False
22	2020-05-30	56	BA	Piripá	2924702	city	8	74.71747	4	0	0	0.0	10707	False	False
22	2020-05-30	13	BA	Piritiba	2924801	city	2	8.07918	0	0	0	0.0	24755	False	False
22	2020-05-30	2	BA	Poções	2925105	city	1	2.13352	1	0	0	0.0	46871	False	False
22	2020-05-30	63	BA	Pojuca	2925204	city	28	70.852	4	0	0	0.0	39519	False	False
22	2020-05-30	16	BA	Ponto Novo	2925253	city	4	26.82044	0	1	0	0.25	14914	False	False
22	2020-05-30	76	BA	Porto Seguro	2925303	city	94	63.22048	5	1	0	0.0106	148686	False	False
22	2020-05-30	22	BA	Potiraguá	2925402	city	12	166.11296	0	0	0	0.0	7224	False	False
22	2020-05-30	75	BA	Prado	2925501	city	10	35.49372	0	0	0	0.0	28174	False	False
22	2020-05-30	21	BA	Presidente Dutra	2925600	city	2	13.20829	0	0	0	0.0	15142	False	False
22	2020-05-30	16	BA	Presidente Jânio Quadros	2925709	city	0		0	0	0	0.0	12338	False	False
22	2020-05-30	21	BA	Presidente Tancredo Neves	2925758	city	1	3.60763	0	0	0	0.0	27719	False	False
22	2020-05-30	17	BA	Queimadas	2925808	city	15	58.96458	6	0	0	0.0	25439	False	False
22	2020-05-30	19	BA	Quixabeira	2925931	city	6	66.87472	0	0	0	0.0	8972	False	False
22	2020-05-30	29	BA	Rafael Jambeiro	2925956	city	7	30.9447	1	0	0	0.0	22621	False	False
22	2020-05-30	27	BA	Remanso	2926004	city	20	48.77097	0	1	0	0.05	41008	False	False
22	2020-05-30	28	BA	Retirolândia	2926103	city	11	76.41011	2	0	0	0.0	14396	False	False
22	2020-05-30	5	BA	Riachão das Neves	2926202	city	1	4.47648	0	0	0	0.0	22339	False	False
22	2020-05-30	12	BA	Riachão do Jacuípe	2926301	city	2	5.98158	1	0	0	0.0	33436	False	False
22	2020-05-30	9	BA	Riacho de Santana	2926400	city	4	11.29274	0	0	0	0.0	35421	False	False
22	2020-05-30	8	BA	Ribeira do Amparo	2926509	city	1	6.85307	0	0	0	0.0	14592	False	False
22	2020-05-30	42	BA	Ribeira do Pombal	2926608	city	21	39.02838	3	1	0	0.0476	53807	False	False
22	2020-05-30	4	BA	Rio do Antônio	2926806	city	1	6.50576	0	0	0	0.0	15371	False	False
22	2020-05-30	51	BA	Rio do Pires	2926905	city	2	17.16002	0	0	0	0.0	11655	False	False
22	2020-05-30	39	BA	Rio Real	2927002	city	13	31.91594	4	0	0	0.0	40732	False	False
22	2020-05-30	19	BA	Rodelas	2927101	city	5	53.58482	3	0	0	0.0	9331	False	False
22	2020-05-30	18	BA	Ruy Barbosa	2927200	city	1	3.24528	0	0	0	0.0	30814	False	False
22	2020-05-30	4	BA	Salinas da Margarida	2927309	city	1	6.38284	0	0	0	0.0	15667	False	False
22	2020-05-30	79	BA	Salvador	2927408	city	10724	373.35322	371	443	22	0.0413	2872347	False	False
22	2020-05-30	33	BA	Santa Bárbara	2927507	city	18	86.57592	0	0	0	0.0	20791	False	False
22	2020-05-30	7	BA	Santa Brígida	2927606	city	1	7.03581	0	0	0	0.0	14213	False	False
22	2020-05-30	59	BA	Santa Cruz Cabrália	2927705	city	25	89.99928	2	0	0	0.0	27778	False	False
22	2020-05-30	5	BA	Santa Inês	2927903	city	1	9.40645	0	0	0	0.0	10631	False	False
22	2020-05-30	34	BA	Santaluz	2928000	city	9	24.09768	0	0	0	0.0	37348	False	False
22	2020-05-30	52	BA	Santa Luzia	2928059	city	3	23.81519	0	0	0	0.0	12597	False	False
22	2020-05-30	56	BA	Santa Maria da Vitória	2928109	city	2	5.01945	0	0	0	0.0	39845	False	False
22	2020-05-30	23	BA	Santanópolis	2928307	city	2	22.36386	0	0	0	0.0	8943	False	False
22	2020-05-30	2	BA	Santa Rita de Cássia	2928406	city	1	3.52883	0	0	0	0.0	28338	False	False
22	2020-05-30	47	BA	Santa Teresinha	2928505	city	6	57.66458	1	0	0	0.0	10405	False	False
22	2020-05-30	32	BA	Santo Amaro	2928604	city	14	23.30653	2	0	0	0.0	60069	False	False
22	2020-05-30	29	BA	Santo Antônio de Jesus	2928703	city	28	27.58295	4	0	0	0.0	101512	False	False
22	2020-05-30	22	BA	Santo Estêvão	2928802	city	2	3.7843	0	0	0	0.0	52850	False	False
22	2020-05-30	17	BA	São Desidério	2928901	city	16	47.41865	5	0	0	0.0	33742	False	False
22	2020-05-30	67	BA	São Domingos	2928950	city	5	55.19982	1	0	0	0.0	9058	False	False
22	2020-05-30	33	BA	São Felipe	2929107	city	2	9.49037	0	0	0	0.0	21074	False	False
22	2020-05-30	3	BA	São Félix	2929008	city	1	6.78426	0	0	0	0.0	14740	False	False
22	2020-05-30	55	BA	São Francisco do Conde	2929206	city	41	103.0099	4	2	0	0.0488	39802	False	False
22	2020-05-30	29	BA	São Gonçalo dos Campos	2929305	city	6	15.9787	0	0	0	0.0	37550	False	False
22	2020-05-30	38	BA	São José da Vitória	2929354	city	5	88.38607	2	0	0	0.0	5657	False	False
22	2020-05-30	2	BA	São José do Jacuípe	2929370	city	1	9.5584	1	0	0	0.0	10462	False	False
22	2020-05-30	26	BA	São Sebastião do Passé	2929503	city	34	76.74944	7	1	0	0.0294	44300	False	False
22	2020-05-30	8	BA	Sapeaçu	2929602	city	1	5.74779	0	0	0	0.0	17398	False	False
22	2020-05-30	37	BA	Sátiro Dias	2929701	city	4	23.15753	0	0	0	0.0	17273	False	False
22	2020-05-30	29	BA	Saubara	2929750	city	10	83.03579	1	2	1	0.2	12043	False	False
22	2020-05-30	16	BA	Saúde	2929800	city	0		0	0	0	0.0	12913	False	False
22	2020-05-30	33	BA	Seabra	2929909	city	7	15.87626	0	1	0	0.1429	44091	False	False
22	2020-05-30	19	BA	Senhor do Bonfim	2930105	city	24	30.37398	19	1	0	0.0417	79015	False	False
22	2020-05-30	16	BA	Sento Sé	2930204	city	0		0	0	0	0.0	40684	False	False
22	2020-05-30	49	BA	Serra do Ramalho	2930154	city	3	9.53228	0	0	0	0.0	31472	False	False
22	2020-05-30	39	BA	Serra Preta	2930402	city	2	13.44267	0	0	0	0.0	14878	False	False
22	2020-05-30	53	BA	Serrinha	2930501	city	32	39.57408	7	0	0	0.0	80861	False	False
22	2020-05-30	24	BA	Serrolândia	2930600	city	1	7.46436	0	0	0	0.0	13397	False	False
22	2020-05-30	57	BA	Simões Filho	2930709	city	155	115.34712	12	4	0	0.0258	134377	False	False
22	2020-05-30	17	BA	Sobradinho	2930774	city	12	51.74421	1	1	0	0.0833	23191	False	False
22	2020-05-30	6	BA	Souto Soares	2930808	city	1	5.88963	0	0	0	0.0	16979	False	False
22	2020-05-30	10	BA	Tabocas do Brejo Velho	2930907	city	0		0	0	0	0.0	12518	False	False
22	2020-05-30	2	BA	Tanhaçu	2931004	city	1	4.90124	1	0	0	0.0	20403	False	False
22	2020-05-30	2	BA	Tanquinho	2931103	city	1	12.62945	1	0	0	0.0	7918	False	False
22	2020-05-30	46	BA	Taperoá	2931202	city	8	37.96147	0	0	0	0.0	21074	False	False
22	2020-05-30	68	BA	Teixeira de Freitas	2931350	city	86	53.58689	1	0	0	0.0	160487	False	False
22	2020-05-30	17	BA	Teofilândia	2931509	city	7	31.08624	1	0	0	0.0	22518	False	False
22	2020-05-30	5	BA	Terra Nova	2931707	city	3	23.01849	0	0	0	0.0	13033	False	False
22	2020-05-30	25	BA	Tucano	2931905	city	2	3.94578	0	0	0	0.0	50687	False	False
22	2020-05-30	2	BA	Uauá	2932002	city	1	4.12541	1	0	0	0.0	24240	False	False
22	2020-05-30	10	BA	Ubaíra	2932101	city	0		0	0	0	0.0	19895	False	False
22	2020-05-30	35	BA	Ubaitaba	2932200	city	16	83.96306	0	1	0	0.0625	19056	False	False
22	2020-05-30	52	BA	Ubatã	2932309	city	12	44.38691	1	0	0	0.0	27035	False	False
22	2020-05-30	22	BA	Umburanas	2932457	city	31	161.27354	0	0	0	0.0	19222	False	False
22	2020-05-30	47	BA	Una	2932507	city	8	42.10083	0	0	0	0.0	19002	False	False
22	2020-05-30	13	BA	Urandi	2932606	city	56	336.17481	6	0	0	0.0	16658	False	False
22	2020-05-30	57	BA	Uruçuca	2932705	city	101	492.22672	3	9	0	0.0891	20519	False	False
22	2020-05-30	58	BA	Utinga	2932804	city	1	5.21431	0	1	0	1.0	19178	False	False
22	2020-05-30	44	BA	Valença	2932903	city	41	42.45977	6	0	0	0.0	96562	False	False
22	2020-05-30	46	BA	Valente	2933000	city	40	140.48397	6	1	0	0.025	28473	False	False
22	2020-05-30	17	BA	Várzea da Roça	2933059	city	2	14.18037	1	1	0	0.5	14104	False	False
22	2020-05-30	30	BA	Várzea Nova	2933158	city	1	7.87588	0	0	0	0.0	12697	False	False
22	2020-05-30	9	BA	Varzedo	2933174	city	2	22.62955	0	0	0	0.0	8838	False	False
22	2020-05-30	50	BA	Vera Cruz	2933208	city	12	27.763	1	2	1	0.1667	43223	False	False
22	2020-05-30	17	BA	Vereda	2933257	city	6	96.69621	0	1	0	0.1667	6205	False	False
22	2020-05-30	60	BA	Vitória da Conquista	2933307	city	108	31.90735	1	5	0	0.0463	338480	False	False
22	2020-05-30	11	BA	Wenceslau Guimarães	2933505	city	6	28.43467	1	1	0	0.1667	21101	False	False
22	2020-05-30	9	BA	Xique-Xique	2933604	city	10	21.51324	0	0	0	0.0	46483	False	False
22	2020-05-30	34	CE	Abaiara	2300101	city	3	25.56019	2	1	1	0.3333	11737	False	False
22	2020-05-30	43	CE	Acarape	2300150	city	71	475.58443	48	3	1	0.0423	14929	False	False
22	2020-05-30	44	CE	Acaraú	2300200	city	484	772.65689	172	13	0	0.0269	62641	False	False
22	2020-05-30	48	CE	Acopiara	2300309	city	74	136.35526	24	2	0	0.027	54270	False	False
22	2020-05-30	27	CE	Aiuaba	2300408	city	3	17.24237	0	0	0	0.0	17399	False	False
22	2020-05-30	42	CE	Alcântaras	2300507	city	95	810.99539	37	1	0	0.0105	11714	False	False
22	2020-05-30	1	CE	Altaneira	2300606	city	1	13.18218	1	0	0	0.0	7586	False	False
22	2020-05-30	38	CE	Alto Santo	2300705	city	27	157.47113	6	1	0	0.037	17146	False	False
22	2020-05-30	55	CE	Amontada	2300754	city	209	480.99052	100	5	1	0.0239	43452	False	False
22	2020-05-30	31	CE	Antonina do Norte	2300804	city	2	27.19978	0	0	0	0.0	7353	False	False
22	2020-05-30	39	CE	Apuiarés	2300903	city	55	376.71233	35	6	0	0.1091	14600	False	False
22	2020-05-30	76	CE	Aquiraz	2301000	city	244	303.9703	30	13	0	0.0533	80271	False	False
22	2020-05-30	56	CE	Aracati	2301109	city	249	334.01747	133	9	1	0.0361	74547	False	False
22	2020-05-30	46	CE	Aracoiaba	2301208	city	150	566.70067	57	1	0	0.0067	26469	False	False
22	2020-05-30	39	CE	Ararendá	2301257	city	2	18.28989	0	1	0	0.5	10935	False	False
22	2020-05-30	42	CE	Araripe	2301307	city	2	9.25926	0	0	0	0.0	21600	False	False
22	2020-05-30	27	CE	Aratuba	2301406	city	18	151.9372	6	0	0	0.0	11847	False	False
22	2020-05-30	40	CE	Arneiroz	2301505	city	19	242.34694	0	0	0	0.0	7840	False	False
22	2020-05-30	27	CE	Assaré	2301604	city	4	17.08161	1	0	0	0.0	23417	False	False
22	2020-05-30	28	CE	Aurora	2301703	city	6	24.33682	1	1	0	0.1667	24654	False	False
22	2020-05-30	11	CE	Baixio	2301802	city	0		0	0	0	0.0	6288	False	False
22	2020-05-30	42	CE	Banabuiú	2301851	city	67	368.19256	10	1	0	0.0149	18197	False	False
22	2020-05-30	40	CE	Barbalha	2301901	city	57	93.77931	23	2	0	0.0351	60781	False	False
22	2020-05-30	47	CE	Barreira	2301950	city	72	321.07023	34	7	1	0.0972	22425	False	False
22	2020-05-30	24	CE	Barro	2302008	city	4	17.63668	1	0	0	0.0	22680	False	False
22	2020-05-30	50	CE	Barroquinha	2302057	city	146	972.23147	98	0	0	0.0	15017	False	False
22	2020-05-30	46	CE	Baturité	2302107	city	62	173.42657	17	8	0	0.129	35750	False	False
22	2020-05-30	62	CE	Beberibe	2302206	city	91	169.86168	27	11	0	0.1209	53573	False	False
22	2020-05-30	44	CE	Bela Cruz	2302305	city	298	914.36286	96	6	0	0.0201	32591	False	False
22	2020-05-30	37	CE	Boa Viagem	2302404	city	40	73.43492	3	8	1	0.2	54470	False	False
22	2020-05-30	37	CE	Brejo Santo	2302503	city	24	48.50739	1	3	0	0.125	49477	False	False
22	2020-05-30	46	CE	Camocim	2302602	city	230	361.2887	114	7	0	0.0304	63661	False	False
22	2020-05-30	37	CE	Campos Sales	2302701	city	44	160.43171	15	0	0	0.0	27426	False	False
22	2020-05-30	58	CE	Canindé	2302800	city	465	603.91963	167	11	2	0.0237	76997	False	False
22	2020-05-30	47	CE	Capistrano	2302909	city	136	766.71553	33	4	0	0.0294	17738	False	False
22	2020-05-30	46	CE	Caridade	2303006	city	53	235.06453	19	7	0	0.1321	22547	False	False
22	2020-05-30	37	CE	Cariré	2303105	city	93	504.11969	26	0	0	0.0	18448	False	False
22	2020-05-30	35	CE	Caririaçu	2303204	city	12	44.50213	1	2	1	0.1667	26965	False	False
22	2020-05-30	56	CE	Cariús	2303303	city	3	16.04364	1	1	0	0.3333	18699	False	False
22	2020-05-30	38	CE	Carnaubal	2303402	city	29	164.71657	5	0	0	0.0	17606	False	False
22	2020-05-30	54	CE	Cascavel	2303501	city	201	280.16671	42	14	0	0.0697	71743	False	False
22	2020-05-30	55	CE	Catarina	2303600	city	16	77.30215	1	0	0	0.0	20698	False	False
22	2020-05-30	24	CE	Catunda	2303659	city	10	96.6931	6	0	0	0.0	10342	False	False
22	2020-05-30	64	CE	Caucaia	2303709	city	1659	459.04815	355	80	2	0.0482	361400	False	False
22	2020-05-30	27	CE	Cedro	2303808	city	7	27.38976	1	1	0	0.1429	25557	False	False
22	2020-05-30	27	CE	Chaval	2303907	city	63	482.05678	55	3	0	0.0476	13069	False	False
22	2020-05-30	36	CE	Choró	2303931	city	84	621.25582	36	2	0	0.0238	13521	False	False
22	2020-05-30	44	CE	Chorozinho	2303956	city	87	429.33281	19	4	0	0.046	20264	False	False
22	2020-05-30	43	CE	Coreaú	2304004	city	156	674.27386	23	1	0	0.0064	23136	False	False
22	2020-05-30	55	CE	Crateús	2304103	city	168	223.7792	73	5	0	0.0298	75074	False	False
22	2020-05-30	51	CE	Crato	2304202	city	53	40.11414	13	0	0	0.0	132123	False	False
22	2020-05-30	55	CE	Croatá	2304236	city	8	44.28943	7	0	0	0.0	18063	False	False
22	2020-05-30	32	CE	Cruz	2304251	city	167	672.65477	39	5	0	0.0299	24827	False	False
22	2020-05-30	36	CE	Deputado Irapuan Pinheiro	2304269	city	4	41.55844	0	0	0	0.0	9625	False	False
22	2020-05-30	38	CE	Ererê	2304277	city	26	361.21145	1	3	0	0.1154	7198	False	False
22	2020-05-30	60	CE	Eusébio	2304285	city	681	1270.09586	106	13	0	0.0191	53618	False	False
22	2020-05-30	58	CE	Farias Brito	2304301	city	47	241.64524	14	3	0	0.0638	19450	False	False
22	2020-05-30	50	CE	Forquilha	2304350	city	48	198.19969	34	2	0	0.0417	24218	False	False
22	2020-05-30	76	CE	Fortaleza	2304400	city	23378	875.79636	1673	1939	62	0.0829	2669342	False	False
22	2020-05-30	72	CE	Fortim	2304459	city	36	218.4466	12	0	0	0.0	16480	False	False
22	2020-05-30	34	CE	Frecheirinha	2304509	city	38	270.0398	14	3	0	0.0789	14072	False	False
22	2020-05-30	32	CE	General Sampaio	2304608	city	12	157.52166	0	4	0	0.3333	7618	False	False
22	2020-05-30	48	CE	Graça	2304657	city	55	381.97097	13	0	0	0.0	14399	False	False
22	2020-05-30	46	CE	Granja	2304707	city	110	200.92058	59	3	1	0.0273	54748	False	False
22	2020-05-30	43	CE	Groaíras	2304905	city	72	650.52403	27	2	0	0.0278	11068	False	False
22	2020-05-30	44	CE	Guaiúba	2304954	city	72	276.24309	10	9	1	0.125	26064	False	False
22	2020-05-30	55	CE	Guaraciaba do Norte	2305001	city	58	142.70951	7	3	0	0.0517	40642	False	False
22	2020-05-30	31	CE	Guaramiranga	2305100	city	10	192.56692	0	0	0	0.0	5193	False	False
22	2020-05-30	42	CE	Hidrolândia	2305209	city	15	75.08259	2	2	0	0.1333	19978	False	False
22	2020-05-30	57	CE	Horizonte	2305233	city	298	442.55016	56	15	1	0.0503	67337	False	False
22	2020-05-30	44	CE	Ibaretama	2305266	city	9	67.40058	1	4	0	0.4444	13353	False	False
22	2020-05-30	31	CE	Ibiapina	2305308	city	35	140.0168	5	0	0	0.0	24997	False	False
22	2020-05-30	42	CE	Ibicuitinga	2305332	city	98	782.43513	22	3	0	0.0306	12525	False	False
22	2020-05-30	53	CE	Icapuí	2305357	city	68	341.12571	23	3	0	0.0441	19934	False	False
22	2020-05-30	59	CE	Icó	2305407	city	64	94.09274	25	3	0	0.0469	68018	False	False
22	2020-05-30	56	CE	Iguatu	2305506	city	110	107.31917	16	10	0	0.0909	102498	False	False
22	2020-05-30	73	CE	Importados/Indefinidos		city	1316		-54	0	0	0.0		False	False
22	2020-05-30	51	CE	Independência	2305605	city	23	87.86004	-3	4	0	0.1739	26178	False	False
22	2020-05-30	58	CE	Ipaporanga	2305654	city	35	301.90632	14	0	0	0.0	11593	False	False
22	2020-05-30	39	CE	Ipaumirim	2305704	city	3	24.07125	0	0	0	0.0	12463	False	False
22	2020-05-30	34	CE	Ipu	2305803	city	25	59.57487	12	2	0	0.08	41964	False	False
22	2020-05-30	56	CE	Ipueiras	2305902	city	37	96.94492	14	2	0	0.0541	38166	False	False
22	2020-05-30	38	CE	Iracema	2306009	city	10	69.94474	1	1	0	0.1	14297	False	False
22	2020-05-30	35	CE	Irauçuba	2306108	city	64	264.94453	17	3	0	0.0469	24156	False	False
22	2020-05-30	53	CE	Itaiçaba	2306207	city	33	421.61748	16	4	0	0.1212	7827	False	False
22	2020-05-30	63	CE	Itaitinga	2306256	city	211	555.55556	14	17	-1	0.0806	37980	False	False
22	2020-05-30	59	CE	Itapajé	2306306	city	270	512.57712	115	7	0	0.0259	52675	False	False
22	2020-05-30	59	CE	Itapipoca	2306405	city	945	730.53078	234	56	0	0.0593	129358	False	False
22	2020-05-30	44	CE	Itapiúna	2306504	city	64	314.00255	16	3	0	0.0469	20382	False	False
22	2020-05-30	50	CE	Itarema	2306553	city	555	1326.92584	242	10	0	0.018	41826	False	False
22	2020-05-30	39	CE	Itatira	2306603	city	188	868.48062	69	4	0	0.0213	21647	False	False
22	2020-05-30	41	CE	Jaguaretama	2306702	city	34	187.20405	2	1	0	0.0294	18162	False	False
22	2020-05-30	35	CE	Jaguaribara	2306801	city	30	263.13481	8	1	0	0.0333	11401	False	False
22	2020-05-30	59	CE	Jaguaribe	2306900	city	119	343.11747	51	6	0	0.0504	34682	False	False
22	2020-05-30	43	CE	Jaguaruana	2307007	city	70	207.68432	35	2	1	0.0286	33705	False	False
22	2020-05-30	42	CE	Jardim	2307106	city	3	11.03996	0	0	0	0.0	27174	False	False
22	2020-05-30	13	CE	Jati	2307205	city	3	36.98681	0	1	0	0.3333	8111	False	False
22	2020-05-30	24	CE	Jijoca de Jericoacoara	2307254	city	88	444.08559	28	1	0	0.0114	19816	False	False
22	2020-05-30	72	CE	Juazeiro do Norte	2307304	city	241	87.88981	135	12	0	0.0498	274207	False	False
22	2020-05-30	46	CE	Jucás	2307403	city	10	40.269	2	1	0	0.1	24833	False	False
22	2020-05-30	55	CE	Lavras da Mangabeira	2307502	city	18	57.12835	2	1	0	0.0556	31508	False	False
22	2020-05-30	56	CE	Limoeiro do Norte	2307601	city	260	436.68122	115	5	0	0.0192	59540	False	False
22	2020-05-30	33	CE	Madalena	2307635	city	54	274.23696	15	3	0	0.0556	19691	False	False
22	2020-05-30	63	CE	Maracanaú	2307650	city	1467	643.74292	390	106	4	0.0723	227886	False	False
22	2020-05-30	65	CE	Maranguape	2307700	city	553	428.75529	145	46	0	0.0832	128978	False	False
22	2020-05-30	36	CE	Marco	2307809	city	60	219.29023	12	0	0	0.0	27361	False	False
22	2020-05-30	35	CE	Martinópole	2307908	city	5	44.51171	3	0	0	0.0	11233	False	False
22	2020-05-30	46	CE	Massapê	2308005	city	371	957.74066	138	13	0	0.035	38737	False	False
22	2020-05-30	68	CE	Mauriti	2308104	city	64	133.43897	25	7	0	0.1094	47962	False	False
22	2020-05-30	32	CE	Meruoca	2308203	city	41	272.2986	19	3	0	0.0732	15057	False	False
22	2020-05-30	42	CE	Milagres	2308302	city	19	69.06077	4	0	0	0.0	27512	False	False
22	2020-05-30	31	CE	Milhã	2308351	city	25	190.04181	4	1	0	0.04	13155	False	False
22	2020-05-30	35	CE	Miraíma	2308377	city	14	101.31712	2	2	0	0.1429	13818	False	False
22	2020-05-30	34	CE	Missão Velha	2308401	city	41	115.84212	21	0	0	0.0	35393	False	False
22	2020-05-30	53	CE	Mombaça	2308500	city	54	123.29612	23	1	0	0.0185	43797	False	False
22	2020-05-30	31	CE	Monsenhor Tabosa	2308609	city	43	249.50679	16	3	0	0.0698	17234	False	False
22	2020-05-30	36	CE	Morada Nova	2308708	city	368	594.60333	130	3	1	0.0082	61890	False	False
22	2020-05-30	28	CE	Moraújo	2308807	city	57	653.37001	30	1	0	0.0175	8724	False	False
22	2020-05-30	27	CE	Morrinhos	2308906	city	115	510.33993	41	4	0	0.0348	22534	False	False
22	2020-05-30	31	CE	Mucambo	2309003	city	103	708.53684	34	1	0	0.0097	14537	False	False
22	2020-05-30	46	CE	Mulungu	2309102	city	19	175.55207	2	0	0	0.0	10823	False	False
22	2020-05-30	37	CE	Nova Olinda	2309201	city	8	51.39737	0	0	0	0.0	15565	False	False
22	2020-05-30	27	CE	Nova Russas	2309300	city	33	102.07869	13	1	0	0.0303	32328	False	False
22	2020-05-30	56	CE	Novo Oriente	2309409	city	12	41.94778	0	2	0	0.1667	28607	False	False
22	2020-05-30	40	CE	Ocara	2309458	city	114	443.52799	50	6	0	0.0526	25703	False	False
22	2020-05-30	44	CE	Orós	2309508	city	40	186.68036	3	0	0	0.0	21427	False	False
22	2020-05-30	49	CE	Pacajus	2309607	city	204	282.53674	34	11	1	0.0539	72203	False	False
22	2020-05-30	56	CE	Pacatuba	2309706	city	462	553.74437	119	32	0	0.0693	83432	False	False
22	2020-05-30	38	CE	Pacoti	2309805	city	33	269.14607	7	2	0	0.0606	12261	False	False
22	2020-05-30	17	CE	Pacujá	2309904	city	14	214.29665	5	0	0	0.0	6533	False	False
22	2020-05-30	20	CE	Palhano	2310001	city	11	117.19582	1	1	0	0.0909	9386	False	False
22	2020-05-30	20	CE	Palmácia	2310100	city	63	472.90197	34	3	0	0.0476	13322	False	False
22	2020-05-30	47	CE	Paracuru	2310209	city	155	441.89759	40	10	1	0.0645	35076	False	False
22	2020-05-30	36	CE	Paraipaba	2310258	city	141	430.61324	81	8	0	0.0567	32744	False	False
22	2020-05-30	27	CE	Parambu	2310308	city	46	145.93446	35	6	0	0.1304	31521	False	False
22	2020-05-30	24	CE	Paramoti	2310407	city	20	163.5858	9	1	1	0.05	12226	False	False
22	2020-05-30	56	CE	Pedra Branca	2310506	city	46	106.33871	15	4	0	0.087	43258	False	False
22	2020-05-30	13	CE	Penaforte	2310605	city	4	44.06742	1	1	0	0.25	9077	False	False
22	2020-05-30	41	CE	Pentecoste	2310704	city	96	254.2979	66	7	0	0.0729	37751	False	False
22	2020-05-30	42	CE	Pereiro	2310803	city	13	79.72037	2	0	0	0.0	16307	False	False
22	2020-05-30	56	CE	Pindoretama	2310852	city	101	491.07794	26	8	0	0.0792	20567	False	False
22	2020-05-30	13	CE	Piquet Carneiro	2310902	city	3	17.68972	2	0	0	0.0	16959	False	False
22	2020-05-30	21	CE	Pires Ferreira	2310951	city	5	45.65793	1	0	0	0.0	10951	False	False
22	2020-05-30	31	CE	Poranga	2311009	city	11	89.16991	4	0	0	0.0	12336	False	False
22	2020-05-30	45	CE	Porteiras	2311108	city	2	13.33689	0	1	0	0.5	14996	False	False
22	2020-05-30	21	CE	Potengi	2311207	city	9	81.48483	6	0	0	0.0	11045	False	False
22	2020-05-30	42	CE	Potiretama	2311231	city	9	140.20876	2	0	0	0.0	6419	False	False
22	2020-05-30	46	CE	Quiterianópolis	2311264	city	40	189.71732	6	2	0	0.05	21084	False	False
22	2020-05-30	64	CE	Quixadá	2311306	city	622	709.00967	223	20	1	0.0322	87728	False	False
22	2020-05-30	37	CE	Quixelô	2311355	city	6	37.0874	1	0	0	0.0	16178	False	False
22	2020-05-30	56	CE	Quixeramobim	2311405	city	266	328.06295	72	13	0	0.0489	81082	False	False
22	2020-05-30	51	CE	Quixeré	2311504	city	46	207.68432	10	3	0	0.0652	22149	False	False
22	2020-05-30	46	CE	Redenção	2311603	city	245	843.28641	134	6	0	0.0245	29053	False	False
22	2020-05-30	45	CE	Reriutaba	2311702	city	25	135.20091	11	4	0	0.16	18491	False	False
22	2020-05-30	51	CE	Russas	2311801	city	176	225.08121	54	8	0	0.0455	78194	False	False
22	2020-05-30	9	CE	Saboeiro	2311900	city	7	44.25058	4	0	0	0.0	15819	False	False
22	2020-05-30	46	CE	Salitre	2311959	city	3	18.12251	1	1	0	0.3333	16554	False	False
22	2020-05-30	55	CE	Santana do Acaraú	2312007	city	29	89.36275	3	8	1	0.2759	32452	False	False
22	2020-05-30	23	CE	Santana do Cariri	2312106	city	22	124.29379	8	0	0	0.0	17700	False	False
22	2020-05-30	61	CE	Santa Quitéria	2312205	city	176	402.71835	112	8	2	0.0455	43703	False	False
22	2020-05-30	37	CE	São Benedito	2312304	city	17	35.48838	3	0	0	0.0	47903	False	False
22	2020-05-30	45	CE	São Gonçalo do Amarante	2312403	city	759	1567.46933	332	16	1	0.0211	48422	False	False
22	2020-05-30	40	CE	São João do Jaguaribe	2312502	city	32	418.57423	5	0	0	0.0	7645	False	False
22	2020-05-30	51	CE	São Luís do Curu	2312601	city	35	269.23077	0	4	0	0.1143	13000	False	False
22	2020-05-30	55	CE	Senador Pompeu	2312700	city	23	90.21023	2	0	0	0.0	25496	False	False
22	2020-05-30	51	CE	Senador Sá	2312809	city	84	1101.92837	40	1	1	0.0119	7623	False	False
22	2020-05-30	74	CE	Sobral	2312908	city	2132	1020.41305	937	68	4	0.0319	208935	False	False
22	2020-05-30	38	CE	Solonópole	2313005	city	44	240.12224	4	1	0	0.0227	18324	False	False
22	2020-05-30	51	CE	Tabuleiro do Norte	2313104	city	122	397.43297	63	3	1	0.0246	30697	False	False
22	2020-05-30	27	CE	Tamboril	2313203	city	22	83.80633	7	1	0	0.0455	26251	False	False
22	2020-05-30	12	CE	Tarrafas	2313252	city	2	23.27747	0	0	0	0.0	8592	False	False
22	2020-05-30	46	CE	Tauá	2313302	city	172	292.22379	49	6	0	0.0349	58859	False	False
22	2020-05-30	27	CE	Tejuçuoca	2313351	city	95	495.12691	28	2	0	0.0211	19187	False	False
22	2020-05-30	60	CE	Tianguá	2313401	city	218	287.04606	105	10	0	0.0459	75946	False	False
22	2020-05-30	48	CE	Trairi	2313500	city	162	289.70993	70	11	1	0.0679	55918	False	False
22	2020-05-30	44	CE	Tururu	2313559	city	48	295.00338	6	11	0	0.2292	16271	False	False
22	2020-05-30	30	CE	Ubajara	2313609	city	143	411.01403	87	3	0	0.021	34792	False	False
22	2020-05-30	9	CE	Umari	2313708	city	9	116.38433	7	0	0	0.0	7733	False	False
22	2020-05-30	37	CE	Umirim	2313757	city	82	413.61917	18	13	0	0.1585	19825	False	False
22	2020-05-30	39	CE	Uruburetama	2313807	city	211	965.67506	87	7	1	0.0332	21850	False	False
22	2020-05-30	42	CE	Uruoca	2313906	city	23	166.18497	10	1	0	0.0435	13840	False	False
22	2020-05-30	27	CE	Varjota	2313955	city	30	162.86645	6	2	0	0.0667	18420	False	False
22	2020-05-30	52	CE	Várzea Alegre	2314003	city	30	73.67206	14	0	0	0.0	40721	False	False
22	2020-05-30	42	CE	Viçosa do Ceará	2314102	city	214	351.45921	79	7	0	0.0327	60889	False	False
22	2020-05-30	85	DF	Brasília	5300108	city	8538	283.15891	661	149	7	0.0175	3015268	False	False
22	2020-05-30	66	DF	Importados/Indefinidos		city	936		91	13	1	0.0139		False	False
22	2020-05-30	60	ES	Afonso Cláudio	3200102	city	68	222.32394	0	6	0	0.0882	30586	False	True
22	2020-05-30	33	ES	Água Doce do Norte	3200169	city	26	235.95608	0	2	0	0.0769	11019	False	True
22	2020-05-30	33	ES	Águia Branca	3200136	city	7	72.59905	0	2	0	0.2857	9642	False	True
22	2020-05-30	40	ES	Alegre	3200201	city	11	36.56429	0	0	0	0.0	30084	False	True
22	2020-05-30	49	ES	Alfredo Chaves	3200300	city	69	472.57037	0	2	0	0.029	14601	False	True
22	2020-05-30	61	ES	Alto Rio Novo	3200359	city	1	12.76161	0	1	0	1.0	7836	False	True
22	2020-05-30	45	ES	Anchieta	3200409	city	114	389.57045	0	1	0	0.0088	29263	False	True
22	2020-05-30	42	ES	Apiacá	3200508	city	13	171.7986	0	0	0	0.0	7567	False	True
22	2020-05-30	60	ES	Aracruz	3200607	city	104	102.74649	0	12	0	0.1154	101220	False	True
22	2020-05-30	33	ES	Atilio Vivacqua	3200706	city	3	25.13405	0	0	0	0.0	11936	False	True
22	2020-05-30	33	ES	Baixo Guandu	3200805	city	83	267.75921	0	3	0	0.0361	30998	False	True
22	2020-05-30	33	ES	Barra de São Francisco	3200904	city	91	203.80739	0	2	0	0.022	44650	False	True
22	2020-05-30	54	ES	Boa Esperança	3201001	city	66	438.91734	0	3	0	0.0455	15037	False	True
22	2020-05-30	46	ES	Bom Jesus do Norte	3201100	city	26	261.67472	0	0	0	0.0	9936	False	True
22	2020-05-30	45	ES	Brejetuba	3201159	city	5	40.30958	0	0	0	0.0	12404	False	True
22	2020-05-30	72	ES	Cachoeiro de Itapemirim	3201209	city	256	122.50445	0	11	0	0.043	208972	False	True
22	2020-05-30	72	ES	Cariacica	3201308	city	1699	445.59844	0	88	0	0.0518	381285	False	True
22	2020-05-30	66	ES	Castelo	3201407	city	19	50.62077	0	1	0	0.0526	37534	False	True
22	2020-05-30	58	ES	Colatina	3201506	city	281	229.38963	0	3	0	0.0107	122499	False	True
22	2020-05-30	33	ES	Conceição da Barra	3201605	city	12	38.63117	0	0	0	0.0	31063	False	True
22	2020-05-30	33	ES	Conceição do Castelo	3201704	city	17	133.61629	0	1	0	0.0588	12723	False	True
22	2020-05-30	33	ES	Divino de São Lourenço	3201803	city	3	69.7026	0	0	0	0.0	4304	False	True
22	2020-05-30	40	ES	Domingos Martins	3201902	city	95	280.64993	0	0	0	0.0	33850	False	True
22	2020-05-30	33	ES	Dores do Rio Preto	3202009	city	0		0	0	0	0.0	6749	False	True
22	2020-05-30	33	ES	Ecoporanga	3202108	city	52	226.8464	0	4	0	0.0769	22923	False	True
22	2020-05-30	59	ES	Fundão	3202207	city	127	590.45051	0	8	0	0.063	21509	False	True
22	2020-05-30	33	ES	Governador Lindenberg	3202256	city	1	7.86844	0	0	0	0.0	12709	False	True
22	2020-05-30	40	ES	Guaçuí	3202306	city	38	123.10882	0	3	0	0.0789	30867	False	True
22	2020-05-30	64	ES	Guarapari	3202405	city	206	164.9861	0	9	0	0.0437	124859	False	True
22	2020-05-30	33	ES	Ibatiba	3202454	city	19	72.84717	0	1	0	0.0526	26082	False	True
22	2020-05-30	55	ES	Ibiraçu	3202504	city	21	168.28271	0	1	0	0.0476	12479	False	True
22	2020-05-30	33	ES	Ibitirama	3202553	city	11	123.74845	0	0	0	0.0	8889	False	True
22	2020-05-30	35	ES	Iconha	3202603	city	17	122.65512	0	0	0	0.0	13860	False	True
22	2020-05-30	68	ES	Importados/Indefinidos		city	301		0	3	0	0.01		False	True
22	2020-05-30	40	ES	Irupi	3202652	city	20	149.51035	0	0	0	0.0	13377	False	True
22	2020-05-30	33	ES	Itaguaçu	3202702	city	8	56.87473	0	0	0	0.0	14066	False	True
22	2020-05-30	64	ES	Itapemirim	3202801	city	100	291.13777	0	4	0	0.04	34348	False	True
22	2020-05-30	33	ES	Itarana	3202900	city	30	284.22549	0	1	0	0.0333	10555	False	True
22	2020-05-30	33	ES	Iúna	3203007	city	9	30.86314	0	1	0	0.1111	29161	False	True
22	2020-05-30	33	ES	Jaguaré	3203056	city	7	22.96814	0	1	0	0.1429	30477	False	True
22	2020-05-30	47	ES	Jerônimo Monteiro	3203106	city	10	82.021	0	0	0	0.0	12192	False	True
22	2020-05-30	45	ES	João Neiva	3203130	city	56	335.97312	0	1	0	0.0179	16668	False	True
22	2020-05-30	33	ES	Laranja da Terra	3203163	city	16	146.15876	0	0	0	0.0	10947	False	True
22	2020-05-30	73	ES	Linhares	3203205	city	145	83.547	0	6	0	0.0414	173555	False	True
22	2020-05-30	33	ES	Mantenópolis	3203304	city	3	19.54397	0	1	0	0.3333	15350	False	True
22	2020-05-30	35	ES	Marataízes	3203320	city	216	561.05353	0	14	0	0.0648	38499	False	True
22	2020-05-30	37	ES	Marechal Floriano	3203346	city	98	587.03726	0	1	0	0.0102	16694	False	True
22	2020-05-30	33	ES	Marilândia	3203353	city	9	70.13169	0	0	0	0.0	12833	False	True
22	2020-05-30	33	ES	Mimoso do Sul	3203403	city	71	271.47937	0	0	0	0.0	26153	False	True
22	2020-05-30	33	ES	Montanha	3203502	city	11	58.40811	0	0	0	0.0	18833	False	True
22	2020-05-30	33	ES	Mucurici	3203601	city	4	72.4113	0	1	0	0.25	5524	False	True
22	2020-05-30	33	ES	Muniz Freire	3203700	city	5	28.62869	0	1	0	0.2	17465	False	True
22	2020-05-30	33	ES	Muqui	3203809	city	25	161.82277	0	2	0	0.08	15449	False	True
22	2020-05-30	54	ES	Nova Venécia	3203908	city	31	61.8639	0	1	0	0.0323	50110	False	True
22	2020-05-30	33	ES	Pancas	3204005	city	61	263.11249	0	0	0	0.0	23184	False	True
22	2020-05-30	45	ES	Pedro Canário	3204054	city	19	72.5634	0	1	0	0.0526	26184	False	True
22	2020-05-30	33	ES	Pinheiros	3204104	city	16	59.15628	0	2	0	0.125	27047	False	True
22	2020-05-30	42	ES	Piúma	3204203	city	74	340.84105	0	1	0	0.0135	21711	False	True
22	2020-05-30	33	ES	Ponto Belo	3204252	city	0		0	0	0	0.0	7863	False	True
22	2020-05-30	45	ES	Presidente Kennedy	3204302	city	104	898.56575	0	2	0	0.0192	11574	False	True
22	2020-05-30	33	ES	Rio Bananal	3204351	city	22	114.93652	0	0	0	0.0	19141	False	True
22	2020-05-30	45	ES	Rio Novo do Sul	3204401	city	10	86.04371	0	0	0	0.0	11622	False	True
22	2020-05-30	49	ES	Santa Leopoldina	3204500	city	18	147.25131	0	0	0	0.0	12224	False	True
22	2020-05-30	47	ES	Santa Maria de Jetibá	3204559	city	75	185.50122	0	3	0	0.04	40431	False	True
22	2020-05-30	69	ES	Santa Teresa	3204609	city	85	360.32217	0	3	0	0.0353	23590	False	True
22	2020-05-30	33	ES	São Domingos do Norte	3204658	city	2	23.15351	0	1	0	0.5	8638	False	True
22	2020-05-30	51	ES	São Gabriel da Palha	3204708	city	29	76.42238	0	0	0	0.0	37947	False	True
22	2020-05-30	50	ES	São José do Calçado	3204807	city	17	161.04585	0	0	0	0.0	10556	False	True
22	2020-05-30	63	ES	São Mateus	3204906	city	215	164.61094	0	2	0	0.0093	130611	False	True
22	2020-05-30	65	ES	São Roque do Canaã	3204955	city	12	96.65727	0	1	0	0.0833	12415	False	True
22	2020-05-30	69	ES	Serra	3205002	city	2374	458.7351	0	146	0	0.0615	517510	False	True
22	2020-05-30	59	ES	Sooretama	3205010	city	29	96.44164	0	1	0	0.0345	30070	False	True
22	2020-05-30	33	ES	Vargem Alta	3205036	city	26	121.48397	0	1	0	0.0385	21402	False	True
22	2020-05-30	53	ES	Venda Nova do Imigrante	3205069	city	43	170.11512	0	0	0	0.0	25277	False	True
22	2020-05-30	61	ES	Viana	3205101	city	274	350.20898	0	12	0	0.0438	78239	False	True
22	2020-05-30	33	ES	Vila Pavão	3205150	city	2	21.72024	0	0	0	0.0	9208	False	True
22	2020-05-30	46	ES	Vila Valério	3205176	city	34	241.47727	0	0	0	0.0	14080	False	True
22	2020-05-30	73	ES	Vila Velha	3205200	city	2308	467.35974	0	92	0	0.0399	493838	False	True
22	2020-05-30	73	ES	Vitória	3205309	city	2318	640.15996	0	90	0	0.0388	362097	False	True
22	2020-05-30	10	GO	Abadia de Goiás	5200050	city	6	68.39166	0	0	0	0.0	8773	False	False
22	2020-05-30	2	GO	Abadiânia	5200100	city	2	9.97904	0	0	0	0.0	20042	False	False
22	2020-05-30	64	GO	Águas Lindas de Goiás	5200258	city	177	83.31764	108	4	0	0.0226	212440	False	False
22	2020-05-30	24	GO	Alexânia	5200308	city	4	14.46498	0	0	0	0.0	27653	False	False
22	2020-05-30	50	GO	Aloândia	5200506	city	1	50.12531	0	0	0	0.0	1995	False	False
22	2020-05-30	23	GO	Alto Paraíso de Goiás	5200605	city	0		0	0	0	0.0	7624	False	False
22	2020-05-30	9	GO	Amaralina	5200829	city	2	52.4659	0	0	0	0.0	3812	False	False
22	2020-05-30	9	GO	Amorinópolis	5200902	city	2	63.97953	0	0	0	0.0	3126	False	False
22	2020-05-30	76	GO	Anápolis	5201108	city	150	38.7674	1	2	0	0.0133	386923	False	False
22	2020-05-30	52	GO	Anhanguera	5201207	city	1	87.0322	0	0	0	0.0	1149	False	False
22	2020-05-30	24	GO	Anicuns	5201306	city	0		0	0	0	0.0	21850	False	False
22	2020-05-30	74	GO	Aparecida de Goiânia	5201405	city	400	69.18273	-1	10	0	0.025	578179	False	False
22	2020-05-30	15	GO	Aparecida do Rio Doce	5201454	city	1	40.42037	0	0	0	0.0	2474	False	False
22	2020-05-30	17	GO	Aporé	5201504	city	0		0	0	0	0.0	4198	False	False
22	2020-05-30	11	GO	Araçu	5201603	city	0		0	0	0	0.0	3522	False	False
22	2020-05-30	20	GO	Aragarças	5201702	city	12	59.64808	-51	0	0	0.0	20118	False	False
22	2020-05-30	46	GO	Aragoiânia	5201801	city	2	19.40241	0	0	0	0.0	10308	False	False
22	2020-05-30	9	GO	Araguapaz	5202155	city	1	12.87001	0	1	0	1.0	7770	False	False
22	2020-05-30	9	GO	Aurilândia	5202601	city	0		0	0	0	0.0	3120	False	False
22	2020-05-30	35	GO	Avelinópolis	5202809	city	1	41.3736	0	0	0	0.0	2417	False	False
22	2020-05-30	38	GO	Barro Alto	5203203	city	7	62.6847	0	1	0	0.1429	11167	False	False
22	2020-05-30	53	GO	Bela Vista de Goiás	5203302	city	28	93.41118	0	1	0	0.0357	29975	False	False
22	2020-05-30	18	GO	Bom Jardim de Goiás	5203401	city	1	11.31094	0	0	0	0.0	8841	False	False
22	2020-05-30	58	GO	Bom Jesus de Goiás	5203500	city	4	15.86294	0	0	0	0.0	25216	False	False
22	2020-05-30	9	GO	Bonfinópolis	5203559	city	2	20.60581	0	0	0	0.0	9706	False	False
22	2020-05-30	7	GO	Brazabrantes	5203609	city	0		0	0	0	0.0	3703	False	False
22	2020-05-30	24	GO	Britânia	5203807	city	2	34.60806	0	0	0	0.0	5779	False	False
22	2020-05-30	5	GO	Cabeceiras	5204003	city	1	12.51095	0	1	0	1.0	7993	False	False
22	2020-05-30	6	GO	Cachoeira Dourada	5204250	city	2	24.79236	0	0	0	0.0	8067	False	False
22	2020-05-30	18	GO	Caçu	5204300	city	8	49.97189	-4	0	0	0.0	16009	False	False
22	2020-05-30	2	GO	Caiapônia	5204409	city	1	5.28737	0	0	0	0.0	18913	False	False
22	2020-05-30	60	GO	Caldas Novas	5204508	city	12	13.16338	0	1	0	0.0833	91162	False	False
22	2020-05-30	17	GO	Caldazinha	5204557	city	0		0	0	0	0.0	3804	False	False
22	2020-05-30	60	GO	Campestre de Goiás	5204607	city	1	27.54821	0	0	0	0.0	3630	False	False
22	2020-05-30	37	GO	Campinorte	5204706	city	3	23.76049	0	0	0	0.0	12626	False	False
22	2020-05-30	20	GO	Campo Alegre de Goiás	5204805	city	2	26.35393	0	0	0	0.0	7589	False	False
22	2020-05-30	26	GO	Campos Belos	5204904	city	17	85.48298	0	1	0	0.0588	19887	False	False
22	2020-05-30	44	GO	Carmo do Rio Verde	5205000	city	3	29.756	0	0	0	0.0	10082	False	False
22	2020-05-30	70	GO	Catalão	5205109	city	22	20.21631	3	0	0	0.0	108823	False	False
22	2020-05-30	24	GO	Caturaí	5205208	city	1	19.72387	0	0	0	0.0	5070	False	False
22	2020-05-30	44	GO	Ceres	5205406	city	3	13.51899	0	0	0	0.0	22191	False	False
22	2020-05-30	17	GO	Chapadão do Céu	5205471	city	11	108.19317	0	0	0	0.0	10167	False	False
22	2020-05-30	60	GO	Cidade Ocidental	5205497	city	23	32.22372	0	0	0	0.0	71376	False	False
22	2020-05-30	5	GO	Cocalzinho de Goiás	5205513	city	6	29.64427	-9	0	0	0.0	20240	False	False
22	2020-05-30	20	GO	Colinas do Sul	5205521	city	0		0	0	0	0.0	3382	False	False
22	2020-05-30	24	GO	Córrego do Ouro	5205703	city	1	42.97379	0	0	0	0.0	2327	False	False
22	2020-05-30	24	GO	Corumbá de Goiás	5205802	city	1	9.0009	-1	0	0	0.0	11110	False	False
22	2020-05-30	23	GO	Corumbaíba	5205901	city	1	10.28489	0	1	0	1.0	9723	False	False
22	2020-05-30	24	GO	Cristalina	5206206	city	7	11.86501	0	1	0	0.1429	58997	False	False
22	2020-05-30	3	GO	Cromínia	5206503	city	1	28.68617	0	0	0	0.0	3486	False	False
22	2020-05-30	18	GO	Doverlândia	5207253	city	0		0	0	0	0.0	7322	False	False
22	2020-05-30	24	GO	Edéia	5207402	city	2	16.16554	0	0	0	0.0	12372	False	False
22	2020-05-30	47	GO	Faina	5207535	city	1	15.08978	0	0	0	0.0	6627	False	False
22	2020-05-30	2	GO	Firminópolis	5207808	city	2	15.04664	0	0	0	0.0	13292	False	False
22	2020-05-30	48	GO	Formosa	5208004	city	24	19.73408	0	2	2	0.0833	121617	False	False
22	2020-05-30	2	GO	Gameleira de Goiás	5208152	city	4	104.76689	2	0	0	0.0	3818	False	False
22	2020-05-30	8	GO	Goianápolis	5208400	city	4	35.61571	0	0	0	0.0	11231	False	False
22	2020-05-30	53	GO	Goiandira	5208509	city	3	53.57143	0	1	0	0.3333	5600	False	False
22	2020-05-30	64	GO	Goianésia	5208608	city	34	48.51321	0	3	0	0.0882	70084	False	False
22	2020-05-30	80	GO	Goiânia	5208707	city	1581	104.27983	25	52	3	0.0329	1516113	False	False
22	2020-05-30	47	GO	Goianira	5208806	city	4	9.03159	0	0	0	0.0	44289	False	False
22	2020-05-30	53	GO	Goiatuba	5209101	city	13	38.12876	0	1	0	0.0769	34095	False	False
22	2020-05-30	6	GO	Gouvelândia	5209150	city	1	16.9549	0	0	0	0.0	5898	False	False
22	2020-05-30	53	GO	Guapó	5209200	city	7	49.26455	-1	0	0	0.0	14209	False	False
22	2020-05-30	65	GO	Hidrolândia	5209705	city	22	101.35446	0	1	0	0.0455	21706	False	False
22	2020-05-30	73	GO	Importados/Indefinidos		city	4		0	0	0	0.0		False	False
22	2020-05-30	13	GO	Indiara	5209952	city	12	76.86887	0	0	0	0.0	15611	False	False
22	2020-05-30	42	GO	Inhumas	5210000	city	7	13.24102	0	0	0	0.0	52866	False	False
22	2020-05-30	34	GO	Ipameri	5210109	city	1	3.70576	0	0	0	0.0	26985	False	False
22	2020-05-30	24	GO	Iporá	5210208	city	5	15.85741	0	2	0	0.4	31531	False	False
22	2020-05-30	10	GO	Itaberaí	5210406	city	4	9.32401	1	1	0	0.25	42900	False	False
22	2020-05-30	49	GO	Itaguaru	5210604	city	1	19.0949	0	0	0	0.0	5237	False	False
22	2020-05-30	12	GO	Itajá	5210802	city	3	66.09385	0	0	0	0.0	4539	False	False
22	2020-05-30	5	GO	Itapaci	5210901	city	1	4.35142	0	0	0	0.0	22981	False	False
22	2020-05-30	18	GO	Itapuranga	5211206	city	4	15.52313	0	0	0	0.0	25768	False	False
22	2020-05-30	2	GO	Itauçu	5211404	city	1	11.18819	0	0	0	0.0	8938	False	False
22	2020-05-30	62	GO	Itumbiara	5211503	city	19	18.13981	0	0	0	0.0	104742	False	False
22	2020-05-30	18	GO	Ivolândia	5211602	city	1	42.19409	0	0	0	0.0	2370	False	False
22	2020-05-30	36	GO	Jaraguá	5211800	city	16	31.67627	0	0	0	0.0	50511	False	False
22	2020-05-30	74	GO	Jataí	5211909	city	81	80.29183	0	1	0	0.0123	100882	False	False
22	2020-05-30	33	GO	Jesúpolis	5212055	city	3	120.48193	0	0	0	0.0	2490	False	False
22	2020-05-30	17	GO	Joviânia	5212105	city	2	27.07459	0	1	0	0.5	7387	False	False
22	2020-05-30	27	GO	Jussara	5212204	city	1	5.41184	0	0	0	0.0	18478	False	False
22	2020-05-30	12	GO	Leopoldo de Bulhões	5212303	city	5	65.38512	1	0	0	0.0	7647	False	False
22	2020-05-30	67	GO	Luziânia	5212501	city	74	35.52585	-1	4	0	0.0541	208299	False	False
22	2020-05-30	23	GO	Mara Rosa	5212808	city	7	73.66095	0	1	0	0.1429	9503	False	False
22	2020-05-30	10	GO	Maurilândia	5213004	city	2	14.20455	0	0	0	0.0	14080	False	False
22	2020-05-30	24	GO	Minaçu	5213087	city	4	13.75989	0	0	0	0.0	29070	False	False
22	2020-05-30	37	GO	Mineiros	5213103	city	28	41.91554	0	0	0	0.0	66801	False	False
22	2020-05-30	2	GO	Monte Alegre de Goiás	5213509	city	1	11.6198	0	0	0	0.0	8606	False	False
22	2020-05-30	53	GO	Montividiu	5213756	city	1	7.46491	0	0	0	0.0	13396	False	False
22	2020-05-30	47	GO	Morrinhos	5213806	city	11	23.84255	0	1	0	0.0909	46136	False	False
22	2020-05-30	4	GO	Mozarlândia	5214002	city	0		0	0	0	0.0	15659	False	False
22	2020-05-30	3	GO	Mutunópolis	5214101	city	1	26.46903	0	0	0	0.0	3778	False	False
22	2020-05-30	49	GO	Nerópolis	5214507	city	8	26.80067	0	1	0	0.125	29850	False	False
22	2020-05-30	35	GO	Niquelândia	5214606	city	3	6.46719	0	0	0	0.0	46388	False	False
22	2020-05-30	10	GO	Nova América	5214705	city	1	42.51701	0	0	0	0.0	2352	False	False
22	2020-05-30	54	GO	Nova Glória	5214861	city	10	122.48898	0	0	0	0.0	8164	False	False
22	2020-05-30	58	GO	Nova Veneza	5215009	city	3	30.44758	0	0	0	0.0	9853	False	False
22	2020-05-30	38	GO	Novo Gama	5215231	city	64	55.31021	-1	2	0	0.0312	115711	False	False
22	2020-05-30	8	GO	Novo Planalto	5215256	city	1	22.24694	0	0	0	0.0	4495	False	False
22	2020-05-30	20	GO	Padre Bernardo	5215603	city	46	135.95389	0	0	0	0.0	33835	False	False
22	2020-05-30	20	GO	Palmeiras de Goiás	5215702	city	10	34.65244	1	1	0	0.1	28858	False	False
22	2020-05-30	23	GO	Palminópolis	5215900	city	1	27.894	0	1	0	1.0	3585	False	False
22	2020-05-30	61	GO	Paranaiguara	5216304	city	1	9.94332	0	0	0	0.0	10057	False	False
22	2020-05-30	48	GO	Paraúna	5216403	city	10	91.00837	4	2	0	0.2	10988	False	False
22	2020-05-30	24	GO	Piracanjuba	5217104	city	14	57.08694	0	1	0	0.0714	24524	False	False
22	2020-05-30	9	GO	Piranhas	5217203	city	3	28.88782	0	0	0	0.0	10385	False	False
22	2020-05-30	49	GO	Pirenópolis	5217302	city	5	20.07387	0	0	0	0.0	24908	False	False
22	2020-05-30	53	GO	Pires do Rio	5217401	city	6	19.07305	0	1	0	0.1667	31458	False	False
22	2020-05-30	41	GO	Planaltina	5217609	city	28	31.13948	0	5	0	0.1786	89918	False	False
22	2020-05-30	20	GO	Porangatu	5218003	city	16	35.24695	0	1	0	0.0625	45394	False	False
22	2020-05-30	12	GO	Portelândia	5218102	city	1	24.93144	0	0	0	0.0	4011	False	False
22	2020-05-30	2	GO	Posse	5218300	city	2	5.42005	0	0	0	0.0	36900	False	False
22	2020-05-30	51	GO	Professor Jamil	5218391	city	6	186.16196	0	2	0	0.3333	3223	False	False
22	2020-05-30	18	GO	Quirinópolis	5218508	city	12	23.96884	0	0	0	0.0	50065	False	False
22	2020-05-30	50	GO	Rialma	5218607	city	19	174.02455	0	0	0	0.0	10918	False	False
22	2020-05-30	11	GO	Rianápolis	5218706	city	1	20.82899	0	0	0	0.0	4801	False	False
22	2020-05-30	80	GO	Rio Verde	5218805	city	77	32.67599	-3	2	0	0.026	235647	False	False
22	2020-05-30	2	GO	Rubiataba	5218904	city	1	5.02968	0	0	0	0.0	19882	False	False
22	2020-05-30	31	GO	Santa Fé de Goiás	5219258	city	1	18.31837	0	0	0	0.0	5459	False	False
22	2020-05-30	36	GO	Santa Helena de Goiás	5219308	city	10	25.87456	0	0	0	0.0	38648	False	False
22	2020-05-30	13	GO	Santa Rita do Araguaia	5219407	city	1	11.42074	0	0	0	0.0	8756	False	False
22	2020-05-30	2	GO	Santa Terezinha de Goiás	5219704	city	1	11.43641	0	0	0	0.0	8744	False	False
22	2020-05-30	20	GO	Santo Antônio de Goiás	5219738	city	1	15.91596	0	1	0	1.0	6283	False	False
22	2020-05-30	46	GO	Santo Antônio do Descoberto	5219753	city	25	33.4475	2	2	0	0.08	74744	False	False
22	2020-05-30	6	GO	São João d'Aliança	5220009	city	2	14.55604	0	1	0	0.5	13740	False	False
22	2020-05-30	58	GO	São Luís de Montes Belos	5220108	city	4	11.82837	0	0	0	0.0	33817	False	False
22	2020-05-30	2	GO	São Miguel do Araguaia	5220207	city	2	9.0938	0	0	0	0.0	21993	False	False
22	2020-05-30	17	GO	São Simão	5220405	city	7	33.90651	0	0	0	0.0	20645	False	False
22	2020-05-30	58	GO	Senador Canedo	5220454	city	68	58.94029	-4	2	0	0.0294	115371	False	False
22	2020-05-30	6	GO	Serranópolis	5220504	city	1	11.70412	0	0	0	0.0	8544	False	False
22	2020-05-30	67	GO	Silvânia	5220603	city	1	4.83209	0	0	0	0.0	20695	False	False
22	2020-05-30	8	GO	Terezópolis de Goiás	5221197	city	2	24.86634	0	0	0	0.0	8043	False	False
22	2020-05-30	60	GO	Trindade	5221403	city	46	36.05044	1	2	0	0.0435	127599	False	False
22	2020-05-30	2	GO	Turvânia	5221502	city	2	43.49717	0	0	0	0.0	4598	False	False
22	2020-05-30	49	GO	Uruaçu	5221601	city	18	44.40936	0	0	0	0.0	40532	False	False
22	2020-05-30	9	GO	Uruana	5221700	city	0		0	0	0	0.0	13843	False	False
22	2020-05-30	34	GO	Urutaí	5221809	city	2	65.10417	0	0	0	0.0	3072	False	False
22	2020-05-30	68	GO	Valparaíso de Goiás	5221858	city	130	77.16599	15	2	0	0.0154	168468	False	False
22	2020-05-30	54	GO	Vianópolis	5222005	city	1	7.21345	0	0	0	0.0	13863	False	False
22	2020-05-30	60	MA	Açailândia	2100055	city	795	707.01232	58	3	0	0.0038	112445	False	False
22	2020-05-30	12	MA	Afonso Cunha	2100105	city	8	122.62416	1	0	0	0.0	6524	False	False
22	2020-05-30	24	MA	Água Doce do Maranhão	2100154	city	33	262.50895	3	0	0	0.0	12571	False	False
22	2020-05-30	43	MA	Alcântara	2100204	city	19	85.98452	0	0	0	0.0	22097	False	False
22	2020-05-30	30	MA	Aldeias Altas	2100303	city	12	45.2284	3	0	0	0.0	26532	False	False
22	2020-05-30	49	MA	Altamira do Maranhão	2100402	city	1	12.30315	0	1	0	1.0	8128	False	False
22	2020-05-30	33	MA	Alto Alegre do Maranhão	2100436	city	161	595.12808	10	4	1	0.0248	27053	False	False
22	2020-05-30	37	MA	Alto Alegre do Pindaré	2100477	city	75	234.96977	0	0	0	0.0	31919	False	False
22	2020-05-30	17	MA	Alto Parnaíba	2100501	city	14	125.11171	0	0	0	0.0	11190	False	False
22	2020-05-30	26	MA	Amapá do Maranhão	2100550	city	2	28.72738	0	0	0	0.0	6962	False	False
22	2020-05-30	33	MA	Amarante do Maranhão	2100600	city	216	521.29842	13	1	0	0.0046	41435	False	False
22	2020-05-30	42	MA	Anajatuba	2100709	city	64	238.77924	5	4	0	0.0625	26803	False	False
22	2020-05-30	28	MA	Anapurus	2100808	city	210	1334.85889	20	1	0	0.0048	15732	False	False
22	2020-05-30	30	MA	Apicum-Açu	2100832	city	73	423.45844	0	1	0	0.0137	17239	False	False
22	2020-05-30	32	MA	Araguanã	2100873	city	193	1251.13445	17	0	0	0.0	15426	False	False
22	2020-05-30	23	MA	Araioses	2100907	city	128	275.62446	11	2	0	0.0156	46440	False	False
22	2020-05-30	24	MA	Arame	2100956	city	39	119.26241	0	0	0	0.0	32701	False	False
22	2020-05-30	43	MA	Arari	2101004	city	56	187.61726	1	2	0	0.0357	29848	False	False
22	2020-05-30	31	MA	Axixá	2101103	city	17	140.14839	2	1	0	0.0588	12130	False	False
22	2020-05-30	45	MA	Bacabal	2101202	city	404	384.94888	99	2	0	0.005	104949	False	False
22	2020-05-30	45	MA	Bacabeira	2101251	city	99	580.47493	0	2	0	0.0202	17055	False	False
22	2020-05-30	19	MA	Bacuri	2101301	city	81	435.90572	1	0	0	0.0	18582	False	False
22	2020-05-30	17	MA	Bacurituba	2101350	city	8	141.74344	0	0	0	0.0	5644	False	False
22	2020-05-30	41	MA	Balsas	2101400	city	257	270.84848	26	0	0	0.0	94887	False	False
22	2020-05-30	23	MA	Barão de Grajaú	2101509	city	7	37.19447	6	0	0	0.0	18820	False	False
22	2020-05-30	27	MA	Barra do Corda	2101608	city	594	673.37777	2	10	0	0.0168	88212	False	False
22	2020-05-30	44	MA	Barreirinhas	2101707	city	180	287.87103	1	2	2	0.0111	62528	False	False
22	2020-05-30	23	MA	Belágua	2101731	city	39	522.15825	0	0	0	0.0	7469	False	False
22	2020-05-30	31	MA	Bela Vista do Maranhão	2101772	city	57	508.51994	0	0	0	0.0	11209	False	False
22	2020-05-30	9	MA	Benedito Leite	2101806	city	5	88.77841	3	0	0	0.0	5632	False	False
22	2020-05-30	31	MA	Bequimão	2101905	city	94	441.72932	10	5	0	0.0532	21280	False	False
22	2020-05-30	17	MA	Bernardo do Mearim	2101939	city	25	413.7018	0	0	0	0.0	6043	False	False
22	2020-05-30	23	MA	Boa Vista do Gurupi	2101970	city	10	107.6774	0	2	0	0.2	9287	False	False
22	2020-05-30	34	MA	Bom Jardim	2102002	city	100	240.21139	66	2	0	0.02	41630	False	False
22	2020-05-30	25	MA	Bom Jesus das Selvas	2102036	city	140	411.42588	5	0	0	0.0	34028	False	False
22	2020-05-30	30	MA	Bom Lugar	2102077	city	26	159.56794	0	0	0	0.0	16294	False	False
22	2020-05-30	35	MA	Brejo	2102101	city	84	230.78825	15	6	0	0.0714	36397	False	False
22	2020-05-30	13	MA	Brejo de Areia	2102150	city	8	87.07009	5	0	0	0.0	9188	False	False
22	2020-05-30	28	MA	Buriti	2102200	city	87	303.36844	0	0	0	0.0	28678	False	False
22	2020-05-30	22	MA	Buriti Bravo	2102309	city	5	20.93452	0	0	0	0.0	23884	False	False
22	2020-05-30	35	MA	Buriticupu	2102325	city	470	649.54808	0	1	1	0.0021	72358	False	False
22	2020-05-30	29	MA	Buritirana	2102358	city	109	706.41607	0	2	0	0.0183	15430	False	False
22	2020-05-30	51	MA	Cachoeira Grande	2102374	city	34	360.5132	19	2	0	0.0588	9431	False	False
22	2020-05-30	55	MA	Cajapió	2102408	city	4	35.78778	0	1	0	0.25	11177	False	False
22	2020-05-30	28	MA	Cajari	2102507	city	112	577.9452	0	0	0	0.0	19379	False	False
22	2020-05-30	18	MA	Campestre do Maranhão	2102556	city	79	549.60345	0	1	0	0.0127	14374	False	False
22	2020-05-30	27	MA	Cândido Mendes	2102606	city	19	94.16196	0	0	0	0.0	20178	False	False
22	2020-05-30	51	MA	Cantanhede	2102705	city	124	563.76449	19	1	0	0.0081	21995	False	False
22	2020-05-30	23	MA	Capinzal do Norte	2102754	city	75	685.93378	0	0	0	0.0	10934	False	False
22	2020-05-30	15	MA	Carolina	2102804	city	31	127.45662	0	0	0	0.0	24322	False	False
22	2020-05-30	27	MA	Carutapera	2102903	city	81	340.23607	0	9	0	0.1111	23807	False	False
22	2020-05-30	49	MA	Caxias	2103000	city	146	88.54925	50	3	0	0.0205	164880	False	False
22	2020-05-30	21	MA	Cedral	2103109	city	16	149.8829	0	0	0	0.0	10675	False	False
22	2020-05-30	18	MA	Central do Maranhão	2103125	city	6	69.18021	0	0	0	0.0	8673	False	False
22	2020-05-30	23	MA	Centro do Guilherme	2103158	city	20	148.61049	0	0	0	0.0	13458	False	False
22	2020-05-30	35	MA	Centro Novo do Maranhão	2103174	city	83	383.86828	2	2	0	0.0241	21622	False	False
22	2020-05-30	51	MA	Chapadinha	2103208	city	846	1061.81362	0	5	1	0.0059	79675	False	False
22	2020-05-30	21	MA	Cidelândia	2103257	city	74	503.50412	0	0	0	0.0	14697	False	False
22	2020-05-30	38	MA	Codó	2103307	city	800	651.15295	54	3	0	0.0037	122859	False	False
22	2020-05-30	33	MA	Coelho Neto	2103406	city	276	558.30889	34	2	0	0.0072	49435	False	False
22	2020-05-30	53	MA	Colinas	2103505	city	82	199.13546	4	0	0	0.0	41178	False	False
22	2020-05-30	34	MA	Conceição do Lago-Açu	2103554	city	39	240.19215	0	1	0	0.0256	16237	False	False
22	2020-05-30	29	MA	Coroatá	2103604	city	170	260.35285	1	1	0	0.0059	65296	False	False
22	2020-05-30	43	MA	Cururupu	2103703	city	60	183.5143	4	1	0	0.0167	32695	False	False
22	2020-05-30	46	MA	Davinópolis	2103752	city	72	557.79362	3	3	0	0.0417	12908	False	False
22	2020-05-30	37	MA	Dom Pedro	2103802	city	36	154.17559	1	0	0	0.0	23350	False	False
22	2020-05-30	30	MA	Duque Bacelar	2103901	city	34	299.58587	1	0	0	0.0	11349	False	False
22	2020-05-30	31	MA	Esperantinópolis	2104008	city	173	1003.42208	9	4	0	0.0231	17241	False	False
22	2020-05-30	35	MA	Estreito	2104057	city	216	514.94779	35	1	0	0.0046	41946	False	False
22	2020-05-30	17	MA	Feira Nova do Maranhão	2104073	city	11	129.35089	1	1	0	0.0909	8504	False	False
22	2020-05-30	24	MA	Fernando Falcão	2104081	city	43	415.05792	3	0	0	0.0	10360	False	False
22	2020-05-30	18	MA	Formosa da Serra Negra	2104099	city	25	130.96548	-1	0	0	0.0	19089	False	False
22	2020-05-30	27	MA	Fortaleza dos Nogueiras	2104107	city	22	174.17465	1	0	0	0.0	12631	False	False
22	2020-05-30	20	MA	Fortuna	2104206	city	24	154.32099	0	0	0	0.0	15552	False	False
22	2020-05-30	19	MA	Godofredo Viana	2104305	city	20	169.21905	0	2	0	0.1	11819	False	False
22	2020-05-30	20	MA	Gonçalves Dias	2104404	city	18	100.36802	2	0	0	0.0	17934	False	False
22	2020-05-30	20	MA	Governador Archer	2104503	city	48	442.80443	1	0	0	0.0	10840	False	False
22	2020-05-30	36	MA	Governador Edison Lobão	2104552	city	101	552.03323	1	1	1	0.0099	18296	False	False
22	2020-05-30	18	MA	Governador Eugênio Barros	2104602	city	10	59.42477	1	0	0	0.0	16828	False	False
22	2020-05-30	8	MA	Governador Luiz Rocha	2104628	city	5	64.04509	0	0	0	0.0	7807	False	False
22	2020-05-30	32	MA	Governador Newton Bello	2104651	city	62	609.03733	0	0	0	0.0	10180	False	False
22	2020-05-30	47	MA	Governador Nunes Freire	2104677	city	34	132.93193	0	0	0	0.0	25577	False	False
22	2020-05-30	16	MA	Graça Aranha	2104701	city	12	191.63207	0	0	0	0.0	6262	False	False
22	2020-05-30	28	MA	Grajaú	2104800	city	199	286.21974	22	2	0	0.0101	69527	False	False
22	2020-05-30	31	MA	Guimarães	2104909	city	33	274.31421	2	1	0	0.0303	12030	False	False
22	2020-05-30	32	MA	Humberto de Campos	2105005	city	110	383.04837	0	1	0	0.0091	28717	False	False
22	2020-05-30	53	MA	Icatu	2105104	city	43	158.59551	34	1	0	0.0233	27113	False	False
22	2020-05-30	29	MA	Igarapé do Meio	2105153	city	75	529.02589	5	0	0	0.0	14177	False	False
22	2020-05-30	14	MA	Igarapé Grande	2105203	city	205	1810.95406	11	0	0	0.0	11320	False	False
22	2020-05-30	60	MA	Imperatriz	2105302	city	1979	765.03197	77	96	2	0.0485	258682	False	False
22	2020-05-30	15	MA	Itaipava do Grajaú	2105351	city	36	224.20128	10	0	0	0.0	16057	False	False
22	2020-05-30	45	MA	Itapecuru Mirim	2105401	city	266	390.01217	1	1	0	0.0038	68203	False	False
22	2020-05-30	28	MA	Itinga do Maranhão	2105427	city	179	688.46154	27	4	0	0.0223	26000	False	False
22	2020-05-30	11	MA	Jatobá	2105450	city	8	78.79444	0	0	0	0.0	10153	False	False
22	2020-05-30	16	MA	Jenipapo dos Vieiras	2105476	city	23	139.26733	8	1	0	0.0435	16515	False	False
22	2020-05-30	27	MA	João Lisboa	2105500	city	95	401.99729	0	1	0	0.0105	23632	False	False
22	2020-05-30	26	MA	Joselândia	2105609	city	48	296.88273	1	0	0	0.0	16168	False	False
22	2020-05-30	43	MA	Junco do Maranhão	2105658	city	42	1223.77622	0	0	0	0.0	3432	False	False
22	2020-05-30	7	MA	Lagoa do Mato	2105922	city	0		-1	0	0	0.0	11250	False	False
22	2020-05-30	15	MA	Lagoa Grande do Maranhão	2105963	city	7	61.43584	1	0	0	0.0	11394	False	False
22	2020-05-30	38	MA	Lago da Pedra	2105708	city	284	564.99423	1	19	1	0.0669	50266	False	False
22	2020-05-30	14	MA	Lago do Junco	2105807	city	11	101.47601	0	0	0	0.0	10840	False	False
22	2020-05-30	26	MA	Lago dos Rodrigues	2105948	city	25	281.75363	0	1	0	0.04	8873	False	False
22	2020-05-30	16	MA	Lago Verde	2105906	city	49	301.40862	6	0	0	0.0	16257	False	False
22	2020-05-30	22	MA	Lajeado Novo	2105989	city	1	13.24503	0	0	0	0.0	7550	False	False
22	2020-05-30	32	MA	Lima Campos	2106003	city	244	2051.62701	95	1	0	0.0041	11893	False	False
22	2020-05-30	7	MA	Loreto	2106102	city	0		0	0	0	0.0	12157	False	False
22	2020-05-30	26	MA	Luís Domingues	2106201	city	7	100.70493	0	1	0	0.1429	6951	False	False
22	2020-05-30	34	MA	Magalhães de Almeida	2106300	city	46	232.01856	5	0	0	0.0	19826	False	False
22	2020-05-30	30	MA	Maracaçumé	2106326	city	214	1000.2337	33	1	0	0.0047	21395	False	False
22	2020-05-30	7	MA	Marajá do Sena	2106359	city	1	12.83368	0	0	0	0.0	7792	False	False
22	2020-05-30	23	MA	Maranhãozinho	2106375	city	89	547.18721	0	0	0	0.0	16265	False	False
22	2020-05-30	37	MA	Mata Roma	2106409	city	37	219.85858	0	2	0	0.0541	16829	False	False
22	2020-05-30	43	MA	Matinha	2106508	city	124	530.59478	0	0	0	0.0	23370	False	False
22	2020-05-30	8	MA	Matões	2106607	city	22	65.12344	19	0	0	0.0	33782	False	False
22	2020-05-30	14	MA	Matões do Norte	2106631	city	14	83.60705	0	0	0	0.0	16745	False	False
22	2020-05-30	41	MA	Milagres do Maranhão	2106672	city	21	248.10964	0	0	0	0.0	8464	False	False
22	2020-05-30	21	MA	Mirador	2106706	city	17	80.8946	1	0	0	0.0	21015	False	False
22	2020-05-30	44	MA	Miranda do Norte	2106755	city	129	454.52944	0	0	0	0.0	28381	False	False
22	2020-05-30	49	MA	Mirinzal	2106805	city	33	220.55875	8	5	0	0.1515	14962	False	False
22	2020-05-30	38	MA	Monção	2106904	city	67	200.39481	1	3	0	0.0448	33434	False	False
22	2020-05-30	26	MA	Montes Altos	2107001	city	28	305.67686	0	1	0	0.0357	9160	False	False
22	2020-05-30	44	MA	Morros	2107100	city	73	375.64967	0	2	0	0.0274	19433	False	False
22	2020-05-30	16	MA	Nina Rodrigues	2107209	city	45	311.3325	0	0	0	0.0	14454	False	False
22	2020-05-30	14	MA	Nova Colinas	2107258	city	2	37.1471	0	0	0	0.0	5384	False	False
22	2020-05-30	7	MA	Nova Iorque	2107308	city	0		0	0	0	0.0	4683	False	False
22	2020-05-30	30	MA	Nova Olinda do Maranhão	2107357	city	148	707.18654	32	0	0	0.0	20928	False	False
22	2020-05-30	35	MA	Olho d'Água das Cunhãs	2107407	city	159	815.1756	18	2	0	0.0126	19505	False	False
22	2020-05-30	33	MA	Olinda Nova do Maranhão	2107456	city	57	387.72873	0	3	0	0.0526	14701	False	False
22	2020-05-30	58	MA	Paço do Lumiar	2107506	city	376	307.69986	3	33	0	0.0878	122197	False	False
22	2020-05-30	24	MA	Palmeirândia	2107605	city	28	141.97343	0	1	0	0.0357	19722	False	False
22	2020-05-30	21	MA	Paraibano	2107704	city	36	168.33442	1	0	0	0.0	21386	False	False
22	2020-05-30	12	MA	Parnarama	2107803	city	8	22.91804	0	0	0	0.0	34907	False	False
22	2020-05-30	7	MA	Passagem Franca	2107902	city	20	105.158	0	0	0	0.0	19019	False	False
22	2020-05-30	9	MA	Pastos Bons	2108009	city	12	61.62695	7	1	0	0.0833	19472	False	False
22	2020-05-30	31	MA	Paulino Neves	2108058	city	51	318.05426	0	1	0	0.0196	16035	False	False
22	2020-05-30	22	MA	Paulo Ramos	2108108	city	78	370.72243	0	0	0	0.0	21040	False	False
22	2020-05-30	39	MA	Pedreiras	2108207	city	581	1481.04718	0	7	1	0.012	39229	False	False
22	2020-05-30	25	MA	Pedro do Rosário	2108256	city	50	198.8546	31	0	0	0.0	25144	False	False
22	2020-05-30	29	MA	Penalva	2108306	city	84	218.35196	0	1	0	0.0119	38470	False	False
22	2020-05-30	26	MA	Peri Mirim	2108405	city	66	460.95823	0	1	0	0.0152	14318	False	False
22	2020-05-30	33	MA	Peritoró	2108454	city	164	707.01845	23	1	0	0.0061	23196	False	False
22	2020-05-30	29	MA	Pindaré-Mirim	2108504	city	48	145.71507	0	1	0	0.0208	32941	False	False
22	2020-05-30	33	MA	Pinheiro	2108603	city	283	339.38144	4	13	1	0.0459	83387	False	False
22	2020-05-30	25	MA	Pio XII	2108702	city	194	902.95555	14	0	0	0.0	21485	False	False
22	2020-05-30	29	MA	Pirapemas	2108801	city	183	982.55034	23	1	0	0.0055	18625	False	False
22	2020-05-30	16	MA	Poção de Pedras	2108900	city	103	576.28826	21	0	0	0.0	17873	False	False
22	2020-05-30	32	MA	Porto Franco	2109007	city	53	221.89659	5	1	0	0.0189	23885	False	False
22	2020-05-30	25	MA	Porto Rico do Maranhão	2109056	city	15	251.04603	0	0	0	0.0	5975	False	False
22	2020-05-30	36	MA	Presidente Dutra	2109106	city	208	435.11003	2	1	0	0.0048	47804	False	False
22	2020-05-30	40	MA	Presidente Juscelino	2109205	city	20	157.05984	0	0	0	0.0	12734	False	False
22	2020-05-30	31	MA	Presidente Médici	2109239	city	26	370.63435	0	0	0	0.0	7015	False	False
22	2020-05-30	26	MA	Presidente Sarney	2109270	city	65	343.58812	0	2	0	0.0308	18918	False	False
22	2020-05-30	24	MA	Presidente Vargas	2109304	city	19	169.74895	1	0	0	0.0	11193	False	False
22	2020-05-30	16	MA	Primeira Cruz	2109403	city	19	124.06138	0	0	0	0.0	15315	False	False
22	2020-05-30	53	MA	Raposa	2109452	city	72	234.06261	12	7	1	0.0972	30761	False	False
22	2020-05-30	24	MA	Riachão	2109502	city	12	59.42065	0	0	0	0.0	20195	False	False
22	2020-05-30	22	MA	Ribamar Fiquene	2109551	city	69	885.63727	3	0	0	0.0	7791	False	False
22	2020-05-30	43	MA	Rosário	2109601	city	154	360.3182	1	4	0	0.026	42740	False	False
22	2020-05-30	13	MA	Sambaíba	2109700	city	1	17.63357	0	0	0	0.0	5671	False	False
22	2020-05-30	17	MA	Santa Filomena do Maranhão	2109759	city	2	25.73009	0	0	0	0.0	7773	False	False
22	2020-05-30	28	MA	Santa Helena	2109809	city	251	595.77498	0	1	0	0.004	42130	False	False
22	2020-05-30	54	MA	Santa Inês	2109908	city	1591	1786.75711	115	4	1	0.0025	89044	False	False
22	2020-05-30	30	MA	Santa Luzia	2110005	city	81	111.46738	1	1	0	0.0123	72667	False	False
22	2020-05-30	27	MA	Santa Luzia do Paruá	2110039	city	11	43.55746	0	0	0	0.0	25254	False	False
22	2020-05-30	23	MA	Santana do Maranhão	2110237	city	27	201.70327	1	0	0	0.0	13386	False	False
22	2020-05-30	27	MA	Santa Quitéria do Maranhão	2110104	city	191	744.87169	28	3	1	0.0157	25642	False	False
22	2020-05-30	49	MA	Santa Rita	2110203	city	126	332.84903	0	3	0	0.0238	37855	False	False
22	2020-05-30	16	MA	Santo Amaro do Maranhão	2110278	city	28	176.70074	2	0	0	0.0	15846	False	False
22	2020-05-30	23	MA	Santo Antônio dos Lopes	2110302	city	227	1562.5	37	2	0	0.0088	14528	False	False
22	2020-05-30	54	MA	São Benedito do Rio Preto	2110401	city	123	659.05803	15	1	0	0.0081	18663	False	False
22	2020-05-30	29	MA	São Bento	2110500	city	218	482.18354	0	2	0	0.0092	45211	False	False
22	2020-05-30	23	MA	São Bernardo	2110609	city	111	389.37805	8	3	0	0.027	28507	False	False
22	2020-05-30	15	MA	São Domingos do Azeitão	2110658	city	3	40.58442	0	0	0	0.0	7392	False	False
22	2020-05-30	23	MA	São Domingos do Maranhão	2110708	city	155	450.89597	0	0	0	0.0	34376	False	False
22	2020-05-30	7	MA	São Félix de Balsas	2110807	city	0		0	0	0	0.0	4585	False	False
22	2020-05-30	37	MA	São Francisco do Brejão	2110856	city	17	144.09222	0	0	0	0.0	11798	False	False
22	2020-05-30	29	MA	São Francisco do Maranhão	2110906	city	0		0	0	0	0.0	12210	False	False
22	2020-05-30	37	MA	São João Batista	2111003	city	42	203.2422	0	4	0	0.0952	20665	False	False
22	2020-05-30	29	MA	São João do Carú	2111029	city	63	398.53239	0	0	0	0.0	15808	False	False
22	2020-05-30	9	MA	São João do Paraíso	2111052	city	20	178.93889	0	0	0	0.0	11177	False	False
22	2020-05-30	14	MA	São João do Soter	2111078	city	5	26.96435	0	1	0	0.2	18543	False	False
22	2020-05-30	39	MA	São João dos Patos	2111102	city	64	246.82788	12	0	0	0.0	25929	False	False
22	2020-05-30	58	MA	São José de Ribamar	2111201	city	703	395.63952	14	41	2	0.0583	177687	False	False
22	2020-05-30	16	MA	São José dos Basílios	2111250	city	3	39.26188	0	0	0	0.0	7641	False	False
22	2020-05-30	72	MA	São Luís	2111300	city	9141	829.57916	259	524	3	0.0573	1101884	False	False
22	2020-05-30	32	MA	São Luís Gonzaga do Maranhão	2111409	city	6	31.82011	0	0	0	0.0	18856	False	False
22	2020-05-30	33	MA	São Mateus do Maranhão	2111508	city	198	476.77527	2	11	3	0.0556	41529	False	False
22	2020-05-30	25	MA	São Pedro da Água Branca	2111532	city	78	614.65721	0	0	0	0.0	12690	False	False
22	2020-05-30	23	MA	São Pedro dos Crentes	2111573	city	12	257.06941	4	0	0	0.0	4668	False	False
22	2020-05-30	19	MA	São Raimundo das Mangabeiras	2111607	city	30	158.99936	1	0	0	0.0	18868	False	False
22	2020-05-30	14	MA	São Raimundo do Doca Bezerra	2111631	city	69	1317.54821	11	0	0	0.0	5237	False	False
22	2020-05-30	7	MA	São Roberto	2111672	city	19	282.78018	0	0	0	0.0	6719	False	False
22	2020-05-30	30	MA	São Vicente Ferrer	2111706	city	63	283.18425	0	0	0	0.0	22247	False	False
22	2020-05-30	30	MA	Satubinha	2111722	city	36	258.73221	0	0	0	0.0	13914	False	False
22	2020-05-30	23	MA	Senador Alexandre Costa	2111748	city	17	152.58953	12	0	0	0.0	11141	False	False
22	2020-05-30	33	MA	Senador La Rocque	2111763	city	69	482.7538	0	1	0	0.0145	14293	False	False
22	2020-05-30	32	MA	Serrano do Maranhão	2111789	city	12	117.03892	0	0	0	0.0	10253	False	False
22	2020-05-30	29	MA	Sítio Novo	2111805	city	112	619.43477	14	0	0	0.0	18081	False	False
22	2020-05-30	7	MA	Sucupira do Norte	2111904	city	7	65.81422	2	0	0	0.0	10636	False	False
22	2020-05-30	7	MA	Sucupira do Riachão	2111953	city	4	70.67138	0	0	0	0.0	5660	False	False
22	2020-05-30	12	MA	Tasso Fragoso	2112001	city	3	35.20714	0	0	0	0.0	8521	False	False
22	2020-05-30	23	MA	Timbiras	2112100	city	22	75.53907	0	3	0	0.1364	29124	False	False
22	2020-05-30	57	MA	Timon	2112209	city	364	215.24833	58	5	0	0.0137	169107	False	False
22	2020-05-30	45	MA	Trizidela do Vale	2112233	city	270	1227.38431	-1	2	1	0.0074	21998	False	False
22	2020-05-30	13	MA	Tufilândia	2112274	city	12	205.47945	0	1	0	0.0833	5840	False	False
22	2020-05-30	44	MA	Tuntum	2112308	city	97	231.8799	1	0	0	0.0	41832	False	False
22	2020-05-30	25	MA	Turiaçu	2112407	city	65	182.56376	11	0	0	0.0	35604	False	False
22	2020-05-30	24	MA	Turilândia	2112456	city	104	405.94871	0	1	0	0.0096	25619	False	False
22	2020-05-30	32	MA	Tutóia	2112506	city	265	450.22086	23	5	0	0.0189	58860	False	False
22	2020-05-30	53	MA	Urbano Santos	2112605	city	497	1500.51325	1	1	0	0.002	33122	False	False
22	2020-05-30	44	MA	Vargem Grande	2112704	city	97	171.65104	0	0	0	0.0	56510	False	False
22	2020-05-30	51	MA	Viana	2112803	city	191	364.21884	3	1	0	0.0052	52441	False	False
22	2020-05-30	21	MA	Vila Nova dos Martírios	2112852	city	36	268.8172	0	0	0	0.0	13392	False	False
22	2020-05-30	50	MA	Vitória do Mearim	2112902	city	110	335.73434	0	1	0	0.0091	32764	False	False
22	2020-05-30	41	MA	Vitorino Freire	2113009	city	85	269.64439	0	0	0	0.0	31523	False	False
22	2020-05-30	49	MA	Zé Doca	2114007	city	945	1827.35816	189	10	0	0.0106	51714	False	False
22	2020-05-30	23	MG	Abadia dos Dourados	3100104	city	5	71.54099	0	0	0	0.0	6989	False	False
22	2020-05-30	49	MG	Abaeté	3100203	city	1	4.30348	0	0	0	0.0	23237	False	False
22	2020-05-30	12	MG	Açucena	3100500	city	3	31.67899	-1	1	0	0.3333	9470	False	False
22	2020-05-30	1	MG	Água Comprida	3100708	city	2	100.05003	2	0	0	0.0	1999	False	False
22	2020-05-30	11	MG	Águas Vermelhas	3101003	city	7	51.70249	1	0	0	0.0	13539	False	False
22	2020-05-30	27	MG	Aimorés	3101102	city	21	83.4426	0	0	0	0.0	25167	False	False
22	2020-05-30	37	MG	Além Paraíba	3101508	city	44	124.42735	0	1	0	0.0227	35362	False	False
22	2020-05-30	61	MG	Alfenas	3101607	city	15	18.75094	2	0	0	0.0	79996	False	False
22	2020-05-30	21	MG	Alfredo Vasconcelos	3101631	city	2	28.95613	0	1	0	0.5	6907	False	False
22	2020-05-30	46	MG	Almenara	3101706	city	14	33.41608	4	0	0	0.0	41896	False	False
22	2020-05-30	53	MG	Alpercata	3101805	city	3	40.40948	0	0	0	0.0	7424	False	False
22	2020-05-30	24	MG	Alpinópolis	3101904	city	1	5.03702	0	0	0	0.0	19853	False	False
22	2020-05-30	32	MG	Alterosa	3102001	city	1	6.91276	0	0	0	0.0	14466	False	False
22	2020-05-30	28	MG	Alto Jequitibá	3153509	city	8	96.18853	0	1	0	0.125	8317	False	False
22	2020-05-30	24	MG	Alto Rio Doce	3102100	city	1	9.09091	0	0	0	0.0	11000	False	False
22	2020-05-30	13	MG	Alvarenga	3102209	city	21	537.4968	0	0	0	0.0	3907	False	False
22	2020-05-30	17	MG	Andradas	3102605	city	4	9.73781	0	1	0	0.25	41077	False	False
22	2020-05-30	17	MG	Andrelândia	3102803	city	11	89.98691	1	0	0	0.0	12224	False	False
22	2020-05-30	16	MG	Araçuaí	3103405	city	2	5.4484	0	0	0	0.0	36708	False	False
22	2020-05-30	60	MG	Araguari	3103504	city	21	17.90785	0	1	0	0.0476	117267	False	False
22	2020-05-30	10	MG	Arantina	3103603	city	2	71.55635	0	0	0	0.0	2795	False	False
22	2020-05-30	5	MG	Araporã	3103751	city	2	29.11632	0	0	0	0.0	6869	False	False
22	2020-05-30	47	MG	Araxá	3104007	city	107	100.72579	0	2	0	0.0187	106229	False	False
22	2020-05-30	42	MG	Arceburgo	3104106	city	5	46.41664	0	0	0	0.0	10772	False	False
22	2020-05-30	59	MG	Arcos	3104205	city	24	59.86232	11	0	0	0.0	40092	False	False
22	2020-05-30	23	MG	Astolfo Dutra	3104601	city	9	63.47415	0	0	0	0.0	14179	False	False
22	2020-05-30	2	MG	Baependi	3104908	city	1	5.22248	0	0	0	0.0	19148	False	False
22	2020-05-30	2	MG	Barão de Cocais	3105400	city	2	6.15669	0	0	0	0.0	32485	False	False
22	2020-05-30	59	MG	Barbacena	3105608	city	267	194.44627	1	4	0	0.015	137313	False	False
22	2020-05-30	14	MG	Barroso	3105905	city	2	9.61076	0	0	0	0.0	20810	False	False
22	2020-05-30	24	MG	Bela Vista de Minas	3106002	city	2	19.50268	0	0	0	0.0	10255	False	False
22	2020-05-30	46	MG	Belmiro Braga	3106101	city	3	87.48906	0	1	0	0.3333	3429	False	False
22	2020-05-30	76	MG	Belo Horizonte	3106200	city	1778	70.77828	12	49	1	0.0276	2512070	False	False
22	2020-05-30	37	MG	Belo Oriente	3106309	city	7	26.21723	3	0	0	0.0	26700	False	False
22	2020-05-30	37	MG	Belo Vale	3106408	city	1	12.96176	0	1	0	1.0	7715	False	False
22	2020-05-30	69	MG	Betim	3106705	city	106	24.1271	1	5	0	0.0472	439340	False	False
22	2020-05-30	36	MG	Bicas	3106903	city	3	20.69822	0	0	0	0.0	14494	False	False
22	2020-05-30	3	MG	Biquinhas	3107000	city	1	39.76143	0	0	0	0.0	2515	False	False
22	2020-05-30	66	MG	Boa Esperança	3107109	city	29	72.27054	0	2	0	0.069	40127	False	False
22	2020-05-30	7	MG	Bocaina de Minas	3107208	city	2	39.29273	0	0	0	0.0	5090	False	False
22	2020-05-30	17	MG	Bocaiúva	3107307	city	4	8.00336	0	0	0	0.0	49979	False	False
22	2020-05-30	69	MG	Bom Despacho	3107406	city	10	19.76089	4	1	0	0.1	50605	False	False
22	2020-05-30	1	MG	Bom Jesus do Galho	3107802	city	1	6.69568	1	0	0	0.0	14935	False	False
22	2020-05-30	32	MG	Bom Repouso	3107901	city	3	28.44411	0	0	0	0.0	10547	False	False
22	2020-05-30	49	MG	Bonfim	3108107	city	1	14.56028	0	1	0	1.0	6868	False	False
22	2020-05-30	9	MG	Bonfinópolis de Minas	3108206	city	1	18.20499	0	0	0	0.0	5493	False	False
22	2020-05-30	52	MG	Borda da Mata	3108305	city	4	20.60581	0	0	0	0.0	19412	False	False
22	2020-05-30	54	MG	Botelhos	3108404	city	4	26.71832	0	0	0	0.0	14971	False	False
22	2020-05-30	38	MG	Brasília de Minas	3108602	city	7	21.64034	0	0	0	0.0	32347	False	False
22	2020-05-30	7	MG	Braúnas	3108800	city	0		0	0	0	0.0	4801	False	False
22	2020-05-30	24	MG	Brazópolis	3108909	city	7	48.41275	0	0	0	0.0	14459	False	False
22	2020-05-30	28	MG	Brumadinho	3109006	city	17	42.39084	1	0	0	0.0	40103	False	False
22	2020-05-30	30	MG	Bueno Brandão	3109105	city	3	27.27025	0	1	0	0.3333	11001	False	False
22	2020-05-30	1	MG	Buenópolis	3109204	city	1	9.64785	1	0	0	0.0	10365	False	False
22	2020-05-30	8	MG	Bugre	3109253	city	1	25.11301	0	0	0	0.0	3982	False	False
22	2020-05-30	16	MG	Cachoeira de Minas	3109709	city	1	8.66026	0	0	0	0.0	11547	False	False
22	2020-05-30	8	MG	Cachoeira de Pajeú	3102704	city	1	10.62473	0	0	0	0.0	9412	False	False
22	2020-05-30	14	MG	Cachoeira Dourada	3109808	city	2	74.29421	0	0	0	0.0	2692	False	False
22	2020-05-30	35	MG	Caetanópolis	3109907	city	3	25.80867	0	0	0	0.0	11624	False	False
22	2020-05-30	44	MG	Caeté	3110004	city	8	17.88989	1	0	0	0.0	44718	False	False
22	2020-05-30	20	MG	Cajuri	3110202	city	1	25.08151	0	0	0	0.0	3987	False	False
22	2020-05-30	22	MG	Caldas	3110301	city	14	96.68508	0	0	0	0.0	14480	False	False
22	2020-05-30	44	MG	Camanducaia	3110509	city	52	238.86082	0	1	0	0.0192	21770	False	False
22	2020-05-30	55	MG	Cambuí	3110608	city	36	121.82329	0	0	0	0.0	29551	False	False
22	2020-05-30	50	MG	Cambuquira	3110707	city	3	23.41189	0	0	0	0.0	12814	False	False
22	2020-05-30	19	MG	Campanha	3110905	city	1	6.0006	0	0	0	0.0	16665	False	False
22	2020-05-30	19	MG	Campestre	3111002	city	1	4.74947	0	0	0	0.0	21055	False	False
22	2020-05-30	15	MG	Campina Verde	3111101	city	3	15.19372	0	0	0	0.0	19745	False	False
22	2020-05-30	65	MG	Campo Belo	3111200	city	6	11.10515	1	0	0	0.0	54029	False	False
22	2020-05-30	69	MG	Campos Altos	3111507	city	4	25.87155	0	0	0	0.0	15461	False	False
22	2020-05-30	49	MG	Campos Gerais	3111606	city	4	13.90144	0	0	0	0.0	28774	False	False
22	2020-05-30	5	MG	Canápolis	3111804	city	1	8.23045	0	0	0	0.0	12150	False	False
22	2020-05-30	23	MG	Cana Verde	3111903	city	6	107.08549	0	0	0	0.0	5603	False	False
22	2020-05-30	18	MG	Candeias	3112000	city	4	26.87089	0	0	0	0.0	14886	False	False
22	2020-05-30	9	MG	Caparaó	3112109	city	1	18.38911	0	0	0	0.0	5438	False	False
22	2020-05-30	22	MG	Capelinha	3112307	city	0		0	0	0	0.0	37784	False	False
22	2020-05-30	3	MG	Capetinga	3112406	city	1	14.45087	0	0	0	0.0	6920	False	False
22	2020-05-30	5	MG	Capim Branco	3112505	city	2	20.50441	0	0	0	0.0	9754	False	False
22	2020-05-30	26	MG	Capinópolis	3112604	city	1	6.18314	0	0	0	0.0	16173	False	False
22	2020-05-30	6	MG	Capitão Enéas	3112703	city	8	52.51411	0	0	0	0.0	15234	False	False
22	2020-05-30	60	MG	Capitólio	3112802	city	2	23.1696	0	1	0	0.5	8632	False	False
22	2020-05-30	24	MG	Carandaí	3113206	city	5	19.60707	3	0	0	0.0	25501	False	False
22	2020-05-30	53	MG	Carangola	3113305	city	60	181.81818	0	0	0	0.0	33000	False	False
22	2020-05-30	28	MG	Caratinga	3113404	city	28	30.41429	5	0	0	0.0	92062	False	False
22	2020-05-30	5	MG	Carbonita	3113503	city	1	10.63264	0	0	0	0.0	9405	False	False
22	2020-05-30	16	MG	Careaçu	3113602	city	1	14.79947	0	0	0	0.0	6757	False	False
22	2020-05-30	42	MG	Carlos Chagas	3113701	city	1	5.3087	0	0	0	0.0	18837	False	False
22	2020-05-30	57	MG	Carmo da Cachoeira	3113909	city	1	8.21693	0	0	0	0.0	12170	False	False
22	2020-05-30	23	MG	Carmo da Mata	3114006	city	1	8.71384	0	0	0	0.0	11476	False	False
22	2020-05-30	65	MG	Carmo do Cajuru	3114204	city	39	173.50298	0	2	0	0.0513	22478	False	False
22	2020-05-30	18	MG	Carmo do Paranaíba	3114303	city	5	16.48587	0	0	0	0.0	30329	False	False
22	2020-05-30	2	MG	Carmo do Rio Claro	3114402	city	2	9.42285	1	0	0	0.0	21225	False	False
22	2020-05-30	25	MG	Carmópolis de Minas	3114501	city	13	67.16611	0	0	0	0.0	19355	False	False
22	2020-05-30	20	MG	Cascalho Rico	3115003	city	1	32.52033	0	0	0	0.0	3075	False	False
22	2020-05-30	47	MG	Cataguases	3115300	city	37	49.25256	0	2	0	0.0541	75123	False	False
22	2020-05-30	15	MG	Catas Altas	3115359	city	8	148.80952	0	0	0	0.0	5376	False	False
22	2020-05-30	30	MG	Catuji	3115458	city	5	79.22675	0	0	0	0.0	6311	False	False
22	2020-05-30	20	MG	Caxambu	3115508	city	8	36.94126	0	1	0	0.125	21656	False	False
22	2020-05-30	55	MG	Centralina	3115805	city	9	86.95652	0	1	0	0.1111	10350	False	False
22	2020-05-30	16	MG	Chácara	3115904	city	1	31.70577	0	0	0	0.0	3154	False	False
22	2020-05-30	8	MG	Chalé	3116001	city	1	17.53156	0	0	0	0.0	5704	False	False
22	2020-05-30	18	MG	Chiador	3116209	city	16	595.45962	0	0	0	0.0	2687	False	False
22	2020-05-30	12	MG	Cipotânea	3116308	city	0		0	0	0	0.0	6787	False	False
22	2020-05-30	23	MG	Cláudio	3116605	city	3	10.48328	0	0	0	0.0	28617	False	False
22	2020-05-30	1	MG	Coimbra	3116704	city	1	13.23452	1	0	0	0.0	7556	False	False
22	2020-05-30	26	MG	Comercinho	3117009	city	1	14.4321	0	0	0	0.0	6929	False	False
22	2020-05-30	50	MG	Conceição das Alagoas	3117306	city	2	7.17026	0	0	0	0.0	27893	False	False
22	2020-05-30	5	MG	Conceição do Mato Dentro	3117504	city	1	5.60475	0	0	0	0.0	17842	False	False
22	2020-05-30	16	MG	Conceição do Rio Verde	3117702	city	2	14.66491	0	0	0	0.0	13638	False	False
22	2020-05-30	2	MG	Conceição dos Ouros	3117801	city	2	17.18508	0	0	0	0.0	11638	False	False
22	2020-05-30	21	MG	Congonhal	3117900	city	1	8.3682	0	0	0	0.0	11950	False	False
22	2020-05-30	19	MG	Congonhas	3118007	city	17	31.04342	3	0	0	0.0	54762	False	False
22	2020-05-30	44	MG	Conselheiro Lafaiete	3118304	city	29	22.55247	2	0	0	0.0	128589	False	False
22	2020-05-30	5	MG	Conselheiro Pena	3118403	city	1	4.36281	0	0	0	0.0	22921	False	False
22	2020-05-30	69	MG	Contagem	3118601	city	228	34.34485	6	10	0	0.0439	663855	False	False
22	2020-05-30	7	MG	Coqueiral	3118700	city	1	10.91822	0	0	0	0.0	9159	False	False
22	2020-05-30	9	MG	Corinto	3119104	city	23	96.91964	0	0	0	0.0	23731	False	False
22	2020-05-30	44	MG	Coromandel	3119302	city	7	25.02324	0	0	0	0.0	27974	False	False
22	2020-05-30	75	MG	Coronel Fabriciano	3119401	city	70	63.72036	7	0	0	0.0	109855	False	False
22	2020-05-30	3	MG	Coronel Pacheco	3119609	city	1	32.40441	0	0	0	0.0	3086	False	False
22	2020-05-30	16	MG	Córrego do Bom Jesus	3119906	city	8	215.98272	0	0	0	0.0	3704	False	False
22	2020-05-30	3	MG	Córrego Novo	3120003	city	1	36.08805	0	0	0	0.0	2771	False	False
22	2020-05-30	24	MG	Couto de Magalhães de Minas	3120102	city	1	22.67574	0	0	0	0.0	4410	False	False
22	2020-05-30	4	MG	Crisólita	3120151	city	1	14.91647	0	0	0	0.0	6704	False	False
22	2020-05-30	18	MG	Cristina	3120508	city	2	19.52744	0	0	0	0.0	10242	False	False
22	2020-05-30	18	MG	Cruzília	3120805	city	3	19.45904	0	0	0	0.0	15417	False	False
22	2020-05-30	41	MG	Curvelo	3120904	city	47	58.65542	0	0	0	0.0	80129	False	False
22	2020-05-30	17	MG	Delfim Moreira	3121100	city	7	87.22741	0	0	0	0.0	8025	False	False
22	2020-05-30	13	MG	Delfinópolis	3121209	city	1	14.05679	0	0	0	0.0	7114	False	False
22	2020-05-30	3	MG	Delta	3121258	city	1	9.49397	0	0	0	0.0	10533	False	False
22	2020-05-30	2	MG	Descoberto	3121308	city	1	19.94813	0	0	0	0.0	5013	False	False
22	2020-05-30	16	MG	Diamantina	3121605	city	9	18.85883	0	0	0	0.0	47723	False	False
22	2020-05-30	32	MG	Diogo de Vasconcelos	3121704	city	3	78.90584	3	0	0	0.0	3802	False	False
22	2020-05-30	23	MG	Dionísio	3121803	city	5	64.69142	0	0	0	0.0	7729	False	False
22	2020-05-30	55	MG	Divinésia	3121902	city	1	29.26544	0	0	0	0.0	3417	False	False
22	2020-05-30	25	MG	Divino	3122009	city	5	25.08655	2	0	0	0.0	19931	False	False
22	2020-05-30	11	MG	Divino das Laranjeiras	3122108	city	1	20.08435	0	0	0	0.0	4979	False	False
22	2020-05-30	84	MG	Divinópolis	3122306	city	177	74.29795	12	2	0	0.0113	238230	False	False
22	2020-05-30	4	MG	Divisa Alegre	3122355	city	2	29.47244	1	0	0	0.0	6786	False	False
22	2020-05-30	31	MG	Divisa Nova	3122405	city	1	16.63617	0	0	0	0.0	6011	False	False
22	2020-05-30	4	MG	Dom Cavati	3122504	city	1	19.71609	0	0	0	0.0	5072	False	False
22	2020-05-30	7	MG	Dores do Indaiá	3123205	city	1	7.41675	0	0	0	0.0	13483	False	False
22	2020-05-30	1	MG	Durandé	3123528	city	1	12.75348	1	0	0	0.0	7841	False	False
22	2020-05-30	24	MG	Elói Mendes	3123601	city	6	21.37057	0	0	0	0.0	28076	False	False
22	2020-05-30	18	MG	Engenheiro Caldas	3123700	city	0		0	0	0	0.0	11134	False	False
22	2020-05-30	9	MG	Engenheiro Navarro	3123809	city	1	13.80834	0	0	0	0.0	7242	False	False
22	2020-05-30	12	MG	Ervália	3124005	city	3	15.87722	0	0	0	0.0	18895	False	False
22	2020-05-30	58	MG	Esmeraldas	3124104	city	12	17.00873	2	0	0	0.0	70552	False	False
22	2020-05-30	43	MG	Espera Feliz	3124203	city	20	80.15711	0	0	0	0.0	24951	False	False
22	2020-05-30	49	MG	Espinosa	3124302	city	4	12.65142	0	1	0	0.25	31617	False	False
22	2020-05-30	40	MG	Espírito Santo do Dourado	3124401	city	3	63.93862	0	0	0	0.0	4692	False	False
22	2020-05-30	37	MG	Estiva	3124500	city	9	79.26722	0	0	0	0.0	11354	False	False
22	2020-05-30	21	MG	Estrela Dalva	3124609	city	10	426.80324	0	1	0	0.1	2343	False	False
22	2020-05-30	18	MG	Estrela do Sul	3124807	city	1	12.53447	0	0	0	0.0	7978	False	False
22	2020-05-30	15	MG	Eugenópolis	3124906	city	3	26.60754	0	0	0	0.0	11275	False	False
22	2020-05-30	63	MG	Extrema	3125101	city	84	231.88406	4	3	0	0.0357	36225	False	False
22	2020-05-30	35	MG	Faria Lemos	3125309	city	4	123.4187	0	1	0	0.25	3241	False	False
22	2020-05-30	50	MG	Ferros	3125903	city	6	61.0998	0	0	0	0.0	9820	False	False
22	2020-05-30	22	MG	Fervedouro	3125952	city	3	27.25786	0	0	0	0.0	11006	False	False
22	2020-05-30	6	MG	Florestal	3126000	city	1	13.40303	-1	0	0	0.0	7461	False	False
22	2020-05-30	55	MG	Formiga	3126109	city	19	28.07204	5	0	0	0.0	67683	False	False
22	2020-05-30	8	MG	Francisco Badaró	3126505	city	1	9.67867	0	0	0	0.0	10332	False	False
22	2020-05-30	11	MG	Frei Inocêncio	3126901	city	7	72.83321	0	0	0	0.0	9611	False	False
22	2020-05-30	28	MG	Fronteira	3127008	city	1	5.52395	0	0	0	0.0	18103	False	False
22	2020-05-30	55	MG	Frutal	3127107	city	10	16.80785	0	1	0	0.1	59496	False	False
22	2020-05-30	47	MG	Goianá	3127388	city	2	50.42864	0	0	0	0.0	3966	False	False
22	2020-05-30	2	MG	Gonzaga	3127503	city	1	16.23904	0	0	0	0.0	6158	False	False
22	2020-05-30	10	MG	Gouveia	3127602	city	1	8.45666	0	0	0	0.0	11825	False	False
22	2020-05-30	66	MG	Governador Valadares	3127701	city	172	61.45381	6	7	0	0.0407	279885	False	False
22	2020-05-30	4	MG	Grão Mogol	3127800	city	1	6.31473	0	0	0	0.0	15836	False	False
22	2020-05-30	15	MG	Guanhães	3128006	city	3	8.74151	0	0	0	0.0	34319	False	False
22	2020-05-30	19	MG	Guapé	3128105	city	3	21.06002	0	0	0	0.0	14245	False	False
22	2020-05-30	47	MG	Guaranésia	3128303	city	1	5.25735	0	0	0	0.0	19021	False	False
22	2020-05-30	15	MG	Guarará	3128501	city	1	26.34352	0	0	0	0.0	3796	False	False
22	2020-05-30	44	MG	Guaxupé	3128709	city	21	40.44918	0	0	0	0.0	51917	False	False
22	2020-05-30	65	MG	Guimarânia	3128907	city	2	24.87872	0	0	0	0.0	8039	False	False
22	2020-05-30	9	MG	Heliodora	3129202	city	2	30.4971	0	0	0	0.0	6558	False	False
22	2020-05-30	10	MG	Iapu	3129301	city	8	72.70084	0	0	0	0.0	11004	False	False
22	2020-05-30	9	MG	Ibiá	3129509	city	3	11.90523	0	0	0	0.0	25199	False	False
22	2020-05-30	32	MG	Ibiaí	3129608	city	1	11.91185	0	0	0	0.0	8395	False	False
22	2020-05-30	50	MG	Ibirité	3129806	city	38	21.08721	8	1	0	0.0263	180204	False	False
22	2020-05-30	31	MG	Icaraí de Minas	3130051	city	1	8.34028	0	0	0	0.0	11990	False	False
22	2020-05-30	29	MG	Igarapé	3130101	city	14	32.5241	3	0	0	0.0	43045	False	False
22	2020-05-30	15	MG	Igaratinga	3130200	city	1	9.2081	0	0	0	0.0	10860	False	False
22	2020-05-30	24	MG	Ilicínea	3130507	city	1	8.08081	0	0	0	0.0	12375	False	False
22	2020-05-30	35	MG	Imbé de Minas	3130556	city	1	14.48646	0	0	0	0.0	6903	False	False
22	2020-05-30	71	MG	Importados/Indefinidos		city	163		3	5	0	0.0307		False	False
22	2020-05-30	15	MG	Inconfidentes	3130606	city	2	27.29258	0	0	0	0.0	7328	False	False
22	2020-05-30	4	MG	Ingaí	3130804	city	5	180.70112	0	0	0	0.0	2767	False	False
22	2020-05-30	17	MG	Inhapim	3130903	city	2	8.285	0	0	0	0.0	24140	False	False
22	2020-05-30	53	MG	Ipaba	3131158	city	7	37.62025	1	0	0	0.0	18607	False	False
22	2020-05-30	5	MG	Ipanema	3131208	city	3	15.10498	0	0	0	0.0	19861	False	False
22	2020-05-30	80	MG	Ipatinga	3131307	city	213	80.86253	11	1	0	0.0047	263410	False	False
22	2020-05-30	37	MG	Ipiaçu	3131406	city	1	23.69107	0	1	0	1.0	4221	False	False
22	2020-05-30	50	MG	Ipuiúna	3131505	city	1	9.92162	0	0	0	0.0	10079	False	False
22	2020-05-30	58	MG	Itabira	3131703	city	214	178.24421	28	1	0	0.0047	120060	False	False
22	2020-05-30	22	MG	Itabirito	3131901	city	7	13.49398	0	1	0	0.1429	51875	False	False
22	2020-05-30	28	MG	Itacarambi	3132107	city	2	11.01746	0	0	0	0.0	18153	False	False
22	2020-05-30	44	MG	Itaguara	3132206	city	5	37.43075	1	0	0	0.0	13358	False	False
22	2020-05-30	15	MG	Itaipé	3132305	city	1	7.83699	0	0	0	0.0	12760	False	False
22	2020-05-30	51	MG	Itajubá	3132404	city	20	20.64644	0	1	0	0.05	96869	False	False
22	2020-05-30	13	MG	Itamarati de Minas	3132602	city	6	137.77268	0	0	0	0.0	4355	False	False
22	2020-05-30	22	MG	Itambacuri	3132701	city	4	17.23321	0	2	0	0.5	23211	False	False
22	2020-05-30	12	MG	Itamogi	3132909	city	2	19.62323	0	0	0	0.0	10192	False	False
22	2020-05-30	35	MG	Itamonte	3133006	city	15	96.28346	0	0	0	0.0	15579	False	False
22	2020-05-30	52	MG	Itanhandu	3133105	city	21	136.97737	0	0	0	0.0	15331	False	False
22	2020-05-30	42	MG	Itaobim	3133303	city	5	23.73944	2	0	0	0.0	21062	False	False
22	2020-05-30	51	MG	Itapecerica	3133501	city	14	64.33232	0	0	0	0.0	21762	False	False
22	2020-05-30	54	MG	Itapeva	3133600	city	6	61.33088	0	1	0	0.1667	9783	False	False
22	2020-05-30	32	MG	Itatiaiuçu	3133709	city	8	71.77463	0	0	0	0.0	11146	False	False
22	2020-05-30	24	MG	Itaú de Minas	3133758	city	3	18.62429	0	0	0	0.0	16108	False	False
22	2020-05-30	45	MG	Itaúna	3133808	city	15	16.092	0	0	0	0.0	93214	False	False
22	2020-05-30	4	MG	Itinga	3134004	city	1	6.67111	0	0	0	0.0	14990	False	False
22	2020-05-30	50	MG	Ituiutaba	3134202	city	19	18.15211	0	2	0	0.1053	104671	False	False
22	2020-05-30	26	MG	Itumirim	3134301	city	2	33.20604	0	0	0	0.0	6023	False	False
22	2020-05-30	50	MG	Jaboticatubas	3134608	city	96	476.59236	1	1	1	0.0104	20143	False	False
22	2020-05-30	18	MG	Jacutinga	3134905	city	9	34.64337	0	1	0	0.1111	25979	False	False
22	2020-05-30	3	MG	Jaguaraçu	3135001	city	2	63.83658	1	0	0	0.0	3133	False	False
22	2020-05-30	56	MG	Janaúba	3135100	city	37	51.64136	1	0	0	0.0	71648	False	False
22	2020-05-30	4	MG	Januária	3135209	city	5	7.38095	0	0	0	0.0	67742	False	False
22	2020-05-30	11	MG	Japaraíba	3135308	city	2	45.97701	0	0	0	0.0	4350	False	False
22	2020-05-30	55	MG	Jeceaba	3135407	city	1	20.35831	0	0	0	0.0	4912	False	False
22	2020-05-30	15	MG	Jequitibá	3135704	city	2	38.38035	0	0	0	0.0	5211	False	False
22	2020-05-30	26	MG	Jequitinhonha	3135803	city	4	15.75361	1	1	0	0.25	25391	False	False
22	2020-05-30	11	MG	Joaíma	3136009	city	4	25.92017	0	0	0	0.0	15432	False	False
22	2020-05-30	52	MG	João Monlevade	3136207	city	60	75.08447	3	0	0	0.0	79910	False	False
22	2020-05-30	4	MG	Joaquim Felício	3136405	city	1	21.29925	0	0	0	0.0	4695	False	False
22	2020-05-30	31	MG	Juatuba	3136652	city	4	14.8445	0	0	0	0.0	26946	False	False
22	2020-05-30	78	MG	Juiz de Fora	3136702	city	611	107.40534	12	29	1	0.0475	568873	False	False
22	2020-05-30	18	MG	Ladainha	3137007	city	3	16.56452	0	0	0	0.0	18111	False	False
22	2020-05-30	3	MG	Lagamar	3137106	city	4	52.5417	2	0	0	0.0	7613	False	False
22	2020-05-30	69	MG	Lagoa da Prata	3137205	city	63	120.77063	8	0	0	0.0	52165	False	False
22	2020-05-30	39	MG	Lagoa Dourada	3137403	city	0		0	0	0	0.0	13009	False	False
22	2020-05-30	3	MG	Lagoa Formosa	3137502	city	1	5.53955	0	0	0	0.0	18052	False	False
22	2020-05-30	42	MG	Lagoa Santa	3137601	city	19	29.44504	1	0	0	0.0	64527	False	False
22	2020-05-30	23	MG	Lajinha	3137700	city	4	20.0773	1	0	0	0.0	19923	False	False
22	2020-05-30	24	MG	Lambari	3137809	city	9	43.24013	0	0	0	0.0	20814	False	False
22	2020-05-30	19	MG	Laranjal	3138005	city	2	29.36858	0	0	0	0.0	6810	False	False
22	2020-05-30	7	MG	Lassance	3138104	city	1	15.35627	0	0	0	0.0	6512	False	False
22	2020-05-30	60	MG	Lavras	3138203	city	20	19.27284	0	2	0	0.1	103773	False	False
22	2020-05-30	45	MG	Leopoldina	3138401	city	24	45.63866	0	1	0	0.0417	52587	False	False
22	2020-05-30	28	MG	Lima Duarte	3138609	city	16	95.81986	0	0	0	0.0	16698	False	False
22	2020-05-30	55	MG	Machado	3139003	city	2	4.74687	0	0	0	0.0	42133	False	False
22	2020-05-30	16	MG	Malacacheta	3139201	city	1	5.36193	0	0	0	0.0	18650	False	False
22	2020-05-30	26	MG	Mamonas	3139250	city	1	15.28351	0	0	0	0.0	6543	False	False
22	2020-05-30	62	MG	Manhuaçu	3139409	city	20	22.16582	0	2	0	0.1	90229	False	False
22	2020-05-30	33	MG	Manhumirim	3139508	city	0		0	0	0	0.0	22707	False	False
22	2020-05-30	23	MG	Mantena	3139607	city	33	119.37491	0	0	0	0.0	27644	False	False
22	2020-05-30	24	MG	Mar de Espanha	3139805	city	23	179.49118	0	3	0	0.1304	12814	False	False
22	2020-05-30	14	MG	Maria da Fé	3139904	city	2	14.18943	0	0	0	0.0	14095	False	False
22	2020-05-30	72	MG	Mariana	3140001	city	164	270.07444	23	6	0	0.0366	60724	False	False
22	2020-05-30	52	MG	Mário Campos	3140159	city	19	123.24857	0	1	0	0.0526	15416	False	False
22	2020-05-30	40	MG	Maripá de Minas	3140209	city	2	67.27212	0	0	0	0.0	2973	False	False
22	2020-05-30	49	MG	Marliéria	3140308	city	5	123.79302	0	0	0	0.0	4039	False	False
22	2020-05-30	36	MG	Martinho Campos	3140506	city	1	7.46938	0	1	0	1.0	13388	False	False
22	2020-05-30	8	MG	Materlândia	3140605	city	1	22.42655	0	1	0	1.0	4459	False	False
22	2020-05-30	14	MG	Mateus Leme	3140704	city	5	16.08441	1	1	0	0.2	31086	False	False
22	2020-05-30	11	MG	Mathias Lobato	3171501	city	1	31.22073	0	0	0	0.0	3203	False	False
22	2020-05-30	47	MG	Matias Barbosa	3140803	city	4	27.64722	1	0	0	0.0	14468	False	False
22	2020-05-30	23	MG	Matias Cardoso	3140852	city	2	17.92597	0	0	0	0.0	11157	False	False
22	2020-05-30	11	MG	Matipó	3140902	city	3	15.8663	0	0	0	0.0	18908	False	False
22	2020-05-30	55	MG	Matozinhos	3141108	city	9	23.79693	1	0	0	0.0	37820	False	False
22	2020-05-30	22	MG	Medina	3141405	city	10	48.03074	3	0	0	0.0	20820	False	False
22	2020-05-30	4	MG	Mesquita	3141702	city	4	71.36485	2	0	0	0.0	5605	False	False
22	2020-05-30	34	MG	Minas Novas	3141801	city	2	6.35243	0	0	0	0.0	31484	False	False
22	2020-05-30	6	MG	Mirabela	3142007	city	7	51.51225	0	0	0	0.0	13589	False	False
22	2020-05-30	17	MG	Miradouro	3142106	city	9	83.68979	0	1	0	0.1111	10754	False	False
22	2020-05-30	16	MG	Miraí	3142205	city	11	73.26495	0	0	0	0.0	15014	False	False
22	2020-05-30	1	MG	Moeda	3142304	city	6	121.97601	6	0	0	0.0	4919	False	False
22	2020-05-30	32	MG	Moema	3142403	city	1	13.30318	0	0	0	0.0	7517	False	False
22	2020-05-30	3	MG	Montalvânia	3142700	city	3	20.16536	1	0	0	0.0	14877	False	False
22	2020-05-30	22	MG	Monte Alegre de Minas	3142809	city	8	37.87879	0	0	0	0.0	21120	False	False
22	2020-05-30	44	MG	Monte Azul	3142908	city	6	28.77146	0	0	0	0.0	20854	False	False
22	2020-05-30	50	MG	Monte Carmelo	3143104	city	7	14.64159	0	0	0	0.0	47809	False	False
22	2020-05-30	55	MG	Montes Claros	3143302	city	67	16.36777	7	2	0	0.0299	409341	False	False
22	2020-05-30	17	MG	Monte Sião	3143401	city	23	96.62648	0	0	0	0.0	23803	False	False
22	2020-05-30	38	MG	Morro da Garça	3143609	city	1	40.61738	0	1	0	1.0	2462	False	False
22	2020-05-30	44	MG	Munhoz	3143807	city	10	165.86499	0	0	0	0.0	6029	False	False
22	2020-05-30	63	MG	Muriaé	3143906	city	158	145.26999	5	5	0	0.0316	108763	False	False
22	2020-05-30	32	MG	Mutum	3144003	city	35	129.73053	1	0	0	0.0	26979	False	False
22	2020-05-30	36	MG	Muzambinho	3144102	city	4	19.44674	0	0	0	0.0	20569	False	False
22	2020-05-30	57	MG	Nanuque	3144300	city	6	14.72393	0	2	0	0.3333	40750	False	False
22	2020-05-30	13	MG	Naque	3144359	city	1	14.29388	0	0	0	0.0	6996	False	False
22	2020-05-30	43	MG	Nazareno	3144508	city	1	11.6171	0	0	0	0.0	8608	False	False
22	2020-05-30	10	MG	Nepomuceno	3144607	city	2	7.47133	0	0	0	0.0	26769	False	False
22	2020-05-30	8	MG	Ninheira	3144656	city	1	9.71345	0	0	0	0.0	10295	False	False
22	2020-05-30	7	MG	Nova Belém	3144672	city	1	31.34796	0	0	0	0.0	3190	False	False
22	2020-05-30	75	MG	Nova Lima	3144805	city	154	162.29489	-1	0	0	0.0	94889	False	False
22	2020-05-30	19	MG	Nova Ponte	3145000	city	2	12.86587	0	0	0	0.0	15545	False	False
22	2020-05-30	22	MG	Nova Porteirinha	3145059	city	2	26.66667	0	0	0	0.0	7500	False	False
22	2020-05-30	49	MG	Nova Serrana	3145208	city	17	16.5542	0	1	0	0.0588	102693	False	False
22	2020-05-30	45	MG	Novo Cruzeiro	3145307	city	2	6.38345	0	1	0	0.5	31331	False	False
22	2020-05-30	1	MG	Olaria	3145406	city	2	114.48197	2	0	0	0.0	1747	False	False
22	2020-05-30	12	MG	Olhos-d'Água	3145455	city	0		0	0	0	0.0	6096	False	False
22	2020-05-30	17	MG	Oliveira	3145604	city	5	11.99415	3	0	0	0.0	41687	False	False
22	2020-05-30	16	MG	Orizânia	3145877	city	3	37.41581	0	0	0	0.0	8018	False	False
22	2020-05-30	29	MG	Ouro Branco	3145901	city	13	32.91139	0	0	0	0.0	39500	False	False
22	2020-05-30	55	MG	Ouro Fino	3146008	city	11	32.70014	0	1	0	0.0909	33639	False	False
22	2020-05-30	13	MG	Ouro Preto	3146107	city	24	32.30974	18	1	0	0.0417	74281	False	False
22	2020-05-30	21	MG	Padre Paraíso	3146305	city	10	49.61794	0	0	0	0.0	20154	False	False
22	2020-05-30	2	MG	Papagaios	3146909	city	3	19.13998	0	0	0	0.0	15674	False	False
22	2020-05-30	56	MG	Paracatu	3147006	city	44	47.23159	6	1	0	0.0227	93158	False	False
22	2020-05-30	52	MG	Pará de Minas	3147105	city	15	15.96271	1	0	0	0.0	93969	False	False
22	2020-05-30	18	MG	Paraguaçu	3147204	city	4	18.59341	0	0	0	0.0	21513	False	False
22	2020-05-30	56	MG	Paraisópolis	3147303	city	9	42.68842	1	2	0	0.2222	21083	False	False
22	2020-05-30	16	MG	Paraopeba	3147402	city	8	32.59984	0	0	0	0.0	24540	False	False
22	2020-05-30	17	MG	Passa Quatro	3147600	city	7	42.82917	0	0	0	0.0	16344	False	False
22	2020-05-30	5	MG	Passa-Vinte	3147808	city	5	245.21824	0	0	0	0.0	2039	False	False
22	2020-05-30	47	MG	Passos	3147907	city	19	16.56799	2	1	0	0.0526	114679	False	False
22	2020-05-30	57	MG	Patos de Minas	3148004	city	58	38.03578	10	1	0	0.0172	152488	False	False
22	2020-05-30	78	MG	Patrocínio	3148103	city	27	29.74977	0	1	0	0.037	90757	False	False
22	2020-05-30	8	MG	Patrocínio do Muriaé	3148202	city	5	87.96622	1	0	0	0.0	5684	False	False
22	2020-05-30	18	MG	Pedra Azul	3148707	city	3	12.3335	0	0	0	0.0	24324	False	False
22	2020-05-30	16	MG	Pedra do Indaiá	3148905	city	2	50.35247	1	0	0	0.0	3972	False	False
22	2020-05-30	26	MG	Pedra Dourada	3149002	city	2	79.8722	1	0	0	0.0	2504	False	False
22	2020-05-30	34	MG	Pedro Leopoldo	3149309	city	15	23.3434	-1	0	0	0.0	64258	False	False
22	2020-05-30	24	MG	Perdizes	3149804	city	1	6.18506	0	1	0	1.0	16168	False	False
22	2020-05-30	49	MG	Perdões	3149903	city	10	46.75082	2	0	0	0.0	21390	False	False
22	2020-05-30	39	MG	Piedade dos Gerais	3150406	city	3	60.21678	1	0	0	0.0	4982	False	False
22	2020-05-30	18	MG	Piracema	3150604	city	3	46.80917	0	0	0	0.0	6409	False	False
22	2020-05-30	1	MG	Pirajuba	3150703	city	2	32.26327	2	0	0	0.0	6199	False	False
22	2020-05-30	18	MG	Piranga	3150802	city	7	39.71406	0	1	0	0.1429	17626	False	False
22	2020-05-30	23	MG	Piranguçu	3150901	city	2	36.54971	0	0	0	0.0	5472	False	False
22	2020-05-30	17	MG	Piranguinho	3151008	city	1	11.63332	0	0	0	0.0	8596	False	False
22	2020-05-30	49	MG	Pirapetinga	3151107	city	18	167.41071	1	1	0	0.0556	10752	False	False
22	2020-05-30	51	MG	Pirapora	3151206	city	18	31.89906	0	1	0	0.0556	56428	False	False
22	2020-05-30	17	MG	Piraúba	3151305	city	4	37.08167	0	0	0	0.0	10787	False	False
22	2020-05-30	16	MG	Pitangui	3151404	city	1	3.57283	0	0	0	0.0	27989	False	False
22	2020-05-30	54	MG	Piumhi	3151503	city	2	5.76518	0	1	0	0.5	34691	False	False
22	2020-05-30	30	MG	Planura	3151602	city	9	74.17786	0	2	0	0.2222	12133	False	False
22	2020-05-30	35	MG	Poço Fundo	3151701	city	1	5.95557	0	0	0	0.0	16791	False	False
22	2020-05-30	72	MG	Poços de Caldas	3151800	city	68	40.62199	0	3	0	0.0441	167397	False	False
22	2020-05-30	3	MG	Pompéu	3152006	city	1	3.14347	0	0	0	0.0	31812	False	False
22	2020-05-30	25	MG	Ponte Nova	3152105	city	4	6.69546	0	0	0	0.0	59742	False	False
22	2020-05-30	30	MG	Porteirinha	3152204	city	5	13.19052	0	0	0	0.0	37906	False	False
22	2020-05-30	41	MG	Porto Firme	3152303	city	2	17.73207	0	0	0	0.0	11279	False	False
22	2020-05-30	26	MG	Poté	3152402	city	14	84.5666	0	0	0	0.0	16555	False	False
22	2020-05-30	60	MG	Pouso Alegre	3152501	city	114	75.62841	2	3	0	0.0263	150737	False	False
22	2020-05-30	7	MG	Prata	3152808	city	1	3.58989	0	0	0	0.0	27856	False	False
22	2020-05-30	15	MG	Pratápolis	3152907	city	3	34.87156	0	0	0	0.0	8603	False	False
22	2020-05-30	9	MG	Pratinha	3153004	city	2	55.5093	0	0	0	0.0	3603	False	False
22	2020-05-30	36	MG	Presidente Juscelino	3153202	city	1	27.46498	0	1	0	1.0	3641	False	False
22	2020-05-30	29	MG	Raposos	3153905	city	5	30.57356	0	0	0	0.0	16354	False	False
22	2020-05-30	11	MG	Raul Soares	3154002	city	3	12.6252	0	0	0	0.0	23762	False	False
22	2020-05-30	22	MG	Recreio	3154101	city	2	19.01683	0	0	0	0.0	10517	False	False
22	2020-05-30	9	MG	Resplendor	3154309	city	4	22.99247	0	0	0	0.0	17397	False	False
22	2020-05-30	19	MG	Riachinho	3154457	city	1	12.29105	0	0	0	0.0	8136	False	False
22	2020-05-30	22	MG	Riacho dos Machados	3154507	city	1	10.54741	0	0	0	0.0	9481	False	False
22	2020-05-30	59	MG	Ribeirão das Neves	3154606	city	68	20.30712	2	1	0	0.0147	334858	False	False
22	2020-05-30	9	MG	Ribeirão Vermelho	3154705	city	0		0	0	0	0.0	4033	False	False
22	2020-05-30	9	MG	Rio Acima	3154804	city	2	19.39488	0	0	0	0.0	10312	False	False
22	2020-05-30	4	MG	Rio Espera	3155207	city	1	18.26818	0	0	0	0.0	5474	False	False
22	2020-05-30	9	MG	Rio Manso	3155306	city	4	68.58711	0	2	1	0.5	5832	False	False
22	2020-05-30	23	MG	Rio Novo	3155405	city	2	22.34887	0	0	0	0.0	8949	False	False
22	2020-05-30	8	MG	Rio Paranaíba	3155504	city	7	56.85048	0	0	0	0.0	12313	False	False
22	2020-05-30	11	MG	Rio Piracicaba	3155702	city	13	90.66183	0	0	0	0.0	14339	False	False
22	2020-05-30	19	MG	Rio Pomba	3155801	city	4	22.33389	0	1	0	0.25	17910	False	False
22	2020-05-30	18	MG	Rodeiro	3156304	city	11	135.65174	0	0	0	0.0	8109	False	False
22	2020-05-30	65	MG	Sabará	3156700	city	29	21.26973	1	0	0	0.0	136344	False	False
22	2020-05-30	20	MG	Sacramento	3156908	city	1	3.81898	0	0	0	0.0	26185	False	False
22	2020-05-30	18	MG	Salto da Divisa	3157104	city	0		0	0	0	0.0	7009	False	False
22	2020-05-30	23	MG	Santa Bárbara	3157203	city	38	121.31273	0	0	0	0.0	31324	False	False
22	2020-05-30	19	MG	Santa Cruz de Minas	3157336	city	3	34.8675	0	1	0	0.3333	8604	False	False
22	2020-05-30	63	MG	Santa Luzia	3157807	city	47	21.44806	1	1	0	0.0213	219134	False	False
22	2020-05-30	26	MG	Santa Margarida	3157906	city	9	55.52813	3	0	0	0.0	16208	False	False
22	2020-05-30	52	MG	Santa Maria de Itabira	3158003	city	3	27.65742	0	0	0	0.0	10847	False	False
22	2020-05-30	1	MG	Santana da Vargem	3158300	city	1	14.08451	1	0	0	0.0	7100	False	False
22	2020-05-30	25	MG	Santana de Cataguases	3158409	city	2	51.65289	0	0	0	0.0	3872	False	False
22	2020-05-30	2	MG	Santana de Pirapama	3158508	city	1	13.08558	0	0	0	0.0	7642	False	False
22	2020-05-30	4	MG	Santana do Deserto	3158607	city	5	125.75453	2	0	0	0.0	3976	False	False
22	2020-05-30	59	MG	Santana do Paraíso	3158953	city	39	112.5119	11	0	0	0.0	34663	False	False
22	2020-05-30	21	MG	Santa Rita de Jacutinga	3159308	city	3	61.42506	0	0	0	0.0	4884	False	False
22	2020-05-30	31	MG	Santa Rita do Sapucaí	3159605	city	2	4.62321	0	0	0	0.0	43260	False	False
22	2020-05-30	8	MG	Santa Rosa da Serra	3159704	city	1	29.85075	0	0	0	0.0	3350	False	False
22	2020-05-30	7	MG	Santa Vitória	3159803	city	1	5.06534	0	0	0	0.0	19742	False	False
22	2020-05-30	16	MG	Santo Antônio do Amparo	3159902	city	2	10.79622	0	0	0	0.0	18525	False	False
22	2020-05-30	20	MG	Santo Antônio do Aventureiro	3160009	city	1	27.76235	0	0	0	0.0	3602	False	False
22	2020-05-30	1	MG	Santo Antônio do Jacinto	3160306	city	2	17.18213	2	0	0	0.0	11640	False	False
22	2020-05-30	59	MG	Santo Antônio do Monte	3160405	city	10	35.407	1	0	0	0.0	28243	False	False
22	2020-05-30	43	MG	Santos Dumont	3160702	city	26	55.92961	0	1	0	0.0385	46487	False	False
22	2020-05-30	50	MG	São Brás do Suaçuí	3160900	city	2	53.50455	0	0	0	0.0	3738	False	False
22	2020-05-30	16	MG	São Domingos do Prata	3161007	city	3	17.2821	0	0	0	0.0	17359	False	False
22	2020-05-30	39	MG	São Francisco	3161106	city	28	49.71326	0	3	0	0.1071	56323	False	False
22	2020-05-30	15	MG	São Francisco de Paula	3161205	city	2	30.64195	0	0	0	0.0	6527	False	False
22	2020-05-30	24	MG	São Francisco do Glória	3161403	city	2	41.28819	0	0	0	0.0	4844	False	False
22	2020-05-30	5	MG	São Geraldo	3161502	city	1	8.08669	0	0	0	0.0	12366	False	False
22	2020-05-30	39	MG	São Geraldo da Piedade	3161601	city	1	25.23978	0	1	0	1.0	3962	False	False
22	2020-05-30	12	MG	São Gonçalo do Rio Abaixo	3161908	city	17	155.67766	4	0	0	0.0	10920	False	False
22	2020-05-30	15	MG	São Gonçalo do Sapucaí	3162005	city	2	7.85885	0	0	0	0.0	25449	False	False
22	2020-05-30	50	MG	São Gotardo	3162104	city	6	16.91618	0	0	0	0.0	35469	False	False
22	2020-05-30	21	MG	São João da Mata	3162302	city	3	109.13059	0	0	0	0.0	2749	False	False
22	2020-05-30	66	MG	São João del Rei	3162500	city	33	36.63329	1	0	0	0.0	90082	False	False
22	2020-05-30	22	MG	São João do Manhuaçu	3162559	city	2	17.30253	0	1	0	0.5	11559	False	False
22	2020-05-30	16	MG	São João do Manteninha	3162575	city	6	102.40655	0	0	0	0.0	5859	False	False
22	2020-05-30	2	MG	São João do Oriente	3162609	city	1	13.33689	0	0	0	0.0	7498	False	False
22	2020-05-30	25	MG	São João do Paraíso	3162708	city	2	8.46812	0	0	0	0.0	23618	False	False
22	2020-05-30	53	MG	São João Nepomuceno	3162906	city	8	30.34786	1	1	0	0.125	26361	False	False
22	2020-05-30	18	MG	São Joaquim de Bicas	3162922	city	15	47.50143	0	2	1	0.1333	31578	False	False
22	2020-05-30	12	MG	São José da Barra	3162948	city	2	26.9324	0	0	0	0.0	7426	False	False
22	2020-05-30	41	MG	São José da Lapa	3162955	city	11	46.28461	0	1	0	0.0909	23766	False	False
22	2020-05-30	1	MG	São José da Safira	3163003	city	14	328.02249	14	0	0	0.0	4268	False	False
22	2020-05-30	51	MG	São Lourenço	3163706	city	28	61.06737	0	0	0	0.0	45851	False	False
22	2020-05-30	35	MG	São Romão	3164209	city	3	24.31709	0	1	0	0.3333	12337	False	False
22	2020-05-30	9	MG	São Sebastião da Vargem Alegre	3164431	city	1	33.25574	0	0	0	0.0	3007	False	False
22	2020-05-30	11	MG	São Sebastião do Anta	3164472	city	1	15.25553	0	0	0	0.0	6555	False	False
22	2020-05-30	32	MG	São Sebastião do Oeste	3164605	city	32	472.32472	0	0	0	0.0	6775	False	False
22	2020-05-30	44	MG	São Sebastião do Paraíso	3164704	city	10	14.09324	0	1	0	0.1	70956	False	False
22	2020-05-30	15	MG	São Sebastião do Rio Preto	3164803	city	1	66.40106	0	0	0	0.0	1506	False	False
22	2020-05-30	5	MG	São Tiago	3165008	city	0		0	0	0	0.0	10941	False	False
22	2020-05-30	47	MG	São Tomás de Aquino	3165107	city	2	28.48597	0	1	0	0.5	7021	False	False
22	2020-05-30	26	MG	São Vicente de Minas	3165305	city	3	38.6947	0	0	0	0.0	7753	False	False
22	2020-05-30	56	MG	Sarzedo	3165537	city	17	51.90523	5	0	0	0.0	32752	False	False
22	2020-05-30	55	MG	Senador Amaral	3165578	city	7	130.69455	0	0	0	0.0	5356	False	False
22	2020-05-30	5	MG	Senador Cortes	3165602	city	4	199.50125	3	0	0	0.0	2005	False	False
22	2020-05-30	30	MG	Senador José Bento	3165800	city	4	266.31158	0	0	0	0.0	1502	False	False
22	2020-05-30	37	MG	Senhora do Porto	3166105	city	1	28.3849	0	0	0	0.0	3523	False	False
22	2020-05-30	63	MG	Serra do Salitre	3166808	city	1	8.63409	0	0	0	0.0	11582	False	False
22	2020-05-30	11	MG	Serrania	3166907	city	3	39.11853	1	0	0	0.0	7669	False	False
22	2020-05-30	5	MG	Serranópolis de Minas	3166956	city	1	20.91613	0	0	0	0.0	4781	False	False
22	2020-05-30	11	MG	Serro	3167103	city	2	9.53925	0	0	0	0.0	20966	False	False
22	2020-05-30	75	MG	Sete Lagoas	3167202	city	26	10.84965	0	1	0	0.0385	239639	False	False
22	2020-05-30	3	MG	Silvianópolis	3167400	city	1	16.03078	0	0	0	0.0	6238	False	False
22	2020-05-30	9	MG	Simão Pereira	3167509	city	1	38.24092	0	0	0	0.0	2615	False	False
22	2020-05-30	42	MG	Sobrália	3167707	city	1	18.00828	0	0	0	0.0	5553	False	False
22	2020-05-30	24	MG	Tabuleiro	3167905	city	2	53.33333	0	0	0	0.0	3750	False	False
22	2020-05-30	5	MG	Taparuba	3168051	city	1	32.15434	0	0	0	0.0	3110	False	False
22	2020-05-30	8	MG	Tapira	3168101	city	0		0	0	0	0.0	4773	False	False
22	2020-05-30	3	MG	Teixeiras	3168507	city	1	8.57559	0	0	0	0.0	11661	False	False
22	2020-05-30	39	MG	Teófilo Otoni	3168606	city	184	130.87516	1	6	0	0.0326	140592	False	False
22	2020-05-30	69	MG	Timóteo	3168705	city	37	41.18341	6	0	0	0.0	89842	False	False
22	2020-05-30	8	MG	Tocantins	3169000	city	3	18.00828	0	0	0	0.0	16659	False	False
22	2020-05-30	59	MG	Toledo	3169109	city	10	159.79546	0	1	0	0.1	6258	False	False
22	2020-05-30	24	MG	Tombos	3169208	city	11	137.12291	0	0	0	0.0	8022	False	False
22	2020-05-30	33	MG	Três Corações	3169307	city	66	83.03767	0	1	0	0.0152	79482	False	False
22	2020-05-30	38	MG	Três Marias	3169356	city	1	3.09062	0	0	0	0.0	32356	False	False
22	2020-05-30	43	MG	Três Pontas	3169406	city	19	33.48254	0	1	0	0.0526	56746	False	False
22	2020-05-30	37	MG	Tupaciguara	3169604	city	5	19.74178	0	0	0	0.0	25327	False	False
22	2020-05-30	55	MG	Ubá	3169901	city	55	47.59762	4	0	0	0.0	115552	False	False
22	2020-05-30	11	MG	Ubaí	3170008	city	2	15.95787	0	0	0	0.0	12533	False	False
22	2020-05-30	72	MG	Uberaba	3170107	city	184	55.12564	2	6	0	0.0326	333783	False	False
22	2020-05-30	75	MG	Uberlândia	3170206	city	750	108.49046	0	17	1	0.0227	691305	False	False
22	2020-05-30	62	MG	Unaí	3170404	city	61	72.29373	24	0	0	0.0	84378	False	False
22	2020-05-30	23	MG	Vargem Alegre	3170578	city	16	246.91358	1	0	0	0.0	6480	False	False
22	2020-05-30	57	MG	Varginha	3170701	city	67	49.42534	3	2	0	0.0299	135558	False	False
22	2020-05-30	18	MG	Varjão de Minas	3170750	city	1	14.21262	0	0	0	0.0	7036	False	False
22	2020-05-30	18	MG	Várzea da Palma	3170800	city	12	30.38513	0	0	0	0.0	39493	False	False
22	2020-05-30	42	MG	Varzelândia	3170909	city	2	10.35197	0	1	0	0.5	19320	False	False
22	2020-05-30	53	MG	Vazante	3171006	city	27	131.13162	0	0	0	0.0	20590	False	False
22	2020-05-30	42	MG	Vespasiano	3171204	city	27	21.15971	4	0	0	0.0	127601	False	False
22	2020-05-30	42	MG	Viçosa	3171303	city	20	25.3659	0	0	0	0.0	78846	False	False
22	2020-05-30	2	MG	Vieiras	3171402	city	2	55.43237	0	0	0	0.0	3608	False	False
22	2020-05-30	17	MG	Visconde do Rio Branco	3172004	city	6	14.09642	0	0	0	0.0	42564	False	False
22	2020-05-30	25	MG	Wenceslau Braz	3172202	city	3	117.55486	0	0	0	0.0	2552	False	False
22	2020-05-30	5	MS	Água Clara	5000203	city	2	12.88494	0	0	0	0.0	15522	True	False
22	2020-05-30	61	MS	Alcinópolis	5000252	city	1	18.71608	0	0	0	0.0	5343	True	False
22	2020-05-30	21	MS	Amambai	5000609	city	5	12.69164	0	0	0	0.0	39396	True	False
22	2020-05-30	5	MS	Anastácio	5000708	city	1	3.97852	0	0	0	0.0	25135	True	False
22	2020-05-30	1	MS	Aquidauana	5001102	city	1	2.08895	1	0	0	0.0	47871	True	False
22	2020-05-30	41	MS	Bataguassu	5001904	city	10	43.43294	0	0	0	0.0	23024	True	False
22	2020-05-30	65	MS	Batayporã	5002001	city	6	52.96143	0	2	0	0.3333	11329	True	False
22	2020-05-30	23	MS	Bela Vista	5002100	city	2	8.12051	0	0	0	0.0	24629	True	False
22	2020-05-30	12	MS	Bodoquena	5002159	city	0		0	0	0	0.0	7875	True	False
22	2020-05-30	23	MS	Bonito	5002209	city	46	209.31926	1	0	0	0.0	21976	True	False
22	2020-05-30	26	MS	Brasilândia	5002308	city	15	126.34771	0	2	0	0.1333	11872	True	False
22	2020-05-30	8	MS	Caarapó	5002407	city	3	9.94233	0	0	0	0.0	30174	True	False
22	2020-05-30	16	MS	Camapuã	5002605	city	2	14.58683	0	0	0	0.0	13711	True	False
22	2020-05-30	78	MS	Campo Grande	5002704	city	293	32.70155	10	7	1	0.0239	895982	True	False
22	2020-05-30	56	MS	Chapadão do Sul	5002951	city	15	59.48132	2	0	0	0.0	25218	True	False
22	2020-05-30	54	MS	Corumbá	5003207	city	27	24.22937	0	0	0	0.0	111435	True	False
22	2020-05-30	1	MS	Costa Rica	5003256	city	1	4.80238	1	0	0	0.0	20823	True	False
22	2020-05-30	48	MS	Coxim	5003306	city	7	20.86874	0	0	0	0.0	33543	True	False
22	2020-05-30	14	MS	Deodápolis	5003454	city	4	30.95017	0	0	0	0.0	12924	True	False
22	2020-05-30	14	MS	Douradina	5003504	city	46	776.50236	8	0	0	0.0	5924	True	False
22	2020-05-30	64	MS	Dourados	5003702	city	279	125.14073	19	2	0	0.0072	222949	True	False
22	2020-05-30	15	MS	Fátima do Sul	5003801	city	65	338.73573	-1	0	0	0.0	19189	True	False
22	2020-05-30	15	MS	Glória de Dourados	5004007	city	7	70.24586	0	0	0	0.0	9965	True	False
22	2020-05-30	26	MS	Guia Lopes da Laguna	5004106	city	230	2324.40627	0	0	0	0.0	9895	True	False
22	2020-05-30	13	MS	Itaporã	5004502	city	45	181.16671	0	0	0	0.0	24839	True	False
22	2020-05-30	2	MS	Itaquiraí	5004601	city	1	4.72992	0	0	0	0.0	21142	True	False
22	2020-05-30	6	MS	Ivinhema	5004700	city	1	4.31276	0	0	0	0.0	23187	True	False
22	2020-05-30	24	MS	Jardim	5005004	city	33	126.45132	0	0	0	0.0	26097	True	False
22	2020-05-30	28	MS	Jateí	5005103	city	1	24.83238	0	0	0	0.0	4027	True	False
22	2020-05-30	43	MS	Ladário	5005202	city	11	47.14757	0	0	0	0.0	23331	True	False
22	2020-05-30	5	MS	Maracaju	5005400	city	1	2.12391	0	0	0	0.0	47083	True	False
22	2020-05-30	45	MS	Miranda	5005608	city	1	3.56977	0	0	0	0.0	28013	True	False
22	2020-05-30	44	MS	Mundo Novo	5005681	city	3	16.33453	1	0	0	0.0	18366	True	False
22	2020-05-30	49	MS	Naviraí	5005707	city	12	21.86669	1	0	0	0.0	54878	True	False
22	2020-05-30	8	MS	Nova Alvorada do Sul	5006002	city	1	4.56997	0	0	0	0.0	21882	True	False
22	2020-05-30	61	MS	Nova Andradina	5006200	city	11	20.23026	0	0	0	0.0	54374	True	False
22	2020-05-30	43	MS	Paraíso das Águas	5006275	city	3	54.0054	0	0	0	0.0	5555	True	False
22	2020-05-30	50	MS	Paranaíba	5006309	city	6	14.23555	0	1	0	0.1667	42148	True	False
22	2020-05-30	16	MS	Paranhos	5006358	city	1	7.02839	0	0	0	0.0	14228	True	False
22	2020-05-30	71	MS	Ponta Porã	5006606	city	30	32.42332	0	0	0	0.0	92526	True	False
22	2020-05-30	7	MS	Porto Murtinho	5006903	city	0		0	0	0	0.0	17131	True	False
22	2020-05-30	23	MS	Ribas do Rio Pardo	5007109	city	11	44.6882	0	0	0	0.0	24615	True	False
22	2020-05-30	9	MS	Rio Brilhante	5007208	city	54	143.94626	20	0	0	0.0	37514	True	False
22	2020-05-30	65	MS	Rio Verde de Mato Grosso	5007406	city	1	5.06432	0	0	0	0.0	19746	True	False
22	2020-05-30	22	MS	São Gabriel do Oeste	5007695	city	6	22.41231	-1	0	0	0.0	26771	True	False
22	2020-05-30	43	MS	Selvíria	5007802	city	1	15.31628	0	0	0	0.0	6529	True	False
22	2020-05-30	73	MS	Sidrolândia	5007901	city	4	6.93662	0	0	0	0.0	57665	True	False
22	2020-05-30	54	MS	Sonora	5007935	city	13	67.44838	0	0	0	0.0	19274	True	False
22	2020-05-30	18	MS	Tacuru	5007950	city	1	8.65651	0	0	0	0.0	11552	True	False
22	2020-05-30	8	MS	Taquarussu	5007976	city	1	27.87068	0	0	0	0.0	3588	True	False
22	2020-05-30	60	MS	Três Lagoas	5008305	city	144	118.62787	4	5	0	0.0347	121388	True	False
22	2020-05-30	19	MS	Vicentina	5008404	city	24	393.31367	5	1	0	0.0417	6102	True	False
22	2020-05-30	21	MT	Acorizal	5100102	city	9	166.69754	0	0	0	0.0	5399	False	False
22	2020-05-30	22	MT	Água Boa	5100201	city	5	19.43937	0	0	0	0.0	25721	False	False
22	2020-05-30	57	MT	Alta Floresta	5100250	city	37	71.4534	0	3	0	0.0811	51782	False	False
22	2020-05-30	15	MT	Alto Araguaia	5100300	city	10	52.50998	0	1	0	0.1	19044	False	False
22	2020-05-30	12	MT	Alto Boa Vista	5100359	city	2	29.31692	-1	1	0	0.5	6822	False	False
22	2020-05-30	14	MT	Alto Garças	5100409	city	1	8.31255	0	0	0	0.0	12030	False	False
22	2020-05-30	17	MT	Alto Paraguai	5100508	city	1	8.80592	0	0	0	0.0	11356	False	False
22	2020-05-30	2	MT	Arenápolis	5101308	city	1	10.40908	0	0	0	0.0	9607	False	False
22	2020-05-30	55	MT	Aripuanã	5101407	city	25	111.83681	14	1	0	0.04	22354	False	False
22	2020-05-30	1	MT	Barra do Bugres	5101704	city	1	2.85992	1	0	0	0.0	34966	False	False
22	2020-05-30	43	MT	Barra do Garças	5101803	city	73	119.64859	1	4	1	0.0548	61012	False	False
22	2020-05-30	11	MT	Bom Jesus do Araguaia	5101852	city	4	60.79027	0	0	0	0.0	6580	False	False
22	2020-05-30	55	MT	Cáceres	5102504	city	32	33.90693	2	3	0	0.0938	94376	False	False
22	2020-05-30	57	MT	Campo Novo do Parecis	5102637	city	15	42.42081	2	0	0	0.0	35360	False	False
22	2020-05-30	12	MT	Campos de Júlio	5102686	city	1	14.51168	0	0	0	0.0	6891	False	False
22	2020-05-30	17	MT	Campo Verde	5102678	city	40	90.82446	8	0	0	0.0	44041	False	False
22	2020-05-30	55	MT	Canarana	5102702	city	11	50.97549	4	0	0	0.0	21579	False	False
22	2020-05-30	54	MT	Chapada dos Guimarães	5103007	city	12	60.75334	0	1	0	0.0833	19752	False	False
22	2020-05-30	10	MT	Colíder	5103205	city	7	20.93427	0	0	0	0.0	33438	False	False
22	2020-05-30	1	MT	Colniza	5103254	city	1	2.59188	1	0	0	0.0	38582	False	False
22	2020-05-30	2	MT	Comodoro	5103304	city	2	9.63252	0	0	0	0.0	20763	False	False
22	2020-05-30	38	MT	Confresa	5103353	city	74	239.22672	3	0	0	0.0	30933	False	False
22	2020-05-30	46	MT	Conquista D'Oeste	5103361	city	4	99.05894	0	0	0	0.0	4038	False	False
22	2020-05-30	23	MT	Cotriguaçu	5103379	city	4	20.25316	0	1	0	0.25	19750	False	False
22	2020-05-30	72	MT	Cuiabá	5103403	city	723	118.03176	31	9	0	0.0124	612547	False	False
22	2020-05-30	30	MT	Curvelândia	5103437	city	4	76.64304	0	1	0	0.25	5219	False	False
22	2020-05-30	4	MT	Denise	5103452	city	4	42.27436	3	0	0	0.0	9462	False	False
22	2020-05-30	10	MT	Dom Aquino	5103601	city	4	48.91171	0	0	0	0.0	8178	False	False
22	2020-05-30	14	MT	Guarantã do Norte	5104104	city	12	33.50458	0	0	0	0.0	35816	False	False
22	2020-05-30	4	MT	Guiratinga	5104203	city	1	6.60458	0	0	0	0.0	15141	False	False
22	2020-05-30	55	MT	Importados/Indefinidos		city	40		1	2	0	0.05		False	False
22	2020-05-30	43	MT	Ipiranga do Norte	5104526	city	5	65.21456	0	0	0	0.0	7667	False	False
22	2020-05-30	2	MT	Itanhangá	5104542	city	1	14.8434	0	0	0	0.0	6737	False	False
22	2020-05-30	39	MT	Jaciara	5104807	city	37	133.20853	0	0	0	0.0	27776	False	False
22	2020-05-30	33	MT	Jangada	5104906	city	9	107.02818	0	1	0	0.1111	8409	False	False
22	2020-05-30	12	MT	Jauru	5105002	city	2	22.74537	0	1	0	0.5	8793	False	False
22	2020-05-30	8	MT	Juara	5105101	city	5	14.29633	2	1	0	0.2	34974	False	False
22	2020-05-30	9	MT	Juína	5105150	city	7	17.07442	0	1	0	0.1429	40997	False	False
22	2020-05-30	17	MT	Juscimeira	5105200	city	3	26.73559	0	0	0	0.0	11221	False	False
22	2020-05-30	53	MT	Lambari D'Oeste	5105234	city	2	32.6744	1	0	0	0.0	6121	False	False
22	2020-05-30	59	MT	Lucas do Rio Verde	5105259	city	74	112.91849	-1	2	0	0.027	65534	False	False
22	2020-05-30	9	MT	Luciara	5105309	city	1	48.14636	0	0	0	0.0	2077	False	False
22	2020-05-30	8	MT	Marcelândia	5105580	city	0		0	0	0	0.0	10499	False	False
22	2020-05-30	10	MT	Matupá	5105606	city	7	42.25522	0	0	0	0.0	16566	False	False
22	2020-05-30	43	MT	Mirassol d'Oeste	5105622	city	14	50.47046	1	1	0	0.0714	27739	False	False
22	2020-05-30	18	MT	Nobres	5105903	city	3	19.56182	0	0	0	0.0	15336	False	False
22	2020-05-30	19	MT	Nossa Senhora do Livramento	5106109	city	7	52.9661	1	0	0	0.0	13216	False	False
22	2020-05-30	4	MT	Nova Guarita	5108808	city	3	66.38637	0	0	0	0.0	4519	False	False
22	2020-05-30	24	MT	Nova Lacerda	5106182	city	4	60.24096	0	0	0	0.0	6640	False	False
22	2020-05-30	1	MT	Nova Maringá	5108907	city	1	11.57273	1	0	0	0.0	8641	False	False
22	2020-05-30	68	MT	Nova Monte Verde	5108956	city	1	10.89562	0	0	0	0.0	9178	False	False
22	2020-05-30	57	MT	Nova Mutum	5106224	city	31	68.31504	0	1	0	0.0323	45378	False	False
22	2020-05-30	16	MT	Nova Olímpia	5106232	city	4	19.70346	1	0	0	0.0	20301	False	False
22	2020-05-30	5	MT	Nova Santa Helena	5106190	city	4	107.58472	0	0	0	0.0	3718	False	False
22	2020-05-30	16	MT	Nova Ubiratã	5106240	city	17	141.87949	2	0	0	0.0	11982	False	False
22	2020-05-30	16	MT	Nova Xavantina	5106257	city	1	4.67858	0	0	0	0.0	21374	False	False
22	2020-05-30	11	MT	Novo Mundo	5106265	city	12	130.74744	0	0	0	0.0	9178	False	False
22	2020-05-30	2	MT	Novo Santo Antônio	5106315	city	3	113.63636	0	0	0	0.0	2640	False	False
22	2020-05-30	3	MT	Paranaíta	5106299	city	1	8.90869	0	0	0	0.0	11225	False	False
22	2020-05-30	10	MT	Pedra Preta	5106372	city	5	28.36718	0	0	0	0.0	17626	False	False
22	2020-05-30	31	MT	Peixoto de Azevedo	5106422	city	25	71.47758	0	0	0	0.0	34976	False	False
22	2020-05-30	34	MT	Poconé	5106505	city	3	9.13437	0	0	0	0.0	32843	False	False
22	2020-05-30	38	MT	Pontal do Araguaia	5106653	city	7	104.30636	0	0	0	0.0	6711	False	False
22	2020-05-30	23	MT	Ponte Branca	5106703	city	1	63.45178	0	1	0	1.0	1576	False	False
22	2020-05-30	47	MT	Pontes e Lacerda	5106752	city	28	61.62514	0	1	0	0.0357	45436	False	False
22	2020-05-30	13	MT	Porto Alegre do Norte	5106778	city	2	15.97827	0	0	0	0.0	12517	False	False
22	2020-05-30	3	MT	Porto Esperidião	5106828	city	2	16.64309	0	0	0	0.0	12017	False	False
22	2020-05-30	30	MT	Poxoréu	5107008	city	2	12.33122	0	0	0	0.0	16219	False	False
22	2020-05-30	54	MT	Primavera do Leste	5107040	city	101	162.85332	5	0	0	0.0	62019	False	False
22	2020-05-30	37	MT	Querência	5107065	city	17	97.25957	0	1	0	0.0588	17479	False	False
22	2020-05-30	11	MT	Ribeirão Cascalheira	5107180	city	5	48.99079	0	0	0	0.0	10206	False	False
22	2020-05-30	39	MT	Rio Branco	5107206	city	3	58.18464	0	0	0	0.0	5156	False	False
22	2020-05-30	16	MT	Rondolândia	5107578	city	2	49.9875	0	0	0	0.0	4001	False	False
22	2020-05-30	62	MT	Rondonópolis	5107602	city	191	82.15372	21	5	0	0.0262	232491	False	False
22	2020-05-30	26	MT	Rosário Oeste	5107701	city	42	244.88368	0	0	0	0.0	17151	False	False
22	2020-05-30	16	MT	Santa Rita do Trivelato	5107768	city	1	29.16302	0	0	0	0.0	3429	False	False
22	2020-05-30	2	MT	Santo Afonso	5107263	city	1	31.7864	0	0	0	0.0	3146	False	False
22	2020-05-30	22	MT	Santo Antônio do Leverger	5107800	city	5	30.06976	0	0	0	0.0	16628	False	False
22	2020-05-30	18	MT	São Félix do Araguaia	5107859	city	1	8.54117	0	0	0	0.0	11708	False	False
22	2020-05-30	11	MT	São José do Povo	5107297	city	1	24.61236	0	0	0	0.0	4063	False	False
22	2020-05-30	55	MT	São José dos Quatro Marcos	5107107	city	7	37.02528	0	0	0	0.0	18906	False	False
22	2020-05-30	11	MT	São José do Xingu	5107354	city	1	17.8731	0	0	0	0.0	5595	False	False
22	2020-05-30	26	MT	São Pedro da Cipa	5107404	city	7	148.08547	0	1	0	0.1429	4727	False	False
22	2020-05-30	12	MT	Sapezal	5107875	city	22	85.00444	14	0	0	0.0	25881	False	False
22	2020-05-30	59	MT	Sinop	5107909	city	55	38.46261	2	2	0	0.0364	142996	False	False
22	2020-05-30	26	MT	Sorriso	5107925	city	84	93.00987	9	0	0	0.0	90313	False	False
22	2020-05-30	60	MT	Tangará da Serra	5107958	city	111	106.98795	13	0	0	0.0	103750	False	False
22	2020-05-30	20	MT	Tapurah	5108006	city	12	87.55928	0	0	0	0.0	13705	False	False
22	2020-05-30	9	MT	Terra Nova do Norte	5108055	city	1	10.34447	0	0	0	0.0	9667	False	False
22	2020-05-30	55	MT	União do Sul	5108303	city	1	28.36879	0	0	0	0.0	3525	False	False
22	2020-05-30	23	MT	Vale de São Domingos	5108352	city	2	63.95907	0	1	0	0.5	3127	False	False
22	2020-05-30	69	MT	Várzea Grande	5108402	city	227	79.65723	9	11	0	0.0485	284971	False	False
22	2020-05-30	6	MT	Vera	5108501	city	3	26.52754	0	0	0	0.0	11309	False	False
22	2020-05-30	41	MT	Vila Bela da Santíssima Trindade	5105507	city	4	24.80159	0	0	0	0.0	16128	False	False
22	2020-05-30	16	MT	Vila Rica	5108600	city	12	46.08826	0	0	0	0.0	26037	False	False
22	2020-05-30	61	PA	Abaetetuba	1500107	city	1557	987.33021	1	52	1	0.0334	157698	False	False
22	2020-05-30	24	PA	Abel Figueiredo	1500131	city	18	242.13075	0	1	0	0.0556	7434	False	False
22	2020-05-30	50	PA	Acará	1500206	city	32	57.56327	2	7	0	0.2188	55591	False	False
22	2020-05-30	44	PA	Afuá	1500305	city	156	397.77653	1	2	0	0.0128	39218	False	False
22	2020-05-30	31	PA	Água Azul do Norte	1500347	city	2	7.29129	0	0	0	0.0	27430	False	False
22	2020-05-30	38	PA	Alenquer	1500404	city	66	116.21969	0	1	0	0.0152	56789	False	False
22	2020-05-30	36	PA	Almeirim	1500503	city	18	52.772	0	1	0	0.0556	34109	False	False
22	2020-05-30	58	PA	Altamira	1500602	city	368	321.13374	0	3	0	0.0082	114594	False	False
22	2020-05-30	38	PA	Anajás	1500701	city	120	409.87806	1	2	0	0.0167	29277	False	False
22	2020-05-30	67	PA	Ananindeua	1500800	city	2639	497.36335	15	240	1	0.0909	530598	False	False
22	2020-05-30	37	PA	Anapu	1500859	city	94	337.03837	3	1	0	0.0106	27890	False	False
22	2020-05-30	41	PA	Augusto Corrêa	1500909	city	155	336.97117	6	3	0	0.0194	45998	False	False
22	2020-05-30	37	PA	Aurora do Pará	1500958	city	89	284.00026	0	3	0	0.0337	31338	False	False
22	2020-05-30	5	PA	Aveiro	1501006	city	1	6.10203	0	0	0	0.0	16388	False	False
22	2020-05-30	35	PA	Bagre	1501105	city	80	260.8157	1	5	0	0.0625	30673	False	False
22	2020-05-30	32	PA	Baião	1501204	city	120	252.91911	0	6	0	0.05	47446	False	False
22	2020-05-30	31	PA	Bannach	1501253	city	10	304.32136	0	1	0	0.1	3286	False	False
22	2020-05-30	60	PA	Barcarena	1501303	city	724	580.68656	3	62	2	0.0856	124680	False	False
22	2020-05-30	74	PA	Belém	1501402	city	11587	776.22099	78	1320	9	0.1139	1492745	False	False
22	2020-05-30	29	PA	Belterra	1501451	city	17	95.87187	0	3	0	0.1765	17732	False	False
22	2020-05-30	58	PA	Benevides	1501501	city	783	1248.06733	32	37	14	0.0473	62737	False	False
22	2020-05-30	35	PA	Bom Jesus do Tocantins	1501576	city	13	76.55615	0	0	0	0.0	16981	False	False
22	2020-05-30	34	PA	Bonito	1501600	city	93	571.04261	0	2	0	0.0215	16286	False	False
22	2020-05-30	47	PA	Bragança	1501709	city	698	546.65351	3	32	1	0.0458	127686	False	False
22	2020-05-30	21	PA	Brasil Novo	1501725	city	39	258.51783	0	1	0	0.0256	15086	False	False
22	2020-05-30	13	PA	Brejo Grande do Araguaia	1501758	city	7	94.85095	0	0	0	0.0	7380	False	False
22	2020-05-30	29	PA	Breu Branco	1501782	city	54	81.7612	1	7	0	0.1296	66046	False	False
22	2020-05-30	41	PA	Breves	1501808	city	495	481.98167	3	59	2	0.1192	102701	False	False
22	2020-05-30	50	PA	Bujaru	1501907	city	116	398.18756	1	14	0	0.1207	29132	False	False
22	2020-05-30	46	PA	Cachoeira do Arari	1502004	city	65	273.48845	4	9	0	0.1385	23767	False	False
22	2020-05-30	29	PA	Cachoeira do Piriá	1501956	city	31	91.44543	19	0	0	0.0	33900	False	False
22	2020-05-30	55	PA	Cametá	1502103	city	1243	901.44318	64	40	2	0.0322	137890	False	False
22	2020-05-30	47	PA	Canaã dos Carajás	1502152	city	819	2208.44007	6	13	1	0.0159	37085	False	False
22	2020-05-30	48	PA	Capanema	1502202	city	319	462.138	0	32	0	0.1003	69027	False	False
22	2020-05-30	46	PA	Capitão Poço	1502301	city	261	480.63643	11	14	0	0.0536	54303	False	False
22	2020-05-30	66	PA	Castanhal	1502400	city	678	337.66117	8	81	3	0.1195	200793	False	False
22	2020-05-30	28	PA	Chaves	1502509	city	15	63.24577	0	1	0	0.0667	23717	False	False
22	2020-05-30	41	PA	Colares	1502608	city	38	314.43939	0	4	0	0.1053	12085	False	False
22	2020-05-30	48	PA	Conceição do Araguaia	1502707	city	33	68.94535	0	1	1	0.0303	47864	False	False
22	2020-05-30	38	PA	Concórdia do Pará	1502756	city	104	312.14359	1	2	0	0.0192	33318	False	False
22	2020-05-30	11	PA	Cumaru do Norte	1502764	city	20	148.44504	0	0	0	0.0	13473	False	False
22	2020-05-30	39	PA	Curionópolis	1502772	city	233	1299.57053	5	6	0	0.0258	17929	False	False
22	2020-05-30	46	PA	Curralinho	1502806	city	86	249.65165	0	4	0	0.0465	34448	False	False
22	2020-05-30	23	PA	Curuá	1502855	city	15	104.21733	0	0	0	0.0	14393	False	False
22	2020-05-30	39	PA	Curuçá	1502905	city	313	781.211	10	36	1	0.115	40066	False	False
22	2020-05-30	32	PA	Dom Eliseu	1502939	city	268	448.7684	5	3	0	0.0112	59719	False	False
22	2020-05-30	29	PA	Eldorado do Carajás	1502954	city	9	26.62092	0	1	0	0.1111	33808	False	False
22	2020-05-30	23	PA	Faro	1503002	city	1	13.90047	0	0	0	0.0	7194	False	False
22	2020-05-30	20	PA	Floresta do Araguaia	1503044	city	2	9.85028	0	0	0	0.0	20304	False	False
22	2020-05-30	39	PA	Garrafão do Norte	1503077	city	139	533.26172	0	3	0	0.0216	26066	False	False
22	2020-05-30	58	PA	Goianésia do Pará	1503093	city	36	88.94379	1	2	0	0.0556	40475	False	False
22	2020-05-30	22	PA	Gurupá	1503101	city	14	41.94631	0	2	0	0.1429	33376	False	False
22	2020-05-30	42	PA	Igarapé-Açu	1503200	city	100	257.68547	17	15	0	0.15	38807	False	False
22	2020-05-30	35	PA	Igarapé-Miri	1503309	city	566	902.74012	49	13	0	0.023	62698	False	False
22	2020-05-30	41	PA	Importados/Indefinidos		city	0		0	0	0	0.0		False	False
22	2020-05-30	40	PA	Inhangapi	1503408	city	26	222.01349	0	3	0	0.1154	11711	False	False
22	2020-05-30	32	PA	Ipixuna do Pará	1503457	city	117	182.66123	0	4	0	0.0342	64053	False	False
22	2020-05-30	35	PA	Irituia	1503507	city	73	224.27035	2	4	0	0.0548	32550	False	False
22	2020-05-30	66	PA	Itaituba	1503606	city	45	44.44576	0	4	0	0.0889	101247	False	False
22	2020-05-30	22	PA	Itupiranga	1503705	city	56	105.12681	0	1	0	0.0179	53269	False	False
22	2020-05-30	23	PA	Jacareacanga	1503754	city	22	267.0227	0	1	0	0.0455	8239	False	False
22	2020-05-30	32	PA	Jacundá	1503804	city	119	201.16643	5	4	0	0.0336	59155	False	False
22	2020-05-30	46	PA	Juruti	1503903	city	56	96.6467	0	6	0	0.1071	57943	False	False
22	2020-05-30	37	PA	Limoeiro do Ajuru	1504000	city	177	611.71591	2	6	0	0.0339	28935	False	False
22	2020-05-30	41	PA	Mãe do Rio	1504059	city	147	488.74555	0	13	1	0.0884	30077	False	False
22	2020-05-30	26	PA	Magalhães Barata	1504109	city	53	620.02808	0	5	0	0.0943	8548	False	False
22	2020-05-30	69	PA	Marabá	1504208	city	378	135.31461	11	88	0	0.2328	279349	False	False
22	2020-05-30	32	PA	Maracanã	1504307	city	73	247.68432	0	8	0	0.1096	29473	False	False
22	2020-05-30	46	PA	Marapanim	1504406	city	106	374.08244	0	10	1	0.0943	28336	False	False
22	2020-05-30	61	PA	Marituba	1504422	city	409	310.97695	0	42	0	0.1027	131521	False	False
22	2020-05-30	26	PA	Medicilândia	1504455	city	65	205.71573	0	1	0	0.0154	31597	False	False
22	2020-05-30	34	PA	Melgaço	1504505	city	69	249.51182	1	6	0	0.087	27654	False	False
22	2020-05-30	35	PA	Mocajuba	1504604	city	284	912.12744	0	6	0	0.0211	31136	False	False
22	2020-05-30	32	PA	Moju	1504703	city	309	376.39779	0	14	0	0.0453	82094	False	False
22	2020-05-30	19	PA	Mojuí dos Campos	1504752	city	15	93.26038	0	2	0	0.1333	16084	False	False
22	2020-05-30	46	PA	Monte Alegre	1504802	city	21	36.18693	0	2	0	0.0952	58032	False	False
22	2020-05-30	46	PA	Muaná	1504901	city	71	175.96471	2	5	0	0.0704	40349	False	False
22	2020-05-30	35	PA	Nova Esperança do Piriá	1504950	city	140	655.18532	4	4	0	0.0286	21368	False	False
22	2020-05-30	47	PA	Nova Ipixuna	1504976	city	35	209.8573	0	3	0	0.0857	16678	False	False
22	2020-05-30	37	PA	Nova Timboteua	1505007	city	33	214.8018	2	0	0	0.0	15363	False	False
22	2020-05-30	58	PA	Novo Progresso	1505031	city	38	147.50408	2	0	0	0.0	25762	False	False
22	2020-05-30	24	PA	Novo Repartimento	1505064	city	18	23.70948	0	3	0	0.1667	75919	False	False
22	2020-05-30	47	PA	Óbidos	1505106	city	11	21.09826	2	1	0	0.0909	52137	False	False
22	2020-05-30	58	PA	Oeiras do Pará	1505205	city	227	698.20374	0	15	0	0.0661	32512	False	False
22	2020-05-30	41	PA	Oriximiná	1505304	city	25	34.2016	0	4	0	0.16	73096	False	False
22	2020-05-30	41	PA	Ourém	1505403	city	47	263.42338	0	1	0	0.0213	17842	False	False
22	2020-05-30	31	PA	Ourilândia do Norte	1505437	city	223	679.2154	0	0	0	0.0	32832	False	False
22	2020-05-30	40	PA	Pacajá	1505486	city	68	142.53972	0	4	0	0.0588	47706	False	False
22	2020-05-30	16	PA	Palestina do Pará	1505494	city	6	79.0618	0	1	0	0.1667	7589	False	False
22	2020-05-30	37	PA	Paragominas	1505502	city	521	460.47108	0	42	0	0.0806	113145	False	False
22	2020-05-30	64	PA	Parauapebas	1505536	city	1428	685.63856	1	57	0	0.0399	208273	False	False
22	2020-05-30	27	PA	Pau D'Arco	1505551	city	5	91.19095	0	1	0	0.2	5483	False	False
22	2020-05-30	31	PA	Peixe-Boi	1505601	city	22	272.37836	0	1	0	0.0455	8077	False	False
22	2020-05-30	13	PA	Piçarra	1505635	city	20	154.07134	0	0	0	0.0	12981	False	False
22	2020-05-30	37	PA	Ponta de Pedras	1505700	city	104	334.5988	0	4	0	0.0385	31082	False	False
22	2020-05-30	26	PA	Portel	1505809	city	351	565.73667	15	21	0	0.0598	62043	False	False
22	2020-05-30	37	PA	Porto de Moz	1505908	city	92	223.65382	0	6	0	0.0652	41135	False	False
22	2020-05-30	31	PA	Prainha	1506005	city	23	77.01065	0	0	0	0.0	29866	False	False
22	2020-05-30	45	PA	Primavera	1506104	city	64	591.22402	8	0	0	0.0	10825	False	False
22	2020-05-30	50	PA	Quatipuru	1506112	city	51	374.77954	0	1	0	0.0196	13608	False	False
22	2020-05-30	39	PA	Redenção	1506138	city	56	66.04786	0	1	0	0.0179	84787	False	False
22	2020-05-30	29	PA	Rio Maria	1506161	city	30	164.89859	0	0	0	0.0	18193	False	False
22	2020-05-30	47	PA	Rondon do Pará	1506187	city	42	80.2185	1	7	1	0.1667	52357	False	False
22	2020-05-30	17	PA	Rurópolis	1506195	city	4	7.91922	0	0	0	0.0	50510	False	False
22	2020-05-30	48	PA	Salinópolis	1506203	city	218	535.95575	27	21	0	0.0963	40675	False	False
22	2020-05-30	42	PA	Salvaterra	1506302	city	103	433.64769	5	8	1	0.0777	23752	False	False
22	2020-05-30	47	PA	Santa Bárbara do Pará	1506351	city	170	806.48987	0	6	0	0.0353	21079	False	False
22	2020-05-30	42	PA	Santa Cruz do Arari	1506401	city	59	582.54344	2	5	0	0.0847	10128	False	False
22	2020-05-30	41	PA	Santa Izabel do Pará	1506500	city	268	378.52573	7	17	0	0.0634	70801	False	False
22	2020-05-30	29	PA	Santa Luzia do Pará	1506559	city	34	171.30189	0	3	0	0.0882	19848	False	False
22	2020-05-30	9	PA	Santa Maria das Barreiras	1506583	city	1	4.66222	0	0	0	0.0	21449	False	False
22	2020-05-30	40	PA	Santa Maria do Pará	1506609	city	98	394.19171	0	10	0	0.102	24861	False	False
22	2020-05-30	23	PA	Santana do Araguaia	1506708	city	27	37.07925	0	1	0	0.037	72817	False	False
22	2020-05-30	60	PA	Santarém	1506807	city	982	322.40166	15	83	2	0.0845	304589	False	False
22	2020-05-30	30	PA	Santarém Novo	1506906	city	9	134.14816	0	1	0	0.1111	6709	False	False
22	2020-05-30	54	PA	Santo Antônio do Tauá	1507003	city	250	794.10457	2	17	0	0.068	31482	False	False
22	2020-05-30	39	PA	São Caetano de Odivelas	1507102	city	118	653.73961	0	13	0	0.1102	18050	False	False
22	2020-05-30	26	PA	São Domingos do Araguaia	1507151	city	64	250.42063	3	2	0	0.0312	25557	False	False
22	2020-05-30	35	PA	São Domingos do Capim	1507201	city	43	134.42121	3	3	0	0.0698	31989	False	False
22	2020-05-30	33	PA	São Félix do Xingu	1507300	city	94	73.16257	0	2	0	0.0213	128481	False	False
22	2020-05-30	21	PA	São Francisco do Pará	1507409	city	18	113.33585	0	3	0	0.1667	15882	False	False
22	2020-05-30	58	PA	São Geraldo do Araguaia	1507458	city	103	414.53697	16	6	1	0.0583	24847	False	False
22	2020-05-30	34	PA	São João da Ponta	1507466	city	10	162.89298	0	1	0	0.1	6139	False	False
22	2020-05-30	38	PA	São João de Pirabas	1507474	city	52	225.64548	0	5	0	0.0962	23045	False	False
22	2020-05-30	39	PA	São João do Araguaia	1507508	city	4	28.57959	0	1	0	0.25	13996	False	False
22	2020-05-30	50	PA	São Miguel do Guamá	1507607	city	376	637.43939	1	19	0	0.0505	58986	False	False
22	2020-05-30	40	PA	São Sebastião da Boa Vista	1507706	city	76	285.28529	1	4	1	0.0526	26640	False	False
22	2020-05-30	19	PA	Sapucaia	1507755	city	11	185.49747	0	0	0	0.0	5930	False	False
22	2020-05-30	28	PA	Senador José Porfírio	1507805	city	155	1329.5591	1	5	0	0.0323	11658	False	False
22	2020-05-30	23	PA	Soure	1507904	city	62	244.3446	0	3	0	0.0484	25374	False	False
22	2020-05-30	40	PA	Tailândia	1507953	city	290	272.71274	13	6	0	0.0207	106339	False	False
22	2020-05-30	41	PA	Terra Alta	1507961	city	82	699.6587	1	7	0	0.0854	11720	False	False
22	2020-05-30	29	PA	Terra Santa	1507979	city	7	37.29554	0	0	0	0.0	18769	False	False
22	2020-05-30	37	PA	Tomé-Açu	1508001	city	223	351.47446	0	22	0	0.0987	63447	False	False
22	2020-05-30	40	PA	Tracuateua	1508035	city	42	135.6633	21	1	1	0.0238	30959	False	False
22	2020-05-30	19	PA	Trairão	1508050	city	31	163.25241	0	1	0	0.0323	18989	False	False
22	2020-05-30	47	PA	Tucumã	1508084	city	56	141.407	16	1	0	0.0179	39602	False	False
22	2020-05-30	61	PA	Tucuruí	1508100	city	471	414.39745	2	46	0	0.0977	113659	False	False
22	2020-05-30	26	PA	Ulianópolis	1508126	city	186	314.13613	0	7	0	0.0376	59210	False	False
22	2020-05-30	29	PA	Uruará	1508159	city	47	103.35122	5	0	0	0.0	45476	False	False
22	2020-05-30	46	PA	Vigia	1508209	city	115	214.20855	1	12	0	0.1043	53686	False	False
22	2020-05-30	37	PA	Viseu	1508308	city	697	1135.12369	12	10	0	0.0143	61403	False	False
22	2020-05-30	23	PA	Vitória do Xingu	1508357	city	167	1103.47562	0	5	0	0.0299	15134	False	False
22	2020-05-30	41	PA	Xinguara	1508407	city	106	236.86622	0	4	0	0.0377	44751	False	False
22	2020-05-30	10	PB	Água Branca	2500106	city	2	19.5427	0	0	0	0.0	10234	False	False
22	2020-05-30	12	PB	Aguiar	2500205	city	1	17.7305	0	0	0	0.0	5640	False	False
22	2020-05-30	37	PB	Alagoa Grande	2500304	city	76	266.7041	2	1	0	0.0132	28496	False	False
22	2020-05-30	39	PB	Alagoa Nova	2500403	city	32	153.48458	11	1	0	0.0312	20849	False	False
22	2020-05-30	27	PB	Alagoinha	2500502	city	103	710.88412	5	0	0	0.0	14489	False	False
22	2020-05-30	4	PB	Alcantil	2500536	city	1	18.2083	0	0	0	0.0	5492	False	False
22	2020-05-30	32	PB	Alhandra	2500601	city	135	689.19747	9	4	0	0.0296	19588	False	False
22	2020-05-30	16	PB	Amparo	2500734	city	12	536.19303	0	0	0	0.0	2238	False	False
22	2020-05-30	11	PB	Aparecida	2500775	city	6	71.88211	2	0	0	0.0	8347	False	False
22	2020-05-30	33	PB	Araçagi	2500809	city	27	158.94508	0	0	0	0.0	16987	False	False
22	2020-05-30	16	PB	Arara	2500908	city	13	96.51076	0	0	0	0.0	13470	False	False
22	2020-05-30	9	PB	Araruna	2501005	city	2	9.8464	0	0	0	0.0	20312	False	False
22	2020-05-30	36	PB	Areia	2501104	city	54	236.6449	4	1	0	0.0185	22819	False	False
22	2020-05-30	5	PB	Areia de Baraúnas	2501153	city	1	46.99248	0	0	0	0.0	2128	False	False
22	2020-05-30	18	PB	Areial	2501203	city	9	128.60817	1	0	0	0.0	6998	False	False
22	2020-05-30	21	PB	Aroeiras	2501302	city	23	120.08563	1	0	0	0.0	19153	False	False
22	2020-05-30	6	PB	Assunção	2501351	city	6	150.37594	1	0	0	0.0	3990	False	False
22	2020-05-30	24	PB	Baía da Traição	2501401	city	44	489.26943	2	1	0	0.0227	8993	False	False
22	2020-05-30	23	PB	Bananeiras	2501500	city	22	103.19917	5	0	0	0.0	21318	False	False
22	2020-05-30	2	PB	Baraúna	2501534	city	11	224.85691	4	0	0	0.0	4892	False	False
22	2020-05-30	21	PB	Barra de Santana	2501575	city	15	179.4473	2	0	0	0.0	8359	False	False
22	2020-05-30	10	PB	Barra de Santa Rosa	2501609	city	5	32.5013	1	0	0	0.0	15384	False	False
22	2020-05-30	39	PB	Barra de São Miguel	2501708	city	2	33.13453	0	1	0	0.5	6036	False	False
22	2020-05-30	53	PB	Bayeux	2501807	city	304	313.79026	13	19	0	0.0625	96880	False	False
22	2020-05-30	19	PB	Belém	2501906	city	34	192.35121	5	0	0	0.0	17676	False	False
22	2020-05-30	13	PB	Belém do Brejo do Cruz	2502003	city	1	13.62027	0	0	0	0.0	7342	False	False
22	2020-05-30	4	PB	Boa Ventura	2502102	city	1	18.63586	0	0	0	0.0	5366	False	False
22	2020-05-30	15	PB	Boa Vista	2502151	city	29	411.28918	3	0	0	0.0	7051	False	False
22	2020-05-30	41	PB	Bom Jesus	2502201	city	1	39.04725	0	0	0	0.0	2561	False	False
22	2020-05-30	1	PB	Bonito de Santa Fé	2502409	city	1	8.39137	1	0	0	0.0	11917	False	False
22	2020-05-30	36	PB	Boqueirão	2502508	city	17	95.48416	4	1	0	0.0588	17804	False	False
22	2020-05-30	24	PB	Borborema	2502706	city	1	19.00057	0	0	0	0.0	5263	False	False
22	2020-05-30	37	PB	Brejo do Cruz	2502805	city	4	28.3246	0	1	0	0.25	14122	False	False
22	2020-05-30	37	PB	Caaporã	2503001	city	337	1543.88858	14	4	0	0.0119	21828	False	False
22	2020-05-30	9	PB	Cabaceiras	2503100	city	1	17.82214	0	0	0	0.0	5611	False	False
22	2020-05-30	60	PB	Cabedelo	2503209	city	731	1079.1898	40	8	1	0.0109	67736	False	False
22	2020-05-30	12	PB	Cachoeira dos Índios	2503308	city	6	58.57087	1	1	0	0.1667	10244	False	False
22	2020-05-30	2	PB	Cacimba de Areia	2503407	city	1	27.15915	0	0	0	0.0	3682	False	False
22	2020-05-30	15	PB	Cacimba de Dentro	2503506	city	24	139.64043	0	0	0	0.0	17187	False	False
22	2020-05-30	9	PB	Cacimbas	2503555	city	2	27.88234	0	0	0	0.0	7173	False	False
22	2020-05-30	30	PB	Caiçara	2503605	city	23	319.40008	1	1	0	0.0435	7201	False	False
22	2020-05-30	40	PB	Cajazeiras	2503704	city	86	138.72534	9	5	0	0.0581	61993	False	False
22	2020-05-30	23	PB	Cajazeirinhas	2503753	city	1	31.31851	0	0	0	0.0	3193	False	False
22	2020-05-30	13	PB	Caldas Brandão	2503803	city	15	249.41802	0	0	0	0.0	6014	False	False
22	2020-05-30	65	PB	Campina Grande	2504009	city	1483	361.94479	195	15	0	0.0101	409731	False	False
22	2020-05-30	26	PB	Capim	2504033	city	38	582.55404	4	1	0	0.0263	6523	False	False
22	2020-05-30	9	PB	Carrapateira	2504108	city	1	37.60812	0	0	0	0.0	2659	False	False
22	2020-05-30	30	PB	Casserengue	2504157	city	8	107.12373	1	0	0	0.0	7468	False	False
22	2020-05-30	33	PB	Catingueira	2504207	city	4	81.103	1	0	0	0.0	4932	False	False
22	2020-05-30	14	PB	Catolé do Rocha	2504306	city	40	130.95004	2	2	0	0.05	30546	False	False
22	2020-05-30	15	PB	Caturité	2504355	city	11	226.71063	0	0	0	0.0	4852	False	False
22	2020-05-30	17	PB	Conceição	2504405	city	3	15.80445	-1	0	0	0.0	18982	False	False
22	2020-05-30	25	PB	Condado	2504504	city	38	571.08506	0	0	0	0.0	6654	False	False
22	2020-05-30	40	PB	Conde	2504603	city	95	385.0831	5	2	0	0.0211	24670	False	False
22	2020-05-30	43	PB	Congo	2504702	city	11	229.83702	0	1	0	0.0909	4786	False	False
22	2020-05-30	39	PB	Coremas	2504801	city	15	97.11881	0	0	0	0.0	15445	False	False
22	2020-05-30	37	PB	Coxixola	2504850	city	4	208.22488	0	0	0	0.0	1921	False	False
22	2020-05-30	40	PB	Cruz do Espírito Santo	2504900	city	100	577.40054	0	6	0	0.06	17319	False	False
22	2020-05-30	2	PB	Cubati	2505006	city	1	12.82545	0	0	0	0.0	7797	False	False
22	2020-05-30	19	PB	Cuité	2505105	city	10	49.16904	0	0	0	0.0	20338	False	False
22	2020-05-30	20	PB	Cuité de Mamanguape	2505238	city	5	78.70297	0	0	0	0.0	6353	False	False
22	2020-05-30	24	PB	Cuitegi	2505204	city	44	646.77348	4	1	0	0.0227	6803	False	False
22	2020-05-30	17	PB	Curral de Cima	2505279	city	10	191.31433	3	0	0	0.0	5227	False	False
22	2020-05-30	8	PB	Damião	2505352	city	1	18.76173	0	0	0	0.0	5330	False	False
22	2020-05-30	9	PB	Desterro	2505402	city	6	72.31529	0	0	0	0.0	8297	False	False
22	2020-05-30	9	PB	Dona Inês	2505709	city	2	19.13326	0	0	0	0.0	10453	False	False
22	2020-05-30	20	PB	Duas Estradas	2505808	city	17	472.7475	0	0	0	0.0	3596	False	False
22	2020-05-30	9	PB	Emas	2505907	city	1	28.39296	0	0	0	0.0	3522	False	False
22	2020-05-30	35	PB	Esperança	2506004	city	55	166.63132	0	0	0	0.0	33007	False	False
22	2020-05-30	11	PB	Fagundes	2506103	city	7	62.20563	0	0	0	0.0	11253	False	False
22	2020-05-30	21	PB	Gado Bravo	2506251	city	23	276.57528	0	1	0	0.0435	8316	False	False
22	2020-05-30	38	PB	Guarabira	2506301	city	557	946.74757	12	3	0	0.0054	58833	False	False
22	2020-05-30	36	PB	Gurinhém	2506400	city	31	219.40689	0	0	0	0.0	14129	False	False
22	2020-05-30	11	PB	Gurjão	2506509	city	10	291.71529	7	1	1	0.1	3428	False	False
22	2020-05-30	12	PB	Ibiara	2506608	city	4	67.465	0	0	0	0.0	5929	False	False
22	2020-05-30	69	PB	Igaracy	2502607	city	2	32.69577	0	0	0	0.0	6117	False	False
22	2020-05-30	30	PB	Imaculada	2506707	city	9	76.14857	0	0	0	0.0	11819	False	False
22	2020-05-30	21	PB	Ingá	2506806	city	58	320.38889	19	0	0	0.0	18103	False	False
22	2020-05-30	40	PB	Itabaiana	2506905	city	182	743.55517	7	2	0	0.011	24477	False	False
22	2020-05-30	37	PB	Itaporanga	2507002	city	3	12.14968	0	1	0	0.3333	24692	False	False
22	2020-05-30	39	PB	Itapororoca	2507101	city	30	160.73725	0	1	0	0.0333	18664	False	False
22	2020-05-30	19	PB	Itatuba	2507200	city	47	428.75388	4	1	0	0.0213	10962	False	False
22	2020-05-30	17	PB	Jacaraú	2507309	city	7	48.50669	0	0	0	0.0	14431	False	False
22	2020-05-30	12	PB	Jericó	2507408	city	2	25.84313	0	0	0	0.0	7739	False	False
22	2020-05-30	74	PB	João Pessoa	2507507	city	3902	482.31491	217	126	12	0.0323	809015	False	False
22	2020-05-30	23	PB	Joca Claudino	2513653	city	1	37.93627	0	0	0	0.0	2636	False	False
22	2020-05-30	20	PB	Juarez Távora	2507606	city	22	277.21774	0	0	0	0.0	7936	False	False
22	2020-05-30	25	PB	Juazeirinho	2507705	city	51	280.667	5	0	0	0.0	18171	False	False
22	2020-05-30	58	PB	Junco do Seridó	2507804	city	9	125.87413	1	1	0	0.1111	7150	False	False
22	2020-05-30	24	PB	Juripiranga	2507903	city	86	799.55374	0	1	0	0.0116	10756	False	False
22	2020-05-30	12	PB	Juru	2508000	city	4	40.53917	0	0	0	0.0	9867	False	False
22	2020-05-30	11	PB	Lagoa	2508109	city	3	64.2949	0	0	0	0.0	4666	False	False
22	2020-05-30	20	PB	Lagoa de Dentro	2508208	city	7	90.68532	0	0	0	0.0	7719	False	False
22	2020-05-30	34	PB	Lagoa Seca	2508307	city	74	269.06156	3	2	0	0.027	27503	False	False
22	2020-05-30	15	PB	Lastro	2508406	city	1	36.53635	0	0	0	0.0	2737	False	False
22	2020-05-30	3	PB	Livramento	2508505	city	0		-1	0	0	0.0	7256	False	False
22	2020-05-30	15	PB	Logradouro	2508554	city	11	253.92428	0	0	0	0.0	4332	False	False
22	2020-05-30	33	PB	Lucena	2508604	city	54	412.84404	0	1	0	0.0185	13080	False	False
22	2020-05-30	9	PB	Mãe d'Água	2508703	city	2	49.88775	0	0	0	0.0	4009	False	False
22	2020-05-30	20	PB	Malta	2508802	city	11	191.00538	0	0	0	0.0	5759	False	False
22	2020-05-30	31	PB	Mamanguape	2508901	city	145	323.06938	16	3	0	0.0207	44882	False	False
22	2020-05-30	11	PB	Manaíra	2509008	city	2	18.2565	0	0	0	0.0	10955	False	False
22	2020-05-30	3	PB	Marcação	2509057	city	7	81.79481	2	0	0	0.0	8558	False	False
22	2020-05-30	34	PB	Mari	2509107	city	106	485.41466	9	4	0	0.0377	21837	False	False
22	2020-05-30	36	PB	Marizópolis	2509156	city	3	45.33777	0	1	0	0.3333	6617	False	False
22	2020-05-30	25	PB	Massaranduba	2509206	city	22	158.06869	4	0	0	0.0	13918	False	False
22	2020-05-30	27	PB	Mataraca	2509305	city	24	284.56249	0	0	0	0.0	8434	False	False
22	2020-05-30	26	PB	Matinhas	2509339	city	14	311.11111	2	0	0	0.0	4500	False	False
22	2020-05-30	11	PB	Mato Grosso	2509370	city	3	103.16369	0	0	0	0.0	2908	False	False
22	2020-05-30	21	PB	Maturéia	2509396	city	10	152.23017	0	0	0	0.0	6569	False	False
22	2020-05-30	19	PB	Mogeiro	2509404	city	4	30.11141	0	1	0	0.25	13284	False	False
22	2020-05-30	12	PB	Montadas	2509503	city	6	105.83877	2	0	0	0.0	5669	False	False
22	2020-05-30	30	PB	Monteiro	2509701	city	22	66.22118	0	0	0	0.0	33222	False	False
22	2020-05-30	28	PB	Mulungu	2509800	city	16	161.58352	0	0	0	0.0	9902	False	False
22	2020-05-30	20	PB	Natuba	2509909	city	7	66.96002	1	0	0	0.0	10454	False	False
22	2020-05-30	27	PB	Nova Floresta	2510105	city	1	9.40026	0	0	0	0.0	10638	False	False
22	2020-05-30	18	PB	Nova Olinda	2510204	city	2	33.6191	0	0	0	0.0	5949	False	False
22	2020-05-30	1	PB	Nova Palmeira	2510303	city	2	40.76641	2	0	0	0.0	4906	False	False
22	2020-05-30	17	PB	Olho d'Água	2510402	city	9	137.9099	0	0	0	0.0	6526	False	False
22	2020-05-30	4	PB	Olivedos	2510501	city	2	50.8647	1	0	0	0.0	3932	False	False
22	2020-05-30	9	PB	Ouro Velho	2510600	city	1	32.90556	0	0	0	0.0	3039	False	False
22	2020-05-30	15	PB	Passagem	2510709	city	4	165.35759	0	0	0	0.0	2419	False	False
22	2020-05-30	62	PB	Patos	2510808	city	555	515.77529	28	22	1	0.0396	107605	False	False
22	2020-05-30	13	PB	Paulista	2510907	city	17	137.68527	1	0	0	0.0	12347	False	False
22	2020-05-30	37	PB	Pedras de Fogo	2511202	city	245	860.91784	4	4	0	0.0163	28458	False	False
22	2020-05-30	4	PB	Pedro Régis	2512721	city	1	16.42306	0	0	0	0.0	6089	False	False
22	2020-05-30	29	PB	Piancó	2511301	city	15	93.3126	0	2	0	0.1333	16075	False	False
22	2020-05-30	18	PB	Picuí	2511400	city	10	53.46736	1	0	0	0.0	18703	False	False
22	2020-05-30	30	PB	Pilar	2511509	city	38	318.8722	1	0	0	0.0	11917	False	False
22	2020-05-30	26	PB	Pilões	2511608	city	10	150.7159	-1	0	0	0.0	6635	False	False
22	2020-05-30	30	PB	Pilõezinhos	2511707	city	51	1024.91961	0	0	0	0.0	4976	False	False
22	2020-05-30	27	PB	Pirpirituba	2511806	city	18	170.14841	2	0	0	0.0	10579	False	False
22	2020-05-30	30	PB	Pitimbu	2511905	city	67	351.42932	-1	3	0	0.0448	19065	False	False
22	2020-05-30	24	PB	Pocinhos	2512002	city	6	32.32062	0	0	0	0.0	18564	False	False
22	2020-05-30	45	PB	Pombal	2512101	city	60	182.92125	10	0	0	0.0	32801	False	False
22	2020-05-30	31	PB	Princesa Isabel	2512309	city	8	34.26858	0	0	0	0.0	23345	False	False
22	2020-05-30	21	PB	Puxinanã	2512408	city	29	211.9883	2	0	0	0.0	13680	False	False
22	2020-05-30	43	PB	Queimadas	2512507	city	95	216.07114	28	0	0	0.0	43967	False	False
22	2020-05-30	18	PB	Quixaba	2512606	city	4	204.49898	0	0	0	0.0	1956	False	False
22	2020-05-30	26	PB	Remígio	2512705	city	42	214.05637	2	1	0	0.0238	19621	False	False
22	2020-05-30	24	PB	Riachão do Bacamarte	2512754	city	77	1703.16302	13	0	0	0.0	4521	False	False
22	2020-05-30	44	PB	Riachão do Poço	2512762	city	1	22.17787	0	1	0	1.0	4509	False	False
22	2020-05-30	9	PB	Riacho de Santo Antônio	2512788	city	3	154.00411	0	0	0	0.0	1948	False	False
22	2020-05-30	32	PB	Riacho dos Cavalos	2512804	city	2	23.45766	0	0	0	0.0	8526	False	False
22	2020-05-30	31	PB	Rio Tinto	2512903	city	55	227.49835	4	2	0	0.0364	24176	False	False
22	2020-05-30	8	PB	Salgadinho	2513000	city	5	128.70013	0	0	0	0.0	3885	False	False
22	2020-05-30	17	PB	Salgado de São Félix	2513109	city	25	205.93081	1	0	0	0.0	12140	False	False
22	2020-05-30	9	PB	Santa Cecília	2513158	city	3	45.74565	0	0	0	0.0	6558	False	False
22	2020-05-30	32	PB	Santa Helena	2513307	city	1	16.98081	0	0	0	0.0	5889	False	False
22	2020-05-30	3	PB	Santa Inês	2513356	city	1	27.81641	0	0	0	0.0	3595	False	False
22	2020-05-30	25	PB	Santa Luzia	2513406	city	43	279.54752	4	2	0	0.0465	15382	False	False
22	2020-05-30	7	PB	Santana dos Garrotes	2513604	city	1	14.22273	0	0	0	0.0	7031	False	False
22	2020-05-30	54	PB	Santa Rita	2513703	city	569	416.58735	16	61	4	0.1072	136586	False	False
22	2020-05-30	20	PB	Santa Teresinha	2513802	city	13	284.27728	0	0	0	0.0	4573	False	False
22	2020-05-30	9	PB	São Bentinho	2513927	city	9	198.71936	0	0	0	0.0	4529	False	False
22	2020-05-30	44	PB	São Bento	2513901	city	117	343.80418	23	4	0	0.0342	34031	False	False
22	2020-05-30	8	PB	São Francisco	2513984	city	2	58.96226	0	0	0	0.0	3392	False	False
22	2020-05-30	9	PB	São João do Cariri	2514008	city	1	23.81519	0	0	0	0.0	4199	False	False
22	2020-05-30	47	PB	São João do Rio do Peixe	2500700	city	8	44.36065	1	0	0	0.0	18034	False	False
22	2020-05-30	11	PB	São João do Tigre	2514107	city	1	22.6142	0	0	0	0.0	4422	False	False
22	2020-05-30	13	PB	São José da Lagoa Tapada	2514206	city	13	170.38008	0	0	0	0.0	7630	False	False
22	2020-05-30	15	PB	São José de Caiana	2514305	city	10	157.25743	0	0	0	0.0	6359	False	False
22	2020-05-30	30	PB	São José de Espinharas	2514404	city	3	64.07518	0	0	0	0.0	4682	False	False
22	2020-05-30	32	PB	São José de Piranhas	2514503	city	5	24.69014	0	1	0	0.2	20251	False	False
22	2020-05-30	33	PB	São José do Bonfim	2514602	city	11	309.24937	1	0	0	0.0	3557	False	False
22	2020-05-30	20	PB	São José do Sabugi	2514701	city	61	1473.07414	0	0	0	0.0	4141	False	False
22	2020-05-30	12	PB	São José dos Cordeiros	2514800	city	3	82.69019	0	0	0	0.0	3628	False	False
22	2020-05-30	21	PB	São José dos Ramos	2514453	city	10	167.86973	1	0	0	0.0	5957	False	False
22	2020-05-30	13	PB	São Mamede	2514909	city	12	155.35992	0	0	0	0.0	7724	False	False
22	2020-05-30	24	PB	São Miguel de Taipu	2515005	city	17	230.72747	0	1	0	0.0588	7368	False	False
22	2020-05-30	26	PB	São Sebastião de Lagoa de Roça	2515104	city	4	34.30238	0	2	0	0.5	11661	False	False
22	2020-05-30	3	PB	São Sebastião do Umbuzeiro	2515203	city	1	28.66151	0	0	0	0.0	3489	False	False
22	2020-05-30	16	PB	São Vicente do Seridó	2515401	city	12	111.36891	1	0	0	0.0	10775	False	False
22	2020-05-30	49	PB	Sapé	2515302	city	189	359.14489	3	5	0	0.0265	52625	False	False
22	2020-05-30	58	PB	Serra Branca	2515500	city	2	14.59961	0	0	0	0.0	13699	False	False
22	2020-05-30	29	PB	Serra da Raiz	2515609	city	10	317.66201	0	0	0	0.0	3148	False	False
22	2020-05-30	31	PB	Serra Redonda	2515807	city	36	511.29101	7	0	0	0.0	7041	False	False
22	2020-05-30	18	PB	Serraria	2515906	city	11	180.35744	1	2	0	0.1818	6099	False	False
22	2020-05-30	23	PB	Sertãozinho	2515930	city	14	278.66242	3	0	0	0.0	5024	False	False
22	2020-05-30	24	PB	Sobrado	2515971	city	21	269.81884	3	1	0	0.0476	7783	False	False
22	2020-05-30	18	PB	Solânea	2516003	city	63	238.57311	3	0	0	0.0	26407	False	False
22	2020-05-30	21	PB	Soledade	2516102	city	9	60.04403	1	0	0	0.0	14989	False	False
22	2020-05-30	65	PB	Sousa	2516201	city	176	253.44162	13	1	0	0.0057	69444	False	False
22	2020-05-30	11	PB	Sumé	2516300	city	20	117.88282	7	0	0	0.0	16966	False	False
22	2020-05-30	21	PB	Tacima	2516409	city	14	128.31088	0	1	0	0.0714	10911	False	False
22	2020-05-30	47	PB	Taperoá	2516508	city	32	208.11655	-2	1	0	0.0312	15376	False	False
22	2020-05-30	10	PB	Tavares	2516607	city	6	40.74426	0	0	0	0.0	14726	False	False
22	2020-05-30	23	PB	Teixeira	2516706	city	17	112.12981	2	0	0	0.0	15161	False	False
22	2020-05-30	6	PB	Tenório	2516755	city	1	32.70111	0	0	0	0.0	3058	False	False
22	2020-05-30	27	PB	Uiraúna	2516904	city	4	26.24328	0	1	0	0.25	15242	False	False
22	2020-05-30	32	PB	Umbuzeiro	2517001	city	16	161.50197	0	1	0	0.0625	9907	False	False
22	2020-05-30	10	PB	Várzea	2517100	city	1	35.58719	0	0	0	0.0	2810	False	False
22	2020-05-30	11	PB	Vieirópolis	2517209	city	2	37.39716	0	0	0	0.0	5348	False	False
22	2020-05-30	18	PB	Vista Serrana	2505501	city	1	26.32965	0	0	0	0.0	3798	False	False
22	2020-05-30	52	PE	Abreu e Lima	2600054	city	319	319.0319	6	38	0	0.1191	99990	False	False
22	2020-05-30	32	PE	Afogados da Ingazeira	2600104	city	8	21.47132	0	0	0	0.0	37259	False	False
22	2020-05-30	32	PE	Afrânio	2600203	city	19	96.76598	4	0	0	0.0	19635	False	False
22	2020-05-30	37	PE	Agrestina	2600302	city	42	168.77637	15	5	0	0.119	24885	False	False
22	2020-05-30	35	PE	Água Preta	2600401	city	233	633.65152	13	15	0	0.0644	36771	False	False
22	2020-05-30	29	PE	Águas Belas	2600500	city	156	359.09122	6	8	0	0.0513	43443	False	False
22	2020-05-30	42	PE	Alagoinha	2600609	city	12	81.98961	0	0	0	0.0	14636	False	False
22	2020-05-30	60	PE	Aliança	2600708	city	72	187.56838	6	13	0	0.1806	38386	False	False
22	2020-05-30	42	PE	Altinho	2600807	city	15	65.29688	2	0	0	0.0	22972	False	False
22	2020-05-30	45	PE	Amaraji	2600906	city	43	188.35691	1	9	1	0.2093	22829	False	False
22	2020-05-30	4	PE	Angelim	2601003	city	4	35.87444	1	0	0	0.0	11150	False	False
22	2020-05-30	48	PE	Araçoiaba	2601052	city	33	160.78737	3	3	0	0.0909	20524	False	False
22	2020-05-30	28	PE	Araripina	2601102	city	47	55.67533	4	3	0	0.0638	84418	False	False
22	2020-05-30	53	PE	Arcoverde	2601201	city	109	146.62757	4	12	0	0.1101	74338	False	False
22	2020-05-30	20	PE	Barra de Guabiraba	2601300	city	27	187.69552	8	2	0	0.0741	14385	False	False
22	2020-05-30	30	PE	Barreiros	2601409	city	138	323.49563	13	10	0	0.0725	42659	False	False
22	2020-05-30	24	PE	Belém de Maria	2601508	city	1	8.28295	0	0	0	0.0	12073	False	False
22	2020-05-30	16	PE	Belém do São Francisco	2601607	city	2	9.64832	0	0	0	0.0	20729	False	False
22	2020-05-30	75	PE	Belo Jardim	2601706	city	31	40.55521	2	1	0	0.0323	76439	False	False
22	2020-05-30	36	PE	Betânia	2601805	city	7	55.03577	0	1	0	0.1429	12719	False	False
22	2020-05-30	48	PE	Bezerros	2601904	city	41	67.43643	3	2	0	0.0488	60798	False	False
22	2020-05-30	20	PE	Bodocó	2602001	city	5	13.10753	0	0	0	0.0	38146	False	False
22	2020-05-30	51	PE	Bom Conselho	2602100	city	75	154.46719	1	1	0	0.0133	48554	False	False
22	2020-05-30	54	PE	Bom Jardim	2602209	city	40	102.08248	2	10	0	0.25	39184	False	False
22	2020-05-30	43	PE	Bonito	2602308	city	38	99.64861	2	8	0	0.2105	38134	False	False
22	2020-05-30	1	PE	Brejão	2602407	city	1	11.11976	1	0	0	0.0	8993	False	False
22	2020-05-30	5	PE	Brejinho	2602506	city	2	26.71297	0	0	0	0.0	7487	False	False
22	2020-05-30	29	PE	Brejo da Madre de Deus	2602605	city	102	201.01691	25	2	0	0.0196	50742	False	False
22	2020-05-30	28	PE	Buenos Aires	2602704	city	15	114.02509	1	3	0	0.2	13155	False	False
22	2020-05-30	28	PE	Buíque	2602803	city	26	44.53733	6	1	0	0.0385	58378	False	False
22	2020-05-30	58	PE	Cabo de Santo Agostinho	2602902	city	629	303.79429	24	92	6	0.1463	207048	False	False
22	2020-05-30	36	PE	Cabrobó	2603009	city	3	8.76655	0	1	0	0.3333	34221	False	False
22	2020-05-30	55	PE	Cachoeirinha	2603108	city	31	152.10991	0	3	0	0.0968	20380	False	False
22	2020-05-30	42	PE	Caetés	2603207	city	33	114.82654	4	2	0	0.0606	28739	False	False
22	2020-05-30	15	PE	Calçado	2603306	city	1	9.04732	0	0	0	0.0	11053	False	False
22	2020-05-30	65	PE	Camaragibe	2603454	city	895	567.07302	28	66	4	0.0737	157828	False	False
22	2020-05-30	38	PE	Camocim de São Félix	2603504	city	25	133.22675	1	1	0	0.04	18765	False	False
22	2020-05-30	22	PE	Camutanga	2603603	city	18	210.5017	0	3	0	0.1667	8551	False	False
22	2020-05-30	20	PE	Canhotinho	2603702	city	10	40.31608	0	1	0	0.1	24804	False	False
22	2020-05-30	52	PE	Capoeiras	2603801	city	8	39.90423	1	1	0	0.125	20048	False	False
22	2020-05-30	47	PE	Carnaíba	2603900	city	15	76.72242	1	4	0	0.2667	19551	False	False
22	2020-05-30	35	PE	Carnaubeira da Penha	2603926	city	4	30.93102	0	1	0	0.25	12932	False	False
22	2020-05-30	52	PE	Carpina	2604007	city	115	137.49238	8	17	0	0.1478	83641	False	False
22	2020-05-30	69	PE	Caruaru	2604106	city	359	99.41349	24	33	0	0.0919	361118	False	False
22	2020-05-30	17	PE	Casinhas	2604155	city	4	27.89206	0	0	0	0.0	14341	False	False
22	2020-05-30	54	PE	Catende	2604205	city	100	233.14371	5	8	0	0.08	42892	False	False
22	2020-05-30	35	PE	Cedro	2604304	city	3	25.40866	0	0	0	0.0	11807	False	False
22	2020-05-30	47	PE	Chã de Alegria	2604403	city	64	473.44282	7	4	1	0.0625	13518	False	False
22	2020-05-30	49	PE	Chã Grande	2604502	city	77	354.87142	1	5	0	0.0649	21698	False	False
22	2020-05-30	38	PE	Condado	2604601	city	93	351.99273	7	14	1	0.1505	26421	False	False
22	2020-05-30	37	PE	Correntes	2604700	city	5	27.46197	0	1	0	0.2	18207	False	False
22	2020-05-30	31	PE	Cortês	2604809	city	32	254.41247	2	5	0	0.1562	12578	False	False
22	2020-05-30	31	PE	Cumaru	2604908	city	21	192.55456	0	0	0	0.0	10906	False	False
22	2020-05-30	45	PE	Cupira	2605004	city	32	132.74153	2	3	0	0.0938	24107	False	False
22	2020-05-30	42	PE	Custódia	2605103	city	53	142.8148	5	7	0	0.1321	37111	False	False
22	2020-05-30	9	PE	Dormentes	2605152	city	21	111.0641	4	0	0	0.0	18908	False	False
22	2020-05-30	45	PE	Escada	2605202	city	132	191.65154	1	15	0	0.1136	68875	False	False
22	2020-05-30	45	PE	Feira Nova	2605400	city	114	515.11455	13	7	0	0.0614	22131	False	False
22	2020-05-30	65	PE	Fernando de Noronha	2605459	city	42	1372.10062	0	0	0	0.0	3061	False	False
22	2020-05-30	41	PE	Ferreiros	2605509	city	68	560.91726	3	5	0	0.0735	12123	False	False
22	2020-05-30	33	PE	Flores	2605608	city	2	8.84017	1	0	0	0.0	22624	False	False
22	2020-05-30	27	PE	Floresta	2605707	city	12	36.50412	1	2	0	0.1667	32873	False	False
22	2020-05-30	52	PE	Frei Miguelinho	2605806	city	40	258.78243	2	3	0	0.075	15457	False	False
22	2020-05-30	50	PE	Gameleira	2605905	city	43	138.47739	11	3	0	0.0698	31052	False	False
22	2020-05-30	52	PE	Garanhuns	2606002	city	181	129.48179	4	12	1	0.0663	139788	False	False
22	2020-05-30	49	PE	Glória do Goitá	2606101	city	77	251.6011	5	14	1	0.1818	30604	False	False
22	2020-05-30	65	PE	Goiana	2606200	city	377	472.67986	7	30	1	0.0796	79758	False	False
22	2020-05-30	35	PE	Granito	2606309	city	1	13.35827	0	0	0	0.0	7486	False	False
22	2020-05-30	48	PE	Gravatá	2606408	city	94	111.80627	2	10	0	0.1064	84074	False	False
22	2020-05-30	9	PE	Iati	2606507	city	1	5.20915	0	0	0	0.0	19197	False	False
22	2020-05-30	37	PE	Ibimirim	2606606	city	21	71.83171	-1	5	0	0.2381	29235	False	False
22	2020-05-30	31	PE	Ibirajuba	2606705	city	2	25.76656	0	0	0	0.0	7762	False	False
22	2020-05-30	54	PE	Igarassu	2606804	city	281	240.13194	8	46	2	0.1637	117019	False	False
22	2020-05-30	35	PE	Iguaracy	2606903	city	7	57.24567	0	1	0	0.1429	12228	False	False
22	2020-05-30	47	PE	Ilha de Itamaracá	2607604	city	61	232.31015	9	3	0	0.0492	26258	False	False
22	2020-05-30	78	PE	Importados/Indefinidos		city	50		1	9	0	0.18		False	False
22	2020-05-30	40	PE	Inajá	2607000	city	3	12.90489	0	0	0	0.0	23247	False	False
22	2020-05-30	51	PE	Ipojuca	2607208	city	214	222.44397	13	27	2	0.1262	96204	False	False
22	2020-05-30	61	PE	Ipubi	2607307	city	25	81.02677	3	3	0	0.12	30854	False	False
22	2020-05-30	3	PE	Itacuruba	2607406	city	1	20.33347	0	1	0	1.0	4918	False	False
22	2020-05-30	22	PE	Itaíba	2607505	city	12	45.54253	0	1	0	0.0833	26349	False	False
22	2020-05-30	40	PE	Itambé	2607653	city	168	460.94329	16	5	1	0.0298	36447	False	False
22	2020-05-30	41	PE	Itapetim	2607703	city	12	88.13161	1	1	0	0.0833	13616	False	False
22	2020-05-30	49	PE	Itapissuma	2607752	city	120	450.26453	0	12	0	0.1	26651	False	False
22	2020-05-30	36	PE	Itaquitinga	2607802	city	39	230.02064	3	5	0	0.1282	16955	False	False
22	2020-05-30	75	PE	Jaboatão dos Guararapes	2607901	city	3088	439.69939	95	308	8	0.0997	702298	False	False
22	2020-05-30	34	PE	Jaqueira	2607950	city	29	248.7989	2	3	0	0.1034	11656	False	False
22	2020-05-30	40	PE	Jataúba	2608008	city	61	355.68513	6	2	0	0.0328	17150	False	False
22	2020-05-30	42	PE	Jatobá	2608057	city	6	40.5515	2	0	0	0.0	14796	False	False
22	2020-05-30	52	PE	João Alfredo	2608107	city	63	186.26929	29	9	0	0.1429	33822	False	False
22	2020-05-30	29	PE	Joaquim Nabuco	2608206	city	20	124.82057	1	3	0	0.15	16023	False	False
22	2020-05-30	39	PE	Jucati	2608255	city	7	61.27451	0	0	0	0.0	11424	False	False
22	2020-05-30	42	PE	Jupi	2608305	city	2	13.48072	0	1	0	0.5	14836	False	False
22	2020-05-30	37	PE	Jurema	2608404	city	17	110.54754	0	0	0	0.0	15378	False	False
22	2020-05-30	44	PE	Lagoa de Itaenga	2608503	city	51	237.99524	8	4	0	0.0784	21429	False	False
22	2020-05-30	55	PE	Lagoa do Carro	2608453	city	44	243.48404	1	5	0	0.1136	18071	False	False
22	2020-05-30	35	PE	Lagoa do Ouro	2608602	city	3	22.82237	0	0	0	0.0	13145	False	False
22	2020-05-30	48	PE	Lagoa dos Gatos	2608701	city	22	135.05218	0	2	0	0.0909	16290	False	False
22	2020-05-30	16	PE	Lagoa Grande	2608750	city	5	19.53049	0	1	0	0.2	25601	False	False
22	2020-05-30	35	PE	Lajedo	2608800	city	29	71.98173	2	1	0	0.0345	40288	False	False
22	2020-05-30	52	PE	Limoeiro	2608909	city	165	293.33333	21	17	0	0.103	56250	False	False
22	2020-05-30	54	PE	Macaparana	2609006	city	31	122.16267	5	2	0	0.0645	25376	False	False
22	2020-05-30	49	PE	Machados	2609105	city	11	68.37394	0	3	0	0.2727	16088	False	False
22	2020-05-30	24	PE	Maraial	2609204	city	4	35.25782	-1	2	-1	0.5	11345	False	False
22	2020-05-30	8	PE	Moreilândia	2614303	city	2	17.74623	0	0	0	0.0	11270	False	False
22	2020-05-30	54	PE	Moreno	2609402	city	187	297.84659	7	22	0	0.1176	62784	False	False
22	2020-05-30	39	PE	Nazaré da Mata	2609501	city	72	221.73632	8	11	0	0.1528	32471	False	False
22	2020-05-30	70	PE	Olinda	2609600	city	2573	655.57147	66	169	2	0.0657	392482	False	False
22	2020-05-30	35	PE	Orobó	2609709	city	8	33.49523	0	1	0	0.125	23884	False	False
22	2020-05-30	39	PE	Orocó	2609808	city	3	20.01201	0	1	0	0.3333	14991	False	False
22	2020-05-30	35	PE	Ouricuri	2609907	city	20	28.79396	1	1	0	0.05	69459	False	False
22	2020-05-30	62	PE	Palmares	2610004	city	228	360.47431	20	21	1	0.0921	63250	False	False
22	2020-05-30	14	PE	Palmeirina	2610103	city	5	64.99415	0	1	0	0.2	7693	False	False
22	2020-05-30	39	PE	Panelas	2610202	city	20	75.54582	0	1	0	0.05	26474	False	False
22	2020-05-30	18	PE	Paranatama	2610301	city	4	34.71318	0	0	0	0.0	11523	False	False
22	2020-05-30	10	PE	Parnamirim	2610400	city	5	22.71695	0	0	0	0.0	22010	False	False
22	2020-05-30	53	PE	Passira	2610509	city	68	235.02575	11	5	0	0.0735	28933	False	False
22	2020-05-30	55	PE	Paudalho	2610608	city	185	327.39886	11	20	0	0.1081	56506	False	False
22	2020-05-30	58	PE	Paulista	2610707	city	1847	556.70426	40	146	6	0.079	331774	False	False
22	2020-05-30	42	PE	Pedra	2610806	city	23	101.69342	0	2	0	0.087	22617	False	False
22	2020-05-30	44	PE	Pesqueira	2610905	city	64	94.96253	13	2	0	0.0312	67395	False	False
22	2020-05-30	33	PE	Petrolândia	2611002	city	9	24.62515	1	0	0	0.0	36548	False	False
22	2020-05-30	69	PE	Petrolina	2611101	city	146	41.81644	3	8	2	0.0548	349145	False	False
22	2020-05-30	42	PE	Poção	2611200	city	7	61.93594	0	0	0	0.0	11302	False	False
22	2020-05-30	52	PE	Pombos	2611309	city	189	697.64867	3	12	0	0.0635	27091	False	False
22	2020-05-30	34	PE	Primavera	2611408	city	44	293.99973	1	3	1	0.0682	14966	False	False
22	2020-05-30	50	PE	Quipapá	2611507	city	45	172.83097	2	0	0	0.0	26037	False	False
22	2020-05-30	39	PE	Quixaba	2611533	city	8	117.42257	0	3	0	0.375	6813	False	False
22	2020-05-30	80	PE	Recife	2611606	city	15165	921.47726	333	1064	24	0.0702	1645727	False	False
22	2020-05-30	13	PE	Riacho das Almas	2611705	city	15	73.00691	1	0	0	0.0	20546	False	False
22	2020-05-30	46	PE	Ribeirão	2611804	city	82	172.94105	3	23	3	0.2805	47415	False	False
22	2020-05-30	44	PE	Rio Formoso	2611903	city	26	110.47376	0	5	0	0.1923	23535	False	False
22	2020-05-30	31	PE	Sairé	2612000	city	4	40.27386	0	1	0	0.25	9932	False	False
22	2020-05-30	15	PE	Salgadinho	2612109	city	11	100.74183	0	0	0	0.0	10919	False	False
22	2020-05-30	54	PE	Salgueiro	2612208	city	76	124.7333	2	7	0	0.0921	60930	False	False
22	2020-05-30	20	PE	Saloá	2612307	city	6	37.87162	0	1	0	0.1667	15843	False	False
22	2020-05-30	44	PE	Sanharó	2612406	city	7	26.45303	0	0	0	0.0	26462	False	False
22	2020-05-30	24	PE	Santa Cruz	2612455	city	3	19.48305	1	0	0	0.0	15398	False	False
22	2020-05-30	11	PE	Santa Cruz da Baixa Verde	2612471	city	2	15.8831	0	0	0	0.0	12592	False	False
22	2020-05-30	50	PE	Santa Cruz do Capibaribe	2612505	city	21	19.45579	0	1	0	0.0476	107937	False	False
22	2020-05-30	1	PE	Santa Filomena	2612554	city	1	6.90751	1	0	0	0.0	14477	False	False
22	2020-05-30	31	PE	Santa Maria da Boa Vista	2612604	city	2	4.76974	0	0	0	0.0	41931	False	False
22	2020-05-30	33	PE	Santa Maria do Cambucá	2612703	city	5	35.36818	0	0	0	0.0	14137	False	False
22	2020-05-30	4	PE	Santa Terezinha	2612802	city	4	33.85527	1	0	0	0.0	11815	False	False
22	2020-05-30	21	PE	São Benedito do Sul	2612901	city	2	12.58257	0	0	0	0.0	15895	False	False
22	2020-05-30	50	PE	São Bento do Una	2613008	city	47	78.98629	7	3	0	0.0638	59504	False	False
22	2020-05-30	51	PE	São Caitano	2613107	city	45	120.82159	0	0	0	0.0	37245	False	False
22	2020-05-30	31	PE	São João	2613206	city	5	21.93656	0	0	0	0.0	22793	False	False
22	2020-05-30	35	PE	São Joaquim do Monte	2613305	city	26	121.74565	3	2	0	0.0769	21356	False	False
22	2020-05-30	49	PE	São José da Coroa Grande	2613404	city	94	441.356	5	4	0	0.0426	21298	False	False
22	2020-05-30	33	PE	São José do Belmonte	2613503	city	15	44.17091	1	0	0	0.0	33959	False	False
22	2020-05-30	44	PE	São José do Egito	2613602	city	20	58.90843	1	0	0	0.0	33951	False	False
22	2020-05-30	64	PE	São Lourenço da Mata	2613701	city	453	400.07065	15	56	0	0.1236	113230	False	False
22	2020-05-30	44	PE	São Vicente Ferrer	2613800	city	14	77.70008	1	3	1	0.2143	18018	False	False
22	2020-05-30	51	PE	Serra Talhada	2613909	city	113	130.86277	9	3	0	0.0265	86350	False	False
22	2020-05-30	19	PE	Serrita	2614006	city	1	5.21785	0	1	0	1.0	19165	False	False
22	2020-05-30	50	PE	Sertânia	2614105	city	45	125.32375	1	4	0	0.0889	35907	False	False
22	2020-05-30	42	PE	Sirinhaém	2614204	city	116	252.91617	11	5	0	0.0431	45865	False	False
22	2020-05-30	45	PE	Surubim	2614501	city	76	116.7632	4	7	0	0.0921	65089	False	False
22	2020-05-30	40	PE	Tabira	2614600	city	16	56.07346	0	2	0	0.125	28534	False	False
22	2020-05-30	9	PE	Tacaimbó	2614709	city	4	31.07037	1	1	1	0.25	12874	False	False
22	2020-05-30	7	PE	Tacaratu	2614808	city	5	19.40617	1	0	0	0.0	25765	False	False
22	2020-05-30	38	PE	Tamandaré	2614857	city	54	230.88763	11	2	0	0.037	23388	False	False
22	2020-05-30	32	PE	Taquaritinga do Norte	2615003	city	5	17.37619	0	3	0	0.6	28775	False	False
22	2020-05-30	19	PE	Terezinha	2615102	city	3	41.84684	0	0	0	0.0	7169	False	False
22	2020-05-30	35	PE	Terra Nova	2615201	city	1	9.90491	0	1	0	1.0	10096	False	False
22	2020-05-30	54	PE	Timbaúba	2615300	city	115	216.8911	0	20	0	0.1739	53022	False	False
22	2020-05-30	50	PE	Toritama	2615409	city	14	30.96044	3	3	0	0.2143	45219	False	False
22	2020-05-30	50	PE	Tracunhaém	2615508	city	14	101.67768	0	4	0	0.2857	13769	False	False
22	2020-05-30	37	PE	Trindade	2615607	city	63	206.41526	7	4	0	0.0635	30521	False	False
22	2020-05-30	46	PE	Triunfo	2615706	city	21	137.66881	2	3	0	0.1429	15254	False	False
22	2020-05-30	42	PE	Tupanatinga	2615805	city	21	76.91181	0	1	0	0.0476	27304	False	False
22	2020-05-30	41	PE	Tuparetama	2615904	city	7	85.34504	0	0	0	0.0	8202	False	False
22	2020-05-30	35	PE	Venturosa	2616001	city	5	27.05335	0	1	0	0.2	18482	False	False
22	2020-05-30	9	PE	Verdejante	2616100	city	1	10.48878	0	0	0	0.0	9534	False	False
22	2020-05-30	19	PE	Vertente do Lério	2616183	city	5	65.63402	1	1	0	0.2	7618	False	False
22	2020-05-30	44	PE	Vertentes	2616209	city	14	67.53172	0	0	0	0.0	20731	False	False
22	2020-05-30	41	PE	Vicência	2616308	city	41	125.6012	2	4	0	0.0976	32643	False	False
22	2020-05-30	54	PE	Vitória de Santo Antão	2616407	city	546	393.49366	26	64	2	0.1172	138757	False	False
22	2020-05-30	38	PE	Xexéu	2616506	city	36	244.48217	4	5	0	0.1389	14725	False	False
22	2020-05-30	38	PI	Água Branca	2200202	city	95	545.63207	1	6	0	0.0632	17411	False	False
22	2020-05-30	3	PI	Alagoinha do Piauí	2200251	city	1	13.07019	0	0	0	0.0	7651	False	False
22	2020-05-30	19	PI	Alto Longá	2200301	city	11	76.90157	1	0	0	0.0	14304	False	False
22	2020-05-30	46	PI	Altos	2200400	city	54	133.25437	1	1	0	0.0185	40524	False	False
22	2020-05-30	37	PI	Alvorada do Gurguéia	2200459	city	1	18.45359	0	0	0	0.0	5419	False	False
22	2020-05-30	29	PI	Amarante	2200509	city	6	34.09478	0	0	0	0.0	17598	False	False
22	2020-05-30	43	PI	Angical do Piauí	2200608	city	6	88.39128	1	0	0	0.0	6788	False	False
22	2020-05-30	36	PI	Anísio de Abreu	2200707	city	16	161.94332	0	0	0	0.0	9880	False	False
22	2020-05-30	32	PI	Aroazes	2200905	city	1	17.13796	0	0	0	0.0	5835	False	False
22	2020-05-30	13	PI	Avelino Lopes	2201101	city	1	8.85818	0	0	0	0.0	11289	False	False
22	2020-05-30	24	PI	Baixa Grande do Ribeiro	2201150	city	8	69.04885	0	1	0	0.125	11586	False	False
22	2020-05-30	34	PI	Barras	2201200	city	141	299.57931	14	2	0	0.0142	47066	False	False
22	2020-05-30	8	PI	Barreiras do Piauí	2201309	city	1	29.86858	0	0	0	0.0	3348	False	False
22	2020-05-30	6	PI	Barro Duro	2201408	city	14	199.08987	3	0	0	0.0	7032	False	False
22	2020-05-30	27	PI	Batalha	2201507	city	60	223.40544	4	2	0	0.0333	26857	False	False
22	2020-05-30	16	PI	Bela Vista do Piauí	2201556	city	1	24.9066	0	0	0	0.0	4015	False	False
22	2020-05-30	12	PI	Belém do Piauí	2201572	city	6	168.25575	1	1	0	0.1667	3566	False	False
22	2020-05-30	27	PI	Beneditinos	2201606	city	2	19.10767	0	0	0	0.0	10467	False	False
22	2020-05-30	28	PI	Bertolínia	2201705	city	4	72.71405	3	0	0	0.0	5501	False	False
22	2020-05-30	41	PI	Betânia do Piauí	2201739	city	1	16.11604	0	0	0	0.0	6205	False	False
22	2020-05-30	32	PI	Boa Hora	2201770	city	3	44.24126	1	0	0	0.0	6781	False	False
22	2020-05-30	9	PI	Bocaina	2201804	city	4	88.88889	0	0	0	0.0	4500	False	False
22	2020-05-30	37	PI	Bom Jesus	2201903	city	58	230.35069	3	0	0	0.0	25179	False	False
22	2020-05-30	44	PI	Bom Princípio do Piauí	2201919	city	1	17.76199	0	1	0	1.0	5630	False	False
22	2020-05-30	46	PI	Bonfim do Piauí	2201929	city	1	17.63668	0	0	0	0.0	5670	False	False
22	2020-05-30	5	PI	Brasileira	2201960	city	3	36.01873	2	0	0	0.0	8329	False	False
22	2020-05-30	35	PI	Buriti dos Lopes	2202000	city	19	96.05177	1	1	0	0.0526	19781	False	False
22	2020-05-30	11	PI	Buriti dos Montes	2202026	city	2	24.26007	0	1	0	0.5	8244	False	False
22	2020-05-30	12	PI	Cabeceiras do Piauí	2202059	city	1	9.44644	0	0	0	0.0	10586	False	False
22	2020-05-30	8	PI	Cajazeiras do Piauí	2202075	city	1	28.09778	0	0	0	0.0	3559	False	False
22	2020-05-30	8	PI	Caldeirão Grande do Piauí	2202091	city	3	51.93906	0	0	0	0.0	5776	False	False
22	2020-05-30	3	PI	Campinas do Piauí	2202109	city	1	17.81578	0	0	0	0.0	5613	False	False
22	2020-05-30	4	PI	Campo Alegre do Fidalgo	2202117	city	1	19.82161	0	0	0	0.0	5045	False	False
22	2020-05-30	16	PI	Campo Grande do Piauí	2202133	city	17	286.05082	0	0	0	0.0	5943	False	False
22	2020-05-30	9	PI	Campo Largo do Piauí	2202174	city	1	13.73815	0	0	0	0.0	7279	False	False
22	2020-05-30	58	PI	Campo Maior	2202208	city	131	279.71729	1	3	0	0.0229	46833	False	False
22	2020-05-30	36	PI	Canto do Buriti	2202307	city	4	18.8795	0	1	0	0.25	21187	False	False
22	2020-05-30	12	PI	Capitão de Campos	2202406	city	0		0	0	0	0.0	11417	False	False
22	2020-05-30	10	PI	Capitão Gervásio Oliveira	2202455	city	2	48.78049	0	0	0	0.0	4100	False	False
22	2020-05-30	48	PI	Caracol	2202505	city	2	18.32173	0	0	0	0.0	10916	False	False
22	2020-05-30	3	PI	Caraúbas do Piauí	2202539	city	2	34.08316	0	0	0	0.0	5868	False	False
22	2020-05-30	38	PI	Castelo do Piauí	2202604	city	9	45.6482	0	0	0	0.0	19716	False	False
22	2020-05-30	27	PI	Cocal	2202703	city	13	46.78447	0	1	0	0.0769	27787	False	False
22	2020-05-30	23	PI	Cocal de Telha	2202711	city	26	531.58863	0	0	0	0.0	4891	False	False
22	2020-05-30	29	PI	Cocal dos Alves	2202729	city	2	32.50447	0	0	0	0.0	6153	False	False
22	2020-05-30	24	PI	Coivaras	2202737	city	2	49.75124	0	0	0	0.0	4020	False	False
22	2020-05-30	41	PI	Colônia do Gurguéia	2202752	city	4	61.69031	0	1	0	0.25	6484	False	False
22	2020-05-30	29	PI	Colônia do Piauí	2202778	city	3	39.18495	0	0	0	0.0	7656	False	False
22	2020-05-30	34	PI	Corrente	2202901	city	23	86.32337	0	0	0	0.0	26644	False	False
22	2020-05-30	8	PI	Cristino Castro	2203107	city	1	9.59417	0	1	0	1.0	10423	False	False
22	2020-05-30	12	PI	Curimatá	2203206	city	6	52.68704	0	0	0	0.0	11388	False	False
22	2020-05-30	24	PI	Currais	2203230	city	0		0	0	0	0.0	4954	False	False
22	2020-05-30	3	PI	Curralinhos	2203255	city	3	67.52194	0	0	0	0.0	4443	False	False
22	2020-05-30	5	PI	Curral Novo do Piauí	2203271	city	1	18.71608	0	0	0	0.0	5343	False	False
22	2020-05-30	45	PI	Demerval Lobão	2203305	city	44	318.44829	6	1	0	0.0227	13817	False	False
22	2020-05-30	15	PI	Dirceu Arcoverde	2203354	city	24	342.31921	0	0	0	0.0	7011	False	False
22	2020-05-30	20	PI	Dom Expedito Lopes	2203404	city	9	130.35921	0	0	0	0.0	6904	False	False
22	2020-05-30	8	PI	Domingos Mourão	2203420	city	1	22.96211	0	0	0	0.0	4355	False	False
22	2020-05-30	13	PI	Dom Inocêncio	2203453	city	2	20.92926	0	0	0	0.0	9556	False	False
22	2020-05-30	35	PI	Elesbão Veloso	2203503	city	27	184.90618	5	1	0	0.037	14602	False	False
22	2020-05-30	44	PI	Esperantina	2203701	city	142	357.34957	1	2	0	0.0141	39737	False	False
22	2020-05-30	34	PI	Fartura do Piauí	2203750	city	3	56.52911	0	0	0	0.0	5307	False	False
22	2020-05-30	42	PI	Floriano	2203909	city	77	128.47251	3	2	0	0.026	59935	False	False
22	2020-05-30	44	PI	Francinópolis	2204006	city	8	149.58863	0	0	0	0.0	5348	False	False
22	2020-05-30	31	PI	Francisco Ayres	2204105	city	2	45.99816	0	0	0	0.0	4348	False	False
22	2020-05-30	28	PI	Francisco Santos	2204204	city	3	32.1923	0	0	0	0.0	9319	False	False
22	2020-05-30	23	PI	Fronteiras	2204303	city	6	51.6129	1	0	0	0.0	11625	False	False
22	2020-05-30	6	PI	Gilbués	2204402	city	1	9.35454	0	0	0	0.0	10690	False	False
22	2020-05-30	5	PI	Guadalupe	2204501	city	1	9.52472	0	0	0	0.0	10499	False	False
22	2020-05-30	12	PI	Hugo Napoleão	2204600	city	3	77.37942	0	0	0	0.0	3877	False	False
22	2020-05-30	37	PI	Ilha Grande	2204659	city	4	42.43582	0	1	0	0.25	9426	False	False
22	2020-05-30	45	PI	Inhuma	2204709	city	7	45.72772	0	1	0	0.1429	15308	False	False
22	2020-05-30	23	PI	Ipiranga do Piauí	2204808	city	1	10.19264	0	0	0	0.0	9811	False	False
22	2020-05-30	3	PI	Isaías Coelho	2204907	city	1	11.69727	0	0	0	0.0	8549	False	False
22	2020-05-30	7	PI	Itainópolis	2205003	city	4	34.69211	0	0	0	0.0	11530	False	False
22	2020-05-30	41	PI	Itaueira	2205102	city	1	9.07523	0	1	0	1.0	11019	False	False
22	2020-05-30	12	PI	Jaicós	2205201	city	1	5.23451	0	0	0	0.0	19104	False	False
22	2020-05-30	11	PI	Joaquim Pires	2205409	city	6	41.8002	0	0	0	0.0	14354	False	False
22	2020-05-30	37	PI	José de Freitas	2205508	city	27	68.8635	3	1	0	0.037	39208	False	False
22	2020-05-30	12	PI	Juazeiro do Piauí	2205516	city	5	91.27419	0	0	0	0.0	5478	False	False
22	2020-05-30	29	PI	Júlio Borges	2205524	city	4	71.08584	0	2	0	0.5	5627	False	False
22	2020-05-30	1	PI	Lagoa de São Francisco	2205573	city	1	14.79728	1	0	0	0.0	6758	False	False
22	2020-05-30	42	PI	Lagoa do Barro do Piauí	2205565	city	8	171.85822	0	0	0	0.0	4655	False	False
22	2020-05-30	18	PI	Lagoa do Piauí	2205581	city	17	418.30709	3	1	0	0.0588	4064	False	False
22	2020-05-30	15	PI	Lagoa do Sítio	2205599	city	2	38.63241	0	0	0	0.0	5177	False	False
22	2020-05-30	16	PI	Landri Sales	2205607	city	4	75.54297	0	0	0	0.0	5295	False	False
22	2020-05-30	44	PI	Luís Correia	2205706	city	35	115.46963	0	2	0	0.0571	30311	False	False
22	2020-05-30	38	PI	Luzilândia	2205805	city	18	70.62701	10	1	0	0.0556	25486	False	False
22	2020-05-30	7	PI	Madeiro	2205854	city	3	36.10108	0	1	0	0.3333	8310	False	False
22	2020-05-30	37	PI	Manoel Emídio	2205904	city	1	18.69508	0	1	0	1.0	5349	False	False
22	2020-05-30	21	PI	Marcolândia	2205953	city	6	70.65473	0	0	0	0.0	8492	False	False
22	2020-05-30	27	PI	Marcos Parente	2206001	city	4	87.93141	0	0	0	0.0	4549	False	False
22	2020-05-30	18	PI	Matias Olímpio	2206100	city	3	27.43233	0	1	0	0.3333	10936	False	False
22	2020-05-30	41	PI	Miguel Alves	2206209	city	46	136.25592	1	0	0	0.0	33760	False	False
22	2020-05-30	5	PI	Milton Brandão	2206357	city	0		0	0	0	0.0	6613	False	False
22	2020-05-30	34	PI	Monsenhor Gil	2206407	city	19	179.85612	0	0	0	0.0	10564	False	False
22	2020-05-30	29	PI	Monsenhor Hipólito	2206506	city	8	103.23913	1	1	0	0.125	7749	False	False
22	2020-05-30	33	PI	Morro Cabeça no Tempo	2206654	city	7	154.45719	4	0	0	0.0	4532	False	False
22	2020-05-30	22	PI	Morro do Chapéu do Piauí	2206670	city	24	353.14891	0	0	0	0.0	6796	False	False
22	2020-05-30	38	PI	Nazaré do Piauí	2206704	city	1	13.62583	0	0	0	0.0	7339	False	False
22	2020-05-30	40	PI	Nazária	2206720	city	3	35.00583	0	1	0	0.3333	8570	False	False
22	2020-05-30	12	PI	Nossa Senhora dos Remédios	2206803	city	6	69.02899	0	1	0	0.1667	8692	False	False
22	2020-05-30	13	PI	Nova Santa Rita	2207959	city	0		0	0	0	0.0	4374	False	False
22	2020-05-30	8	PI	Novo Santo Antônio	2206951	city	1	33.43363	0	0	0	0.0	2991	False	False
22	2020-05-30	36	PI	Oeiras	2207009	city	60	162.03516	0	0	0	0.0	37029	False	False
22	2020-05-30	13	PI	Olho D'Água do Piauí	2207108	city	8	325.3355	0	0	0	0.0	2459	False	False
22	2020-05-30	11	PI	Padre Marcos	2207207	city	1	14.56028	0	0	0	0.0	6868	False	False
22	2020-05-30	33	PI	Palmeirais	2207504	city	5	34.39026	0	1	1	0.2	14539	False	False
22	2020-05-30	11	PI	Parnaguá	2207603	city	1	9.26698	0	0	0	0.0	10791	False	False
22	2020-05-30	64	PI	Parnaíba	2207702	city	473	308.9928	2	9	1	0.019	153078	False	False
22	2020-05-30	13	PI	Passagem Franca do Piauí	2207751	city	5	115.92859	0	0	0	0.0	4313	False	False
22	2020-05-30	17	PI	Pau D'Arco do Piauí	2207793	city	4	98.88752	0	0	0	0.0	4045	False	False
22	2020-05-30	12	PI	Paulistana	2207801	city	8	38.98066	1	0	0	0.0	20523	False	False
22	2020-05-30	16	PI	Pavussu	2207850	city	1	27.19608	0	1	0	1.0	3677	False	False
22	2020-05-30	42	PI	Pedro II	2207900	city	38	98.08477	2	1	0	0.0263	38742	False	False
22	2020-05-30	11	PI	Pedro Laurentino	2207934	city	1	39.43218	0	0	0	0.0	2536	False	False
22	2020-05-30	46	PI	Picos	2208007	city	191	244.17683	4	4	0	0.0209	78222	False	False
22	2020-05-30	48	PI	Pimenteiras	2208106	city	11	90.70669	0	1	0	0.0909	12127	False	False
22	2020-05-30	34	PI	Pio IX	2208205	city	13	70.55631	0	0	0	0.0	18425	False	False
22	2020-05-30	55	PI	Piracuruca	2208304	city	35	121.56577	1	2	0	0.0571	28791	False	False
22	2020-05-30	36	PI	Piripiri	2208403	city	81	127.07477	1	2	0	0.0247	63742	False	False
22	2020-05-30	28	PI	Porto	2208502	city	1	7.95672	0	0	0	0.0	12568	False	False
22	2020-05-30	33	PI	Queimada Nova	2208650	city	13	144.57295	0	0	0	0.0	8992	False	False
22	2020-05-30	23	PI	Redenção do Gurguéia	2208700	city	2	22.78423	0	0	0	0.0	8778	False	False
22	2020-05-30	28	PI	Regeneração	2208809	city	1	5.56235	0	0	0	0.0	17978	False	False
22	2020-05-30	43	PI	Ribeira do Piauí	2208874	city	1	22.33639	0	0	0	0.0	4477	False	False
22	2020-05-30	18	PI	Ribeiro Gonçalves	2208908	city	10	136.22122	0	0	0	0.0	7341	False	False
22	2020-05-30	36	PI	Rio Grande do Piauí	2209005	city	6	93.28358	0	1	0	0.1667	6432	False	False
22	2020-05-30	11	PI	Santa Cruz do Piauí	2209104	city	1	16.02564	0	0	0	0.0	6240	False	False
22	2020-05-30	3	PI	Santa Filomena	2209203	city	2	31.98465	0	0	0	0.0	6253	False	False
22	2020-05-30	25	PI	Santa Luz	2209302	city	1	17.06485	0	1	0	1.0	5860	False	False
22	2020-05-30	4	PI	Santana do Piauí	2209351	city	1	21.57963	0	0	0	0.0	4634	False	False
22	2020-05-30	11	PI	Santo Antônio de Lisboa	2209401	city	3	46.76539	0	0	0	0.0	6415	False	False
22	2020-05-30	7	PI	São Francisco de Assis do Piauí	2209658	city	1	17.37619	0	0	0	0.0	5755	False	False
22	2020-05-30	35	PI	São Francisco do Piauí	2209708	city	1	15.56905	0	1	0	1.0	6423	False	False
22	2020-05-30	29	PI	São Gonçalo do Piauí	2209807	city	10	199.40179	0	1	0	0.1	5015	False	False
22	2020-05-30	16	PI	São João da Canabrava	2209856	city	1	21.70139	0	0	0	0.0	4608	False	False
22	2020-05-30	23	PI	São João da Fronteira	2209872	city	4	66.20324	0	0	0	0.0	6042	False	False
22	2020-05-30	1	PI	São João do Arraial	2209971	city	1	12.51721	1	0	0	0.0	7989	False	False
22	2020-05-30	30	PI	São João do Piauí	2210003	city	6	29.1248	0	0	0	0.0	20601	False	False
22	2020-05-30	65	PI	São José do Divino	2210052	city	5	93.52787	0	1	0	0.2	5346	False	False
22	2020-05-30	24	PI	São José do Peixe	2210102	city	2	53.40454	0	0	0	0.0	3745	False	False
22	2020-05-30	44	PI	São José do Piauí	2210201	city	4	59.65697	0	0	0	0.0	6705	False	False
22	2020-05-30	31	PI	São Julião	2210300	city	7	110.011	0	1	0	0.1429	6363	False	False
22	2020-05-30	32	PI	São Lourenço do Piauí	2210359	city	1	21.86748	0	0	0	0.0	4573	False	False
22	2020-05-30	24	PI	São Luis do Piauí	2210375	city	1	37.82148	0	0	0	0.0	2644	False	False
22	2020-05-30	29	PI	São Miguel da Baixa Grande	2210383	city	1	40.78303	0	0	0	0.0	2452	False	False
22	2020-05-30	3	PI	São Miguel do Tapuio	2210409	city	0		0	0	0	0.0	17662	False	False
22	2020-05-30	33	PI	São Pedro do Piauí	2210508	city	11	76.97152	0	0	0	0.0	14291	False	False
22	2020-05-30	47	PI	São Raimundo Nonato	2210607	city	55	158.45578	0	0	0	0.0	34710	False	False
22	2020-05-30	17	PI	Sigefredo Pacheco	2210656	city	2	19.91833	0	0	0	0.0	10041	False	False
22	2020-05-30	3	PI	Simões	2210706	city	2	13.66774	1	0	0	0.0	14633	False	False
22	2020-05-30	22	PI	Simplício Mendes	2210805	city	18	141.60963	0	0	0	0.0	12711	False	False
22	2020-05-30	18	PI	Socorro do Piauí	2210904	city	1	21.88663	0	1	0	1.0	4569	False	False
22	2020-05-30	73	PI	Teresina	2211001	city	2248	259.93097	91	85	2	0.0378	864845	False	False
22	2020-05-30	43	PI	União	2211100	city	78	175.34	4	0	0	0.0	44485	False	False
22	2020-05-30	34	PI	Uruçuí	2211209	city	61	282.9576	2	2	0	0.0328	21558	False	False
22	2020-05-30	30	PI	Valença do Piauí	2211308	city	13	62.14743	0	1	0	0.0769	20918	False	False
22	2020-05-30	5	PI	Várzea Branca	2211357	city	2	40.42854	0	0	0	0.0	4947	False	False
22	2020-05-30	36	PI	Várzea Grande	2211407	city	1	22.77386	0	0	0	0.0	4391	False	False
22	2020-05-30	20	PI	Vera Mendes	2211506	city	2	64.99838	0	0	0	0.0	3077	False	False
22	2020-05-30	28	PI	Vila Nova do Piauí	2211605	city	3	100.9761	0	0	0	0.0	2971	False	False
22	2020-05-30	23	PR	Abatiá	4100103	city	1	13.41022	0	0	0	0.0	7457	False	False
22	2020-05-30	22	PR	Agudos do Sul	4100301	city	11	117.38342	0	0	0	0.0	9371	False	False
22	2020-05-30	62	PR	Almirante Tamandaré	4100400	city	25	21.07517	4	0	0	0.0	118623	False	False
22	2020-05-30	2	PR	Altamira do Paraná	4100459	city	1	51.49331	0	0	0	0.0	1942	False	False
22	2020-05-30	10	PR	Alto Paraíso	4128625	city	1	36.48304	0	0	0	0.0	2741	False	False
22	2020-05-30	43	PR	Alto Paraná	4100608	city	9	60.93433	0	0	0	0.0	14770	False	False
22	2020-05-30	29	PR	Alvorada do Sul	4100806	city	6	52.60389	0	0	0	0.0	11406	False	False
22	2020-05-30	42	PR	Amaporã	4100905	city	18	287.6778	0	0	0	0.0	6257	False	False
22	2020-05-30	27	PR	Ampére	4101002	city	6	31.32832	0	1	0	0.1667	19152	False	False
22	2020-05-30	12	PR	Anahy	4101051	city	5	178.50768	0	0	0	0.0	2801	False	False
22	2020-05-30	16	PR	Andirá	4101101	city	7	34.94583	0	0	0	0.0	20031	False	False
22	2020-05-30	5	PR	Ângulo	4101150	city	1	34.15301	0	0	0	0.0	2928	False	False
22	2020-05-30	1	PR	Antonina	4101200	city	1	5.2687	1	0	0	0.0	18980	False	False
22	2020-05-30	48	PR	Apucarana	4101408	city	36	26.66746	0	3	0	0.0833	134996	False	False
22	2020-05-30	60	PR	Arapongas	4101507	city	23	18.69508	2	1	0	0.0435	123027	False	False
22	2020-05-30	58	PR	Araruna	4101705	city	17	121.68933	1	1	0	0.0588	13970	False	False
22	2020-05-30	60	PR	Araucária	4101804	city	59	41.01694	1	0	0	0.0	143843	False	False
22	2020-05-30	46	PR	Assaí	4101903	city	3	19.84258	0	0	0	0.0	15119	False	False
22	2020-05-30	60	PR	Assis Chateaubriand	4102000	city	26	77.93298	0	0	0	0.0	33362	False	False
22	2020-05-30	56	PR	Balsa Nova	4102307	city	5	38.63689	0	0	0	0.0	12941	False	False
22	2020-05-30	55	PR	Bandeirantes	4102406	city	11	35.0687	1	1	0	0.0909	31367	False	False
22	2020-05-30	37	PR	Barracão	4102604	city	4	38.92944	0	0	0	0.0	10275	False	False
22	2020-05-30	10	PR	Bela Vista do Paraíso	4102802	city	3	19.48432	0	0	0	0.0	15397	False	False
22	2020-05-30	39	PR	Boa Vista da Aparecida	4103057	city	16	210.77592	6	0	0	0.0	7591	False	False
22	2020-05-30	11	PR	Braganey	4103354	city	6	110.55832	0	1	0	0.1667	5427	False	False
22	2020-05-30	21	PR	Cafeara	4103404	city	1	34.08316	0	0	0	0.0	2934	False	False
22	2020-05-30	11	PR	Cafelândia	4103453	city	2	11.03753	0	0	0	0.0	18120	False	False
22	2020-05-30	16	PR	Cambará	4103602	city	1	3.94322	0	0	0	0.0	25360	False	False
22	2020-05-30	60	PR	Cambé	4103701	city	39	36.60837	0	1	0	0.0256	106533	False	False
22	2020-05-30	52	PR	Campina da Lagoa	4103909	city	1	7.04126	0	1	0	1.0	14202	False	False
22	2020-05-30	58	PR	Campina Grande do Sul	4104006	city	35	80.85382	2	3	0	0.0857	43288	False	False
22	2020-05-30	21	PR	Campo Bonito	4104055	city	9	234.80303	1	0	0	0.0	3833	False	False
22	2020-05-30	34	PR	Campo do Tenente	4104105	city	1	12.54548	0	0	0	0.0	7971	False	False
22	2020-05-30	75	PR	Campo Largo	4104204	city	37	28.02988	0	2	0	0.0541	132002	False	False
22	2020-05-30	58	PR	Campo Magro	4104253	city	3	10.23262	1	0	0	0.0	29318	False	False
22	2020-05-30	67	PR	Campo Mourão	4104303	city	51	53.76401	1	4	0	0.0784	94859	False	False
22	2020-05-30	1	PR	Candói	4104428	city	1	6.25821	1	0	0	0.0	15979	False	False
22	2020-05-30	12	PR	Capanema	4104501	city	4	20.91613	0	0	0	0.0	19124	False	False
22	2020-05-30	10	PR	Capitão Leônidas Marques	4104600	city	2	12.67427	0	0	0	0.0	15780	False	False
22	2020-05-30	11	PR	Carambeí	4104659	city	1	4.27077	0	0	0	0.0	23415	False	False
22	2020-05-30	32	PR	Carlópolis	4104709	city	0		0	0	0	0.0	14320	False	False
22	2020-05-30	69	PR	Cascavel	4104808	city	448	136.39657	41	7	0	0.0156	328454	False	False
22	2020-05-30	63	PR	Castro	4104907	city	4	5.59566	0	0	0	0.0	71484	False	False
22	2020-05-30	20	PR	Centenário do Sul	4105102	city	4	36.94468	0	0	0	0.0	10827	False	False
22	2020-05-30	34	PR	Céu Azul	4105300	city	9	76.49809	0	0	0	0.0	11765	False	False
22	2020-05-30	57	PR	Chopinzinho	4105409	city	3	15.58118	0	0	0	0.0	19254	False	False
22	2020-05-30	80	PR	Cianorte	4105508	city	64	77.46308	7	1	0	0.0156	82620	False	False
22	2020-05-30	17	PR	Cidade Gaúcha	4105607	city	2	15.80778	0	1	0	0.5	12652	False	False
22	2020-05-30	70	PR	Colombo	4105805	city	48	19.69425	3	0	0	0.0	243726	False	False
22	2020-05-30	22	PR	Colorado	4105904	city	4	16.65834	0	0	0	0.0	24012	False	False
22	2020-05-30	7	PR	Congonhinhas	4106001	city	1	11.34044	0	0	0	0.0	8818	False	False
22	2020-05-30	1	PR	Conselheiro Mairinck	4106100	city	1	25.90674	1	0	0	0.0	3860	False	False
22	2020-05-30	63	PR	Contenda	4106209	city	3	16.14292	0	1	0	0.3333	18584	False	False
22	2020-05-30	9	PR	Corbélia	4106308	city	5	29.28944	1	0	0	0.0	17071	False	False
22	2020-05-30	59	PR	Cornélio Procópio	4106407	city	64	133.76528	5	1	0	0.0156	47845	False	False
22	2020-05-30	4	PR	Coronel Domingos Soares	4106456	city	16	213.4187	2	0	0	0.0	7497	False	False
22	2020-05-30	19	PR	Coronel Vivida	4106506	city	1	4.823	0	0	0	0.0	20734	False	False
22	2020-05-30	13	PR	Cruzeiro do Iguaçu	4106571	city	6	141.11007	0	0	0	0.0	4252	False	False
22	2020-05-30	7	PR	Cruzeiro do Oeste	4106605	city	5	23.88687	1	0	0	0.0	20932	False	False
22	2020-05-30	42	PR	Cruzeiro do Sul	4106704	city	6	134.25822	0	0	0	0.0	4469	False	False
22	2020-05-30	80	PR	Curitiba	4106902	city	945	48.88508	24	47	5	0.0497	1933105	False	False
22	2020-05-30	8	PR	Diamante do Norte	4107108	city	1	19.65795	0	0	0	0.0	5087	False	False
22	2020-05-30	11	PR	Diamante do Sul	4107124	city	7	203.54754	0	0	0	0.0	3439	False	False
22	2020-05-30	43	PR	Dois Vizinhos	4107207	city	1	2.46057	0	0	0	0.0	40641	False	False
22	2020-05-30	10	PR	Douradina	4107256	city	2	22.86498	0	0	0	0.0	8747	False	False
22	2020-05-30	10	PR	Doutor Camargo	4107306	city	2	33.45041	0	0	0	0.0	5979	False	False
22	2020-05-30	67	PR	Faxinal	4107603	city	3	17.3903	1	0	0	0.0	17251	False	False
22	2020-05-30	60	PR	Fazenda Rio Grande	4107652	city	59	58.87695	1	4	0	0.0678	100209	False	False
22	2020-05-30	12	PR	Fernandes Pinheiro	4107736	city	1	17.71165	0	0	0	0.0	5646	False	False
22	2020-05-30	19	PR	Figueira	4107751	city	2	25.74003	0	0	0	0.0	7770	False	False
22	2020-05-30	39	PR	Floresta	4107900	city	2	29.52465	0	0	0	0.0	6774	False	False
22	2020-05-30	8	PR	Florestópolis	4108007	city	2	18.96094	0	0	0	0.0	10548	False	False
22	2020-05-30	74	PR	Foz do Iguaçu	4108304	city	126	48.73671	1	2	0	0.0159	258532	False	False
22	2020-05-30	2	PR	Foz do Jordão	4108452	city	3	64.51613	1	0	0	0.0	4650	False	False
22	2020-05-30	6	PR	Francisco Alves	4108320	city	1	16.53986	0	0	0	0.0	6046	False	False
22	2020-05-30	61	PR	Francisco Beltrão	4108403	city	23	25.24892	6	2	0	0.087	91093	False	False
22	2020-05-30	22	PR	General Carneiro	4108502	city	3	21.88184	1	0	0	0.0	13710	False	False
22	2020-05-30	60	PR	Goioerê	4108601	city	7	24.23487	0	0	0	0.0	28884	False	False
22	2020-05-30	10	PR	Goioxim	4108650	city	1	14.06272	0	0	0	0.0	7111	False	False
22	2020-05-30	72	PR	Guaíra	4108809	city	15	45.29122	0	3	0	0.2	33119	False	False
22	2020-05-30	45	PR	Guairaçá	4108908	city	9	136.75733	0	1	0	0.1111	6581	False	False
22	2020-05-30	7	PR	Guapirama	4109005	city	1	26.30195	0	1	0	1.0	3802	False	False
22	2020-05-30	4	PR	Guaporema	4109104	city	4	178.33259	0	0	0	0.0	2243	False	False
22	2020-05-30	44	PR	Guaraci	4109203	city	5	90.87605	0	0	0	0.0	5502	False	False
22	2020-05-30	57	PR	Guaraniaçu	4109302	city	19	152.34124	3	0	0	0.0	12472	False	False
22	2020-05-30	65	PR	Guarapuava	4109401	city	29	15.97761	2	0	0	0.0	181504	False	False
22	2020-05-30	23	PR	Guaraqueçaba	4109500	city	1	13.09586	0	1	0	1.0	7636	False	False
22	2020-05-30	37	PR	Guaratuba	4109609	city	27	72.84107	0	1	1	0.037	37067	False	False
22	2020-05-30	60	PR	Ibaiti	4109708	city	2	6.37674	0	0	0	0.0	31364	False	False
22	2020-05-30	57	PR	Ibema	4109757	city	17	267.63224	3	0	0	0.0	6352	False	False
22	2020-05-30	41	PR	Ibiporã	4109807	city	17	31.1595	5	0	0	0.0	54558	False	False
22	2020-05-30	4	PR	Iguaraçu	4110003	city	1	22.70663	0	0	0	0.0	4404	False	False
22	2020-05-30	5	PR	Iguatu	4110052	city	1	44.32624	0	0	0	0.0	2256	False	False
22	2020-05-30	43	PR	Imbaú	4110078	city	2	15.25437	0	0	0	0.0	13111	False	False
22	2020-05-30	21	PR	Imbituva	4110102	city	30	92.12627	1	0	0	0.0	32564	False	False
22	2020-05-30	70	PR	Importados/Indefinidos		city	65		1	5	0	0.0769		False	False
22	2020-05-30	26	PR	Inácio Martins	4110201	city	1	8.98876	0	0	0	0.0	11125	False	False
22	2020-05-30	3	PR	Iracema do Oeste	4110656	city	1	43.70629	0	0	0	0.0	2288	False	False
22	2020-05-30	16	PR	Irati	4110706	city	1	1.64671	0	0	0	0.0	60727	False	False
22	2020-05-30	65	PR	Iretama	4110805	city	3	29.50143	0	1	0	0.3333	10169	False	False
22	2020-05-30	17	PR	Itaipulândia	4110953	city	1	8.94775	0	0	0	0.0	11176	False	False
22	2020-05-30	4	PR	Itambaracá	4111001	city	1	15.19295	0	0	0	0.0	6582	False	False
22	2020-05-30	6	PR	Itapejara d'Oeste	4111209	city	2	16.71682	0	0	0	0.0	11964	False	False
22	2020-05-30	43	PR	Itaperuçu	4111258	city	6	20.95411	0	0	0	0.0	28634	False	False
22	2020-05-30	32	PR	Itaúna do Sul	4111308	city	1	34.90401	0	0	0	0.0	2865	False	False
22	2020-05-30	31	PR	Ivaí	4111407	city	2	14.41026	0	0	0	0.0	13879	False	False
22	2020-05-30	53	PR	Ivaiporã	4111506	city	11	34.3922	0	2	0	0.1818	31984	False	False
22	2020-05-30	41	PR	Jacarezinho	4111803	city	15	38.09234	2	0	0	0.0	39378	False	False
22	2020-05-30	43	PR	Jaguapitã	4111902	city	2	14.68429	0	0	0	0.0	13620	False	False
22	2020-05-30	16	PR	Jaguariaíva	4112009	city	7	20.08205	3	1	0	0.1429	34857	False	False
22	2020-05-30	8	PR	Janiópolis	4112207	city	1	19.06578	0	0	0	0.0	5245	False	False
22	2020-05-30	42	PR	Japurá	4112405	city	7	74.27056	0	0	0	0.0	9425	False	False
22	2020-05-30	1	PR	Jardim Alegre	4112504	city	1	8.82768	1	0	0	0.0	11328	False	False
22	2020-05-30	48	PR	Jataizinho	4112702	city	8	63.55259	3	1	0	0.125	12588	False	False
22	2020-05-30	8	PR	Jesuítas	4112751	city	2	23.77556	0	1	0	0.5	8412	False	False
22	2020-05-30	49	PR	Jussara	4113007	city	1	14.25923	0	1	0	1.0	7013	False	False
22	2020-05-30	17	PR	Kaloré	4113106	city	1	24.39024	0	0	0	0.0	4100	False	False
22	2020-05-30	61	PR	Lapa	4113205	city	4	8.30513	0	0	0	0.0	48163	False	False
22	2020-05-30	15	PR	Laranjeiras do Sul	4113304	city	3	9.35366	1	0	0	0.0	32073	False	False
22	2020-05-30	59	PR	Leópolis	4113403	city	4	101.16338	0	0	0	0.0	3954	False	False
22	2020-05-30	5	PR	Lindoeste	4113452	city	2	42.7716	1	0	0	0.0	4676	False	False
22	2020-05-30	29	PR	Loanda	4113502	city	2	8.66326	0	0	0	0.0	23086	False	False
22	2020-05-30	10	PR	Lobato	4113601	city	1	20.88991	0	0	0	0.0	4787	False	False
22	2020-05-30	75	PR	Londrina	4113700	city	415	72.84114	40	23	2	0.0554	569733	False	False
22	2020-05-30	11	PR	Luiziana	4113734	city	1	13.77031	0	1	0	1.0	7262	False	False
22	2020-05-30	32	PR	Lupionópolis	4113809	city	0		0	0	0	0.0	4920	False	False
22	2020-05-30	24	PR	Mallet	4113908	city	2	14.67351	0	0	0	0.0	13630	False	False
22	2020-05-30	17	PR	Mamborê	4114005	city	5	38.07493	1	0	0	0.0	13132	False	False
22	2020-05-30	37	PR	Mandaguaçu	4114104	city	6	26.29388	0	0	0	0.0	22819	False	False
22	2020-05-30	40	PR	Mandaguari	4114203	city	3	8.72093	0	1	0	0.3333	34400	False	False
22	2020-05-30	59	PR	Mandirituba	4114302	city	13	48.38289	0	0	0	0.0	26869	False	False
22	2020-05-30	1	PR	Manfrinópolis	4114351	city	2	77.79074	2	0	0	0.0	2571	False	False
22	2020-05-30	16	PR	Mangueirinha	4114401	city	4	23.93203	0	0	0	0.0	16714	False	False
22	2020-05-30	52	PR	Manoel Ribas	4114500	city	7	51.84417	0	1	0	0.1429	13502	False	False
22	2020-05-30	63	PR	Marechal Cândido Rondon	4114609	city	5	9.44394	1	0	0	0.0	52944	False	False
22	2020-05-30	9	PR	Maria Helena	4114708	city	12	211.37925	0	0	0	0.0	5677	False	False
22	2020-05-30	25	PR	Marialva	4114807	city	1	2.81722	0	0	0	0.0	35496	False	False
22	2020-05-30	27	PR	Marilândia do Sul	4114906	city	1	11.31734	0	0	0	0.0	8836	False	False
22	2020-05-30	33	PR	Marilena	4115002	city	10	141.32278	0	0	0	0.0	7076	False	False
22	2020-05-30	1	PR	Mariluz	4115101	city	1	9.66651	1	0	0	0.0	10345	False	False
22	2020-05-30	74	PR	Maringá	4115200	city	159	37.52956	3	6	0	0.0377	423666	False	False
22	2020-05-30	64	PR	Mariópolis	4115309	city	4	60.51437	0	0	0	0.0	6610	False	False
22	2020-05-30	51	PR	Marumbi	4115507	city	2	42.74418	0	0	0	0.0	4679	False	False
22	2020-05-30	10	PR	Matelândia	4115606	city	1	5.5732	0	0	0	0.0	17943	False	False
22	2020-05-30	62	PR	Matinhos	4115705	city	6	17.28111	0	0	0	0.0	34720	False	False
22	2020-05-30	63	PR	Medianeira	4115804	city	20	43.29192	2	0	0	0.0	46198	False	False
22	2020-05-30	31	PR	Mirador	4115903	city	14	632.6254	0	1	0	0.0714	2213	False	False
22	2020-05-30	15	PR	Missal	4116059	city	3	28.03214	0	0	0	0.0	10702	False	False
22	2020-05-30	5	PR	Moreira Sales	4116109	city	5	41.25072	3	0	0	0.0	12121	False	False
22	2020-05-30	43	PR	Morretes	4116208	city	6	36.57199	0	0	0	0.0	16406	False	False
22	2020-05-30	26	PR	Nova Aliança do Ivaí	4116505	city	1	64.80881	0	0	0	0.0	1543	False	False
22	2020-05-30	13	PR	Nova Aurora	4116703	city	2	19.09855	0	0	0	0.0	10472	False	False
22	2020-05-30	39	PR	Nova Esperança	4116901	city	11	39.42087	1	0	0	0.0	27904	False	False
22	2020-05-30	33	PR	Nova Fátima	4117008	city	2	24.53085	0	0	0	0.0	8153	False	False
22	2020-05-30	43	PR	Nova Londrina	4117107	city	10	75.68304	0	0	0	0.0	13213	False	False
22	2020-05-30	6	PR	Ortigueira	4117305	city	1	4.51651	0	0	0	0.0	22141	False	False
22	2020-05-30	51	PR	Paiçandu	4117503	city	3	7.26727	0	0	0	0.0	41281	False	False
22	2020-05-30	57	PR	Palmas	4117602	city	6	11.76794	0	0	0	0.0	50986	False	False
22	2020-05-30	59	PR	Palmeira	4117701	city	3	8.85557	0	0	0	0.0	33877	False	False
22	2020-05-30	30	PR	Palotina	4117909	city	13	40.82145	1	0	0	0.0	31846	False	False
22	2020-05-30	34	PR	Paraíso do Norte	4118006	city	13	93.99855	0	1	0	0.0769	13830	False	False
22	2020-05-30	42	PR	Paranacity	4118105	city	6	52.30126	0	0	0	0.0	11472	False	False
22	2020-05-30	59	PR	Paranaguá	4118204	city	54	34.8531	0	4	0	0.0741	154936	False	False
22	2020-05-30	35	PR	Paranapoema	4118303	city	2	62.44146	0	0	0	0.0	3203	False	False
22	2020-05-30	68	PR	Paranavaí	4118402	city	93	105.23457	0	6	0	0.0645	88374	False	False
22	2020-05-30	71	PR	Pato Branco	4118501	city	24	28.95718	0	1	0	0.0417	82881	False	False
22	2020-05-30	16	PR	Paula Freitas	4118600	city	3	51.08122	0	0	0	0.0	5873	False	False
22	2020-05-30	63	PR	Peabiru	4118808	city	2	14.2898	0	0	0	0.0	13996	False	False
22	2020-05-30	16	PR	Piên	4119103	city	1	7.8456	0	0	0	0.0	12746	False	False
22	2020-05-30	75	PR	Pinhais	4119152	city	81	61.29074	7	3	0	0.037	132157	False	False
22	2020-05-30	41	PR	Pinhal de São Bento	4119251	city	1	36.61662	0	0	0	0.0	2731	False	False
22	2020-05-30	57	PR	Pinhão	4119301	city	2	6.17455	0	0	0	0.0	32391	False	False
22	2020-05-30	58	PR	Piraquara	4119509	city	43	38.04098	1	1	0	0.0233	113036	False	False
22	2020-05-30	11	PR	Pitanga	4119608	city	3	9.89772	1	0	0	0.0	30310	False	False
22	2020-05-30	42	PR	Planaltina do Paraná	4119707	city	9	211.11893	0	0	0	0.0	4263	False	False
22	2020-05-30	1	PR	Planalto	4119806	city	1	7.41895	1	0	0	0.0	13479	False	False
22	2020-05-30	71	PR	Ponta Grossa	4119905	city	72	20.4699	2	0	0	0.0	351736	False	False
22	2020-05-30	22	PR	Pontal do Paraná	4119954	city	7	25.65606	1	0	0	0.0	27284	False	False
22	2020-05-30	33	PR	Prado Ferreira	4120333	city	4	106.5814	0	0	0	0.0	3753	False	False
22	2020-05-30	2	PR	Presidente Castelo Branco	4120408	city	1	18.84659	0	0	0	0.0	5306	False	False
22	2020-05-30	55	PR	Primeiro de Maio	4120507	city	2	17.98076	0	1	0	0.5	11123	False	False
22	2020-05-30	10	PR	Quarto Centenário	4120655	city	1	22.16312	0	0	0	0.0	4512	False	False
22	2020-05-30	64	PR	Quatiguá	4120705	city	3	40.27386	0	1	0	0.3333	7449	False	False
22	2020-05-30	61	PR	Quatro Barras	4120804	city	15	63.66994	0	1	0	0.0667	23559	False	False
22	2020-05-30	6	PR	Quedas do Iguaçu	4120903	city	6	17.59376	2	0	0	0.0	34103	False	False
22	2020-05-30	39	PR	Querência do Norte	4121000	city	8	65.54154	0	0	0	0.0	12206	False	False
22	2020-05-30	54	PR	Quitandinha	4121208	city	27	141.73972	0	1	0	0.037	19049	False	False
22	2020-05-30	42	PR	Ramilândia	4121257	city	2	44.93372	0	0	0	0.0	4451	False	False
22	2020-05-30	5	PR	Rancho Alegre	4121307	city	1	26.2605	0	1	0	1.0	3808	False	False
22	2020-05-30	23	PR	Realeza	4121406	city	2	11.81893	0	0	0	0.0	16922	False	False
22	2020-05-30	18	PR	Rebouças	4121505	city	2	13.42372	1	0	0	0.0	14899	False	False
22	2020-05-30	12	PR	Reserva	4121703	city	11	41.17537	0	0	0	0.0	26715	False	False
22	2020-05-30	1	PR	Reserva do Iguaçu	4121752	city	2	24.96879	2	0	0	0.0	8010	False	False
22	2020-05-30	33	PR	Ribeirão do Pinhal	4121901	city	22	168.85409	0	1	0	0.0455	13029	False	False
22	2020-05-30	5	PR	Rio Bonito do Iguaçu	4122156	city	2	15.07273	0	0	0	0.0	13269	False	False
22	2020-05-30	62	PR	Rio Branco do Sul	4122206	city	6	18.52023	0	0	0	0.0	32397	False	False
22	2020-05-30	65	PR	Rio Negro	4122305	city	11	32.19198	0	1	0	0.0909	34170	False	False
22	2020-05-30	57	PR	Rolândia	4122404	city	10	15.01953	0	0	0	0.0	66580	False	False
22	2020-05-30	8	PR	Rondon	4122602	city	6	62.63702	0	0	0	0.0	9579	False	False
22	2020-05-30	1	PR	Salgado Filho	4122800	city	1	27.93296	1	0	0	0.0	3580	False	False
22	2020-05-30	12	PR	Salto do Itararé	4122909	city	1	20.26342	0	0	0	0.0	4935	False	False
22	2020-05-30	6	PR	Santa Cecília do Pavão	4123204	city	1	29.994	0	0	0	0.0	3334	False	False
22	2020-05-30	47	PR	Santa Cruz de Monte Castelo	4123303	city	4	51.28205	0	0	0	0.0	7800	False	False
22	2020-05-30	56	PR	Santa Fé	4123402	city	8	66.46174	0	1	0	0.125	12037	False	False
22	2020-05-30	43	PR	Santa Isabel do Ivaí	4123709	city	13	151.83368	0	1	0	0.0769	8562	False	False
22	2020-05-30	3	PR	Santa Lúcia	4123824	city	1	26.22607	0	0	0	0.0	3813	False	False
22	2020-05-30	32	PR	Santa Mariana	4123907	city	2	17.05902	0	1	0	0.5	11724	False	False
22	2020-05-30	49	PR	Santa Mônica	4123956	city	9	226.07385	0	1	0	0.1111	3981	False	False
22	2020-05-30	47	PR	Santana do Itararé	4124004	city	1	20.03205	0	0	0	0.0	4992	False	False
22	2020-05-30	19	PR	Santa Tereza do Oeste	4124020	city	7	69.04034	0	0	0	0.0	10139	False	False
22	2020-05-30	42	PR	Santa Terezinha de Itaipu	4124053	city	15	63.92499	0	0	0	0.0	23465	False	False
22	2020-05-30	18	PR	Santo Antônio da Platina	4124103	city	2	4.34849	0	0	0	0.0	45993	False	False
22	2020-05-30	45	PR	Santo Antônio do Caiuá	4124202	city	21	795.15335	0	1	0	0.0476	2641	False	False
22	2020-05-30	26	PR	Santo Inácio	4124509	city	3	55.16734	-1	0	0	0.0	5438	False	False
22	2020-05-30	16	PR	São João	4124806	city	2	19.52934	0	0	0	0.0	10241	False	False
22	2020-05-30	47	PR	São João do Caiuá	4124905	city	35	597.77968	0	1	0	0.0286	5855	False	False
22	2020-05-30	53	PR	São João do Ivaí	4125001	city	6	58.71416	0	1	0	0.1667	10219	False	False
22	2020-05-30	1	PR	São João do Triunfo	4125100	city	1	6.61376	1	0	0	0.0	15120	False	False
22	2020-05-30	23	PR	São José da Boa Vista	4125407	city	1	16.11344	0	1	0	1.0	6206	False	False
22	2020-05-30	63	PR	São José dos Pinhais	4125506	city	99	30.61793	2	4	0	0.0404	323340	False	False
22	2020-05-30	59	PR	São Manoel do Paraná	4125555	city	4	185.18519	0	0	0	0.0	2160	False	False
22	2020-05-30	5	PR	São Mateus do Sul	4125605	city	1	2.16165	0	1	0	1.0	46261	False	False
22	2020-05-30	18	PR	São Miguel do Iguaçu	4125704	city	2	7.28544	0	0	0	0.0	27452	False	False
22	2020-05-30	5	PR	São Tomé	4126108	city	2	34.95281	1	0	0	0.0	5722	False	False
22	2020-05-30	10	PR	Sapopema	4126207	city	16	237.52969	0	1	0	0.0625	6736	False	False
22	2020-05-30	58	PR	Sarandi	4126256	city	12	12.41105	1	1	0	0.0833	96688	False	False
22	2020-05-30	13	PR	Saudade do Iguaçu	4126272	city	6	109.09091	-1	0	0	0.0	5500	False	False
22	2020-05-30	56	PR	Sertaneja	4126405	city	7	132.4754	1	0	0	0.0	5284	False	False
22	2020-05-30	15	PR	Sertanópolis	4126504	city	1	6.10911	0	1	0	1.0	16369	False	False
22	2020-05-30	38	PR	Siqueira Campos	4126603	city	3	14.27484	0	2	0	0.6667	21016	False	False
22	2020-05-30	11	PR	Tamarana	4126678	city	2	13.51625	0	1	0	0.5	14797	False	False
22	2020-05-30	42	PR	Tamboara	4126702	city	28	546.875	0	1	0	0.0357	5120	False	False
22	2020-05-30	9	PR	Tapejara	4126801	city	8	49.36748	3	0	0	0.0	16205	False	False
22	2020-05-30	68	PR	Telêmaco Borba	4127106	city	30	37.98719	0	1	0	0.0333	78974	False	False
22	2020-05-30	59	PR	Terra Boa	4127205	city	6	35.10004	2	1	0	0.1667	17094	False	False
22	2020-05-30	63	PR	Terra Rica	4127304	city	20	119.12562	0	1	0	0.05	16789	False	False
22	2020-05-30	2	PR	Terra Roxa	4127403	city	1	5.7205	0	0	0	0.0	17481	False	False
22	2020-05-30	19	PR	Tijucas do Sul	4127601	city	5	29.64193	0	0	0	0.0	16868	False	False
22	2020-05-30	53	PR	Toledo	4127700	city	26	18.48757	4	0	0	0.0	140635	False	False
22	2020-05-30	4	PR	Tomazina	4127809	city	2	25.2589	1	0	0	0.0	7918	False	False
22	2020-05-30	31	PR	Três Barras do Paraná	4127858	city	11	91.36213	0	0	0	0.0	12040	False	False
22	2020-05-30	20	PR	Tuneiras do Oeste	4127908	city	6	70.04436	1	0	0	0.0	8566	False	False
22	2020-05-30	47	PR	Tupãssi	4127957	city	3	36.92762	0	0	0	0.0	8124	False	False
22	2020-05-30	71	PR	Umuarama	4128104	city	36	32.2705	5	1	0	0.0278	111557	False	False
22	2020-05-30	65	PR	União da Vitória	4128203	city	13	22.60201	0	0	0	0.0	57517	False	False
22	2020-05-30	25	PR	Uraí	4128401	city	9	79.54746	0	1	0	0.1111	11314	False	False
22	2020-05-30	61	PR	Verê	4128609	city	3	41.3394	0	1	0	0.3333	7257	False	False
22	2020-05-30	54	PR	Vitorino	4128708	city	1	14.62416	0	0	0	0.0	6838	False	False
22	2020-05-30	19	PR	Wenceslau Braz	4128500	city	10	51.50922	0	0	0	0.0	19414	False	False
22	2020-05-30	62	RJ	Angra dos Reis	3300100	city	889	436.24408	204	34	4	0.0382	203785	False	False
22	2020-05-30	38	RJ	Aperibé	3300159	city	15	127.56187	5	0	0	0.0	11759	False	False
22	2020-05-30	58	RJ	Araruama	3300209	city	164	123.86707	55	28	2	0.1707	132400	False	False
22	2020-05-30	46	RJ	Areal	3300225	city	14	111.35857	0	0	0	0.0	12572	False	False
22	2020-05-30	47	RJ	Armação dos Búzios	3300233	city	71	209.62504	32	1	0	0.0141	33870	False	False
22	2020-05-30	60	RJ	Arraial do Cabo	3300258	city	41	135.09506	3	4	0	0.0976	30349	False	False
22	2020-05-30	58	RJ	Barra do Piraí	3300308	city	145	144.45972	20	15	0	0.1034	100374	False	False
22	2020-05-30	87	RJ	Barra Mansa	3300407	city	179	97.06527	31	13	0	0.0726	184412	False	False
22	2020-05-30	66	RJ	Belford Roxo	3300456	city	695	136.03285	94	97	1	0.1396	510906	False	False
22	2020-05-30	54	RJ	Bom Jardim	3300506	city	21	76.51388	7	2	0	0.0952	27446	False	False
22	2020-05-30	51	RJ	Bom Jesus do Itabapoana	3300605	city	61	164.43821	3	2	0	0.0328	37096	False	False
22	2020-05-30	54	RJ	Cabo Frio	3300704	city	368	162.45448	57	18	1	0.0489	226525	False	False
22	2020-05-30	51	RJ	Cachoeiras de Macacu	3300803	city	118	200.21379	10	12	2	0.1017	58937	False	False
22	2020-05-30	17	RJ	Cambuci	3300902	city	32	206.38504	0	0	0	0.0	15505	False	False
22	2020-05-30	68	RJ	Campos dos Goytacazes	3301009	city	737	145.20794	75	31	5	0.0421	507548	False	False
22	2020-05-30	52	RJ	Cantagalo	3301108	city	5	24.78683	-2	1	0	0.2	20172	False	False
22	2020-05-30	46	RJ	Carapebus	3300936	city	23	141.09564	9	1	0	0.0435	16301	False	False
22	2020-05-30	23	RJ	Cardoso Moreira	3301157	city	19	148.17125	1	0	0	0.0	12823	False	False
22	2020-05-30	29	RJ	Carmo	3301207	city	21	111.14051	0	0	0	0.0	18895	False	False
22	2020-05-30	54	RJ	Casimiro de Abreu	3301306	city	240	543.18305	136	6	0	0.025	44184	False	False
22	2020-05-30	13	RJ	Comendador Levy Gasparian	3300951	city	14	163.5323	4	0	0	0.0	8561	False	False
22	2020-05-30	39	RJ	Conceição de Macabu	3301405	city	41	176.51111	3	1	1	0.0244	23228	False	False
22	2020-05-30	35	RJ	Cordeiro	3301504	city	29	132.26307	9	0	0	0.0	21926	False	False
22	2020-05-30	4	RJ	Duas Barras	3301603	city	4	34.80682	3	0	0	0.0	11492	False	False
22	2020-05-30	68	RJ	Duque de Caxias	3301702	city	1478	160.72275	120	250	15	0.1691	919596	False	False
22	2020-05-30	26	RJ	Engenheiro Paulo de Frontin	3301801	city	18	128.55306	6	2	0	0.1111	14002	False	False
22	2020-05-30	74	RJ	Guapimirim	3301850	city	228	376.75364	15	18	0	0.0789	60517	False	False
22	2020-05-30	58	RJ	Iguaba Grande	3301876	city	77	271.9887	9	13	1	0.1688	28310	False	False
22	2020-05-30	71	RJ	Importados/Indefinidos		city	0		0	0	0	0.0		False	False
22	2020-05-30	65	RJ	Itaboraí	3301900	city	1126	468.01224	65	77	2	0.0684	240592	False	False
22	2020-05-30	59	RJ	Itaguaí	3302007	city	365	274.39689	66	45	1	0.1233	133019	False	False
22	2020-05-30	34	RJ	Italva	3302056	city	55	361.67554	11	3	0	0.0545	15207	False	False
22	2020-05-30	30	RJ	Itaocara	3302106	city	50	215.20186	8	3	0	0.06	23234	False	False
22	2020-05-30	56	RJ	Itaperuna	3302205	city	167	161.78408	67	0	0	0.0	103224	False	False
22	2020-05-30	51	RJ	Itatiaia	3302254	city	9	28.29744	3	0	0	0.0	31805	False	False
22	2020-05-30	54	RJ	Japeri	3302270	city	94	89.72205	-11	9	1	0.0957	104768	False	False
22	2020-05-30	20	RJ	Laje do Muriaé	3302304	city	31	421.48199	26	0	0	0.0	7355	False	False
22	2020-05-30	61	RJ	Macaé	3302403	city	768	299.21456	48	27	3	0.0352	256672	False	False
22	2020-05-30	38	RJ	Macuco	3302452	city	4	71.44133	0	0	0	0.0	5599	False	False
22	2020-05-30	59	RJ	Magé	3302502	city	656	267.67753	57	89	0	0.1357	245071	False	False
22	2020-05-30	64	RJ	Mangaratiba	3302601	city	120	269.85698	8	6	0	0.05	44468	False	False
22	2020-05-30	63	RJ	Maricá	3302700	city	507	314.50247	71	36	7	0.071	161207	False	False
22	2020-05-30	46	RJ	Mendes	3302809	city	26	139.67981	7	1	0	0.0385	18614	False	False
22	2020-05-30	59	RJ	Mesquita	3302858	city	471	267.45711	-23	59	5	0.1253	176103	False	False
22	2020-05-30	73	RJ	Miguel Pereira	3302908	city	24	93.9776	10	1	0	0.0417	25538	False	False
22	2020-05-30	31	RJ	Miracema	3303005	city	25	91.99971	3	0	0	0.0	27174	False	False
22	2020-05-30	23	RJ	Natividade	3303104	city	18	117.51648	2	1	0	0.0556	15317	False	False
22	2020-05-30	58	RJ	Nilópolis	3303203	city	308	189.55596	24	37	1	0.1201	162485	False	False
22	2020-05-30	80	RJ	Niterói	3303302	city	3050	593.86585	303	104	2	0.0341	513584	False	False
22	2020-05-30	57	RJ	Nova Friburgo	3303401	city	243	127.4714	69	20	1	0.0823	190631	False	False
22	2020-05-30	64	RJ	Nova Iguaçu	3303500	city	1766	215.07	313	182	17	0.1031	821128	False	False
22	2020-05-30	51	RJ	Paracambi	3303609	city	236	451.61414	51	13	0	0.0551	52257	False	False
22	2020-05-30	57	RJ	Paraíba do Sul	3303708	city	139	313.87603	4	4	0	0.0288	44285	False	False
22	2020-05-30	52	RJ	Paraty	3303807	city	78	180.70196	-2	5	2	0.0641	43165	False	False
22	2020-05-30	52	RJ	Paty do Alferes	3303856	city	22	79.22504	4	4	0	0.1818	27769	False	False
22	2020-05-30	71	RJ	Petrópolis	3303906	city	418	136.5161	70	42	0	0.1005	306191	False	False
22	2020-05-30	43	RJ	Pinheiral	3303955	city	54	214.66052	-4	0	0	0.0	25156	False	False
22	2020-05-30	49	RJ	Piraí	3304003	city	107	365.4746	19	6	2	0.0561	29277	False	False
22	2020-05-30	58	RJ	Porciúncula	3304102	city	34	180.40006	10	0	0	0.0	18847	False	False
22	2020-05-30	54	RJ	Porto Real	3304110	city	10	50.80526	2	0	0	0.0	19683	False	False
22	2020-05-30	54	RJ	Quatis	3304128	city	4	27.96812	0	0	0	0.0	14302	False	False
22	2020-05-30	62	RJ	Queimados	3304144	city	983	653.94262	22	15	1	0.0153	150319	False	False
22	2020-05-30	46	RJ	Quissamã	3304151	city	64	259.10931	24	0	0	0.0	24700	False	False
22	2020-05-30	67	RJ	Resende	3304201	city	182	138.57059	48	13	1	0.0714	131341	False	False
22	2020-05-30	62	RJ	Rio Bonito	3304300	city	194	322.25378	74	11	0	0.0567	60201	False	False
22	2020-05-30	15	RJ	Rio Claro	3304409	city	59	318.41977	10	0	0	0.0	18529	False	False
22	2020-05-30	53	RJ	Rio das Flores	3304508	city	6	64.62732	2	0	0	0.0	9284	False	False
22	2020-05-30	63	RJ	Rio das Ostras	3304524	city	376	249.54538	97	16	0	0.0426	150674	False	False
22	2020-05-30	86	RJ	Rio de Janeiro	3304557	city	28481	423.8936	1170	3525	95	0.1238	6718903	False	False
22	2020-05-30	35	RJ	Santa Maria Madalena	3304607	city	7	67.28181	1	0	0	0.0	10404	False	False
22	2020-05-30	41	RJ	Santo Antônio de Pádua	3304706	city	94	221.28581	17	2	1	0.0213	42479	False	False
22	2020-05-30	49	RJ	São Fidélis	3304805	city	140	362.04712	-1	0	0	0.0	38669	False	False
22	2020-05-30	51	RJ	São Francisco de Itabapoana	3304755	city	55	130.31631	3	5	0	0.0909	42205	False	False
22	2020-05-30	69	RJ	São Gonçalo	3304904	city	1616	148.9622	371	158	16	0.0978	1084839	False	False
22	2020-05-30	56	RJ	São João da Barra	3305000	city	96	265.91325	11	4	0	0.0417	36102	False	False
22	2020-05-30	62	RJ	São João de Meriti	3305109	city	840	177.81315	4	85	4	0.1012	472406	False	False
22	2020-05-30	35	RJ	São José de Ubá	3305133	city	47	655.41765	35	0	0	0.0	7171	False	False
22	2020-05-30	34	RJ	São José do Vale do Rio Preto	3305158	city	69	316.58637	10	0	0	0.0	21795	False	False
22	2020-05-30	61	RJ	São Pedro da Aldeia	3305208	city	148	141.65933	-8	4	0	0.027	104476	False	False
22	2020-05-30	37	RJ	São Sebastião do Alto	3305307	city	9	96.18467	1	0	0	0.0	9357	False	False
22	2020-05-30	54	RJ	Sapucaia	3305406	city	31	170.06803	-4	4	0	0.129	18228	False	False
22	2020-05-30	49	RJ	Saquarema	3305505	city	135	151.39621	22	10	0	0.0741	89170	False	False
22	2020-05-30	63	RJ	Seropédica	3305554	city	177	215.03547	19	7	1	0.0395	82312	False	False
22	2020-05-30	46	RJ	Silva Jardim	3305604	city	80	367.41067	42	4	0	0.05	21774	False	False
22	2020-05-30	52	RJ	Sumidouro	3305703	city	17	108.81393	4	0	0	0.0	15623	False	False
22	2020-05-30	56	RJ	Tanguá	3305752	city	105	306.04215	25	16	1	0.1524	34309	False	False
22	2020-05-30	62	RJ	Teresópolis	3305802	city	524	286.97548	72	28	2	0.0534	182594	False	False
22	2020-05-30	56	RJ	Trajano de Moraes	3305901	city	0		0	0	0	0.0	10626	False	False
22	2020-05-30	58	RJ	Três Rios	3306008	city	326	398.51352	158	1	0	0.0031	81804	False	False
22	2020-05-30	67	RJ	Valença	3306107	city	75	98.00975	8	5	1	0.0667	76523	False	False
22	2020-05-30	13	RJ	Varre-Sai	3306156	city	7	63.63636	1	0	0	0.0	11000	False	False
22	2020-05-30	38	RJ	Vassouras	3306206	city	54	146.35733	10	6	0	0.1111	36896	False	False
22	2020-05-30	68	RJ	Volta Redonda	3306305	city	691	253.10243	36	35	0	0.0507	273012	False	False
22	2020-05-30	48	RN	Acari	2400109	city	3	26.93966	0	0	0	0.0	11136	False	True
22	2020-05-30	64	RN	Açu	2400208	city	121	208.55956	0	5	0	0.0413	58017	False	True
22	2020-05-30	26	RN	Afonso Bezerra	2400307	city	10	90.62075	0	1	0	0.1	11035	False	True
22	2020-05-30	40	RN	Alexandria	2400505	city	5	36.82699	0	1	0	0.2	13577	False	True
22	2020-05-30	19	RN	Almino Afonso	2400604	city	1	21.11932	0	0	0	0.0	4735	False	True
22	2020-05-30	43	RN	Alto do Rodrigues	2400703	city	43	295.9598	0	6	0	0.1395	14529	False	True
22	2020-05-30	17	RN	Angicos	2400802	city	6	51.22076	0	0	0	0.0	11714	False	True
22	2020-05-30	20	RN	Antônio Martins	2400901	city	2	27.9916	0	0	0	0.0	7145	False	True
22	2020-05-30	62	RN	Apodi	2401008	city	248	691.86776	0	6	0	0.0242	35845	False	True
22	2020-05-30	56	RN	Areia Branca	2401107	city	225	810.11017	0	17	0	0.0756	27774	False	True
22	2020-05-30	36	RN	Arês	2401206	city	7	48.93052	0	0	0	0.0	14306	False	True
22	2020-05-30	58	RN	Baía Formosa	2401404	city	4	43.14529	0	0	0	0.0	9271	False	True
22	2020-05-30	43	RN	Baraúna	2401453	city	74	260.80214	0	4	0	0.0541	28374	False	True
22	2020-05-30	45	RN	Barcelona	2401503	city	2	50.02501	0	0	0	0.0	3998	False	True
22	2020-05-30	43	RN	Bento Fernandes	2401602	city	2	36.38348	0	0	0	0.0	5497	False	True
22	2020-05-30	31	RN	Bom Jesus	2401701	city	5	48.9716	0	1	0	0.2	10210	False	True
22	2020-05-30	32	RN	Brejinho	2401800	city	8	62.99709	0	0	0	0.0	12699	False	True
22	2020-05-30	19	RN	Caiçara do Norte	2401859	city	5	76.34753	0	0	0	0.0	6549	False	True
22	2020-05-30	13	RN	Caiçara do Rio do Vento	2401909	city	8	217.15527	0	1	0	0.125	3684	False	True
22	2020-05-30	64	RN	Caicó	2402006	city	35	51.50695	0	1	0	0.0286	67952	False	True
22	2020-05-30	39	RN	Campo Redondo	2402105	city	6	53.49024	0	0	0	0.0	11217	False	True
22	2020-05-30	49	RN	Canguaretama	2402204	city	54	157.54464	0	7	0	0.1296	34276	False	True
22	2020-05-30	58	RN	Caraúbas	2402303	city	33	161.0306	0	0	0	0.0	20493	False	True
22	2020-05-30	39	RN	Carnaúba dos Dantas	2402402	city	2	24.44988	0	1	0	0.5	8180	False	True
22	2020-05-30	62	RN	Carnaubais	2402501	city	14	130.12362	0	0	0	0.0	10759	False	True
22	2020-05-30	60	RN	Ceará-Mirim	2402600	city	94	127.89638	0	7	0	0.0745	73497	False	True
22	2020-05-30	49	RN	Cerro Corá	2402709	city	1	8.94534	0	1	0	1.0	11179	False	True
22	2020-05-30	47	RN	Coronel João Pessoa	2402907	city	2	40.71661	0	1	0	0.5	4912	False	True
22	2020-05-30	11	RN	Cruzeta	2403004	city	10	125.03126	0	0	0	0.0	7998	False	True
22	2020-05-30	48	RN	Currais Novos	2403103	city	23	51.35533	0	1	0	0.0435	44786	False	True
22	2020-05-30	11	RN	Doutor Severiano	2403202	city	6	84.79367	0	0	0	0.0	7076	False	True
22	2020-05-30	50	RN	Encanto	2403301	city	14	248.31501	0	2	0	0.1429	5638	False	True
22	2020-05-30	13	RN	Espírito Santo	2403509	city	3	28.55783	0	0	0	0.0	10505	False	True
22	2020-05-30	58	RN	Extremoz	2403608	city	115	402.33705	0	2	0	0.0174	28583	False	True
22	2020-05-30	27	RN	Felipe Guerra	2403707	city	34	568.08688	0	0	0	0.0	5985	False	True
22	2020-05-30	39	RN	Fernando Pedroza	2403756	city	3	98.23183	0	0	0	0.0	3054	False	True
22	2020-05-30	13	RN	Florânia	2403806	city	3	32.90917	0	0	0	0.0	9116	False	True
22	2020-05-30	13	RN	Frutuoso Gomes	2404002	city	4	98.32842	0	0	0	0.0	4068	False	True
22	2020-05-30	14	RN	Galinhos	2404101	city	2	71.78751	0	0	0	0.0	2786	False	True
22	2020-05-30	26	RN	Goianinha	2404200	city	36	136.73655	0	0	0	0.0	26328	False	True
22	2020-05-30	19	RN	Governador Dix-Sept Rosado	2404309	city	7	53.69333	0	0	0	0.0	13037	False	True
22	2020-05-30	27	RN	Grossos	2404408	city	12	115.57353	0	1	0	0.0833	10383	False	True
22	2020-05-30	36	RN	Guamaré	2404507	city	46	293.76078	0	1	0	0.0217	15659	False	True
22	2020-05-30	42	RN	Ielmo Marinho	2404606	city	12	87.17129	0	1	0	0.0833	13766	False	True
22	2020-05-30	64	RN	Importados/Indefinidos		city	25		0	3	0	0.12		False	True
22	2020-05-30	45	RN	Ipanguaçu	2404705	city	26	167.83939	0	5	0	0.1923	15491	False	True
22	2020-05-30	12	RN	Ipueira	2404804	city	2	89.24587	0	0	0	0.0	2241	False	True
22	2020-05-30	34	RN	Itajá	2404853	city	14	185.4796	0	1	0	0.0714	7548	False	True
22	2020-05-30	20	RN	Itaú	2404903	city	13	221.16366	0	0	0	0.0	5878	False	True
22	2020-05-30	44	RN	Jaçanã	2405009	city	6	65.69583	0	0	0	0.0	9133	False	True
22	2020-05-30	7	RN	Jandaíra	2405108	city	1	14.53911	0	0	0	0.0	6878	False	True
22	2020-05-30	13	RN	Janduís	2405207	city	1	18.98254	0	0	0	0.0	5268	False	True
22	2020-05-30	49	RN	Januário Cicco	2405306	city	2	19.64444	0	0	0	0.0	10181	False	True
22	2020-05-30	3	RN	Japi	2405405	city	2	39.56479	0	0	0	0.0	5055	False	True
22	2020-05-30	13	RN	Jardim de Angicos	2405504	city	1	38.28484	0	0	0	0.0	2612	False	True
22	2020-05-30	19	RN	Jardim do Seridó	2405702	city	9	72.60407	0	0	0	0.0	12396	False	True
22	2020-05-30	38	RN	João Câmara	2405801	city	16	45.77314	0	2	0	0.125	34955	False	True
22	2020-05-30	20	RN	Jucurutu	2406106	city	12	65.59169	0	0	0	0.0	18295	False	True
22	2020-05-30	2	RN	Jundiá	2406155	city	1	25.65418	0	0	0	0.0	3898	False	True
22	2020-05-30	13	RN	Lagoa d'Anta	2406205	city	1	14.77323	0	0	0	0.0	6769	False	True
22	2020-05-30	49	RN	Lagoa de Pedras	2406304	city	3	39.7667	0	1	0	0.3333	7544	False	True
22	2020-05-30	9	RN	Lagoa de Velhos	2406403	city	1	36.60322	0	0	0	0.0	2732	False	True
22	2020-05-30	19	RN	Lagoa Nova	2406502	city	3	19.21353	0	0	0	0.0	15614	False	True
22	2020-05-30	33	RN	Lagoa Salgada	2406601	city	3	36.38569	0	0	0	0.0	8245	False	True
22	2020-05-30	26	RN	Lajes	2406700	city	6	53.20564	0	0	0	0.0	11277	False	True
22	2020-05-30	42	RN	Lajes Pintadas	2406809	city	7	147.08972	0	0	0	0.0	4759	False	True
22	2020-05-30	6	RN	Lucrécia	2406908	city	5	125.12513	0	0	0	0.0	3996	False	True
22	2020-05-30	62	RN	Luís Gomes	2407005	city	3	29.65599	0	0	0	0.0	10116	False	True
22	2020-05-30	64	RN	Macaíba	2407104	city	143	176.99772	0	5	0	0.035	80792	False	True
22	2020-05-30	23	RN	Macau	2407203	city	48	150.87697	0	0	0	0.0	31814	False	True
22	2020-05-30	18	RN	Martins	2407401	city	2	22.92264	0	0	0	0.0	8725	False	True
22	2020-05-30	29	RN	Maxaranguape	2407500	city	7	56.58395	0	1	0	0.1429	12371	False	True
22	2020-05-30	6	RN	Messias Targino	2407609	city	2	43.46881	0	0	0	0.0	4601	False	True
22	2020-05-30	37	RN	Montanhas	2407708	city	10	88.88099	0	1	0	0.1	11251	False	True
22	2020-05-30	64	RN	Monte Alegre	2407807	city	26	115.80776	0	1	0	0.0385	22451	False	True
22	2020-05-30	71	RN	Mossoró	2408003	city	1065	358.13006	0	57	0	0.0535	297378	False	True
22	2020-05-30	80	RN	Natal	2408102	city	2908	328.91388	0	100	0	0.0344	884122	False	True
22	2020-05-30	48	RN	Nísia Floresta	2408201	city	33	119.55655	0	1	0	0.0303	27602	False	True
22	2020-05-30	33	RN	Nova Cruz	2408300	city	39	104.43724	0	1	0	0.0256	37343	False	True
22	2020-05-30	9	RN	Olho-d'Água do Borges	2408409	city	2	46.97041	0	0	0	0.0	4258	False	True
22	2020-05-30	36	RN	Ouro Branco	2408508	city	3	62.34414	0	0	0	0.0	4812	False	True
22	2020-05-30	18	RN	Paraná	2408607	city	2	47.01457	0	0	0	0.0	4254	False	True
22	2020-05-30	26	RN	Paraú	2408706	city	4	106.15711	0	0	0	0.0	3768	False	True
22	2020-05-30	23	RN	Parazinho	2408805	city	3	57.2847	0	0	0	0.0	5237	False	True
22	2020-05-30	31	RN	Parelhas	2408904	city	8	37.24915	0	0	0	0.0	21477	False	True
22	2020-05-30	72	RN	Parnamirim	2403251	city	702	268.48307	0	11	0	0.0157	261469	False	True
22	2020-05-30	64	RN	Passa e Fica	2409100	city	2	15.06364	0	0	0	0.0	13277	False	True
22	2020-05-30	3	RN	Passagem	2409209	city	1	32.37294	0	0	0	0.0	3089	False	True
22	2020-05-30	12	RN	Patu	2409308	city	4	31.36025	0	1	0	0.25	12755	False	True
22	2020-05-30	48	RN	Pau dos Ferros	2409407	city	21	69.09258	0	1	0	0.0476	30394	False	True
22	2020-05-30	28	RN	Pedra Grande	2409506	city	11	339.82082	0	0	0	0.0	3237	False	True
22	2020-05-30	14	RN	Pedro Avelino	2409704	city	3	44.66945	0	0	0	0.0	6716	False	True
22	2020-05-30	26	RN	Pedro Velho	2409803	city	4	27.01607	0	0	0	0.0	14806	False	True
22	2020-05-30	32	RN	Pendências	2409902	city	33	218.12413	0	2	0	0.0606	15129	False	True
22	2020-05-30	30	RN	Pilões	2410009	city	5	130.27619	0	0	0	0.0	3838	False	True
22	2020-05-30	44	RN	Poço Branco	2410108	city	16	103.80847	0	0	0	0.0	15413	False	True
22	2020-05-30	31	RN	Portalegre	2410207	city	3	38.13398	0	0	0	0.0	7867	False	True
22	2020-05-30	28	RN	Porto do Mangue	2410256	city	16	248.563	0	1	0	0.0625	6437	False	True
22	2020-05-30	6	RN	Pureza	2410405	city	3	31.18179	0	0	0	0.0	9621	False	True
22	2020-05-30	30	RN	Riacho da Cruz	2410702	city	6	167.64459	0	1	0	0.1667	3579	False	True
22	2020-05-30	30	RN	Riachuelo	2410900	city	8	98.4252	0	0	0	0.0	8128	False	True
22	2020-05-30	13	RN	Rio do Fogo	2408953	city	13	119.83776	0	0	0	0.0	10848	False	True
22	2020-05-30	19	RN	Rodolfo Fernandes	2411007	city	2	44.77278	0	0	0	0.0	4467	False	True
22	2020-05-30	11	RN	Ruy Barbosa	2411106	city	6	166.66667	0	0	0	0.0	3600	False	True
22	2020-05-30	50	RN	Santa Cruz	2411205	city	43	108.38332	0	0	0	0.0	39674	False	True
22	2020-05-30	34	RN	Santa Maria	2409332	city	8	144.11818	0	0	0	0.0	5551	False	True
22	2020-05-30	23	RN	Santana do Matos	2411403	city	10	78.17997	0	0	0	0.0	12791	False	True
22	2020-05-30	5	RN	Santana do Seridó	2411429	city	2	74.62687	0	0	0	0.0	2680	False	True
22	2020-05-30	58	RN	Santo Antônio	2411502	city	27	111.86609	0	2	0	0.0741	24136	False	True
22	2020-05-30	11	RN	São Bento do Norte	2411601	city	1	36.40335	0	0	0	0.0	2747	False	True
22	2020-05-30	11	RN	São Bento do Trairí	2411700	city	3	67.43088	0	0	0	0.0	4449	False	True
22	2020-05-30	12	RN	São Fernando	2411809	city	2	55.80357	0	0	0	0.0	3584	False	True
22	2020-05-30	64	RN	São Gonçalo do Amarante	2412005	city	276	269.53125	0	19	0	0.0688	102400	False	True
22	2020-05-30	9	RN	São João do Sabugi	2412104	city	1	16.14726	0	0	0	0.0	6193	False	True
22	2020-05-30	64	RN	São José de Mipibu	2412203	city	79	179.95854	0	4	0	0.0506	43899	False	True
22	2020-05-30	2	RN	São José do Campestre	2412302	city	1	7.77847	0	1	0	1.0	12856	False	True
22	2020-05-30	44	RN	São Miguel	2412500	city	18	76.53387	0	0	0	0.0	23519	False	True
22	2020-05-30	47	RN	São Miguel do Gostoso	2412559	city	2	19.45147	0	0	0	0.0	10282	False	True
22	2020-05-30	33	RN	São Paulo do Potengi	2412609	city	15	85.32909	0	0	0	0.0	17579	False	True
22	2020-05-30	56	RN	São Pedro	2412708	city	14	234.46659	0	0	0	0.0	5971	False	True
22	2020-05-30	43	RN	São Rafael	2412807	city	16	195.07437	0	1	0	0.0625	8202	False	True
22	2020-05-30	29	RN	São Tomé	2412906	city	18	162.82225	0	1	0	0.0556	11055	False	True
22	2020-05-30	23	RN	São Vicente	2413003	city	1	15.56663	0	0	0	0.0	6424	False	True
22	2020-05-30	25	RN	Senador Elói de Souza	2413102	city	2	32.86231	0	0	0	0.0	6086	False	True
22	2020-05-30	23	RN	Senador Georgino Avelino	2413201	city	4	90.09009	0	1	0	0.25	4440	False	True
22	2020-05-30	19	RN	Serra Caiada	2410306	city	12	115.44012	0	2	0	0.1667	10395	False	True
22	2020-05-30	45	RN	Serra de São Bento	2413300	city	1	17.35509	0	0	0	0.0	5762	False	True
22	2020-05-30	33	RN	Serra do Mel	2413359	city	16	134.0258	0	0	0	0.0	11938	False	True
22	2020-05-30	39	RN	Serra Negra do Norte	2413409	city	6	74.27581	0	2	0	0.3333	8078	False	True
22	2020-05-30	9	RN	Serrinha	2413508	city	2	32.10788	0	0	0	0.0	6229	False	True
22	2020-05-30	17	RN	Severiano Melo	2413607	city	3	122.95082	0	0	0	0.0	2440	False	True
22	2020-05-30	30	RN	Taboleiro Grande	2413805	city	5	194.85581	0	1	0	0.2	2566	False	True
22	2020-05-30	56	RN	Taipu	2413904	city	7	57.0079	0	1	0	0.1429	12279	False	True
22	2020-05-30	2	RN	Tangará	2414001	city	1	6.35849	0	0	0	0.0	15727	False	True
22	2020-05-30	56	RN	Tenente Ananias	2414100	city	13	120.52661	0	2	0	0.1538	10786	False	True
22	2020-05-30	18	RN	Tenente Laurentino Cruz	2414159	city	6	100.80645	0	0	0	0.0	5952	False	True
22	2020-05-30	64	RN	Tibau	2411056	city	22	535.80127	0	0	0	0.0	4106	False	True
22	2020-05-30	17	RN	Tibau do Sul	2414209	city	4	28.20874	0	0	0	0.0	14180	False	True
22	2020-05-30	44	RN	Touros	2414407	city	63	189.26308	0	4	0	0.0635	33287	False	True
22	2020-05-30	19	RN	Umarizal	2414506	city	4	37.89673	0	0	0	0.0	10555	False	True
22	2020-05-30	25	RN	Upanema	2414605	city	4	27.28699	0	0	0	0.0	14659	False	True
22	2020-05-30	15	RN	Várzea	2414704	city	4	72.72727	0	0	0	0.0	5500	False	True
22	2020-05-30	2	RN	Venha-Ver	2414753	city	1	23.94063	0	0	0	0.0	4177	False	True
22	2020-05-30	3	RN	Vera Cruz	2414803	city	5	40.06089	0	0	0	0.0	12481	False	True
22	2020-05-30	10	RN	Viçosa	2414902	city	1	58.20722	0	0	0	0.0	1718	False	True
22	2020-05-30	29	RO	Alta Floresta D'Oeste	1100015	city	3	13.07474	0	0	0	0.0	22945	False	False
22	2020-05-30	27	RO	Alto Alegre dos Parecis	1100379	city	4	30.2092	0	0	0	0.0	13241	False	False
22	2020-05-30	43	RO	Alto Paraíso	1100403	city	7	32.66754	0	1	0	0.1429	21428	False	False
22	2020-05-30	25	RO	Alvorada D'Oeste	1100346	city	3	20.81743	0	0	0	0.0	14411	False	False
22	2020-05-30	51	RO	Ariquemes	1100023	city	332	307.79785	12	4	0	0.012	107863	False	False
22	2020-05-30	45	RO	Buritis	1100452	city	19	47.91446	2	1	0	0.0526	39654	False	False
22	2020-05-30	29	RO	Cabixi	1100031	city	0		0	0	0	0.0	5312	False	False
22	2020-05-30	19	RO	Cacaulândia	1100601	city	2	32.10273	0	0	0	0.0	6230	False	False
22	2020-05-30	31	RO	Cacoal	1100049	city	51	59.74765	0	0	0	0.0	85359	False	False
22	2020-05-30	29	RO	Campo Novo de Rondônia	1100700	city	1	7.07264	0	1	0	1.0	14139	False	False
22	2020-05-30	35	RO	Candeias do Jamari	1100809	city	76	284.71884	0	2	0	0.0263	26693	False	False
22	2020-05-30	9	RO	Cerejeiras	1100056	city	2	12.25265	0	1	0	0.5	16323	False	False
22	2020-05-30	7	RO	Costa Marques	1100080	city	1	5.45524	0	0	0	0.0	18331	False	False
22	2020-05-30	32	RO	Cujubim	1100940	city	19	75.35197	1	1	0	0.0526	25215	False	False
22	2020-05-30	30	RO	Espigão D'Oeste	1100098	city	22	67.95577	3	1	0	0.0455	32374	False	False
22	2020-05-30	31	RO	Governador Jorge Teixeira	1101005	city	4	51.49994	0	0	0	0.0	7767	False	False
22	2020-05-30	31	RO	Guajará-Mirim	1100106	city	226	489.45294	26	20	0	0.0885	46174	False	False
22	2020-05-30	37	RO	Importados/Indefinidos		city	0		0	0	0	0.0		False	False
22	2020-05-30	34	RO	Itapuã do Oeste	1101104	city	11	105.18264	0	0	0	0.0	10458	False	False
22	2020-05-30	62	RO	Jaru	1100114	city	56	108.16031	0	0	0	0.0	51775	False	False
22	2020-05-30	72	RO	Ji-Paraná	1100122	city	106	82.19029	12	5	0	0.0472	128969	False	False
22	2020-05-30	27	RO	Machadinho D'Oeste	1100130	city	3	7.50169	1	0	0	0.0	39991	False	False
22	2020-05-30	8	RO	Ministro Andreazza	1101203	city	1	10.35197	0	0	0	0.0	9660	False	False
22	2020-05-30	28	RO	Mirante da Serra	1101302	city	16	146.15876	0	1	0	0.0625	10947	False	False
22	2020-05-30	25	RO	Monte Negro	1101401	city	2	12.6167	0	0	0	0.0	15852	False	False
22	2020-05-30	25	RO	Nova Brasilândia D'Oeste	1100148	city	4	19.53697	0	0	0	0.0	20474	False	False
22	2020-05-30	19	RO	Nova Mamoré	1100338	city	21	68.6656	5	3	0	0.1429	30583	False	False
22	2020-05-30	4	RO	Nova União	1101435	city	0		0	0	0	0.0	6970	False	False
22	2020-05-30	31	RO	Novo Horizonte do Oeste	1100502	city	2	23.42469	0	0	0	0.0	8538	False	False
22	2020-05-30	53	RO	Ouro Preto do Oeste	1100155	city	26	72.15207	0	0	0	0.0	36035	False	False
22	2020-05-30	40	RO	Pimenta Bueno	1100189	city	23	62.73868	0	0	0	0.0	36660	False	False
22	2020-05-30	6	RO	Pimenteiras do Oeste	1101468	city	5	230.52098	0	0	0	0.0	2169	False	False
22	2020-05-30	71	RO	Porto Velho	1100205	city	3361	634.69702	116	105	6	0.0312	529544	False	False
22	2020-05-30	19	RO	Presidente Médici	1100254	city	3	15.80112	1	0	0	0.0	18986	False	False
22	2020-05-30	30	RO	Primavera de Rondônia	1101476	city	5	175.07003	0	0	0	0.0	2856	False	False
22	2020-05-30	14	RO	Rio Crespo	1100262	city	5	132.83741	0	0	0	0.0	3764	False	False
22	2020-05-30	56	RO	Rolim de Moura	1100288	city	32	58.12053	0	2	0	0.0625	55058	False	False
22	2020-05-30	16	RO	Santa Luzia D'Oeste	1100296	city	2	30.79292	0	0	0	0.0	6495	False	False
22	2020-05-30	23	RO	São Felipe D'Oeste	1101484	city	1	19.33488	0	0	0	0.0	5172	False	False
22	2020-05-30	12	RO	São Francisco do Guaporé	1101492	city	11	54.2781	0	1	0	0.0909	20266	False	False
22	2020-05-30	19	RO	São Miguel do Guaporé	1100320	city	194	843.29494	58	2	0	0.0103	23005	False	False
22	2020-05-30	11	RO	Seringueiras	1101500	city	1	8.43455	0	0	0	0.0	11856	False	False
22	2020-05-30	24	RO	Theobroma	1101609	city	3	28.72463	0	0	0	0.0	10444	False	False
22	2020-05-30	38	RO	Urupá	1101708	city	22	191.85489	0	0	0	0.0	11467	False	False
22	2020-05-30	30	RO	Vale do Anari	1101757	city	2	17.85077	0	0	0	0.0	11204	False	False
22	2020-05-30	12	RO	Vale do Paraíso	1101807	city	5	73.26007	0	0	0	0.0	6825	False	False
22	2020-05-30	56	RO	Vilhena	1100304	city	48	48.07018	4	0	0	0.0	99854	False	False
22	2020-05-30	54	RR	Alto Alegre	1400050	city	64	412.63701	4	3	0	0.0469	15510	True	False
22	2020-05-30	26	RR	Amajari	1400027	city	36	281.33792	7	1	0	0.0278	12796	True	False
22	2020-05-30	71	RR	Boa Vista	1400100	city	2615	655.03879	103	96	6	0.0367	399213	True	False
22	2020-05-30	68	RR	Bonfim	1400159	city	81	652.75203	3	2	0	0.0247	12409	True	False
22	2020-05-30	59	RR	Cantá	1400175	city	134	730.84265	0	3	0	0.0224	18335	True	False
22	2020-05-30	31	RR	Caracaraí	1400209	city	16	72.97273	0	0	0	0.0	21926	True	False
22	2020-05-30	40	RR	Caroebe	1400233	city	64	629.36375	10	1	0	0.0156	10169	True	False
22	2020-05-30	31	RR	Importados/Indefinidos		city	43		6	1	0	0.0233		True	False
22	2020-05-30	26	RR	Iracema	1400282	city	8	66.94561	1	1	0	0.125	11950	True	False
22	2020-05-30	45	RR	Mucajaí	1400308	city	85	476.11046	20	1	0	0.0118	17853	True	False
22	2020-05-30	26	RR	Normandia	1400407	city	9	79.71656	3	0	0	0.0	11290	True	False
22	2020-05-30	50	RR	Pacaraima	1400456	city	122	701.10913	17	2	0	0.0164	17401	True	False
22	2020-05-30	45	RR	Rorainópolis	1400472	city	126	417.73033	1	4	0	0.0317	30163	True	False
22	2020-05-30	26	RR	São João da Baliza	1400506	city	31	378.00268	1	0	0	0.0	8201	True	False
22	2020-05-30	44	RR	São Luiz	1400605	city	38	475.83271	0	1	0	0.0263	7986	True	False
22	2020-05-30	26	RR	Uiramutã	1400704	city	3	28.41178	0	0	0	0.0	10559	True	False
22	2020-05-30	23	RS	Água Santa	4300059	city	2	53.36179	0	0	0	0.0	3748	False	False
22	2020-05-30	2	RS	Agudo	4300109	city	1	6.07497	0	0	0	0.0	16461	False	False
22	2020-05-30	48	RS	Ajuricaba	4300208	city	2	28.4738	0	0	0	0.0	7024	False	False
22	2020-05-30	13	RS	Alecrim	4300307	city	2	33.61345	0	0	0	0.0	5950	False	False
22	2020-05-30	60	RS	Alegrete	4300406	city	9	12.23009	0	0	0	0.0	73589	False	False
22	2020-05-30	26	RS	Alpestre	4300505	city	10	159.79546	0	0	0	0.0	6258	False	False
22	2020-05-30	73	RS	Alvorada	4300604	city	58	27.57899	3	3	0	0.0517	210305	False	False
22	2020-05-30	23	RS	Ametista do Sul	4300646	city	4	53.98839	0	0	0	0.0	7409	False	False
22	2020-05-30	68	RS	Anta Gorda	4300703	city	5	83.59806	0	0	0	0.0	5981	False	False
22	2020-05-30	25	RS	Antônio Prado	4300802	city	2	15.32567	0	0	0	0.0	13050	False	False
22	2020-05-30	42	RS	Arroio do Meio	4301008	city	95	456.621	1	0	0	0.0	20805	False	False
22	2020-05-30	56	RS	Arroio do Sal	4301057	city	11	109.28962	1	1	0	0.0909	10065	False	False
22	2020-05-30	53	RS	Arroio dos Ratos	4301107	city	8	56.53311	0	1	0	0.125	14151	False	False
22	2020-05-30	1	RS	Arroio Grande	4301305	city	1	5.46657	1	0	0	0.0	18293	False	False
22	2020-05-30	36	RS	Arvorezinha	4301404	city	1	9.59325	0	0	0	0.0	10424	False	False
22	2020-05-30	15	RS	Áurea	4301552	city	1	28.13731	0	0	0	0.0	3554	False	False
22	2020-05-30	73	RS	Bagé	4301602	city	49	40.44807	2	0	0	0.0	121143	False	False
22	2020-05-30	3	RS	Balneário Pinhal	4301636	city	5	35.54165	1	0	0	0.0	14068	False	False
22	2020-05-30	16	RS	Barão de Cotegipe	4301701	city	9	135.89008	1	0	0	0.0	6623	False	False
22	2020-05-30	18	RS	Barra do Ribeiro	4301909	city	1	7.41235	0	0	0	0.0	13491	False	False
22	2020-05-30	29	RS	Barros Cassal	4302006	city	2	17.85874	0	1	0	0.5	11199	False	False
22	2020-05-30	11	RS	Benjamin Constant do Sul	4302055	city	17	852.55767	0	0	0	0.0	1994	False	False
22	2020-05-30	72	RS	Bento Gonçalves	4302105	city	598	496.45508	8	11	0	0.0184	120454	False	False
22	2020-05-30	11	RS	Boa Vista das Missões	4302154	city	1	47.66444	0	0	0	0.0	2098	False	False
22	2020-05-30	31	RS	Boa Vista do Sul	4302253	city	12	431.18936	0	1	0	0.0833	2783	False	False
22	2020-05-30	22	RS	Bom Jesus	4302303	city	32	281.96317	0	0	0	0.0	11349	False	False
22	2020-05-30	25	RS	Bom Princípio	4302352	city	26	184.98755	0	0	0	0.0	14055	False	False
22	2020-05-30	11	RS	Bom Progresso	4302378	city	4	205.97322	0	0	0	0.0	1942	False	False
22	2020-05-30	52	RS	Bom Retiro do Sul	4302402	city	55	446.13887	0	1	0	0.0182	12328	False	False
22	2020-05-30	8	RS	Braga	4302600	city	2	59.64808	0	0	0	0.0	3353	False	False
22	2020-05-30	16	RS	Brochier	4302659	city	2	39.41663	0	0	0	0.0	5074	False	False
22	2020-05-30	21	RS	Butiá	4302709	city	2	9.55064	0	0	0	0.0	20941	False	False
22	2020-05-30	26	RS	Caçapava do Sul	4302808	city	10	29.74066	1	1	0	0.1	33624	False	False
22	2020-05-30	65	RS	Cachoeira do Sul	4303004	city	30	36.49591	5	0	0	0.0	82201	False	False
22	2020-05-30	61	RS	Cachoeirinha	4303103	city	97	74.44759	12	0	0	0.0	130293	False	False
22	2020-05-30	3	RS	Cacique Doble	4303202	city	2	39.48667	0	0	0	0.0	5065	False	False
22	2020-05-30	16	RS	Caibaté	4303301	city	0		0	0	0	0.0	4846	False	False
22	2020-05-30	68	RS	Camaquã	4303509	city	15	22.63775	2	0	0	0.0	66261	False	False
22	2020-05-30	16	RS	Camargo	4303558	city	6	219.53897	0	0	0	0.0	2733	False	False
22	2020-05-30	37	RS	Campestre da Serra	4303673	city	0		0	0	0	0.0	3388	False	False
22	2020-05-30	39	RS	Campinas do Sul	4303806	city	4	73.34067	0	0	0	0.0	5454	False	False
22	2020-05-30	82	RS	Campo Bom	4303905	city	6	8.99388	0	0	0	0.0	66712	False	False
22	2020-05-30	9	RS	Campo Novo	4304002	city	2	44.60303	1	0	0	0.0	4484	False	False
22	2020-05-30	46	RS	Candelária	4304200	city	7	22.31787	0	0	0	0.0	31365	False	False
22	2020-05-30	34	RS	Candiota	4304358	city	1	10.43406	0	0	0	0.0	9584	False	False
22	2020-05-30	7	RS	Canela	4304408	city	4	8.88928	0	1	0	0.25	44998	False	False
22	2020-05-30	64	RS	Canguçu	4304507	city	17	30.33277	1	0	0	0.0	56045	False	False
22	2020-05-30	71	RS	Canoas	4304606	city	105	30.29289	2	6	0	0.0571	346616	False	False
22	2020-05-30	29	RS	Canudos do Vale	4304614	city	4	233.10023	0	0	0	0.0	1716	False	False
22	2020-05-30	69	RS	Capão da Canoa	4304630	city	15	28.27575	2	1	0	0.0667	53049	False	False
22	2020-05-30	61	RS	Capão do Leão	4304663	city	1	3.94415	0	0	0	0.0	25354	False	False
22	2020-05-30	2	RS	Capela de Santana	4304689	city	1	8.37521	0	0	0	0.0	11940	False	False
22	2020-05-30	20	RS	Capitão	4304697	city	8	290.17048	1	0	0	0.0	2757	False	False
22	2020-05-30	42	RS	Carazinho	4304705	city	40	64.40187	0	0	0	0.0	62110	False	False
22	2020-05-30	71	RS	Carlos Barbosa	4304804	city	157	526.26286	9	1	0	0.0064	29833	False	False
22	2020-05-30	16	RS	Casca	4304903	city	6	66.43783	1	0	0	0.0	9031	False	False
22	2020-05-30	23	RS	Caseiros	4304952	city	2	62.46096	0	0	0	0.0	3202	False	False
22	2020-05-30	80	RS	Caxias do Sul	4305108	city	152	29.75107	2	4	0	0.0263	510906	False	False
22	2020-05-30	67	RS	Cerro Grande do Sul	4305173	city	1	8.1706	0	1	0	1.0	12239	False	False
22	2020-05-30	46	RS	Chapada	4305306	city	3	32.36595	0	0	0	0.0	9269	False	False
22	2020-05-30	71	RS	Charqueadas	4305355	city	12	29.4197	1	0	0	0.0	40789	False	False
22	2020-05-30	52	RS	Cidreira	4305454	city	6	36.91399	2	1	0	0.1667	16254	False	False
22	2020-05-30	35	RS	Ciríaco	4305504	city	1	21.06594	0	0	0	0.0	4747	False	False
22	2020-05-30	34	RS	Colinas	4305587	city	12	492.20673	0	0	0	0.0	2438	False	False
22	2020-05-30	6	RS	Colorado	4305603	city	2	62.99213	0	0	0	0.0	3175	False	False
22	2020-05-30	20	RS	Condor	4305702	city	7	103.65763	0	0	0	0.0	6753	False	False
22	2020-05-30	35	RS	Coronel Bicaco	4305900	city	3	40.95563	0	0	0	0.0	7325	False	False
22	2020-05-30	23	RS	Coxilha	4305975	city	23	834.54282	2	0	0	0.0	2756	False	False
22	2020-05-30	16	RS	Crissiumal	4306007	city	1	7.43605	0	0	0	0.0	13448	False	False
22	2020-05-30	35	RS	Cruz Alta	4306106	city	11	18.24243	0	1	0	0.0909	60299	False	False
22	2020-05-30	10	RS	Cruzaltense	4306130	city	7	381.88762	0	0	0	0.0	1833	False	False
22	2020-05-30	69	RS	Cruzeiro do Sul	4306205	city	48	388.72692	2	2	0	0.0417	12348	False	False
22	2020-05-30	34	RS	Derrubadas	4306320	city	1	35.65062	0	0	0	0.0	2805	False	False
22	2020-05-30	71	RS	Dois Irmãos	4306403	city	6	18.36491	0	0	0	0.0	32671	False	False
22	2020-05-30	22	RS	Dom Feliciano	4306502	city	3	19.46283	0	0	0	0.0	15414	False	False
22	2020-05-30	67	RS	Dom Pedrito	4306601	city	18	46.80066	0	1	0	0.0556	38461	False	False
22	2020-05-30	28	RS	Doutor Maurício Cardoso	4306734	city	4	87.93141	0	2	0	0.5	4549	False	False
22	2020-05-30	23	RS	Doutor Ricardo	4306759	city	3	151.28593	0	0	0	0.0	1983	False	False
22	2020-05-30	71	RS	Eldorado do Sul	4306767	city	12	29.06625	0	1	0	0.0833	41285	False	False
22	2020-05-30	54	RS	Encantado	4306809	city	49	215.80199	9	2	0	0.0408	22706	False	False
22	2020-05-30	50	RS	Encruzilhada do Sul	4306908	city	2	7.72887	0	1	0	0.5	25877	False	False
22	2020-05-30	3	RS	Entre-Ijuís	4306932	city	5	58.99705	1	0	0	0.0	8475	False	False
22	2020-05-30	16	RS	Erebango	4306973	city	5	167.16817	0	0	0	0.0	2991	False	False
22	2020-05-30	73	RS	Erechim	4307005	city	133	125.63526	9	1	0	0.0075	105862	False	False
22	2020-05-30	38	RS	Ernestina	4307054	city	2	63.13131	0	0	0	0.0	3168	False	False
22	2020-05-30	10	RS	Erval Grande	4307203	city	9	185.2233	1	0	0	0.0	4859	False	False
22	2020-05-30	2	RS	Esmeralda	4307401	city	1	30.46923	0	0	0	0.0	3282	False	False
22	2020-05-30	20	RS	Esperança do Sul	4307450	city	12	410.1162	0	1	0	0.0833	2926	False	False
22	2020-05-30	48	RS	Espumoso	4307500	city	11	70.5671	0	1	0	0.0909	15588	False	False
22	2020-05-30	23	RS	Estação	4307559	city	11	184.62571	1	0	0	0.0	5958	False	False
22	2020-05-30	70	RS	Estância Velha	4307609	city	26	51.97713	1	0	0	0.0	50022	False	False
22	2020-05-30	56	RS	Esteio	4307708	city	33	39.66251	3	1	0	0.0303	83202	False	False
22	2020-05-30	71	RS	Estrela	4307807	city	141	413.29581	0	1	0	0.0071	34116	False	False
22	2020-05-30	24	RS	Eugênio de Castro	4307831	city	0		0	0	0	0.0	2396	False	False
22	2020-05-30	73	RS	Farroupilha	4307906	city	261	360.84113	15	4	0	0.0153	72331	False	False
22	2020-05-30	3	RS	Faxinalzinho	4308052	city	10	431.96544	1	0	0	0.0	2315	False	False
22	2020-05-30	26	RS	Fazenda Vilanova	4308078	city	5	110.30223	1	0	0	0.0	4533	False	False
22	2020-05-30	33	RS	Feliz	4308102	city	9	66.43537	1	0	0	0.0	13547	False	False
22	2020-05-30	45	RS	Flores da Cunha	4308201	city	11	35.77818	0	0	0	0.0	30745	False	False
22	2020-05-30	37	RS	Floriano Peixoto	4308250	city	7	396.37599	0	0	0	0.0	1766	False	False
22	2020-05-30	20	RS	Fontoura Xavier	4308300	city	6	58.22981	0	0	0	0.0	10304	False	False
22	2020-05-30	9	RS	Formigueiro	4308409	city	25	375.15006	0	0	0	0.0	6664	False	False
22	2020-05-30	23	RS	Frederico Westphalen	4308508	city	29	92.61329	0	1	0	0.0345	31313	False	False
22	2020-05-30	68	RS	Garibaldi	4308607	city	340	969.48959	29	4	0	0.0118	35070	False	False
22	2020-05-30	11	RS	Gaurama	4308706	city	17	307.1919	1	0	0	0.0	5534	False	False
22	2020-05-30	26	RS	General Câmara	4308805	city	9	107.33453	0	0	0	0.0	8385	False	False
22	2020-05-30	11	RS	Gentil	4308854	city	6	367.19706	0	0	0	0.0	1634	False	False
22	2020-05-30	36	RS	Getúlio Vargas	4308904	city	7	43.17789	0	0	0	0.0	16212	False	False
22	2020-05-30	1	RS	Giruá	4309001	city	1	6.24844	1	1	1	1.0	16004	False	False
22	2020-05-30	53	RS	Glorinha	4309050	city	1	12.34873	0	0	0	0.0	8098	False	False
22	2020-05-30	16	RS	Gramado	4309100	city	8	22.07993	0	0	0	0.0	36232	False	False
22	2020-05-30	18	RS	Gramado dos Loureiros	4309126	city	13	624.39962	0	0	0	0.0	2082	False	False
22	2020-05-30	10	RS	Gramado Xavier	4309159	city	1	23.12139	0	0	0	0.0	4325	False	False
22	2020-05-30	67	RS	Gravataí	4309209	city	62	22.02338	7	4	0	0.0645	281519	False	False
22	2020-05-30	23	RS	Guabiju	4309258	city	0		0	0	0	0.0	1503	False	False
22	2020-05-30	59	RS	Guaíba	4309308	city	52	52.98391	5	1	0	0.0192	98143	False	False
22	2020-05-30	14	RS	Guaporé	4309407	city	22	85.51327	1	0	0	0.0	25727	False	False
22	2020-05-30	54	RS	Harmonia	4309555	city	5	102.7538	0	0	0	0.0	4866	False	False
22	2020-05-30	34	RS	Horizontina	4309605	city	8	41.38859	0	0	0	0.0	19329	False	False
22	2020-05-30	16	RS	Hulha Negra	4309654	city	0		0	0	0	0.0	6776	False	False
22	2020-05-30	20	RS	Humaitá	4309704	city	6	125.99748	0	0	0	0.0	4762	False	False
22	2020-05-30	43	RS	Ibirapuitã	4309951	city	18	448.54224	0	2	0	0.1111	4013	False	False
22	2020-05-30	20	RS	Ibirubá	4310009	city	16	78.62408	3	0	0	0.0	20350	False	False
22	2020-05-30	3	RS	Igrejinha	4310108	city	1	2.7101	0	0	0	0.0	36899	False	False
22	2020-05-30	31	RS	Ijuí	4310207	city	17	20.36538	2	0	0	0.0	83475	False	False
22	2020-05-30	49	RS	Imbé	4310330	city	8	35.08772	0	0	0	0.0	22800	False	False
22	2020-05-30	23	RS	Imigrante	4310363	city	9	288.46154	0	0	0	0.0	3120	False	False
22	2020-05-30	2	RS	Independência	4310405	city	1	16.21534	0	0	0	0.0	6167	False	False
22	2020-05-30	21	RS	Itaqui	4310603	city	2	5.31632	0	0	0	0.0	37620	False	False
22	2020-05-30	3	RS	Itati	4310652	city	3	124.01819	1	0	0	0.0	2419	False	False
22	2020-05-30	72	RS	Ivoti	4310801	city	11	45.28053	1	1	0	0.0909	24293	False	False
22	2020-05-30	10	RS	Jaboticaba	4310850	city	1	26.24672	0	0	0	0.0	3810	False	False
22	2020-05-30	32	RS	Jaguari	4311106	city	3	27.65487	0	1	0	0.3333	10848	False	False
22	2020-05-30	10	RS	Jaquirana	4311122	city	2	53.82131	0	0	0	0.0	3716	False	False
22	2020-05-30	11	RS	Júlio de Castilhos	4311205	city	12	62.19872	1	0	0	0.0	19293	False	False
22	2020-05-30	23	RS	Lagoa Vermelha	4311304	city	21	75.52055	0	1	0	0.0476	27807	False	False
22	2020-05-30	71	RS	Lajeado	4311403	city	1290	1535.45838	20	16	0	0.0124	84014	False	False
22	2020-05-30	16	RS	Lavras do Sul	4311502	city	1	13.36898	0	0	0	0.0	7480	False	False
22	2020-05-30	23	RS	Machadinho	4311700	city	5	91.82736	0	0	0	0.0	5445	False	False
22	2020-05-30	11	RS	Maquiné	4311775	city	8	119.15401	0	0	0	0.0	6714	False	False
22	2020-05-30	39	RS	Maratá	4311791	city	4	148.64363	0	0	0	0.0	2691	False	False
22	2020-05-30	66	RS	Marau	4311809	city	188	425.715	2	4	0	0.0213	44161	False	False
22	2020-05-30	35	RS	Marcelino Ramos	4311908	city	5	113.58473	0	0	0	0.0	4402	False	False
22	2020-05-30	11	RS	Mariano Moro	4312005	city	8	393.89463	1	0	0	0.0	2031	False	False
22	2020-05-30	22	RS	Marques de Souza	4312054	city	6	149.66326	2	0	0	0.0	4009	False	False
22	2020-05-30	31	RS	Mato Castelhano	4312138	city	2	78.74016	0	1	0	0.5	2540	False	False
22	2020-05-30	11	RS	Mato Leitão	4312153	city	7	155.03876	0	0	0	0.0	4515	False	False
22	2020-05-30	16	RS	Maximiliano de Almeida	4312203	city	0		0	0	0	0.0	4377	False	False
22	2020-05-30	55	RS	Minas do Leão	4312252	city	6	74.30341	0	0	0	0.0	8075	False	False
22	2020-05-30	11	RS	Miraguaí	4312302	city	1	20.30457	0	0	0	0.0	4925	False	False
22	2020-05-30	19	RS	Montauri	4312351	city	5	344.11562	0	0	0	0.0	1453	False	False
22	2020-05-30	31	RS	Monte Belo do Sul	4312385	city	5	196.23234	0	1	0	0.2	2548	False	False
22	2020-05-30	52	RS	Montenegro	4312401	city	61	93.46654	3	1	0	0.0164	65264	False	False
22	2020-05-30	26	RS	Mormaço	4312427	city	3	97.24473	0	0	0	0.0	3085	False	False
22	2020-05-30	11	RS	Morrinhos do Sul	4312443	city	5	169.549	0	0	0	0.0	2949	False	False
22	2020-05-30	3	RS	Morro Reuter	4312476	city	0		-1	0	0	0.0	6407	False	False
22	2020-05-30	44	RS	Muçum	4312609	city	9	181.67138	0	0	0	0.0	4954	False	False
22	2020-05-30	15	RS	Muliterno	4312625	city	5	264.13101	0	0	0	0.0	1893	False	False
22	2020-05-30	42	RS	Não-Me-Toque	4312658	city	32	181.57059	0	1	0	0.0312	17624	False	False
22	2020-05-30	46	RS	Nicolau Vergueiro	4312674	city	2	118.90606	0	0	0	0.0	1682	False	False
22	2020-05-30	23	RS	Nonoai	4312708	city	35	299.27319	3	1	0	0.0286	11695	False	False
22	2020-05-30	27	RS	Nova Araçá	4312807	city	26	546.33326	1	1	0	0.0385	4759	False	False
22	2020-05-30	20	RS	Nova Bassano	4312906	city	16	161.35539	0	0	0	0.0	9916	False	False
22	2020-05-30	37	RS	Nova Bréscia	4313003	city	8	240.24024	4	0	0	0.0	3330	False	False
22	2020-05-30	4	RS	Nova Hartz	4313060	city	1	4.62642	0	0	0	0.0	21615	False	False
22	2020-05-30	66	RS	Nova Palma	4313102	city	0		0	0	0	0.0	6512	False	False
22	2020-05-30	11	RS	Nova Petrópolis	4313201	city	2	9.36637	1	0	0	0.0	21353	False	False
22	2020-05-30	37	RS	Nova Prata	4313300	city	13	47.69417	0	0	0	0.0	27257	False	False
22	2020-05-30	11	RS	Nova Santa Rita	4313375	city	3	10.23891	0	0	0	0.0	29300	False	False
22	2020-05-30	10	RS	Novo Barreiro	4313490	city	1	24.01537	0	0	0	0.0	4164	False	False
22	2020-05-30	63	RS	Novo Hamburgo	4313409	city	147	59.57495	1	4	0	0.0272	246748	False	False
22	2020-05-30	11	RS	Novo Xingu	4313466	city	0		0	0	0	0.0	1719	False	False
22	2020-05-30	69	RS	Osório	4313508	city	29	63.0517	2	1	0	0.0345	45994	False	False
22	2020-05-30	23	RS	Paim Filho	4313607	city	3	78.36991	0	0	0	0.0	3828	False	False
22	2020-05-30	32	RS	Palmeira das Missões	4313706	city	39	117.10657	5	0	0	0.0	33303	False	False
22	2020-05-30	4	RS	Panambi	4313904	city	1	2.29006	0	0	0	0.0	43667	False	False
22	2020-05-30	68	RS	Paraí	4314001	city	11	143.6594	1	0	0	0.0	7657	False	False
22	2020-05-30	23	RS	Paraíso do Sul	4314027	city	1	13.13888	0	0	0	0.0	7611	False	False
