## Supplementary material for "Assessing the nationwide impact of COVID-19 mitigation policies on the transmission rate of SARS-CoV-2 in Brazil": covid.csv (part 2 of 3)

epidemiological_week	date	order_for_place	state	city	city_ibge_code	place_type	last_available_confirmed	last_available_confirmed_per_100k_inhabitants	new_confirmed	last_available_deaths	new_deaths	last_available_death_rate	estimated_population_2019	is_last	is_repeated
22	2020-05-30	54	RS	Pareci Novo	4314035	city	1	26.06203	0	0	0	0.0	3837	False	False
22	2020-05-30	10	RS	Parobé	4314050	city	5	8.58045	1	0	0	0.0	58272	False	False
22	2020-05-30	66	RS	Passo Fundo	4314100	city	731	359.61136	20	31	0	0.0424	203275	False	False
22	2020-05-30	24	RS	Paverama	4314159	city	8	94.26181	0	0	0	0.0	8487	False	False
22	2020-05-30	67	RS	Pelotas	4314407	city	80	23.36414	5	0	0	0.0	342405	False	False
22	2020-05-30	26	RS	Pinto Bandeira	4314548	city	4	133.20013	0	1	0	0.25	3003	False	False
22	2020-05-30	66	RS	Piratini	4314605	city	1	4.83957	0	0	0	0.0	20663	False	False
22	2020-05-30	23	RS	Planalto	4314704	city	17	168.5839	1	0	0	0.0	10084	False	False
22	2020-05-30	28	RS	Poço das Antas	4314753	city	7	333.6511	0	0	0	0.0	2098	False	False
22	2020-05-30	36	RS	Pontão	4314779	city	5	128.07377	0	0	0	0.0	3904	False	False
22	2020-05-30	20	RS	Portão	4314803	city	12	32.36333	1	0	0	0.0	37079	False	False
22	2020-05-30	81	RS	Porto Alegre	4314902	city	731	49.26636	94	34	0	0.0465	1483771	False	False
22	2020-05-30	11	RS	Porto Mauá	4315057	city	1	42.123	0	0	0	0.0	2374	False	False
22	2020-05-30	26	RS	Pouso Novo	4315131	city	3	183.03844	0	0	0	0.0	1639	False	False
22	2020-05-30	20	RS	Progresso	4315156	city	23	368.35362	0	0	0	0.0	6244	False	False
22	2020-05-30	37	RS	Quaraí	4315305	city	15	66.11716	0	2	0	0.1333	22687	False	False
22	2020-05-30	10	RS	Redentora	4315404	city	4	34.63503	0	0	0	0.0	11549	False	False
22	2020-05-30	19	RS	Restinga Sêca	4315503	city	9	57.00171	2	0	0	0.0	15789	False	False
22	2020-05-30	11	RS	Rio dos Índios	4315552	city	2	72.67442	0	0	0	0.0	2752	False	False
22	2020-05-30	69	RS	Rio Grande	4315602	city	21	9.95237	0	1	0	0.0476	211005	False	False
22	2020-05-30	48	RS	Rio Pardo	4315701	city	4	10.45069	1	0	0	0.0	38275	False	False
22	2020-05-30	30	RS	Roca Sales	4315800	city	10	87.77319	0	2	0	0.2	11393	False	False
22	2020-05-30	66	RS	Rolante	4316006	city	6	28.10436	0	0	0	0.0	21349	False	False
22	2020-05-30	16	RS	Ronda Alta	4316105	city	5	47.16536	0	0	0	0.0	10601	False	False
22	2020-05-30	40	RS	Rosário do Sul	4316402	city	3	7.60996	0	0	0	0.0	39422	False	False
22	2020-05-30	32	RS	Saldanha Marinho	4316436	city	32	1207.54717	1	4	0	0.125	2650	False	False
22	2020-05-30	11	RS	Salto do Jacuí	4316451	city	10	80.32774	3	0	0	0.0	12449	False	False
22	2020-05-30	37	RS	Salvador do Sul	4316501	city	2	25.64431	0	0	0	0.0	7799	False	False
22	2020-05-30	56	RS	Sananduva	4316600	city	13	79.90166	0	0	0	0.0	16270	False	False
22	2020-05-30	35	RS	Santa Bárbara do Sul	4316709	city	1	12.50938	0	0	0	0.0	7994	False	False
22	2020-05-30	3	RS	Santa Cecília do Sul	4316733	city	2	122.02563	0	0	0	0.0	1639	False	False
22	2020-05-30	38	RS	Santa Clara do Sul	4316758	city	18	272.60336	0	0	0	0.0	6603	False	False
22	2020-05-30	56	RS	Santa Cruz do Sul	4316808	city	83	63.6425	3	1	0	0.012	130416	False	False
22	2020-05-30	70	RS	Santa Maria	4316907	city	184	65.21978	2	3	0	0.0163	282123	False	False
22	2020-05-30	72	RS	Sant'Ana do Livramento	4317103	city	36	46.73686	0	1	0	0.0278	77027	False	False
22	2020-05-30	65	RS	Santa Rosa	4317202	city	20	27.30226	0	2	0	0.1	73254	False	False
22	2020-05-30	26	RS	Santa Tereza	4317251	city	4	231.3476	0	1	0	0.25	1729	False	False
22	2020-05-30	2	RS	Santa Vitória do Palmar	4317301	city	3	10.10918	2	0	0	0.0	29676	False	False
22	2020-05-30	69	RS	Santiago	4317400	city	8	16.18614	0	0	0	0.0	49425	False	False
22	2020-05-30	33	RS	Santo Ângelo	4317509	city	62	79.90412	6	3	0	0.0484	77593	False	False
22	2020-05-30	70	RS	Santo Antônio da Patrulha	4317608	city	10	23.31328	2	0	0	0.0	42894	False	False
22	2020-05-30	10	RS	Santo Antônio do Palma	4317558	city	1	46.99248	0	0	0	0.0	2128	False	False
22	2020-05-30	48	RS	Santo Cristo	4317905	city	3	21.0423	0	0	0	0.0	14257	False	False
22	2020-05-30	20	RS	São Borja	4318002	city	11	18.24757	1	0	0	0.0	60282	False	False
22	2020-05-30	61	RS	São Domingos do Sul	4318051	city	10	325.30904	0	0	0	0.0	3074	False	False
22	2020-05-30	1	RS	São Francisco de Paula	4318200	city	2	9.21234	2	0	0	0.0	21710	False	False
22	2020-05-30	59	RS	São Gabriel	4318309	city	29	46.69511	1	1	0	0.0345	62105	False	False
22	2020-05-30	16	RS	São Jerônimo	4318408	city	10	41.24051	0	0	0	0.0	24248	False	False
22	2020-05-30	10	RS	São João da Urtiga	4318424	city	1	21.47305	0	0	0	0.0	4657	False	False
22	2020-05-30	56	RS	São Jorge	4318440	city	13	460.33994	0	0	0	0.0	2824	False	False
22	2020-05-30	31	RS	São José das Missões	4318457	city	1	39.41663	0	0	0	0.0	2537	False	False
22	2020-05-30	16	RS	São José do Herval	4318465	city	5	253.67834	0	0	0	0.0	1971	False	False
22	2020-05-30	3	RS	São José do Norte	4318507	city	1	3.62739	0	0	0	0.0	27568	False	False
22	2020-05-30	5	RS	São José do Ouro	4318606	city	1	14.42377	0	0	0	0.0	6933	False	False
22	2020-05-30	71	RS	São Leopoldo	4318705	city	229	96.69179	8	1	0	0.0044	236835	False	False
22	2020-05-30	55	RS	São Lourenço do Sul	4318804	city	6	13.76715	0	0	0	0.0	43582	False	False
22	2020-05-30	27	RS	São Luiz Gonzaga	4318903	city	11	32.86722	0	0	0	0.0	33468	False	False
22	2020-05-30	27	RS	São Marcos	4319000	city	10	46.3908	1	0	0	0.0	21556	False	False
22	2020-05-30	4	RS	São Martinho	4319109	city	2	36.85957	0	0	0	0.0	5426	False	False
22	2020-05-30	1	RS	São Pedro da Serra	4319356	city	1	26.30887	1	0	0	0.0	3801	False	False
22	2020-05-30	60	RS	São Sebastião do Caí	4319505	city	22	85.6531	0	0	0	0.0	25685	False	False
22	2020-05-30	4	RS	São Sepé	4319604	city	22	93.13746	0	0	0	0.0	23621	False	False
22	2020-05-30	10	RS	São Valentim	4319703	city	9	272.80994	1	0	0	0.0	3299	False	False
22	2020-05-30	21	RS	São Valentim do Sul	4319711	city	3	133.8091	0	0	0	0.0	2242	False	False
22	2020-05-30	23	RS	São Valério do Sul	4319737	city	1	36.67033	0	0	0	0.0	2727	False	False
22	2020-05-30	16	RS	São Vendelino	4319752	city	5	222.91574	1	0	0	0.0	2243	False	False
22	2020-05-30	1	RS	São Vicente do Sul	4319802	city	1	11.46657	1	0	0	0.0	8721	False	False
22	2020-05-30	74	RS	Sapiranga	4319901	city	12	14.68177	0	0	0	0.0	81734	False	False
22	2020-05-30	59	RS	Sapucaia do Sul	4320008	city	119	84.35229	4	7	1	0.0588	141075	False	False
22	2020-05-30	51	RS	Sarandi	4320107	city	2	8.16693	0	0	0	0.0	24489	False	False
22	2020-05-30	11	RS	Seberi	4320206	city	1	9.30233	0	0	0	0.0	10750	False	False
22	2020-05-30	3	RS	Selbach	4320305	city	2	39.21569	1	0	0	0.0	5100	False	False
22	2020-05-30	71	RS	Serafina Corrêa	4320404	city	108	617.07233	3	1	0	0.0093	17502	False	False
22	2020-05-30	26	RS	Sério	4320453	city	4	203.8736	0	0	0	0.0	1962	False	False
22	2020-05-30	26	RS	Sertão	4320503	city	5	92.3361	0	0	0	0.0	5415	False	False
22	2020-05-30	43	RS	Soledade	4320800	city	31	99.99355	0	0	0	0.0	31002	False	False
22	2020-05-30	55	RS	Tabaí	4320859	city	11	233.10023	1	0	0	0.0	4719	False	False
22	2020-05-30	36	RS	Tapejara	4320909	city	74	306.91386	7	0	0	0.0	24111	False	False
22	2020-05-30	73	RS	Taquara	4321204	city	9	15.66143	0	0	0	0.0	57466	False	False
22	2020-05-30	62	RS	Taquari	4321303	city	127	472.78684	1	0	0	0.0	26862	False	False
22	2020-05-30	8	RS	Tenente Portela	4321402	city	5	37.07824	0	0	0	0.0	13485	False	False
22	2020-05-30	27	RS	Terra de Areia	4321436	city	12	107.10461	0	0	0	0.0	11204	False	False
22	2020-05-30	48	RS	Teutônia	4321451	city	71	213.64949	3	0	0	0.0	33232	False	False
22	2020-05-30	46	RS	Tio Hugo	4321469	city	4	132.0132	0	1	0	0.25	3030	False	False
22	2020-05-30	71	RS	Torres	4321501	city	37	95.52825	1	1	0	0.027	38732	False	False
22	2020-05-30	59	RS	Tramandaí	4321600	city	20	38.6735	2	2	0	0.1	51715	False	False
22	2020-05-30	3	RS	Travesseiro	4321626	city	1	42.80822	0	0	0	0.0	2336	False	False
22	2020-05-30	27	RS	Três Arroios	4321634	city	4	149.92504	0	0	0	0.0	2668	False	False
22	2020-05-30	36	RS	Três Cachoeiras	4321667	city	17	153.8044	0	0	0	0.0	11053	False	False
22	2020-05-30	2	RS	Três de Maio	4321808	city	1	4.18305	0	0	0	0.0	23906	False	False
22	2020-05-30	26	RS	Três Forquilhas	4321832	city	3	111.23471	0	0	0	0.0	2697	False	False
22	2020-05-30	35	RS	Três Palmeiras	4321857	city	12	280.96465	0	0	0	0.0	4271	False	False
22	2020-05-30	26	RS	Três Passos	4321907	city	76	317.91182	1	0	0	0.0	23906	False	False
22	2020-05-30	35	RS	Trindade do Sul	4321956	city	36	620.4757	0	1	0	0.0278	5802	False	False
22	2020-05-30	39	RS	Triunfo	4322004	city	35	118.49143	1	0	0	0.0	29538	False	False
22	2020-05-30	38	RS	Tucunduva	4322103	city	1	17.61184	0	0	0	0.0	5678	False	False
22	2020-05-30	33	RS	Tunas	4322152	city	12	262.63953	0	2	0	0.1667	4569	False	False
22	2020-05-30	10	RS	Tupanciretã	4322202	city	6	25.05428	1	0	0	0.0	23948	False	False
22	2020-05-30	54	RS	Tupandi	4322251	city	2	41.19464	0	0	0	0.0	4855	False	False
22	2020-05-30	59	RS	Uruguaiana	4322400	city	43	33.86627	0	0	0	0.0	126970	False	False
22	2020-05-30	53	RS	Vacaria	4322509	city	59	89.09964	2	2	0	0.0339	66218	False	False
22	2020-05-30	3	RS	Vale Real	4322541	city	1	16.91189	0	0	0	0.0	5913	False	False
22	2020-05-30	8	RS	Vale Verde	4322525	city	7	200.17158	0	0	0	0.0	3497	False	False
22	2020-05-30	23	RS	Vanini	4322558	city	2	94.65215	0	0	0	0.0	2113	False	False
22	2020-05-30	48	RS	Venâncio Aires	4322608	city	179	250.16072	3	7	0	0.0391	71554	False	False
22	2020-05-30	18	RS	Vera Cruz	4322707	city	3	11.16778	0	0	0	0.0	26863	False	False
22	2020-05-30	49	RS	Veranópolis	4322806	city	11	41.91913	0	0	0	0.0	26241	False	False
22	2020-05-30	10	RS	Viadutos	4322905	city	2	42.05214	0	0	0	0.0	4756	False	False
22	2020-05-30	69	RS	Viamão	4323002	city	48	18.80701	2	4	0	0.0833	255224	False	False
22	2020-05-30	40	RS	Victor Graeff	4323200	city	4	138.79251	0	0	0	0.0	2882	False	False
22	2020-05-30	21	RS	Vila Flores	4323309	city	4	118.16839	1	0	0	0.0	3385	False	False
22	2020-05-30	26	RS	Vila Lângaro	4323358	city	2	95.64802	0	0	0	0.0	2091	False	False
22	2020-05-30	59	RS	Vila Maria	4323408	city	11	252.40936	0	1	0	0.0909	4358	False	False
22	2020-05-30	11	RS	Vila Nova do Sul	4323457	city	3	70.09346	0	0	0	0.0	4280	False	False
22	2020-05-30	33	RS	Vista Alegre do Prata	4323606	city	1	64.0615	0	0	0	0.0	1561	False	False
22	2020-05-30	3	RS	Vista Gaúcha	4323705	city	1	35.07541	0	0	0	0.0	2851	False	False
22	2020-05-30	27	RS	Westfália	4323770	city	8	265.428	0	0	0	0.0	3014	False	False
22	2020-05-30	33	RS	Xangri-lá	4323804	city	2	12.18918	0	0	0	0.0	16408	False	False
22	2020-05-30	2	SC	Abdon Batista	4200051	city	1	39.01678	0	0	0	0.0	2563	False	False
22	2020-05-30	20	SC	Abelardo Luz	4200101	city	4	22.34138	1	0	0	0.0	17904	False	False
22	2020-05-30	5	SC	Agrolândia	4200200	city	6	55.22828	1	0	0	0.0	10864	False	False
22	2020-05-30	13	SC	Agronômica	4200309	city	10	183.5536	0	1	0	0.1	5448	False	False
22	2020-05-30	28	SC	Água Doce	4200408	city	6	83.97481	0	0	0	0.0	7145	False	False
22	2020-05-30	33	SC	Águas de Chapecó	4200507	city	19	292.93864	2	0	0	0.0	6486	False	False
22	2020-05-30	5	SC	Águas Frias	4200556	city	1	42.26543	0	0	0	0.0	2366	False	False
22	2020-05-30	55	SC	Águas Mornas	4200606	city	2	30.91668	0	0	0	0.0	6469	False	False
22	2020-05-30	5	SC	Alfredo Wagner	4200705	city	0		0	0	0	0.0	10036	False	False
22	2020-05-30	29	SC	Alto Bela Vista	4200754	city	4	206.5049	0	0	0	0.0	1937	False	False
22	2020-05-30	17	SC	Anchieta	4200804	city	7	124.1575	0	0	0	0.0	5638	False	False
22	2020-05-30	54	SC	Anita Garibaldi	4201000	city	2	28.03869	0	0	0	0.0	7133	False	False
22	2020-05-30	65	SC	Antônio Carlos	4201208	city	21	246.68155	1	4	0	0.1905	8513	False	False
22	2020-05-30	45	SC	Arabutã	4201273	city	26	609.3274	0	0	0	0.0	4267	False	False
22	2020-05-30	33	SC	Araquari	4201307	city	28	73.43492	2	0	0	0.0	38129	False	False
22	2020-05-30	58	SC	Araranguá	4201406	city	66	96.73448	0	2	0	0.0303	68228	False	False
22	2020-05-30	45	SC	Armazém	4201505	city	26	299.74637	0	0	0	0.0	8674	False	False
22	2020-05-30	27	SC	Arvoredo	4201653	city	11	491.07143	1	1	0	0.0909	2240	False	False
22	2020-05-30	3	SC	Ascurra	4201703	city	1	12.60398	0	0	0	0.0	7934	False	False
22	2020-05-30	14	SC	Atalanta	4201802	city	3	93.45794	0	0	0	0.0	3210	False	False
22	2020-05-30	52	SC	Aurora	4201901	city	4	70.43494	0	0	0	0.0	5679	False	False
22	2020-05-30	67	SC	Balneário Arroio do Silva	4201950	city	25	191.2631	0	1	0	0.04	13071	False	False
22	2020-05-30	37	SC	Balneário Barra do Sul	4202057	city	11	101.89903	1	0	0	0.0	10795	False	False
22	2020-05-30	74	SC	Balneário Camboriú	4202008	city	389	273.37573	27	2	0	0.0051	142295	False	False
22	2020-05-30	57	SC	Balneário Gaivota	4202073	city	8	72.86638	0	1	0	0.125	10979	False	False
22	2020-05-30	52	SC	Balneário Piçarras	4212809	city	31	133.92664	2	0	0	0.0	23147	False	False
22	2020-05-30	26	SC	Balneário Rincão	4220000	city	5	39.18495	1	0	0	0.0	12760	False	False
22	2020-05-30	52	SC	Barra Velha	4202107	city	18	61.71146	0	0	0	0.0	29168	False	False
22	2020-05-30	29	SC	Benedito Novo	4202206	city	5	42.91109	0	0	0	0.0	11652	False	False
22	2020-05-30	59	SC	Biguaçu	4202305	city	19	27.74492	1	0	0	0.0	68481	False	False
22	2020-05-30	70	SC	Blumenau	4202404	city	614	171.89298	7	4	0	0.0065	357199	False	False
22	2020-05-30	26	SC	Bombinhas	4202453	city	10	50.58425	0	0	0	0.0	19769	False	False
22	2020-05-30	55	SC	Botuverá	4202701	city	5	95.31071	0	0	0	0.0	5246	False	False
22	2020-05-30	77	SC	Braço do Norte	4202800	city	109	325.85949	-1	2	0	0.0183	33450	False	False
22	2020-05-30	64	SC	Brusque	4202909	city	121	89.81391	0	0	0	0.0	134723	False	False
22	2020-05-30	52	SC	Caçador	4203006	city	20	25.44691	0	1	0	0.05	78595	False	False
22	2020-05-30	4	SC	Caibi	4203105	city	6	97.59271	0	0	0	0.0	6148	False	False
22	2020-05-30	67	SC	Camboriú	4203204	city	134	161.46718	3	5	0	0.0373	82989	False	False
22	2020-05-30	26	SC	Campo Alegre	4203303	city	0		0	0	0	0.0	11978	False	False
22	2020-05-30	26	SC	Campo Erê	4203501	city	2	23.45766	1	0	0	0.0	8526	False	False
22	2020-05-30	13	SC	Campos Novos	4203600	city	3	8.27723	0	0	0	0.0	36244	False	False
22	2020-05-30	67	SC	Canelinha	4203709	city	3	24.5098	0	0	0	0.0	12240	False	False
22	2020-05-30	25	SC	Canoinhas	4203808	city	31	56.98425	3	0	0	0.0	54401	False	False
22	2020-05-30	8	SC	Capinzal	4203907	city	2	8.7535	0	0	0	0.0	22848	False	False
22	2020-05-30	48	SC	Capivari de Baixo	4203956	city	24	96.49793	0	0	0	0.0	24871	False	False
22	2020-05-30	43	SC	Catanduvas	4204004	city	14	128.90157	1	0	0	0.0	10861	False	False
22	2020-05-30	28	SC	Caxambu do Sul	4204103	city	28	768.80835	1	1	0	0.0357	3642	False	False
22	2020-05-30	72	SC	Chapecó	4204202	city	905	410.67855	28	4	0	0.0044	220367	False	False
22	2020-05-30	52	SC	Cocal do Sul	4204251	city	18	107.8878	2	1	0	0.0556	16684	False	False
22	2020-05-30	45	SC	Concórdia	4204301	city	862	1154.86127	23	8	1	0.0093	74641	False	False
22	2020-05-30	17	SC	Cordilheira Alta	4204350	city	3	67.37031	0	0	0	0.0	4453	False	False
22	2020-05-30	23	SC	Coronel Freitas	4204400	city	3	30.05711	0	0	0	0.0	9981	False	False
22	2020-05-30	8	SC	Corupá	4204509	city	5	31.42875	1	0	0	0.0	15909	False	False
22	2020-05-30	72	SC	Criciúma	4204608	city	378	175.66199	5	9	0	0.0238	215186	False	False
22	2020-05-30	26	SC	Cunha Porã	4204707	city	16	144.32618	0	0	0	0.0	11086	False	False
22	2020-05-30	5	SC	Curitibanos	4204806	city	2	5.03208	1	0	0	0.0	39745	False	False
22	2020-05-30	3	SC	Descanso	4204905	city	2	24.24242	0	0	0	0.0	8250	False	False
22	2020-05-30	8	SC	Dionísio Cerqueira	4205001	city	1	6.45245	0	1	0	1.0	15498	False	False
22	2020-05-30	2	SC	Doutor Pedrinho	4205159	city	0		-12	0	0	0.0	4064	False	False
22	2020-05-30	17	SC	Entre Rios	4205175	city	79	2466.43771	11	1	0	0.0127	3203	False	False
22	2020-05-30	34	SC	Faxinal dos Guedes	4205308	city	20	187.49414	0	0	0	0.0	10667	False	False
22	2020-05-30	80	SC	Florianópolis	4205407	city	657	131.14479	13	7	0	0.0107	500973	False	False
22	2020-05-30	53	SC	Forquilhinha	4205456	city	26	97.04027	2	0	0	0.0	26793	False	False
22	2020-05-30	33	SC	Fraiburgo	4205506	city	15	41.16017	0	0	0	0.0	36443	False	False
22	2020-05-30	52	SC	Garopaba	4205704	city	6	25.99879	1	0	0	0.0	23078	False	False
22	2020-05-30	31	SC	Garuva	4205803	city	8	44.08928	2	1	0	0.125	18145	False	False
22	2020-05-30	69	SC	Gaspar	4205902	city	42	60.31103	-1	1	0	0.0238	69639	False	False
22	2020-05-30	58	SC	Governador Celso Ramos	4206009	city	28	193.49043	1	0	0	0.0	14471	False	False
22	2020-05-30	27	SC	Grão Pará	4206108	city	3	45.66905	0	0	0	0.0	6569	False	False
22	2020-05-30	71	SC	Gravatal	4206207	city	25	217.3724	0	1	0	0.04	11501	False	False
22	2020-05-30	53	SC	Guabiruba	4206306	city	4	16.78416	0	1	0	0.25	23832	False	False
22	2020-05-30	1	SC	Guaraciaba	4206405	city	1	9.9108	1	0	0	0.0	10090	False	False
22	2020-05-30	52	SC	Guaramirim	4206504	city	38	84.78547	1	0	0	0.0	44819	False	False
22	2020-05-30	26	SC	Guatambú	4206652	city	30	637.7551	-1	0	0	0.0	4704	False	False
22	2020-05-30	43	SC	Herval d'Oeste	4206702	city	7	30.96523	0	0	0	0.0	22606	False	False
22	2020-05-30	31	SC	Ibicaré	4206801	city	2	62.46096	0	0	0	0.0	3202	False	False
22	2020-05-30	34	SC	Ibirama	4206900	city	5	26.38522	1	0	0	0.0	18950	False	False
22	2020-05-30	69	SC	Içara	4207007	city	20	35.44779	2	0	0	0.0	56421	False	False
22	2020-05-30	44	SC	Ilhota	4207106	city	14	98.70276	1	0	0	0.0	14184	False	False
22	2020-05-30	72	SC	Imbituba	4207304	city	41	91.40972	0	0	0	0.0	44853	False	False
22	2020-05-30	12	SC	Imbuia	4207403	city	1	16.13684	0	0	0	0.0	6197	False	False
22	2020-05-30	67	SC	Importados/Indefinidos		city	47		-2	0	0	0.0		False	False
22	2020-05-30	63	SC	Indaial	4207502	city	51	73.46057	0	2	0	0.0392	69425	False	False
22	2020-05-30	26	SC	Ipira	4207601	city	6	134.95277	0	0	0	0.0	4446	False	False
22	2020-05-30	14	SC	Ipuaçu	4207684	city	31	412.56322	1	0	0	0.0	7514	False	False
22	2020-05-30	48	SC	Ipumirim	4207700	city	53	698.01133	1	0	0	0.0	7593	False	False
22	2020-05-30	41	SC	Irani	4207809	city	55	527.88175	1	0	0	0.0	10419	False	False
22	2020-05-30	58	SC	Irati	4207858	city	2	103.62694	0	1	0	0.5	1930	False	False
22	2020-05-30	35	SC	Itá	4208005	city	29	470.0924	0	0	0	0.0	6169	False	False
22	2020-05-30	44	SC	Itaiópolis	4208104	city	3	13.84466	0	1	0	0.3333	21669	False	False
22	2020-05-30	71	SC	Itajaí	4208203	city	417	189.94607	32	7	0	0.0168	219536	False	False
22	2020-05-30	66	SC	Itapema	4208302	city	58	88.80451	-1	1	0	0.0172	65312	False	False
22	2020-05-30	57	SC	Itapiranga	4208401	city	5	29.6349	0	0	0	0.0	16872	False	False
22	2020-05-30	9	SC	Itapoá	4208450	city	2	9.72006	0	0	0	0.0	20576	False	False
22	2020-05-30	49	SC	Ituporanga	4208500	city	10	39.86287	0	1	0	0.1	25086	False	False
22	2020-05-30	38	SC	Jaborá	4208609	city	13	330.28455	0	0	0	0.0	3936	False	False
22	2020-05-30	19	SC	Jacinto Machado	4208708	city	5	48.00307	0	0	0	0.0	10416	False	False
22	2020-05-30	71	SC	Jaguaruna	4208807	city	8	39.95206	-1	0	0	0.0	20024	False	False
22	2020-05-30	72	SC	Jaraguá do Sul	4208906	city	105	59.08935	5	2	0	0.019	177697	False	False
22	2020-05-30	59	SC	Joaçaba	4209003	city	21	69.72575	0	0	0	0.0	30118	False	False
22	2020-05-30	79	SC	Joinville	4209102	city	414	70.11411	11	22	1	0.0531	590466	False	False
22	2020-05-30	3	SC	José Boiteux	4209151	city	1	20.01201	0	0	0	0.0	4997	False	False
22	2020-05-30	8	SC	Jupiá	4209177	city	3	142.78915	0	0	0	0.0	2101	False	False
22	2020-05-30	70	SC	Lages	4209300	city	65	41.25832	2	0	0	0.0	157544	False	False
22	2020-05-30	68	SC	Laguna	4209409	city	16	34.92382	0	1	0	0.0625	45814	False	False
22	2020-05-30	6	SC	Lajeado Grande	4209458	city	3	210.23125	1	0	0	0.0	1427	False	False
22	2020-05-30	3	SC	Laurentino	4209508	city	1	14.3472	0	0	0	0.0	6970	False	False
22	2020-05-30	31	SC	Lauro Muller	4209607	city	1	6.55996	0	0	0	0.0	15244	False	False
22	2020-05-30	45	SC	Lindóia do Sul	4209854	city	56	1227.26277	0	0	0	0.0	4563	False	False
22	2020-05-30	5	SC	Lontras	4209904	city	2	16.48805	0	0	0	0.0	12130	False	False
22	2020-05-30	21	SC	Luiz Alves	4210001	city	2	15.55331	0	0	0	0.0	12859	False	False
22	2020-05-30	16	SC	Luzerna	4210035	city	2	35.1803	0	0	0	0.0	5685	False	False
22	2020-05-30	58	SC	Mafra	4210100	city	7	12.43516	1	0	0	0.0	56292	False	False
22	2020-05-30	33	SC	Maracajá	4210407	city	12	164.54134	0	0	0	0.0	7293	False	False
22	2020-05-30	20	SC	Maravilha	4210506	city	21	81.51541	2	0	0	0.0	25762	False	False
22	2020-05-30	8	SC	Marema	4210555	city	2	111.29661	0	0	0	0.0	1797	False	False
22	2020-05-30	52	SC	Massaranduba	4210605	city	1	5.91156	0	1	0	1.0	16916	False	False
22	2020-05-30	44	SC	Meleiro	4210803	city	16	228.08268	0	0	0	0.0	7015	False	False
22	2020-05-30	18	SC	Mondaí	4211009	city	1	8.51644	1	0	0	0.0	11742	False	False
22	2020-05-30	8	SC	Monte Carlo	4211058	city	2	20.27164	0	0	0	0.0	9866	False	False
22	2020-05-30	10	SC	Monte Castelo	4211108	city	1	12.08459	0	0	0	0.0	8275	False	False
22	2020-05-30	58	SC	Morro da Fumaça	4211207	city	11	61.81164	0	0	0	0.0	17796	False	False
22	2020-05-30	18	SC	Morro Grande	4211256	city	2	69.13239	0	0	0	0.0	2893	False	False
22	2020-05-30	72	SC	Navegantes	4211306	city	247	303.16048	8	6	0	0.0243	81475	False	False
22	2020-05-30	29	SC	Nova Erechim	4211405	city	15	298.86432	0	0	0	0.0	5019	False	False
22	2020-05-30	12	SC	Nova Itaberaba	4211454	city	1	23.08936	0	0	0	0.0	4331	False	False
22	2020-05-30	51	SC	Nova Trento	4211504	city	5	34.36662	1	0	0	0.0	14549	False	False
22	2020-05-30	45	SC	Nova Veneza	4211603	city	41	270.34155	4	0	0	0.0	15166	False	False
22	2020-05-30	52	SC	Orleans	4211702	city	21	91.65503	0	0	0	0.0	22912	False	False
22	2020-05-30	2	SC	Otacílio Costa	4211751	city	2	10.67008	0	0	0	0.0	18744	False	False
22	2020-05-30	29	SC	Ouro	4211801	city	2	27.41604	0	0	0	0.0	7295	False	False
22	2020-05-30	28	SC	Paial	4211876	city	12	797.34219	0	0	0	0.0	1505	False	False
22	2020-05-30	58	SC	Palhoça	4211900	city	121	70.43196	-5	1	0	0.0083	171797	False	False
22	2020-05-30	42	SC	Palma Sola	4212007	city	3	40.41493	1	0	0	0.0	7423	False	False
22	2020-05-30	9	SC	Palmeira	4212056	city	1	38.06624	0	0	0	0.0	2627	False	False
22	2020-05-30	33	SC	Palmitos	4212106	city	47	290.6797	1	1	0	0.0213	16169	False	False
22	2020-05-30	64	SC	Papanduva	4212205	city	14	72.46377	0	3	0	0.2143	19320	False	False
22	2020-05-30	27	SC	Passo de Torres	4212254	city	12	136.00816	1	0	0	0.0	8823	False	False
22	2020-05-30	1	SC	Passos Maia	4212270	city	1	24.11382	1	0	0	0.0	4147	False	False
22	2020-05-30	59	SC	Paulo Lopes	4212304	city	1	13.34401	-1	0	0	0.0	7494	False	False
22	2020-05-30	57	SC	Pedras Grandes	4212403	city	2	50.30181	0	1	0	0.5	3976	False	False
22	2020-05-30	44	SC	Penha	4212502	city	62	190.58744	0	2	0	0.0323	32531	False	False
22	2020-05-30	36	SC	Peritiba	4212601	city	14	502.33226	0	0	0	0.0	2787	False	False
22	2020-05-30	62	SC	Pescaria Brava	4212650	city	1	9.90982	0	0	0	0.0	10091	False	False
22	2020-05-30	13	SC	Petrolândia	4212700	city	1	16.84352	0	0	0	0.0	5937	False	False
22	2020-05-30	27	SC	Pinhalzinho	4212908	city	12	59.07547	1	0	0	0.0	20313	False	False
22	2020-05-30	3	SC	Pinheiro Preto	4213005	city	1	28.1294	0	0	0	0.0	3555	False	False
22	2020-05-30	29	SC	Piratuba	4213104	city	8	207.57654	0	0	0	0.0	3854	False	False
22	2020-05-30	28	SC	Planalto Alegre	4213153	city	12	418.11847	0	0	0	0.0	2870	False	False
22	2020-05-30	72	SC	Pomerode	4213203	city	21	62.7859	0	0	0	0.0	33447	False	False
22	2020-05-30	35	SC	Ponte Serrada	4213401	city	25	215.64737	0	1	0	0.04	11593	False	False
22	2020-05-30	69	SC	Porto Belo	4213500	city	23	107.53694	2	1	0	0.0435	21388	False	False
22	2020-05-30	27	SC	Porto União	4213609	city	5	14.12509	0	0	0	0.0	35398	False	False
22	2020-05-30	45	SC	Pouso Redondo	4213708	city	4	22.9187	1	1	0	0.25	17453	False	False
22	2020-05-30	21	SC	Praia Grande	4213807	city	2	27.32614	0	0	0	0.0	7319	False	False
22	2020-05-30	36	SC	Presidente Castello Branco	4213906	city	8	510.20408	0	0	0	0.0	1568	False	False
22	2020-05-30	3	SC	Presidente Getúlio	4214003	city	1	5.72377	0	0	0	0.0	17471	False	False
22	2020-05-30	13	SC	Quilombo	4214201	city	8	80.91433	0	0	0	0.0	9887	False	False
22	2020-05-30	78	SC	Rancho Queimado	4214300	city	1	34.74635	-1	0	0	0.0	2878	False	False
22	2020-05-30	21	SC	Rio do Oeste	4214607	city	2	26.70584	0	0	0	0.0	7489	False	False
22	2020-05-30	48	SC	Rio do Sul	4214805	city	54	75.99105	1	0	0	0.0	71061	False	False
22	2020-05-30	29	SC	Rio Fortuna	4214904	city	1	21.68727	0	0	0	0.0	4611	False	False
22	2020-05-30	52	SC	Rio Negrinho	4215000	city	11	26.0035	0	0	0	0.0	42302	False	False
22	2020-05-30	52	SC	Rio Rufino	4215059	city	1	40.27386	0	0	0	0.0	2483	False	False
22	2020-05-30	7	SC	Riqueza	4215075	city	2	43.49717	0	0	0	0.0	4598	False	False
22	2020-05-30	26	SC	Rodeio	4215109	city	3	25.97178	0	1	0	0.3333	11551	False	False
22	2020-05-30	38	SC	Salete	4215307	city	7	91.59906	0	1	0	0.1429	7642	False	False
22	2020-05-30	6	SC	Salto Veloso	4215406	city	1	21.19542	0	0	0	0.0	4718	False	False
22	2020-05-30	54	SC	Sangão	4215455	city	16	126.20287	0	0	0	0.0	12678	False	False
22	2020-05-30	50	SC	Santa Cecília	4215505	city	2	11.88354	0	0	0	0.0	16830	False	False
22	2020-05-30	33	SC	Santa Helena	4215554	city	1	44.98426	0	0	0	0.0	2223	False	False
22	2020-05-30	54	SC	Santa Rosa de Lima	4215604	city	0		0	0	0	0.0	2142	False	False
22	2020-05-30	46	SC	Santa Rosa do Sul	4215653	city	27	323.04379	15	0	0	0.0	8358	False	False
22	2020-05-30	1	SC	Santa Terezinha	4215679	city	1	11.38045	1	0	0	0.0	8787	False	False
22	2020-05-30	3	SC	Santiago do Sul	4215695	city	1	79.36508	0	0	0	0.0	1260	False	False
22	2020-05-30	55	SC	Santo Amaro da Imperatriz	4215703	city	5	21.51	-1	0	0	0.0	23245	False	False
22	2020-05-30	53	SC	São Bento do Sul	4215802	city	26	30.76668	0	0	0	0.0	84507	False	False
22	2020-05-30	32	SC	São Bernardino	4215752	city	1	42.80822	0	0	0	0.0	2336	False	False
22	2020-05-30	23	SC	São Carlos	4216008	city	17	150.69586	0	0	0	0.0	11281	False	False
22	2020-05-30	56	SC	São Domingos	4216107	city	5	52.93806	0	0	0	0.0	9445	False	False
22	2020-05-30	64	SC	São Francisco do Sul	4216206	city	30	56.90332	2	1	0	0.0333	52721	False	False
22	2020-05-30	11	SC	São João Batista	4216305	city	7	18.70457	0	0	0	0.0	37424	False	False
22	2020-05-30	31	SC	São João do Itaperiú	4216354	city	5	133.94053	0	0	0	0.0	3733	False	False
22	2020-05-30	1	SC	São João do Oeste	4216255	city	1	15.67152	1	0	0	0.0	6381	False	False
22	2020-05-30	8	SC	São João do Sul	4216404	city	2	27.40852	0	0	0	0.0	7297	False	False
22	2020-05-30	8	SC	São Joaquim	4216503	city	3	11.1309	0	0	0	0.0	26952	False	False
22	2020-05-30	73	SC	São José	4216602	city	103	41.77042	-13	2	0	0.0194	246586	False	False
22	2020-05-30	9	SC	São José do Cedro	4216701	city	2	14.46236	0	0	0	0.0	13829	False	False
22	2020-05-30	65	SC	São Lourenço do Oeste	4216909	city	5	20.76757	1	0	0	0.0	24076	False	False
22	2020-05-30	67	SC	São Ludgero	4217006	city	30	223.71365	0	1	0	0.0333	13410	False	False
22	2020-05-30	32	SC	São Martinho	4217105	city	2	62.89308	-1	0	0	0.0	3180	False	False
22	2020-05-30	27	SC	São Miguel do Oeste	4217204	city	53	130.92239	2	0	0	0.0	40482	False	False
22	2020-05-30	67	SC	São Pedro de Alcântara	4217253	city	0		0	0	0	0.0	5823	False	False
22	2020-05-30	52	SC	Schroeder	4217402	city	7	32.76387	2	0	0	0.0	21365	False	False
22	2020-05-30	36	SC	Seara	4217501	city	116	661.30779	0	0	0	0.0	17541	False	False
22	2020-05-30	24	SC	Serra Alta	4217550	city	0		0	0	0	0.0	3263	False	False
22	2020-05-30	66	SC	Siderópolis	4217600	city	19	135.64646	0	1	0	0.0526	14007	False	False
22	2020-05-30	57	SC	Sombrio	4217709	city	61	200.82966	0	3	0	0.0492	30374	False	False
22	2020-05-30	33	SC	Taió	4217808	city	1	5.43626	0	0	0	0.0	18395	False	False
22	2020-05-30	53	SC	Tangará	4217907	city	3	34.57815	1	1	0	0.3333	8676	False	False
22	2020-05-30	33	SC	Tigrinhos	4217956	city	4	244.94795	0	0	0	0.0	1633	False	False
22	2020-05-30	68	SC	Tijucas	4218004	city	15	39.05538	1	0	0	0.0	38407	False	False
22	2020-05-30	66	SC	Timbé do Sul	4218103	city	5	93.49289	0	0	0	0.0	5348	False	False
22	2020-05-30	55	SC	Timbó	4218202	city	31	70.0755	-1	0	0	0.0	44238	False	False
22	2020-05-30	33	SC	Três Barras	4218301	city	121	627.75616	6	0	0	0.0	19275	False	False
22	2020-05-30	15	SC	Treviso	4218350	city	0		0	0	0	0.0	3929	False	False
22	2020-05-30	48	SC	Treze de Maio	4218400	city	3	42.3669	0	0	0	0.0	7081	False	False
22	2020-05-30	25	SC	Treze Tílias	4218509	city	3	38.26531	1	0	0	0.0	7840	False	False
22	2020-05-30	26	SC	Trombudo Central	4218608	city	2	27.17391	0	0	0	0.0	7360	False	False
22	2020-05-30	74	SC	Tubarão	4218707	city	155	146.66086	-5	3	0	0.0194	105686	False	False
22	2020-05-30	35	SC	Tunápolis	4218756	city	3	66.03566	0	0	0	0.0	4543	False	False
22	2020-05-30	35	SC	Turvo	4218806	city	4	31.01016	0	0	0	0.0	12899	False	False
22	2020-05-30	2	SC	União do Oeste	4218855	city	1	40.58442	0	0	0	0.0	2464	False	False
22	2020-05-30	4	SC	Urubici	4218905	city	0		0	0	0	0.0	11235	False	False
22	2020-05-30	64	SC	Urussanga	4219002	city	39	183.37408	5	2	0	0.0513	21268	False	False
22	2020-05-30	4	SC	Vargeão	4219101	city	1	27.98769	0	0	0	0.0	3573	False	False
22	2020-05-30	17	SC	Vargem	4219150	city	0		0	0	0	0.0	2477	False	False
22	2020-05-30	38	SC	Vargem Bonita	4219176	city	23	512.02137	1	0	0	0.0	4492	False	False
22	2020-05-30	52	SC	Vidal Ramos	4219200	city	2	31.5557	0	0	0	0.0	6338	False	False
22	2020-05-30	55	SC	Videira	4219309	city	15	28.26722	1	0	0	0.0	53065	False	False
22	2020-05-30	25	SC	Xanxerê	4219507	city	121	237.33867	10	1	0	0.0083	50982	False	False
22	2020-05-30	35	SC	Xavantina	4219606	city	2	50.85177	0	0	0	0.0	3933	False	False
22	2020-05-30	42	SC	Xaxim	4219705	city	116	404.0967	15	3	0	0.0259	28706	False	False
22	2020-05-30	33	SC	Zortéa	4219853	city	8	237.88284	0	0	0	0.0	3363	False	False
22	2020-05-30	21	SE	Amparo de São Francisco	2800100	city	6	252.73799	2	0	0	0.0	2374	False	False
22	2020-05-30	33	SE	Aquidabã	2800209	city	15	69.5636	0	1	0	0.0667	21563	False	False
22	2020-05-30	78	SE	Aracaju	2800308	city	3944	600.29254	160	68	3	0.0172	657013	False	False
22	2020-05-30	29	SE	Arauá	2800407	city	4	39.77725	0	3	0	0.75	10056	False	False
22	2020-05-30	34	SE	Areia Branca	2800506	city	45	242.69227	4	1	1	0.0222	18542	False	False
22	2020-05-30	36	SE	Barra dos Coqueiros	2800605	city	155	509.75104	10	1	0	0.0065	30407	False	False
22	2020-05-30	30	SE	Boquim	2800670	city	21	78.31146	2	0	0	0.0	26816	False	False
22	2020-05-30	13	SE	Brejo Grande	2800704	city	2	24.07029	0	0	0	0.0	8309	False	False
22	2020-05-30	29	SE	Campo do Brito	2801009	city	9	49.69904	1	0	0	0.0	18109	False	False
22	2020-05-30	11	SE	Canhoba	2801108	city	1	24.9501	0	0	0	0.0	4008	False	False
22	2020-05-30	34	SE	Canindé de São Francisco	2801207	city	33	110.36789	2	2	0	0.0606	29900	False	False
22	2020-05-30	59	SE	Capela	2801306	city	25	73.07164	2	0	0	0.0	34213	False	False
22	2020-05-30	31	SE	Carira	2801405	city	4	18.1143	0	0	0	0.0	22082	False	False
22	2020-05-30	22	SE	Carmópolis	2801504	city	14	84.16496	0	1	0	0.0714	16634	False	False
22	2020-05-30	28	SE	Cedro de São João	2801603	city	29	491.77548	1	0	0	0.0	5897	False	False
22	2020-05-30	35	SE	Cristinápolis	2801702	city	14	78.32606	4	0	0	0.0	17874	False	False
22	2020-05-30	10	SE	Cumbe	2801900	city	1	25.08151	0	0	0	0.0	3987	False	False
22	2020-05-30	29	SE	Divina Pastora	2802007	city	3	58.38848	0	0	0	0.0	5138	False	False
22	2020-05-30	42	SE	Estância	2802106	city	162	234.15819	2	4	0	0.0247	69184	False	False
22	2020-05-30	15	SE	Feira Nova	2802205	city	3	53.72493	0	0	0	0.0	5584	False	False
22	2020-05-30	30	SE	Frei Paulo	2802304	city	13	84.30063	0	1	0	0.0769	15421	False	False
22	2020-05-30	22	SE	Gararu	2802403	city	3	25.85315	1	1	0	0.3333	11604	False	False
22	2020-05-30	15	SE	General Maynard	2802502	city	1	29.88643	0	0	0	0.0	3346	False	False
22	2020-05-30	22	SE	Graccho Cardoso	2802601	city	17	292.19663	1	0	0	0.0	5818	False	False
22	2020-05-30	10	SE	Ilha das Flores	2802700	city	1	11.73709	0	0	0	0.0	8520	False	False
22	2020-05-30	43	SE	Indiaroba	2802809	city	12	66.82631	1	1	0	0.0833	17957	False	False
22	2020-05-30	57	SE	Itabaiana	2802908	city	284	297.60969	7	3	0	0.0106	95427	False	False
22	2020-05-30	45	SE	Itabaianinha	2803005	city	127	302.90021	1	2	0	0.0157	41928	False	False
22	2020-05-30	13	SE	Itabi	2803104	city	1	20.39568	0	0	0	0.0	4903	False	False
22	2020-05-30	43	SE	Itaporanga d'Ajuda	2803203	city	34	98.96379	0	1	0	0.0294	34356	False	False
22	2020-05-30	21	SE	Japaratuba	2803302	city	16	85.3652	0	1	0	0.0625	18743	False	False
22	2020-05-30	33	SE	Japoatã	2803401	city	3	22.3314	0	0	0	0.0	13434	False	False
22	2020-05-30	45	SE	Lagarto	2803500	city	146	139.83603	8	3	0	0.0205	104408	False	False
22	2020-05-30	31	SE	Laranjeiras	2803609	city	23	77.11393	0	2	0	0.087	29826	False	False
22	2020-05-30	31	SE	Macambira	2803708	city	7	101.17069	1	0	0	0.0	6919	False	False
22	2020-05-30	28	SE	Malhada dos Bois	2803807	city	6	162.95492	0	0	0	0.0	3682	False	False
22	2020-05-30	28	SE	Malhador	2803906	city	15	118.87779	1	0	0	0.0	12618	False	False
22	2020-05-30	35	SE	Maruim	2804003	city	21	122.00081	1	0	0	0.0	17213	False	False
22	2020-05-30	25	SE	Moita Bonita	2804102	city	21	185.26687	0	1	0	0.0476	11335	False	False
22	2020-05-30	15	SE	Monte Alegre de Sergipe	2804201	city	3	19.95875	0	0	0	0.0	15031	False	False
22	2020-05-30	31	SE	Muribeca	2804300	city	2	26.22951	0	0	0	0.0	7625	False	False
22	2020-05-30	11	SE	Neópolis	2804409	city	6	32.05299	0	1	0	0.1667	18719	False	False
22	2020-05-30	15	SE	Nossa Senhora Aparecida	2804458	city	1	11.3688	0	0	0	0.0	8796	False	False
22	2020-05-30	71	SE	Nossa Senhora da Glória	2804508	city	171	463.11342	32	1	0	0.0058	36924	False	False
22	2020-05-30	21	SE	Nossa Senhora das Dores	2804607	city	29	108.90383	0	0	0	0.0	26629	False	False
22	2020-05-30	26	SE	Nossa Senhora de Lourdes	2804706	city	9	138.82462	0	1	0	0.1111	6483	False	False
22	2020-05-30	46	SE	Nossa Senhora do Socorro	2804805	city	562	306.05354	64	18	2	0.032	183628	False	False
22	2020-05-30	53	SE	Pacatuba	2804904	city	18	124.75742	1	0	0	0.0	14428	False	False
22	2020-05-30	10	SE	Pedra Mole	2805000	city	0		0	0	0	0.0	3261	False	False
22	2020-05-30	21	SE	Pedrinhas	2805109	city	2	20.82899	0	0	0	0.0	9602	False	False
22	2020-05-30	27	SE	Pinhão	2805208	city	3	45.62044	0	0	0	0.0	6576	False	False
22	2020-05-30	12	SE	Pirambu	2805307	city	6	64.65517	2	0	0	0.0	9280	False	False
22	2020-05-30	25	SE	Poço Redondo	2805406	city	34	97.77139	0	1	0	0.0294	34775	False	False
22	2020-05-30	22	SE	Poço Verde	2805505	city	11	46.35873	0	0	0	0.0	23728	False	False
22	2020-05-30	41	SE	Porto da Folha	2805604	city	36	125.89173	10	1	0	0.0278	28596	False	False
22	2020-05-30	74	SE	Propriá	2805703	city	34	114.76406	2	2	0	0.0588	29626	False	False
22	2020-05-30	26	SE	Riachão do Dantas	2805802	city	5	25.24615	0	3	0	0.6	19805	False	False
22	2020-05-30	24	SE	Riachuelo	2805901	city	8	78.33154	0	0	0	0.0	10213	False	False
22	2020-05-30	34	SE	Ribeirópolis	2806008	city	12	64.33626	1	2	0	0.1667	18652	False	False
22	2020-05-30	34	SE	Rosário do Catete	2806107	city	12	110.54813	1	1	0	0.0833	10855	False	False
22	2020-05-30	28	SE	Salgado	2806206	city	23	115.0115	0	2	0	0.087	19998	False	False
22	2020-05-30	29	SE	Santa Luzia do Itanhy	2806305	city	3	21.37513	0	0	0	0.0	14035	False	False
22	2020-05-30	22	SE	Santana do São Francisco	2806404	city	2	25.70694	0	1	1	0.5	7780	False	False
22	2020-05-30	10	SE	Santa Rosa de Lima	2806503	city	1	25.55584	0	0	0	0.0	3913	False	False
22	2020-05-30	31	SE	Santo Amaro das Brotas	2806602	city	16	132.20955	3	1	0	0.0625	12102	False	False
22	2020-05-30	46	SE	São Cristóvão	2806701	city	291	323.07487	7	7	0	0.0241	90072	False	False
22	2020-05-30	20	SE	São Domingos	2806800	city	5	44.89539	0	1	0	0.2	11137	False	False
22	2020-05-30	15	SE	São Francisco	2806909	city	3	80.55854	0	0	0	0.0	3724	False	False
22	2020-05-30	12	SE	São Miguel do Aleixo	2807006	city	2	50.89059	0	0	0	0.0	3930	False	False
22	2020-05-30	54	SE	Simão Dias	2807105	city	109	269.24217	2	2	0	0.0183	40484	False	False
22	2020-05-30	14	SE	Siriri	2807204	city	10	112.44799	1	0	0	0.0	8893	False	False
22	2020-05-30	10	SE	Telha	2807303	city	0		0	0	0	0.0	3227	False	False
22	2020-05-30	31	SE	Tobias Barreto	2807402	city	53	101.55008	0	3	0	0.0566	52191	False	False
22	2020-05-30	39	SE	Tomar do Geru	2807501	city	3	22.16312	1	0	0	0.0	13536	False	False
22	2020-05-30	33	SE	Umbaúba	2807600	city	79	312.32703	4	4	0	0.0506	25294	False	False
22	2020-05-30	58	SP	Adamantina	3500105	city	39	111.2125	1	2	0	0.0513	35068	False	False
22	2020-05-30	31	SP	Adolfo	3500204	city	3	84.22235	0	0	0	0.0	3562	False	False
22	2020-05-30	38	SP	Aguaí	3500303	city	21	57.84327	0	3	0	0.1429	36305	False	False
22	2020-05-30	32	SP	Águas da Prata	3500402	city	1	12.22494	0	0	0	0.0	8180	False	False
22	2020-05-30	59	SP	Águas de Lindóia	3500501	city	15	80.19246	0	1	0	0.0667	18705	False	False
22	2020-05-30	23	SP	Águas de Santa Bárbara	3500550	city	1	16.46091	0	0	0	0.0	6075	False	False
22	2020-05-30	51	SP	Águas de São Pedro	3500600	city	2	57.95422	1	0	0	0.0	3451	False	False
22	2020-05-30	59	SP	Agudos	3500709	city	23	61.8047	1	1	0	0.0435	37214	False	False
22	2020-05-30	45	SP	Alambari	3500758	city	4	66.39004	0	0	0	0.0	6025	False	False
22	2020-05-30	12	SP	Alfredo Marcondes	3500808	city	2	48.00768	0	1	0	0.5	4166	False	False
22	2020-05-30	15	SP	Altair	3500907	city	1	24.03846	0	0	0	0.0	4160	False	False
22	2020-05-30	18	SP	Altinópolis	3501004	city	3	18.53683	0	0	0	0.0	16184	False	False
22	2020-05-30	22	SP	Alto Alegre	3501103	city	1	24.39619	0	1	0	1.0	4099	False	False
22	2020-05-30	19	SP	Alumínio	3501152	city	13	69.78742	1	1	0	0.0769	18628	False	False
22	2020-05-30	2	SP	Álvares Florence	3501202	city	1	27.1813	0	0	0	0.0	3679	False	False
22	2020-05-30	33	SP	Álvares Machado	3501301	city	10	40.13646	0	1	0	0.1	24915	False	False
22	2020-05-30	23	SP	Álvaro de Carvalho	3501400	city	1	19.13143	0	1	0	1.0	5227	False	False
22	2020-05-30	61	SP	Americana	3501608	city	118	49.24936	7	6	0	0.0508	239597	False	False
22	2020-05-30	50	SP	Américo Brasiliense	3501707	city	40	98.75568	3	2	0	0.05	40504	False	False
22	2020-05-30	24	SP	Américo de Campos	3501806	city	4	67.0129	1	0	0	0.0	5969	False	False
22	2020-05-30	50	SP	Amparo	3501905	city	37	51.25009	2	1	0	0.027	72195	False	False
22	2020-05-30	46	SP	Andradina	3502101	city	41	71.73225	1	4	0	0.0976	57157	False	False
22	2020-05-30	43	SP	Angatuba	3502200	city	22	87.20469	3	2	0	0.0909	25228	False	False
22	2020-05-30	31	SP	Anhembi	3502309	city	2	29.7442	0	0	0	0.0	6724	False	False
22	2020-05-30	15	SP	Anhumas	3502408	city	2	48.60267	0	0	0	0.0	4115	False	False
22	2020-05-30	43	SP	Aparecida	3502507	city	5	13.82858	0	0	0	0.0	36157	False	False
22	2020-05-30	46	SP	Apiaí	3502705	city	2	8.20546	0	0	0	0.0	24374	False	False
22	2020-05-30	50	SP	Araçariguama	3502754	city	13	58.12914	1	1	0	0.0769	22364	False	False
22	2020-05-30	61	SP	Araçatuba	3502804	city	161	81.71925	7	5	1	0.0311	197016	False	False
22	2020-05-30	51	SP	Araçoiaba da Serra	3502903	city	40	117.14403	2	1	0	0.025	34146	False	False
22	2020-05-30	44	SP	Arandu	3503109	city	10	157.30691	0	2	0	0.2	6357	False	False
22	2020-05-30	59	SP	Araraquara	3503208	city	232	98.2751	15	4	0	0.0172	236072	False	False
22	2020-05-30	54	SP	Araras	3503307	city	106	78.9654	4	3	0	0.0283	134236	False	False
22	2020-05-30	35	SP	Arealva	3503406	city	1	11.68224	0	0	0	0.0	8560	False	False
22	2020-05-30	38	SP	Areiópolis	3503604	city	10	89.85533	0	2	0	0.2	11129	False	False
22	2020-05-30	11	SP	Ariranha	3503703	city	2	20.6868	0	0	0	0.0	9668	False	False
22	2020-05-30	52	SP	Artur Nogueira	3503802	city	22	40.43523	1	1	1	0.0455	54408	False	False
22	2020-05-30	66	SP	Arujá	3503901	city	248	276.09548	10	18	-1	0.0726	89824	False	False
22	2020-05-30	59	SP	Assis	3504008	city	56	53.64704	2	5	0	0.0893	104386	False	False
22	2020-05-30	58	SP	Atibaia	3504107	city	83	58.13913	0	4	-1	0.0482	142761	False	False
22	2020-05-30	34	SP	Auriflama	3504206	city	3	19.75114	0	0	0	0.0	15189	False	False
22	2020-05-30	43	SP	Avaí	3504305	city	2	37.01647	0	0	0	0.0	5403	False	False
22	2020-05-30	23	SP	Avanhandava	3504404	city	1	7.32654	0	0	0	0.0	13649	False	False
22	2020-05-30	53	SP	Avaré	3504503	city	56	61.77265	2	5	0	0.0893	90655	False	False
22	2020-05-30	53	SP	Bady Bassitt	3504602	city	29	165.69535	0	4	0	0.1379	17502	False	False
22	2020-05-30	12	SP	Bálsamo	3504800	city	2	22.05558	0	0	0	0.0	9068	False	False
22	2020-05-30	24	SP	Bananal	3504909	city	3	27.40978	0	0	0	0.0	10945	False	False
22	2020-05-30	11	SP	Barão de Antonina	3505005	city	1	28.82675	0	0	0	0.0	3469	False	False
22	2020-05-30	21	SP	Barbosa	3505104	city	0		0	0	0	0.0	7402	False	False
22	2020-05-30	47	SP	Bariri	3505203	city	10	28.35753	0	1	0	0.1	35264	False	False
22	2020-05-30	37	SP	Barra Bonita	3505302	city	28	77.50651	2	1	0	0.0357	36126	False	False
22	2020-05-30	52	SP	Barra do Turvo	3505401	city	9	117.50881	1	1	0	0.1111	7659	False	False
22	2020-05-30	54	SP	Barretos	3505500	city	216	176.90707	29	10	0	0.0463	122098	False	False
22	2020-05-30	38	SP	Barrinha	3505609	city	14	42.66732	0	1	0	0.0714	32812	False	False
22	2020-05-30	74	SP	Barueri	3505708	city	1159	422.71192	52	126	11	0.1087	274182	False	False
22	2020-05-30	10	SP	Bastos	3505807	city	1	4.77259	0	0	0	0.0	20953	False	False
22	2020-05-30	53	SP	Batatais	3505906	city	13	20.79734	3	1	0	0.0769	62508	False	False
22	2020-05-30	61	SP	Bauru	3506003	city	291	77.22561	15	15	0	0.0515	376818	False	False
22	2020-05-30	54	SP	Bebedouro	3506102	city	19	24.51739	0	1	0	0.0526	77496	False	False
22	2020-05-30	25	SP	Bernardino de Campos	3506300	city	0		0	0	0	0.0	11148	False	False
22	2020-05-30	26	SP	Bertioga	3506359	city	59	93.28211	10	5	0	0.0847	63249	False	False
22	2020-05-30	46	SP	Bilac	3506409	city	1	12.4471	0	0	0	0.0	8034	False	False
22	2020-05-30	55	SP	Birigui	3506508	city	56	45.29352	2	1	0	0.0179	123638	False	False
22	2020-05-30	38	SP	Biritiba-Mirim	3506607	city	34	104.30088	0	2	0	0.0588	32598	False	False
22	2020-05-30	11	SP	Boa Esperança do Sul	3506706	city	12	80.41279	0	0	0	0.0	14923	False	False
22	2020-05-30	33	SP	Bocaina	3506805	city	9	72.99862	0	1	0	0.1111	12329	False	False
22	2020-05-30	8	SP	Bofete	3506904	city	5	42.62575	0	1	0	0.2	11730	False	False
22	2020-05-30	55	SP	Boituva	3507001	city	63	103.28377	7	3	0	0.0476	60997	False	False
22	2020-05-30	36	SP	Bom Jesus dos Perdões	3507100	city	19	74.66206	4	0	0	0.0	25448	False	False
22	2020-05-30	15	SP	Boracéia	3507308	city	4	82.93593	0	0	0	0.0	4823	False	False
22	2020-05-30	37	SP	Borborema	3507407	city	10	62.32083	0	0	0	0.0	16046	False	False
22	2020-05-30	36	SP	Borebi	3507456	city	3	113.07953	0	0	0	0.0	2653	False	False
22	2020-05-30	57	SP	Botucatu	3507506	city	276	188.39976	15	7	0	0.0254	146497	False	False
22	2020-05-30	54	SP	Bragança Paulista	3507605	city	235	139.32696	21	12	0	0.0511	168668	False	False
22	2020-05-30	25	SP	Brejo Alegre	3507753	city	1	34.90401	0	0	0	0.0	2865	False	False
22	2020-05-30	62	SP	Brodowski	3507803	city	21	84.20546	4	1	0	0.0476	24939	False	False
22	2020-05-30	18	SP	Brotas	3507902	city	4	16.39143	0	0	0	0.0	24403	False	False
22	2020-05-30	16	SP	Buri	3508009	city	5	25.15344	0	0	0	0.0	19878	False	False
22	2020-05-30	46	SP	Buritama	3508108	city	16	93.32711	0	0	0	0.0	17144	False	False
22	2020-05-30	1	SP	Buritizal	3508207	city	1	22.31645	1	0	0	0.0	4481	False	False
22	2020-05-30	39	SP	Cabreúva	3508405	city	52	104.61303	3	4	0	0.0769	49707	False	False
22	2020-05-30	53	SP	Caçapava	3508504	city	48	50.92136	4	3	0	0.0625	94263	False	False
22	2020-05-30	61	SP	Cachoeira Paulista	3508603	city	8	24.00456	2	0	0	0.0	33327	False	False
22	2020-05-30	33	SP	Caconde	3508702	city	1	5.26732	0	0	0	0.0	18985	False	False
22	2020-05-30	50	SP	Caiabu	3508900	city	2	47.72131	1	1	0	0.5	4191	False	False
22	2020-05-30	67	SP	Caieiras	3509007	city	296	291.71184	7	32	1	0.1081	101470	False	False
22	2020-05-30	62	SP	Cajamar	3509205	city	257	334.63106	13	22	0	0.0856	76801	False	False
22	2020-05-30	38	SP	Cajati	3509254	city	19	66.55224	2	0	0	0.0	28549	False	False
22	2020-05-30	31	SP	Cajobi	3509304	city	5	47.42933	1	1	0	0.2	10542	False	False
22	2020-05-30	47	SP	Cajuru	3509403	city	5	19.10804	1	1	0	0.2	26167	False	False
22	2020-05-30	16	SP	Campina do Monte Alegre	3509452	city	5	83.00133	3	0	0	0.0	6024	False	False
22	2020-05-30	74	SP	Campinas	3509502	city	1733	143.92815	106	74	5	0.0427	1204073	False	False
22	2020-05-30	45	SP	Campo Limpo Paulista	3509601	city	71	83.87478	3	9	1	0.1268	84650	False	False
22	2020-05-30	48	SP	Campos do Jordão	3509700	city	33	63.35432	2	1	0	0.0303	52088	False	False
22	2020-05-30	2	SP	Campos Novos Paulista	3509809	city	1	20.14099	0	0	0	0.0	4965	False	False
22	2020-05-30	43	SP	Cananéia	3509908	city	15	119.61722	0	2	0	0.1333	12540	False	False
22	2020-05-30	24	SP	Canas	3509957	city	1	19.46283	0	0	0	0.0	5138	False	False
22	2020-05-30	26	SP	Cândido Mota	3510005	city	5	15.98465	1	0	0	0.0	31280	False	False
22	2020-05-30	9	SP	Cândido Rodrigues	3510104	city	3	107.41139	0	0	0	0.0	2793	False	False
22	2020-05-30	46	SP	Capão Bonito	3510203	city	18	38.18575	1	4	0	0.2222	47138	False	False
22	2020-05-30	40	SP	Capela do Alto	3510302	city	34	164.20361	0	0	0	0.0	20706	False	False
22	2020-05-30	12	SP	Capivari	3510401	city	3	5.37943	0	0	0	0.0	55768	False	False
22	2020-05-30	55	SP	Caraguatatuba	3510500	city	159	130.82974	8	4	0	0.0252	121532	False	False
22	2020-05-30	78	SP	Carapicuíba	3510609	city	1016	253.41272	52	76	0	0.0748	400927	False	False
22	2020-05-30	9	SP	Cardoso	3510708	city	2	16.22586	1	0	0	0.0	12326	False	False
22	2020-05-30	18	SP	Casa Branca	3510807	city	3	9.87492	0	0	0	0.0	30380	False	False
22	2020-05-30	1	SP	Cássia dos Coqueiros	3510906	city	2	79.27071	2	0	0	0.0	2523	False	False
22	2020-05-30	45	SP	Castilho	3511003	city	5	23.80272	0	1	0	0.2	21006	False	False
22	2020-05-30	54	SP	Catanduva	3511102	city	111	91.08664	2	8	0	0.0721	121862	False	False
22	2020-05-30	20	SP	Catiguá	3511201	city	2	25.62788	1	0	0	0.0	7804	False	False
22	2020-05-30	57	SP	Cedral	3511300	city	3	32.47808	0	0	0	0.0	9237	False	False
22	2020-05-30	25	SP	Cerqueira César	3511409	city	5	25.01876	0	0	0	0.0	19985	False	False
22	2020-05-30	17	SP	Cerquilho	3511508	city	13	26.55825	0	2	0	0.1538	48949	False	False
22	2020-05-30	13	SP	Cesário Lange	3511607	city	7	38.57174	0	1	0	0.1429	18148	False	False
22	2020-05-30	31	SP	Charqueada	3511706	city	53	308.31879	0	3	0	0.0566	17190	False	False
22	2020-05-30	40	SP	Chavantes	3557204	city	1	8.05283	0	0	0	0.0	12418	False	False
22	2020-05-30	33	SP	Colina	3512001	city	9	48.73294	1	1	0	0.1111	18468	False	False
22	2020-05-30	30	SP	Conchal	3512209	city	5	17.82531	0	0	0	0.0	28050	False	False
22	2020-05-30	47	SP	Conchas	3512308	city	8	44.70273	0	1	0	0.125	17896	False	False
22	2020-05-30	37	SP	Cordeirópolis	3512407	city	44	179.38682	-1	0	0	0.0	24528	False	False
22	2020-05-30	30	SP	Coroados	3512506	city	11	181.57808	0	1	0	0.0909	6058	False	False
22	2020-05-30	2	SP	Coronel Macedo	3512605	city	1	21.36296	0	0	0	0.0	4681	False	False
22	2020-05-30	33	SP	Cosmópolis	3512803	city	22	30.44898	0	1	0	0.0455	72252	False	False
22	2020-05-30	33	SP	Cosmorama	3512902	city	3	41.05652	0	1	0	0.3333	7307	False	False
22	2020-05-30	74	SP	Cotia	3513009	city	569	228.3215	22	49	6	0.0861	249210	False	False
22	2020-05-30	58	SP	Cravinhos	3513108	city	21	59.50357	1	1	0	0.0476	35292	False	False
22	2020-05-30	46	SP	Cruzeiro	3513405	city	26	31.61555	2	2	0	0.0769	82238	False	False
22	2020-05-30	51	SP	Cubatão	3513504	city	352	269.30875	29	30	2	0.0852	130705	False	False
22	2020-05-30	25	SP	Cunha	3513603	city	5	23.20509	0	0	0	0.0	21547	False	False
22	2020-05-30	14	SP	Descalvado	3513702	city	7	20.76042	0	1	0	0.1429	33718	False	False
22	2020-05-30	65	SP	Diadema	3513801	city	1156	272.71612	43	83	11	0.0718	423884	False	False
22	2020-05-30	23	SP	Divinolândia	3513900	city	1	8.97183	0	0	0	0.0	11146	False	False
22	2020-05-30	37	SP	Dobrada	3514007	city	4	44.79785	0	0	0	0.0	8929	False	False
22	2020-05-30	25	SP	Dois Córregos	3514106	city	4	14.64397	0	2	0	0.5	27315	False	False
22	2020-05-30	8	SP	Dolcinópolis	3514205	city	2	94.56265	0	0	0	0.0	2115	False	False
22	2020-05-30	15	SP	Dourado	3514304	city	2	22.54029	0	0	0	0.0	8873	False	False
22	2020-05-30	59	SP	Dracena	3514403	city	29	61.97508	1	2	0	0.069	46793	False	False
22	2020-05-30	45	SP	Duartina	3514502	city	2	16.07071	0	0	0	0.0	12445	False	False
22	2020-05-30	25	SP	Dumont	3514601	city	4	40.53506	0	0	0	0.0	9868	False	False
22	2020-05-30	52	SP	Eldorado	3514809	city	3	19.36233	0	1	0	0.3333	15494	False	False
22	2020-05-30	41	SP	Elias Fausto	3514908	city	5	28.13414	1	1	0	0.2	17772	False	False
22	2020-05-30	18	SP	Elisiário	3514924	city	1	27.38976	0	0	0	0.0	3651	False	False
22	2020-05-30	67	SP	Embu das Artes	3515004	city	535	195.45093	34	46	5	0.086	273726	False	False
22	2020-05-30	55	SP	Embu-Guaçu	3515103	city	123	177.27174	7	10	0	0.0813	69385	False	False
22	2020-05-30	19	SP	Emilianópolis	3515129	city	4	124.45551	0	0	0	0.0	3214	False	False
22	2020-05-30	37	SP	Engenheiro Coelho	3515152	city	16	77.02306	2	0	0	0.0	20773	False	False
22	2020-05-30	38	SP	Espírito Santo do Pinhal	3515186	city	15	33.83713	1	0	0	0.0	44330	False	False
22	2020-05-30	50	SP	Estiva Gerbi	3557303	city	2	17.69285	0	0	0	0.0	11304	False	False
22	2020-05-30	37	SP	Estrela d'Oeste	3515202	city	1	11.8779	0	0	0	0.0	8419	False	False
22	2020-05-30	8	SP	Euclides da Cunha Paulista	3515350	city	1	10.67122	0	0	0	0.0	9371	False	False
22	2020-05-30	45	SP	Fartura	3515400	city	8	49.88775	0	1	0	0.125	16036	False	False
22	2020-05-30	46	SP	Fernandópolis	3515509	city	59	85.36374	9	0	0	0.0	69116	False	False
22	2020-05-30	19	SP	Fernando Prestes	3515608	city	2	34.58413	0	0	0	0.0	5783	False	False
22	2020-05-30	10	SP	Fernão	3515657	city	0		0	0	0	0.0	1716	False	False
22	2020-05-30	80	SP	Ferraz de Vasconcelos	3515707	city	401	206.40738	18	43	3	0.1072	194276	False	False
22	2020-05-30	3	SP	Floreal	3515905	city	4	137.12719	2	0	0	0.0	2917	False	False
22	2020-05-30	23	SP	Flórida Paulista	3516002	city	6	40.98361	2	0	0	0.0	14640	False	False
22	2020-05-30	59	SP	Franca	3516200	city	76	21.51835	4	2	0	0.0263	353187	False	False
22	2020-05-30	59	SP	Francisco Morato	3516309	city	402	228.61172	28	22	3	0.0547	175844	False	False
22	2020-05-30	61	SP	Franco da Rocha	3516408	city	395	255.68163	12	38	1	0.0962	154489	False	False
22	2020-05-30	23	SP	Gália	3516606	city	0		0	0	0	0.0	6548	False	False
22	2020-05-30	48	SP	Garça	3516705	city	12	27.03312	0	0	0	0.0	44390	False	False
22	2020-05-30	24	SP	Gastão Vidigal	3516804	city	6	124.79201	1	1	0	0.1667	4808	False	False
22	2020-05-30	9	SP	Gavião Peixoto	3516853	city	5	104.40593	3	0	0	0.0	4789	False	False
22	2020-05-30	19	SP	General Salgado	3516903	city	3	27.60144	1	0	0	0.0	10869	False	False
22	2020-05-30	23	SP	Getulina	3517000	city	1	8.76501	0	0	0	0.0	11409	False	False
22	2020-05-30	22	SP	Guaiçara	3517208	city	2	16.43655	0	0	0	0.0	12168	False	False
22	2020-05-30	17	SP	Guaimbê	3517307	city	2	34.69211	0	0	0	0.0	5765	False	False
22	2020-05-30	37	SP	Guaíra	3517406	city	25	61.28953	8	0	0	0.0	40790	False	False
22	2020-05-30	25	SP	Guapiaçu	3517505	city	38	177.12315	0	2	0	0.0526	21454	False	False
22	2020-05-30	19	SP	Guapiara	3517604	city	4	23.3141	0	1	0	0.25	17157	False	False
22	2020-05-30	33	SP	Guará	3517703	city	1	4.71254	0	1	0	1.0	21220	False	False
22	2020-05-30	26	SP	Guaraçaí	3517802	city	4	48.05959	1	0	0	0.0	8323	False	False
22	2020-05-30	17	SP	Guaraci	3517901	city	1	8.93815	0	0	0	0.0	11188	False	False
22	2020-05-30	16	SP	Guarani d'Oeste	3518008	city	1	50.0	0	0	0	0.0	2000	False	False
22	2020-05-30	3	SP	Guarantã	3518107	city	6	90.03601	4	0	0	0.0	6664	False	False
22	2020-05-30	57	SP	Guararapes	3518206	city	17	51.61055	0	1	0	0.0588	32939	False	False
22	2020-05-30	53	SP	Guararema	3518305	city	42	140.94906	6	5	0	0.119	29798	False	False
22	2020-05-30	52	SP	Guaratinguetá	3518404	city	28	22.98888	1	2	0	0.0714	121798	False	False
22	2020-05-30	24	SP	Guareí	3518503	city	5	26.99784	0	0	0	0.0	18520	False	False
22	2020-05-30	32	SP	Guariba	3518602	city	8	19.94764	1	0	0	0.0	40105	False	False
22	2020-05-30	61	SP	Guarujá	3518701	city	663	206.89074	23	51	2	0.0769	320459	False	False
22	2020-05-30	75	SP	Guarulhos	3518800	city	2723	197.43587	173	280	16	0.1028	1379182	False	False
22	2020-05-30	41	SP	Guzolândia	3518909	city	1	18.98614	0	0	0	0.0	5267	False	False
22	2020-05-30	19	SP	Herculândia	3519006	city	6	62.98551	0	0	0	0.0	9526	False	False
22	2020-05-30	36	SP	Holambra	3519055	city	13	87.07301	0	0	0	0.0	14930	False	False
22	2020-05-30	72	SP	Hortolândia	3519071	city	149	64.5438	2	12	0	0.0805	230851	False	False
22	2020-05-30	25	SP	Iacanga	3519105	city	2	17.07942	0	0	0	0.0	11710	False	False
22	2020-05-30	8	SP	Iacri	3519204	city	2	31.64056	0	0	0	0.0	6321	False	False
22	2020-05-30	30	SP	Ibaté	3519303	city	19	54.12489	0	0	0	0.0	35104	False	False
22	2020-05-30	50	SP	Ibirá	3519402	city	4	32.27628	0	0	0	0.0	12393	False	False
22	2020-05-30	26	SP	Ibirarema	3519501	city	5	64.49116	0	0	0	0.0	7753	False	False
22	2020-05-30	31	SP	Ibitinga	3519600	city	23	38.31226	4	2	0	0.087	60033	False	False
22	2020-05-30	54	SP	Ibiúna	3519709	city	73	92.54799	0	3	0	0.0411	78878	False	False
22	2020-05-30	42	SP	Iepê	3519907	city	1	12.2564	0	1	0	1.0	8159	False	False
22	2020-05-30	34	SP	Igaraçu do Tietê	3520004	city	21	85.10983	1	0	0	0.0	24674	False	False
22	2020-05-30	46	SP	Igarapava	3520103	city	5	16.43007	0	0	0	0.0	30432	False	False
22	2020-05-30	48	SP	Igaratá	3520202	city	39	409.0623	4	0	0	0.0	9534	False	False
22	2020-05-30	43	SP	Iguape	3520301	city	38	123.14872	0	0	0	0.0	30857	False	False
22	2020-05-30	52	SP	Ilhabela	3520400	city	45	128.68173	3	2	1	0.0444	34970	False	False
22	2020-05-30	55	SP	Ilha Comprida	3520426	city	28	250.76124	0	2	1	0.0714	11166	False	False
22	2020-05-30	44	SP	Ilha Solteira	3520442	city	11	41.22012	0	0	0	0.0	26686	False	False
22	2020-05-30	73	SP	Importados/Indefinidos		city	76		2	0	0	0.0		False	False
22	2020-05-30	60	SP	Indaiatuba	3520509	city	128	50.86894	1	20	0	0.1562	251627	False	False
22	2020-05-30	22	SP	Indiana	3520608	city	11	225.17912	0	0	0	0.0	4885	False	False
22	2020-05-30	3	SP	Indiaporã	3520707	city	1	25.66076	0	0	0	0.0	3897	False	False
22	2020-05-30	22	SP	Inúbia Paulista	3520806	city	1	25.05638	0	0	0	0.0	3991	False	False
22	2020-05-30	27	SP	Iperó	3521002	city	13	35.00929	0	0	0	0.0	37133	False	False
22	2020-05-30	12	SP	Ipeúna	3521101	city	2	26.50411	0	0	0	0.0	7546	False	False
22	2020-05-30	22	SP	Ipiguá	3521150	city	5	92.72997	0	2	0	0.4	5392	False	False
22	2020-05-30	24	SP	Ipuã	3521309	city	18	109.6959	0	0	0	0.0	16409	False	False
22	2020-05-30	67	SP	Iracemápolis	3521408	city	32	132.04044	3	0	0	0.0	24235	False	False
22	2020-05-30	6	SP	Irapuã	3521507	city	2	25.02189	0	0	0	0.0	7993	False	False
22	2020-05-30	25	SP	Irapuru	3521606	city	10	120.56909	1	1	0	0.1	8294	False	False
22	2020-05-30	17	SP	Itaberá	3521705	city	1	5.69606	0	0	0	0.0	17556	False	False
22	2020-05-30	30	SP	Itaí	3521804	city	4	14.74654	0	0	0	0.0	27125	False	False
22	2020-05-30	36	SP	Itajobi	3521903	city	16	104.83554	1	1	0	0.0625	15262	False	False
22	2020-05-30	60	SP	Itanhaém	3522109	city	78	76.60878	1	11	0	0.141	101816	False	False
22	2020-05-30	15	SP	Itaóca	3522158	city	0		0	0	0	0.0	3328	False	False
22	2020-05-30	61	SP	Itapecerica da Serra	3522208	city	465	264.66621	13	33	1	0.071	175693	False	False
22	2020-05-30	56	SP	Itapetininga	3522307	city	116	70.77443	6	6	1	0.0517	163901	False	False
22	2020-05-30	52	SP	Itapeva	3522406	city	34	36.03451	1	2	0	0.0588	94354	False	False
22	2020-05-30	62	SP	Itapevi	3522505	city	533	224.23223	40	64	1	0.1201	237700	False	False
22	2020-05-30	57	SP	Itapira	3522604	city	47	62.85691	1	3	0	0.0638	74773	False	False
22	2020-05-30	17	SP	Itápolis	3522703	city	12	27.82931	0	0	0	0.0	43120	False	False
22	2020-05-30	9	SP	Itaporanga	3522802	city	2	13.20219	0	0	0	0.0	15149	False	False
22	2020-05-30	25	SP	Itapuí	3522901	city	7	50.02859	0	1	0	0.1429	13992	False	False
22	2020-05-30	25	SP	Itapura	3523008	city	4	81.53282	0	1	0	0.25	4906	False	False
22	2020-05-30	61	SP	Itaquaquecetuba	3523107	city	580	156.4097	39	65	2	0.1121	370821	False	False
22	2020-05-30	59	SP	Itararé	3523206	city	4	7.92032	0	0	0	0.0	50503	False	False
22	2020-05-30	38	SP	Itariri	3523305	city	49	281.02776	9	0	0	0.0	17436	False	False
22	2020-05-30	54	SP	Itatiba	3523404	city	79	65.36597	2	2	0	0.0253	120858	False	False
22	2020-05-30	52	SP	Itatinga	3523503	city	13	62.81104	4	1	0	0.0769	20697	False	False
22	2020-05-30	37	SP	Itirapina	3523602	city	8	44.06014	0	0	0	0.0	18157	False	False
22	2020-05-30	12	SP	Itirapuã	3523701	city	2	30.77397	1	0	0	0.0	6499	False	False
22	2020-05-30	25	SP	Itobi	3523800	city	2	25.50695	0	0	0	0.0	7841	False	False
22	2020-05-30	59	SP	Itu	3523909	city	157	90.26153	32	13	0	0.0828	173939	False	False
22	2020-05-30	62	SP	Itupeva	3524006	city	45	73.46699	1	3	0	0.0667	61252	False	False
22	2020-05-30	34	SP	Ituverava	3524105	city	6	14.34583	0	0	0	0.0	41824	False	False
22	2020-05-30	39	SP	Jaborandi	3524204	city	14	202.04936	0	1	0	0.0714	6929	False	False
22	2020-05-30	58	SP	Jaboticabal	3524303	city	31	40.1227	2	5	0	0.1613	77263	False	False
22	2020-05-30	53	SP	Jacareí	3524402	city	204	87.3056	16	9	1	0.0441	233662	False	False
22	2020-05-30	52	SP	Jaci	3524501	city	78	1103.72152	0	2	0	0.0256	7067	False	False
22	2020-05-30	30	SP	Jacupiranga	3524600	city	11	61.56946	0	1	0	0.0909	17866	False	False
22	2020-05-30	74	SP	Jaguariúna	3524709	city	55	95.67214	5	0	0	0.0	57488	False	False
22	2020-05-30	53	SP	Jales	3524808	city	27	54.98198	6	0	0	0.0	49107	False	False
22	2020-05-30	25	SP	Jambeiro	3524907	city	6	90.88155	1	1	0	0.1667	6602	False	False
22	2020-05-30	62	SP	Jandira	3525003	city	236	188.8952	12	14	1	0.0593	124937	False	False
22	2020-05-30	49	SP	Jardinópolis	3525102	city	28	63.09148	0	3	1	0.1071	44380	False	False
22	2020-05-30	37	SP	Jarinu	3525201	city	26	86.53974	-1	5	0	0.1923	30044	False	False
22	2020-05-30	59	SP	Jaú	3525300	city	193	128.45087	8	6	0	0.0311	150252	False	False
22	2020-05-30	53	SP	Joanópolis	3525508	city	3	22.69289	0	0	0	0.0	13220	False	False
22	2020-05-30	57	SP	José Bonifácio	3525706	city	18	48.62893	2	1	0	0.0556	37015	False	False
22	2020-05-30	67	SP	Jundiaí	3525904	city	1001	238.92382	66	57	5	0.0569	418962	False	False
22	2020-05-30	43	SP	Junqueirópolis	3526001	city	25	120.89559	0	1	0	0.04	20679	False	False
22	2020-05-30	37	SP	Juquiá	3526100	city	10	53.15756	0	0	0	0.0	18812	False	False
22	2020-05-30	44	SP	Juquitiba	3526209	city	35	111.30899	1	3	0	0.0857	31444	False	False
22	2020-05-30	53	SP	Laranjal Paulista	3526407	city	25	87.67008	4	2	0	0.08	28516	False	False
22	2020-05-30	23	SP	Lavínia	3526506	city	1	8.34725	0	0	0	0.0	11980	False	False
22	2020-05-30	37	SP	Lavrinhas	3526605	city	2	27.54821	0	1	0	0.5	7260	False	False
22	2020-05-30	47	SP	Leme	3526704	city	32	30.95047	8	3	0	0.0938	103391	False	False
22	2020-05-30	61	SP	Lençóis Paulista	3526803	city	231	337.56137	22	7	1	0.0303	68432	False	False
22	2020-05-30	60	SP	Limeira	3526902	city	155	50.63473	5	4	0	0.0258	306114	False	False
22	2020-05-30	33	SP	Lindóia	3527009	city	3	37.59398	0	0	0	0.0	7980	False	False
22	2020-05-30	47	SP	Lins	3527108	city	29	37.17329	0	6	0	0.2069	78013	False	False
22	2020-05-30	46	SP	Lorena	3527207	city	44	49.60206	3	3	0	0.0682	88706	False	False
22	2020-05-30	66	SP	Louveira	3527306	city	59	120.69142	2	2	0	0.0339	48885	False	False
22	2020-05-30	38	SP	Lucélia	3527405	city	31	142.5484	0	5	0	0.1613	21747	False	False
22	2020-05-30	19	SP	Luís Antônio	3527603	city	5	33.45153	0	0	0	0.0	14947	False	False
22	2020-05-30	2	SP	Lutécia	3527900	city	1	37.75009	0	0	0	0.0	2649	False	False
22	2020-05-30	48	SP	Macatuba	3528007	city	25	145.66218	9	1	0	0.04	17163	False	False
22	2020-05-30	10	SP	Macaubal	3528106	city	4	49.26108	0	0	0	0.0	8120	False	False
22	2020-05-30	46	SP	Macedônia	3528205	city	0		0	0	0	0.0	3698	False	False
22	2020-05-30	16	SP	Magda	3528304	city	8	256.49247	0	0	0	0.0	3119	False	False
22	2020-05-30	47	SP	Mairinque	3528403	city	41	86.95652	1	3	1	0.0732	47150	False	False
22	2020-05-30	66	SP	Mairiporã	3528502	city	131	130.76593	9	13	2	0.0992	100179	False	False
22	2020-05-30	12	SP	Manduri	3528601	city	6	60.93845	3	0	0	0.0	9846	False	False
22	2020-05-30	25	SP	Marapoama	3528858	city	0		0	0	0	0.0	3031	False	False
22	2020-05-30	2	SP	Mariápolis	3528908	city	1	24.4858	0	0	0	0.0	4084	False	False
22	2020-05-30	58	SP	Marília	3529005	city	62	25.95424	13	1	0	0.0161	238882	False	False
22	2020-05-30	37	SP	Martinópolis	3529203	city	6	22.67488	0	1	0	0.1667	26461	False	False
22	2020-05-30	61	SP	Matão	3529302	city	23	27.6542	2	0	0	0.0	83170	False	False
22	2020-05-30	76	SP	Mauá	3529401	city	992	209.76418	37	59	-3	0.0595	472912	False	False
22	2020-05-30	16	SP	Mendonça	3529500	city	5	91.07468	0	0	0	0.0	5490	False	False
22	2020-05-30	23	SP	Meridiano	3529609	city	1	26.06882	0	0	0	0.0	3836	False	False
22	2020-05-30	41	SP	Miguelópolis	3529708	city	5	22.49618	0	0	0	0.0	22226	False	False
22	2020-05-30	44	SP	Mineiros do Tietê	3529807	city	10	77.47134	0	1	0	0.1	12908	False	False
22	2020-05-30	38	SP	Miracatu	3529906	city	33	166.84362	0	4	0	0.1212	19779	False	False
22	2020-05-30	41	SP	Mirandópolis	3530102	city	35	118.38723	0	4	0	0.1143	29564	False	False
22	2020-05-30	5	SP	Mirante do Paranapanema	3530201	city	0		0	0	0	0.0	18259	False	False
22	2020-05-30	55	SP	Mirassol	3530300	city	24	40.11768	2	1	0	0.0417	59824	False	False
22	2020-05-30	53	SP	Mococa	3530508	city	42	60.97118	1	3	0	0.0714	68885	False	False
22	2020-05-30	72	SP	Mogi das Cruzes	3530607	city	990	222.05176	57	81	2	0.0818	445842	False	False
22	2020-05-30	61	SP	Mogi Guaçu	3530706	city	122	80.32234	11	4	0	0.0328	151888	False	False
22	2020-05-30	46	SP	Mogi Mirim	3530805	city	17	18.2425	1	1	0	0.0588	93189	False	False
22	2020-05-30	14	SP	Monções	3531001	city	2	88.53475	0	0	-1	0.0	2259	False	False
22	2020-05-30	47	SP	Mongaguá	3531100	city	66	116.39801	11	4	0	0.0606	56702	False	False
22	2020-05-30	54	SP	Monte Alto	3531308	city	41	81.19133	0	1	0	0.0244	50498	False	False
22	2020-05-30	24	SP	Monte Aprazível	3531407	city	6	23.91677	0	1	0	0.1667	25087	False	False
22	2020-05-30	36	SP	Monte Azul Paulista	3531506	city	7	36.8266	0	0	0	0.0	19008	False	False
22	2020-05-30	15	SP	Monteiro Lobato	3531704	city	1	21.49151	0	0	0	0.0	4653	False	False
22	2020-05-30	46	SP	Monte Mor	3531803	city	38	63.57492	4	2	0	0.0526	59772	False	False
22	2020-05-30	46	SP	Morro Agudo	3531902	city	43	130.42951	3	0	0	0.0	32968	False	False
22	2020-05-30	46	SP	Morungaba	3532009	city	18	132.13919	1	0	0	0.0	13622	False	False
22	2020-05-30	6	SP	Motuca	3532058	city	3	63.0517	0	0	0	0.0	4758	False	False
22	2020-05-30	16	SP	Murutinga do Sul	3532108	city	3	66.87472	0	0	0	0.0	4486	False	False
22	2020-05-30	40	SP	Nazaré Paulista	3532405	city	19	102.56964	2	2	0	0.1053	18524	False	False
22	2020-05-30	25	SP	Neves Paulista	3532504	city	5	55.99104	1	0	0	0.0	8930	False	False
22	2020-05-30	47	SP	Nhandeara	3532603	city	3	26.13696	0	0	0	0.0	11478	False	False
22	2020-05-30	26	SP	Nipoã	3532702	city	1	19.18281	0	0	0	0.0	5213	False	False
22	2020-05-30	22	SP	Nova Aliança	3532801	city	0		0	0	0	0.0	6973	False	False
22	2020-05-30	22	SP	Nova Campina	3532827	city	1	10.25115	0	0	0	0.0	9755	False	False
22	2020-05-30	22	SP	Nova Europa	3532900	city	9	80.45772	0	0	0	0.0	11186	False	False
22	2020-05-30	27	SP	Nova Granada	3533007	city	7	32.55814	0	1	0	0.1429	21500	False	False
22	2020-05-30	31	SP	Nova Guataporanga	3533106	city	5	215.88946	0	0	0	0.0	2316	False	False
22	2020-05-30	4	SP	Novais	3533254	city	1	17.15266	0	0	0	0.0	5830	False	False
22	2020-05-30	61	SP	Nova Odessa	3533403	city	39	64.81205	1	2	0	0.0513	60174	False	False
22	2020-05-30	33	SP	Novo Horizonte	3533502	city	17	41.41089	1	0	0	0.0	41052	False	False
22	2020-05-30	16	SP	Nuporanga	3533601	city	2	26.91066	0	0	0	0.0	7432	False	False
22	2020-05-30	53	SP	Olímpia	3533908	city	50	91.28752	0	2	0	0.04	54772	False	False
22	2020-05-30	10	SP	Onda Verde	3534005	city	2	45.65168	0	0	0	0.0	4381	False	False
22	2020-05-30	9	SP	Oriente	3534104	city	0		0	0	0	0.0	6515	False	False
22	2020-05-30	57	SP	Orlândia	3534302	city	14	31.79795	3	3	1	0.2143	44028	False	False
22	2020-05-30	74	SP	Osasco	3534401	city	2677	383.29482	65	302	7	0.1128	698418	False	False
22	2020-05-30	29	SP	Osvaldo Cruz	3534609	city	4	12.16582	1	0	0	0.0	32879	False	False
22	2020-05-30	51	SP	Ourinhos	3534708	city	74	65.17412	21	4	0	0.0541	113542	False	False
22	2020-05-30	16	SP	Ouroeste	3534757	city	1	9.65158	0	0	0	0.0	10361	False	False
22	2020-05-30	23	SP	Pacaembu	3534906	city	16	112.69987	3	1	0	0.0625	14197	False	False
22	2020-05-30	12	SP	Palestina	3535002	city	1	7.71784	0	0	0	0.0	12957	False	False
22	2020-05-30	13	SP	Palmares Paulista	3535101	city	3	22.59887	0	1	0	0.3333	13275	False	False
22	2020-05-30	10	SP	Palmeira d'Oeste	3535200	city	5	53.8619	0	0	0	0.0	9283	False	False
22	2020-05-30	38	SP	Palmital	3535309	city	4	18.00099	0	0	0	0.0	22221	False	False
22	2020-05-30	16	SP	Panorama	3535408	city	4	25.35336	1	1	0	0.25	15777	False	False
22	2020-05-30	2	SP	Paraguaçu Paulista	3535507	city	1	2.18804	0	0	0	0.0	45703	False	False
22	2020-05-30	32	SP	Paraibuna	3535606	city	10	54.87872	3	0	0	0.0	18222	False	False
22	2020-05-30	32	SP	Paranapanema	3535804	city	3	14.85369	0	0	0	0.0	20197	False	False
22	2020-05-30	9	SP	Parapuã	3536000	city	2	18.24152	0	0	0	0.0	10964	False	False
22	2020-05-30	11	SP	Pardinho	3536109	city	12	186.48019	3	0	0	0.0	6435	False	False
22	2020-05-30	57	SP	Pariquera-Açu	3536208	city	100	508.95765	2	2	0	0.02	19648	False	False
22	2020-05-30	33	SP	Parisi	3536257	city	0		0	0	0	0.0	2161	False	False
22	2020-05-30	25	SP	Patrocínio Paulista	3536307	city	6	40.8998	0	0	0	0.0	14670	False	False
22	2020-05-30	62	SP	Paulínia	3536505	city	178	162.66998	19	1	0	0.0056	109424	False	False
22	2020-05-30	44	SP	Paulistânia	3536570	city	2	109.11075	-1	0	0	0.0	1833	False	False
22	2020-05-30	3	SP	Paulo de Faria	3536604	city	1	11.17943	0	0	0	0.0	8945	False	False
22	2020-05-30	46	SP	Pederneiras	3536703	city	39	83.53503	16	2	0	0.0513	46687	False	False
22	2020-05-30	51	SP	Pedra Bela	3536802	city	5	82.06138	0	0	0	0.0	6093	False	False
22	2020-05-30	22	SP	Pedreira	3537107	city	7	14.60798	0	0	0	0.0	47919	False	False
22	2020-05-30	30	SP	Pedrinhas Paulista	3537156	city	4	129.32428	0	1	0	0.25	3093	False	False
22	2020-05-30	36	SP	Pedro de Toledo	3537206	city	3	26.47604	0	0	0	0.0	11331	False	False
22	2020-05-30	62	SP	Penápolis	3537305	city	15	23.65669	1	3	0	0.2	63407	False	False
22	2020-05-30	25	SP	Pereira Barreto	3537404	city	12	46.749	1	2	0	0.1667	25669	False	False
22	2020-05-30	4	SP	Pereiras	3537503	city	2	23.07337	0	0	0	0.0	8668	False	False
22	2020-05-30	54	SP	Peruíbe	3537602	city	74	108.37092	0	7	0	0.0946	68284	False	False
22	2020-05-30	43	SP	Piedade	3537800	city	82	148.1535	9	5	0	0.061	55348	False	False
22	2020-05-30	47	SP	Pilar do Sul	3537909	city	17	58.2491	0	1	0	0.0588	29185	False	False
22	2020-05-30	54	SP	Pindamonhangaba	3538006	city	37	21.98089	4	4	0	0.1081	168328	False	False
22	2020-05-30	53	SP	Pindorama	3538105	city	14	82.11625	0	0	0	0.0	17049	False	False
22	2020-05-30	36	SP	Pinhalzinho	3538204	city	2	13.15184	0	0	0	0.0	15207	False	False
22	2020-05-30	33	SP	Piquerobi	3538303	city	4	108.34236	0	0	0	0.0	3692	False	False
22	2020-05-30	12	SP	Piquete	3538501	city	2	14.6445	0	0	0	0.0	13657	False	False
22	2020-05-30	45	SP	Piracaia	3538600	city	16	58.60162	0	1	0	0.0625	27303	False	False
22	2020-05-30	62	SP	Piracicaba	3538709	city	543	134.35872	23	26	2	0.0479	404142	False	False
22	2020-05-30	42	SP	Piraju	3538808	city	42	140.91123	2	3	0	0.0714	29806	False	False
22	2020-05-30	61	SP	Pirajuí	3538907	city	9	35.30519	1	1	0	0.1111	25492	False	False
22	2020-05-30	16	SP	Pirangi	3539004	city	3	26.27661	0	1	0	0.3333	11417	False	False
22	2020-05-30	36	SP	Pirapora do Bom Jesus	3539103	city	63	333.42154	3	0	0	0.0	18895	False	False
22	2020-05-30	25	SP	Pirapozinho	3539202	city	7	25.42958	0	0	0	0.0	27527	False	False
22	2020-05-30	38	SP	Pirassununga	3539301	city	104	136.10962	2	1	0	0.0096	76409	False	False
22	2020-05-30	46	SP	Piratininga	3539400	city	26	190.67175	2	1	0	0.0385	13636	False	False
22	2020-05-30	38	SP	Pitangueiras	3539509	city	3	7.55306	1	1	0	0.3333	39719	False	False
22	2020-05-30	16	SP	Planalto	3539608	city	11	210.04392	0	0	0	0.0	5237	False	False
22	2020-05-30	67	SP	Poá	3539806	city	233	198.37891	10	29	0	0.1245	117452	False	False
22	2020-05-30	21	SP	Poloni	3539905	city	1	16.50437	0	1	0	1.0	6059	False	False
22	2020-05-30	5	SP	Pompéia	3540002	city	1	4.54256	1	0	0	0.0	22014	False	False
22	2020-05-30	47	SP	Pontal	3540200	city	10	20.01561	2	3	1	0.3	49961	False	False
22	2020-05-30	9	SP	Pontalinda	3540259	city	2	43.21521	0	1	0	0.5	4628	False	False
22	2020-05-30	11	SP	Pontes Gestal	3540309	city	1	38.80481	0	0	0	0.0	2577	False	False
22	2020-05-30	43	SP	Populina	3540408	city	4	95.94627	0	0	0	0.0	4169	False	False
22	2020-05-30	24	SP	Porangaba	3540507	city	4	40.30227	0	0	0	0.0	9925	False	False
22	2020-05-30	62	SP	Porto Feliz	3540606	city	42	79.09902	2	3	0	0.0714	53098	False	False
22	2020-05-30	51	SP	Porto Ferreira	3540705	city	18	32.05699	4	1	0	0.0556	56150	False	False
22	2020-05-30	17	SP	Potim	3540754	city	2	8.11589	0	0	0	0.0	24643	False	False
22	2020-05-30	18	SP	Potirendaba	3540804	city	9	51.84033	2	0	0	0.0	17361	False	False
22	2020-05-30	29	SP	Pracinha	3540853	city	3	73.29587	0	0	0	0.0	4093	False	False
22	2020-05-30	34	SP	Pradópolis	3540903	city	1	4.65203	0	1	0	1.0	21496	False	False
22	2020-05-30	60	SP	Praia Grande	3541000	city	691	212.56764	194	56	0	0.081	325073	False	False
22	2020-05-30	46	SP	Pratânia	3541059	city	10	190.07793	0	0	0	0.0	5261	False	False
22	2020-05-30	36	SP	Presidente Alves	3541109	city	3	73.27797	0	0	0	0.0	4094	False	False
22	2020-05-30	22	SP	Presidente Bernardes	3541208	city	6	45.78056	0	0	0	0.0	13106	False	False
22	2020-05-30	32	SP	Presidente Epitácio	3541307	city	7	15.8371	1	1	0	0.1429	44200	False	False
22	2020-05-30	53	SP	Presidente Prudente	3541406	city	138	60.32972	4	6	0	0.0435	228743	False	False
22	2020-05-30	55	SP	Presidente Venceslau	3541505	city	41	103.75544	2	8	0	0.1951	39516	False	False
22	2020-05-30	58	SP	Promissão	3541604	city	6	14.83973	1	0	0	0.0	40432	False	False
22	2020-05-30	11	SP	Quadra	3541653	city	3	78.86435	0	0	0	0.0	3804	False	False
22	2020-05-30	40	SP	Quatá	3541703	city	18	127.57814	0	2	0	0.1111	14109	False	False
22	2020-05-30	41	SP	Quintana	3542008	city	4	60.25911	0	0	0	0.0	6638	False	False
22	2020-05-30	44	SP	Rancharia	3542206	city	4	13.46484	0	1	0	0.25	29707	False	False
22	2020-05-30	33	SP	Regente Feijó	3542404	city	9	44.42031	0	0	0	0.0	20261	False	False
22	2020-05-30	25	SP	Reginópolis	3542503	city	2	20.78786	0	0	0	0.0	9621	False	False
22	2020-05-30	44	SP	Registro	3542602	city	158	280.52981	7	5	0	0.0316	56322	False	False
22	2020-05-30	8	SP	Ribeirão Bonito	3542909	city	2	15.12974	0	0	0	0.0	13219	False	False
22	2020-05-30	33	SP	Ribeirão Branco	3543006	city	17	103.38117	0	0	0	0.0	16444	False	False
22	2020-05-30	18	SP	Ribeirão dos Índios	3543238	city	1	44.94382	0	0	0	0.0	2225	False	False
22	2020-05-30	18	SP	Ribeirão Grande	3543253	city	5	65.16356	0	0	0	0.0	7673	False	False
22	2020-05-30	67	SP	Ribeirão Pires	3543303	city	186	150.73789	3	15	0	0.0806	123393	False	False
22	2020-05-30	66	SP	Ribeirão Preto	3543402	city	896	127.40067	25	24	0	0.0268	703293	False	False
22	2020-05-30	47	SP	Rincão	3543709	city	9	83.34105	1	1	0	0.1111	10799	False	False
22	2020-05-30	46	SP	Rinópolis	3543808	city	4	40.07614	0	0	0	0.0	9981	False	False
22	2020-05-30	67	SP	Rio Claro	3543907	city	47	22.76867	4	11	1	0.234	206424	False	False
22	2020-05-30	32	SP	Rio das Pedras	3544004	city	11	31.22516	1	0	0	0.0	35228	False	False
22	2020-05-30	54	SP	Rio Grande da Serra	3544103	city	78	153.4044	5	7	0	0.0897	50846	False	False
22	2020-05-30	12	SP	Riolândia	3544202	city	0		0	0	0	0.0	12518	False	False
22	2020-05-30	12	SP	Rosana	3544251	city	6	36.05119	2	0	0	0.0	16643	False	False
22	2020-05-30	17	SP	Roseira	3544301	city	7	65.34727	0	0	0	0.0	10712	False	False
22	2020-05-30	18	SP	Rubiácea	3544400	city	1	31.96931	0	0	0	0.0	3128	False	False
22	2020-05-30	15	SP	Sagres	3544707	city	1	41.11842	0	0	0	0.0	2432	False	False
22	2020-05-30	12	SP	Sales	3544806	city	1	15.79529	0	0	0	0.0	6331	False	False
22	2020-05-30	12	SP	Sales Oliveira	3544905	city	5	42.05214	0	0	0	0.0	11890	False	False
22	2020-05-30	38	SP	Salesópolis	3545001	city	17	99.18898	0	2	0	0.1176	17139	False	False
22	2020-05-30	32	SP	Saltinho	3545159	city	5	60.34275	0	1	0	0.2	8286	False	False
22	2020-05-30	54	SP	Salto	3545209	city	46	38.76524	0	1	0	0.0217	118663	False	False
22	2020-05-30	61	SP	Salto de Pirapora	3545308	city	40	88.06305	0	1	0	0.025	45422	False	False
22	2020-05-30	31	SP	Salto Grande	3545407	city	1	10.71696	0	0	0	0.0	9331	False	False
22	2020-05-30	13	SP	Santa Adélia	3545605	city	4	25.83979	0	0	0	0.0	15480	False	False
22	2020-05-30	51	SP	Santa Bárbara d'Oeste	3545803	city	64	33.07921	0	3	0	0.0469	193475	False	False
22	2020-05-30	57	SP	Santa Branca	3546009	city	12	81.14688	0	1	0	0.0833	14788	False	False
22	2020-05-30	18	SP	Santa Clara d'Oeste	3546108	city	0		0	0	0	0.0	2115	False	False
22	2020-05-30	36	SP	Santa Cruz da Conceição	3546207	city	5	111.03709	0	0	0	0.0	4503	False	False
22	2020-05-30	24	SP	Santa Cruz da Esperança	3546256	city	2	93.50164	0	0	0	0.0	2139	False	False
22	2020-05-30	26	SP	Santa Cruz das Palmeiras	3546306	city	8	23.28221	0	0	0	0.0	34361	False	False
22	2020-05-30	55	SP	Santa Cruz do Rio Pardo	3546405	city	59	123.75978	0	1	0	0.0169	47673	False	False
22	2020-05-30	34	SP	Santa Fé do Sul	3546603	city	20	61.87736	0	0	0	0.0	32322	False	False
22	2020-05-30	45	SP	Santa Gertrudes	3546702	city	15	55.76623	0	1	0	0.0667	26898	False	False
22	2020-05-30	61	SP	Santa Isabel	3546801	city	113	196.91214	10	10	2	0.0885	57386	False	False
22	2020-05-30	50	SP	Santa Lúcia	3546900	city	5	56.70863	1	0	0	0.0	8817	False	False
22	2020-05-30	31	SP	Santa Maria da Serra	3547007	city	12	194.39495	0	0	0	0.0	6173	False	False
22	2020-05-30	4	SP	Santana da Ponte Pensa	3547205	city	2	134.49899	0	0	0	0.0	1487	False	False
22	2020-05-30	85	SP	Santana de Parnaíba	3547304	city	481	344.93392	12	16	1	0.0333	139447	False	False
22	2020-05-30	38	SP	Santa Rita do Passa Quatro	3547502	city	9	32.65958	0	1	0	0.1111	27557	False	False
22	2020-05-30	7	SP	Santa Rosa de Viterbo	3547601	city	1	3.7679	0	0	0	0.0	26540	False	False
22	2020-05-30	10	SP	Santa Salete	3547650	city	12	776.69903	1	0	0	0.0	1545	False	False
22	2020-05-30	25	SP	Santo Anastácio	3547700	city	6	28.73838	1	1	0	0.1667	20878	False	False
22	2020-05-30	76	SP	Santo André	3547809	city	2330	324.16354	107	130	1	0.0558	718773	False	False
22	2020-05-30	44	SP	Santo Antônio da Alegria	3547908	city	1	14.4321	0	1	0	1.0	6929	False	False
22	2020-05-30	33	SP	Santo Antônio de Posse	3548005	city	17	72.93007	1	0	0	0.0	23310	False	False
22	2020-05-30	36	SP	Santo Antônio do Aracanguá	3548054	city	6	71.25891	0	0	0	0.0	8420	False	False
22	2020-05-30	23	SP	Santo Antônio do Jardim	3548104	city	9	151.15888	0	1	0	0.1111	5954	False	False
22	2020-05-30	36	SP	Santo Antônio do Pinhal	3548203	city	8	117.45705	0	2	0	0.25	6811	False	False
22	2020-05-30	19	SP	Santo Expedito	3548302	city	4	128.57602	0	0	0	0.0	3111	False	False
22	2020-05-30	11	SP	Santópolis do Aguapeí	3548401	city	1	20.93364	0	0	0	0.0	4777	False	False
22	2020-05-30	62	SP	Santos	3548500	city	3330	768.50115	203	145	11	0.0435	433311	False	False
22	2020-05-30	16	SP	São Bento do Sapucaí	3548609	city	1	9.19287	0	0	0	0.0	10878	False	False
22	2020-05-30	76	SP	São Bernardo do Campo	3548708	city	2590	308.72438	109	209	3	0.0807	838936	False	False
22	2020-05-30	76	SP	São Caetano do Sul	3548807	city	544	337.62188	15	37	2	0.068	161127	False	False
22	2020-05-30	55	SP	São Carlos	3548906	city	123	48.81282	9	5	1	0.0407	251983	False	False
22	2020-05-30	52	SP	São João da Boa Vista	3549102	city	51	55.91431	2	5	0	0.098	91211	False	False
22	2020-05-30	18	SP	São João das Duas Pontes	3549201	city	4	155.76324	0	1	0	0.25	2568	False	False
22	2020-05-30	17	SP	São João do Pau d'Alho	3549300	city	1	47.50594	0	0	0	0.0	2105	False	False
22	2020-05-30	45	SP	São Joaquim da Barra	3549409	city	14	26.98119	0	0	0	0.0	51888	False	False
22	2020-05-30	4	SP	São José da Bela Vista	3549508	city	1	11.20072	0	0	0	0.0	8928	False	False
22	2020-05-30	61	SP	São José do Rio Pardo	3549706	city	14	25.47956	1	2	1	0.1429	54946	False	False
22	2020-05-30	74	SP	São José do Rio Preto	3549805	city	677	146.95954	43	23	0	0.034	460671	False	False
22	2020-05-30	74	SP	São José dos Campos	3549904	city	890	123.27826	55	35	2	0.0393	721944	False	False
22	2020-05-30	40	SP	São Lourenço da Serra	3549953	city	26	164.297	0	2	0	0.0769	15825	False	False
22	2020-05-30	24	SP	São Luiz do Paraitinga	3550001	city	1	9.35716	0	1	0	1.0	10687	False	False
22	2020-05-30	57	SP	São Manuel	3550100	city	41	100.11232	3	1	0	0.0244	40954	False	False
22	2020-05-30	51	SP	São Miguel Arcanjo	3550209	city	39	118.42944	0	2	1	0.0513	32931	False	False
22	2020-05-30	96	SP	São Paulo	3550308	city	58619	478.44344	2878	4239	123	0.0723	12252023	False	False
22	2020-05-30	62	SP	São Pedro	3550407	city	55	154.26472	1	0	0	0.0	35653	False	False
22	2020-05-30	29	SP	São Pedro do Turvo	3550506	city	2	26.08923	0	0	0	0.0	7666	False	False
22	2020-05-30	54	SP	São Roque	3550605	city	57	62.62635	1	3	0	0.0526	91016	False	False
22	2020-05-30	67	SP	São Sebastião	3550704	city	285	320.2967	1	2	0	0.007	88980	False	False
22	2020-05-30	38	SP	São Sebastião da Grama	3550803	city	7	57.46183	0	1	0	0.1429	12182	False	False
22	2020-05-30	9	SP	São Simão	3550902	city	3	19.57969	2	0	0	0.0	15322	False	False
22	2020-05-30	61	SP	São Vicente	3551009	city	931	254.51205	55	80	2	0.0859	365798	False	False
22	2020-05-30	32	SP	Sarapuí	3551108	city	5	48.61449	0	0	0	0.0	10285	False	False
22	2020-05-30	25	SP	Sarutaiá	3551207	city	1	27.48763	0	0	0	0.0	3638	False	False
22	2020-05-30	23	SP	Serra Azul	3551405	city	1	6.82035	0	0	0	0.0	14662	False	False
22	2020-05-30	43	SP	Serrana	3551504	city	31	68.72547	0	4	0	0.129	45107	False	False
22	2020-05-30	37	SP	Serra Negra	3551603	city	10	34.2126	0	0	0	0.0	29229	False	False
22	2020-05-30	53	SP	Sertãozinho	3551702	city	49	38.94607	0	4	0	0.0816	125815	False	False
22	2020-05-30	26	SP	Sete Barras	3551801	city	2	15.58603	0	0	0	0.0	12832	False	False
22	2020-05-30	18	SP	Severínia	3551900	city	9	51.44033	1	0	0	0.0	17496	False	False
22	2020-05-30	20	SP	Silveiras	3552007	city	0		0	0	0	0.0	6302	False	False
22	2020-05-30	36	SP	Socorro	3552106	city	9	21.94854	0	1	0	0.1111	41005	False	False
22	2020-05-30	65	SP	Sorocaba	3552205	city	911	134.09324	60	44	1	0.0483	679378	False	False
22	2020-05-30	26	SP	Sud Mennucci	3552304	city	4	51.8269	0	0	0	0.0	7718	False	False
22	2020-05-30	54	SP	Sumaré	3552403	city	188	66.56257	12	7	0	0.0372	282441	False	False
22	2020-05-30	73	SP	Suzano	3552502	city	649	218.05085	20	48	2	0.074	297637	False	False
22	2020-05-30	19	SP	Tabapuã	3552601	city	8	64.47973	0	0	0	0.0	12407	False	False
22	2020-05-30	25	SP	Tabatinga	3552700	city	13	78.80698	1	0	0	0.0	16496	False	False
22	2020-05-30	67	SP	Taboão da Serra	3552809	city	779	268.93228	51	64	2	0.0822	289664	False	False
22	2020-05-30	23	SP	Taguaí	3553005	city	4	28.86211	0	0	0	0.0	13859	False	False
22	2020-05-30	45	SP	Taiaçu	3553104	city	10	158.85624	0	0	0	0.0	6295	False	False
22	2020-05-30	11	SP	Taiúva	3553203	city	1	17.96622	0	0	0	0.0	5566	False	False
22	2020-05-30	18	SP	Tambaú	3553302	city	18	77.5628	0	0	0	0.0	23207	False	False
22	2020-05-30	53	SP	Tanabi	3553401	city	10	38.51042	1	0	0	0.0	25967	False	False
22	2020-05-30	24	SP	Tapiraí	3553500	city	17	217.7533	1	0	0	0.0	7807	False	False
22	2020-05-30	25	SP	Tapiratiba	3553609	city	1	7.71605	0	0	0	0.0	12960	False	False
22	2020-05-30	42	SP	Taquaritinga	3553708	city	7	12.24268	0	0	0	0.0	57177	False	False
22	2020-05-30	43	SP	Taquarituba	3553807	city	5	21.53502	0	0	0	0.0	23218	False	False
22	2020-05-30	23	SP	Taquarivaí	3553856	city	2	34.17635	0	0	0	0.0	5852	False	False
22	2020-05-30	43	SP	Tarabai	3553906	city	5	66.95233	0	1	1	0.2	7468	False	False
22	2020-05-30	30	SP	Tarumã	3553955	city	2	13.33333	0	0	0	0.0	15000	False	False
22	2020-05-30	66	SP	Tatuí	3554003	city	127	104.29841	14	6	0	0.0472	121766	False	False
22	2020-05-30	73	SP	Taubaté	3554102	city	137	43.50256	3	5	1	0.0365	314924	False	False
22	2020-05-30	13	SP	Tejupá	3554201	city	2	44.13063	0	0	0	0.0	4532	False	False
22	2020-05-30	23	SP	Teodoro Sampaio	3554300	city	7	30.24019	0	0	0	0.0	23148	False	False
22	2020-05-30	56	SP	Terra Roxa	3554409	city	2	21.34472	0	0	0	0.0	9370	False	False
22	2020-05-30	30	SP	Tietê	3554508	city	15	35.64978	0	0	0	0.0	42076	False	False
22	2020-05-30	31	SP	Timburi	3554607	city	2	75.24454	0	0	0	0.0	2658	False	False
22	2020-05-30	25	SP	Torre de Pedra	3554656	city	4	165.83748	0	1	0	0.25	2412	False	False
22	2020-05-30	25	SP	Torrinha	3554706	city	10	99.9001	0	0	0	0.0	10010	False	False
22	2020-05-30	14	SP	Trabiju	3554755	city	1	58.00464	0	0	0	0.0	1724	False	False
22	2020-05-30	18	SP	Tremembé	3554805	city	8	16.95454	1	0	0	0.0	47185	False	False
22	2020-05-30	11	SP	Três Fronteiras	3554904	city	3	51.66179	0	0	0	0.0	5807	False	False
22	2020-05-30	36	SP	Tuiuti	3554953	city	4	58.02147	0	0	0	0.0	6894	False	False
22	2020-05-30	51	SP	Tupã	3555000	city	16	24.41853	2	1	0	0.0625	65524	False	False
22	2020-05-30	33	SP	Tupi Paulista	3555109	city	39	251.69409	0	0	0	0.0	15495	False	False
22	2020-05-30	48	SP	Ubatuba	3555406	city	55	60.57335	2	1	0	0.0182	90799	False	False
22	2020-05-30	23	SP	Ubirajara	3555505	city	10	209.20502	0	1	0	0.1	4780	False	False
22	2020-05-30	26	SP	Uchoa	3555604	city	9	89.02077	0	1	0	0.1111	10110	False	False
22	2020-05-30	24	SP	União Paulista	3555703	city	1	54.22993	0	0	0	0.0	1844	False	False
22	2020-05-30	7	SP	Urânia	3555802	city	11	120.69344	5	0	0	0.0	9114	False	False
22	2020-05-30	25	SP	Uru	3555901	city	3	257.51073	0	1	0	0.3333	1165	False	False
22	2020-05-30	17	SP	Urupês	3556008	city	3	21.72496	0	0	0	0.0	13809	False	False
22	2020-05-30	15	SP	Valentim Gentil	3556107	city	9	67.53715	1	0	0	0.0	13326	False	False
22	2020-05-30	67	SP	Valinhos	3556206	city	149	115.33133	16	5	0	0.0336	129193	False	False
22	2020-05-30	22	SP	Valparaíso	3556305	city	8	30.21148	0	0	0	0.0	26480	False	False
22	2020-05-30	32	SP	Vargem	3556354	city	6	56.9422	0	1	0	0.1667	10537	False	False
22	2020-05-30	30	SP	Vargem Grande do Sul	3556404	city	21	49.01389	3	0	0	0.0	42845	False	False
22	2020-05-30	73	SP	Vargem Grande Paulista	3556453	city	62	117.87745	2	5	0	0.0806	52597	False	False
22	2020-05-30	47	SP	Várzea Paulista	3556503	city	130	106.69906	5	10	1	0.0769	121838	False	False
22	2020-05-30	61	SP	Vinhedo	3556701	city	82	104.15608	5	2	0	0.0244	78728	False	False
22	2020-05-30	23	SP	Viradouro	3556800	city	5	26.45783	0	2	0	0.4	18898	False	False
22	2020-05-30	40	SP	Vista Alegre do Alto	3556909	city	2	22.70148	0	0	0	0.0	8810	False	False
22	2020-05-30	61	SP	Votorantim	3557006	city	134	109.40562	16	8	2	0.0597	122480	False	False
22	2020-05-30	61	SP	Votuporanga	3557105	city	51	53.94143	5	3	1	0.0588	94547	False	False
22	2020-05-30	10	SP	Zacarias	3557154	city	2	73.58352	1	0	0	0.0	2718	False	False
22	2020-05-30	26	TO	Abreulândia	1700251	city	2	77.54944	0	0	0	0.0	2579	False	False
22	2020-05-30	29	TO	Aguiarnópolis	1700301	city	35	519.82771	4	1	0	0.0286	6733	False	False
22	2020-05-30	25	TO	Aliança do Tocantins	1700350	city	3	55.65863	0	0	0	0.0	5390	False	False
22	2020-05-30	6	TO	Almas	1700400	city	0		0	0	0	0.0	7055	False	False
22	2020-05-30	24	TO	Alvorada	1700707	city	8	95.10223	0	0	0	0.0	8412	False	False
22	2020-05-30	29	TO	Ananás	1701002	city	4	41.8892	2	0	0	0.0	9549	False	False
22	2020-05-30	13	TO	Angico	1701051	city	1	29.12904	0	0	0	0.0	3433	False	False
22	2020-05-30	6	TO	Aparecida do Rio Negro	1701101	city	0		0	0	0	0.0	4795	False	False
22	2020-05-30	17	TO	Aragominas	1701309	city	7	121.56999	2	0	0	0.0	5758	False	False
22	2020-05-30	6	TO	Araguacema	1701903	city	0		0	0	0	0.0	7086	False	False
22	2020-05-30	14	TO	Araguaçu	1702000	city	2	23.48245	0	1	0	0.5	8517	False	False
22	2020-05-30	65	TO	Araguaína	1702109	city	1689	935.88962	172	18	0	0.0107	180470	False	False
22	2020-05-30	9	TO	Araguanã	1702158	city	3	52.36516	1	0	0	0.0	5729	False	False
22	2020-05-30	30	TO	Araguatins	1702208	city	68	190.15128	5	10	0	0.1471	35761	False	False
22	2020-05-30	18	TO	Arapoema	1702307	city	0		0	0	0	0.0	6643	False	False
22	2020-05-30	6	TO	Arraias	1702406	city	1	9.46342	1	0	0	0.0	10567	False	False
22	2020-05-30	34	TO	Augustinópolis	1702554	city	38	206.38714	2	2	0	0.0526	18412	False	False
22	2020-05-30	23	TO	Aurora do Tocantins	1702703	city	2	53.23396	0	0	0	0.0	3757	False	False
22	2020-05-30	32	TO	Axixá do Tocantins	1702901	city	35	358.75359	0	2	0	0.0571	9756	False	False
22	2020-05-30	14	TO	Babaçulândia	1703008	city	2	18.75469	0	0	0	0.0	10664	False	False
22	2020-05-30	32	TO	Bandeirantes do Tocantins	1703057	city	7	197.01661	1	0	0	0.0	3553	False	False
22	2020-05-30	9	TO	Barra do Ouro	1703073	city	2	43.56349	0	0	0	0.0	4591	False	False
22	2020-05-30	26	TO	Barrolândia	1703107	city	8	142.04545	2	1	0	0.125	5632	False	False
22	2020-05-30	6	TO	Bernardo Sayão	1703206	city	0		0	0	0	0.0	4459	False	False
22	2020-05-30	6	TO	Bom Jesus do Tocantins	1703305	city	0		0	0	0	0.0	4894	False	False
22	2020-05-30	6	TO	Brasilândia do Tocantins	1703602	city	1	45.43389	1	0	0	0.0	2201	False	False
22	2020-05-30	6	TO	Brejinho de Nazaré	1703701	city	1	18.19174	0	0	0	0.0	5497	False	False
22	2020-05-30	21	TO	Buriti do Tocantins	1703800	city	12	105.74551	0	0	0	0.0	11348	False	False
22	2020-05-30	13	TO	Cachoeirinha	1703826	city	8	351.64835	0	0	0	0.0	2275	False	False
22	2020-05-30	12	TO	Campos Lindos	1703842	city	1	9.88533	0	0	0	0.0	10116	False	False
22	2020-05-30	50	TO	Cariri do Tocantins	1703867	city	52	1186.67275	2	1	0	0.0192	4382	False	False
22	2020-05-30	6	TO	Carmolândia	1703883	city	1	38.75969	0	0	0	0.0	2580	False	False
22	2020-05-30	6	TO	Carrasco Bonito	1703891	city	0		0	0	0	0.0	4095	False	False
22	2020-05-30	18	TO	Caseara	1703909	city	1	18.62544	0	0	0	0.0	5369	False	False
22	2020-05-30	6	TO	Centenário	1704105	city	0		0	0	0	0.0	2905	False	False
22	2020-05-30	6	TO	Chapada da Natividade	1705102	city	0		0	0	0	0.0	3333	False	False
22	2020-05-30	6	TO	Chapada de Areia	1704600	city	0		0	0	0	0.0	1406	False	False
22	2020-05-30	31	TO	Colinas do Tocantins	1705508	city	79	223.01265	5	1	0	0.0127	35424	False	False
22	2020-05-30	12	TO	Colméia	1716703	city	2	24.37538	1	0	0	0.0	8205	False	False
22	2020-05-30	6	TO	Combinado	1705557	city	0		0	0	0	0.0	4852	False	False
22	2020-05-30	6	TO	Conceição do Tocantins	1705607	city	0		0	0	0	0.0	4105	False	False
22	2020-05-30	36	TO	Couto Magalhães	1706001	city	15	268.43236	2	0	0	0.0	5588	False	False
22	2020-05-30	24	TO	Cristalândia	1706100	city	0		0	0	0	0.0	7289	False	False
22	2020-05-30	11	TO	Crixás do Tocantins	1706258	city	1	58.07201	0	0	0	0.0	1722	False	False
22	2020-05-30	25	TO	Darcinópolis	1706506	city	116	1902.57504	3	0	0	0.0	6097	False	False
22	2020-05-30	57	TO	Dianópolis	1707009	city	1	4.51692	0	0	0	0.0	22139	False	False
22	2020-05-30	10	TO	Divinópolis do Tocantins	1707108	city	2	28.98551	0	0	0	0.0	6900	False	False
22	2020-05-30	6	TO	Dois Irmãos do Tocantins	1707207	city	0		0	0	0	0.0	7198	False	False
22	2020-05-30	22	TO	Dueré	1707306	city	5	106.70081	0	0	0	0.0	4686	False	False
22	2020-05-30	17	TO	Esperantina	1707405	city	10	90.94216	0	0	0	0.0	10996	False	False
22	2020-05-30	26	TO	Fátima	1707553	city	9	234.68057	0	0	0	0.0	3835	False	False
22	2020-05-30	24	TO	Figueirópolis	1707652	city	7	133.00399	1	1	0	0.1429	5263	False	False
22	2020-05-30	26	TO	Filadélfia	1707702	city	15	169.37669	0	0	0	0.0	8856	False	False
22	2020-05-30	25	TO	Formoso do Araguaia	1708205	city	29	157.26681	1	1	0	0.0345	18440	False	False
22	2020-05-30	6	TO	Goianorte	1708304	city	0		0	0	0	0.0	5123	False	False
22	2020-05-30	22	TO	Goiatins	1709005	city	25	192.02704	0	1	0	0.04	13019	False	False
22	2020-05-30	35	TO	Guaraí	1709302	city	48	185.16375	5	2	0	0.0417	25923	False	False
22	2020-05-30	53	TO	Gurupi	1709500	city	97	111.94848	4	2	0	0.0206	86647	False	False
22	2020-05-30	31	TO	Importados/Indefinidos		city	0		0	0	0	0.0		False	False
22	2020-05-30	10	TO	Ipueiras	1709807	city	2	99.25558	0	1	0	0.5	2015	False	False
22	2020-05-30	6	TO	Itacajá	1710508	city	0		0	0	0	0.0	7433	False	False
22	2020-05-30	18	TO	Itaguatins	1710706	city	49	835.60709	2	0	0	0.0	5864	False	False
22	2020-05-30	6	TO	Itapiratins	1710904	city	3	79.42812	0	0	0	0.0	3777	False	False
22	2020-05-30	6	TO	Itaporã do Tocantins	1711100	city	0		0	0	0	0.0	2427	False	False
22	2020-05-30	6	TO	Jaú do Tocantins	1711506	city	0		0	0	0	0.0	3849	False	False
22	2020-05-30	6	TO	Juarina	1711803	city	0		0	0	0	0.0	2193	False	False
22	2020-05-30	6	TO	Lagoa da Confusão	1711902	city	7	52.40698	1	0	0	0.0	13357	False	False
22	2020-05-30	6	TO	Lagoa do Tocantins	1711951	city	0		0	0	0	0.0	4316	False	False
22	2020-05-30	11	TO	Lajeado	1712009	city	1	31.9081	0	0	0	0.0	3134	False	False
22	2020-05-30	6	TO	Lavandeira	1712157	city	0		0	0	0	0.0	1923	False	False
22	2020-05-30	27	TO	Lizarda	1712405	city	1	26.73797	0	1	0	1.0	3740	False	False
22	2020-05-30	9	TO	Luzinópolis	1712454	city	2	64.35006	0	0	0	0.0	3108	False	False
22	2020-05-30	21	TO	Marianópolis do Tocantins	1712504	city	5	96.61836	1	0	0	0.0	5175	False	False
22	2020-05-30	6	TO	Mateiros	1712702	city	0		0	0	0	0.0	2684	False	False
22	2020-05-30	24	TO	Maurilândia do Tocantins	1712801	city	14	408.63981	0	0	0	0.0	3426	False	False
22	2020-05-30	28	TO	Miracema do Tocantins	1713205	city	17	93.16089	8	0	0	0.0	18248	False	False
22	2020-05-30	28	TO	Miranorte	1713304	city	16	119.10079	0	2	0	0.125	13434	False	False
22	2020-05-30	6	TO	Monte do Carmo	1713601	city	2	25.16673	0	0	0	0.0	7947	False	False
22	2020-05-30	6	TO	Monte Santo do Tocantins	1713700	city	0		0	0	0	0.0	2279	False	False
22	2020-05-30	6	TO	Muricilândia	1713957	city	0		0	0	0	0.0	3551	False	False
22	2020-05-30	6	TO	Natividade	1714203	city	0		0	0	0	0.0	9244	False	False
22	2020-05-30	10	TO	Nazaré	1714302	city	2	51.30836	-1	0	0	0.0	3898	False	False
22	2020-05-30	32	TO	Nova Olinda	1714880	city	105	888.40003	9	2	0	0.019	11819	False	False
22	2020-05-30	25	TO	Nova Rosalândia	1715002	city	2	46.94836	0	0	0	0.0	4260	False	False
22	2020-05-30	26	TO	Novo Acordo	1715101	city	2	46.06172	1	0	0	0.0	4342	False	False
22	2020-05-30	6	TO	Novo Alegre	1715150	city	0		0	0	0	0.0	2332	False	False
22	2020-05-30	6	TO	Novo Jardim	1715259	city	0		0	0	0	0.0	2722	False	False
22	2020-05-30	17	TO	Oliveira de Fátima	1715507	city	6	539.56835	0	0	0	0.0	1112	False	False
22	2020-05-30	74	TO	Palmas	1721000	city	578	193.22896	46	7	0	0.0121	299127	False	False
22	2020-05-30	6	TO	Palmeirante	1715705	city	0		0	0	0	0.0	6026	False	False
22	2020-05-30	26	TO	Palmeiras do Tocantins	1713809	city	24	360.46861	8	0	0	0.0	6658	False	False
22	2020-05-30	10	TO	Palmeirópolis	1715754	city	1	13.05653	0	0	0	0.0	7659	False	False
22	2020-05-30	50	TO	Paraíso do Tocantins	1716109	city	113	220.4792	7	4	1	0.0354	51252	False	False
22	2020-05-30	6	TO	Paranã	1716208	city	0		0	0	0	0.0	10449	False	False
22	2020-05-30	6	TO	Pau D'Arco	1716307	city	0		0	0	0	0.0	4849	False	False
22	2020-05-30	20	TO	Pedro Afonso	1716505	city	3	22.09456	0	0	0	0.0	13578	False	False
22	2020-05-30	10	TO	Peixe	1716604	city	1	8.51136	0	0	0	0.0	11749	False	False
22	2020-05-30	11	TO	Pequizeiro	1716653	city	3	54.77451	0	0	0	0.0	5477	False	False
22	2020-05-30	6	TO	Pindorama do Tocantins	1717008	city	1	22.48707	0	0	0	0.0	4447	False	False
22	2020-05-30	6	TO	Piraquê	1717206	city	1	33.0251	0	0	0	0.0	3028	False	False
22	2020-05-30	6	TO	Pium	1717503	city	0		0	0	0	0.0	7654	False	False
22	2020-05-30	6	TO	Ponte Alta do Bom Jesus	1717800	city	0		0	0	0	0.0	4596	False	False
22	2020-05-30	22	TO	Ponte Alta do Tocantins	1717909	city	4	49.75743	0	0	0	0.0	8039	False	False
22	2020-05-30	6	TO	Porto Alegre do Tocantins	1718006	city	0		0	0	0	0.0	3139	False	False
22	2020-05-30	33	TO	Porto Nacional	1718204	city	42	79.23033	14	1	0	0.0238	53010	False	False
22	2020-05-30	20	TO	Praia Norte	1718303	city	30	355.78748	0	0	0	0.0	8432	False	False
22	2020-05-30	17	TO	Presidente Kennedy	1718402	city	3	81.43322	0	0	0	0.0	3684	False	False
22	2020-05-30	23	TO	Pugmil	1718451	city	5	186.0119	0	0	0	0.0	2688	False	False
22	2020-05-30	6	TO	Recursolândia	1718501	city	0		0	0	0	0.0	4293	False	False
22	2020-05-30	14	TO	Riachinho	1718550	city	3	64.58558	0	0	0	0.0	4645	False	False
22	2020-05-30	6	TO	Rio da Conceição	1718659	city	0		0	0	0	0.0	2130	False	False
22	2020-05-30	6	TO	Rio dos Bois	1718709	city	0		0	0	0	0.0	2834	False	False
22	2020-05-30	9	TO	Rio Sono	1718758	city	9	138.93177	0	0	0	0.0	6478	False	False
22	2020-05-30	27	TO	Sampaio	1718808	city	20	424.53831	2	0	0	0.0	4711	False	False
22	2020-05-30	6	TO	Sandolândia	1718840	city	0		0	0	0	0.0	3375	False	False
22	2020-05-30	14	TO	Santa Fé do Araguaia	1718865	city	5	66.56017	2	0	0	0.0	7512	False	False
22	2020-05-30	6	TO	Santa Maria do Tocantins	1718881	city	0		0	0	0	0.0	3434	False	False
22	2020-05-30	6	TO	Santa Rita do Tocantins	1718899	city	0		0	0	0	0.0	2365	False	False
22	2020-05-30	9	TO	Santa Rosa do Tocantins	1718907	city	1	20.70822	0	0	0	0.0	4829	False	False
22	2020-05-30	9	TO	Santa Tereza do Tocantins	1719004	city	3	104.67551	0	0	0	0.0	2866	False	False
22	2020-05-30	6	TO	Santa Terezinha do Tocantins	1720002	city	0		0	0	0	0.0	2529	False	False
22	2020-05-30	22	TO	São Bento do Tocantins	1720101	city	10	187.8287	1	0	0	0.0	5324	False	False
22	2020-05-30	6	TO	São Félix do Tocantins	1720150	city	0		0	0	0	0.0	1585	False	False
22	2020-05-30	34	TO	São Miguel do Tocantins	1720200	city	62	510.75047	5	3	0	0.0484	12139	False	False
22	2020-05-30	6	TO	São Salvador do Tocantins	1720259	city	0		0	0	0	0.0	3082	False	False
22	2020-05-30	12	TO	São Sebastião do Tocantins	1720309	city	6	124.86993	0	0	0	0.0	4805	False	False
22	2020-05-30	14	TO	São Valério	1720499	city	0		0	0	0	0.0	3960	False	False
22	2020-05-30	22	TO	Silvanópolis	1720655	city	1	18.50824	0	0	0	0.0	5403	False	False
22	2020-05-30	38	TO	Sítio Novo do Tocantins	1720804	city	67	742.05338	0	1	0	0.0149	9029	False	False
22	2020-05-30	6	TO	Sucupira	1720853	city	0		0	0	0	0.0	1966	False	False
22	2020-05-30	34	TO	Tabocão	1708254	city	14	540.74932	0	0	0	0.0	2589	False	False
22	2020-05-30	6	TO	Taguatinga	1720903	city	0		0	0	0	0.0	16683	False	False
22	2020-05-30	6	TO	Taipas do Tocantins	1720937	city	0		0	0	0	0.0	2148	False	False
22	2020-05-30	6	TO	Talismã	1720978	city	0		0	0	0	0.0	2793	False	False
22	2020-05-30	12	TO	Tocantínia	1721109	city	2	26.50762	1	0	0	0.0	7545	False	False
22	2020-05-30	46	TO	Tocantinópolis	1721208	city	103	450.37167	15	3	0	0.0291	22870	False	False
22	2020-05-30	6	TO	Tupirama	1721257	city	0		0	0	0	0.0	1891	False	False
22	2020-05-30	6	TO	Tupiratins	1721307	city	0		0	0	0	0.0	2671	False	False
22	2020-05-30	33	TO	Wanderlândia	1722081	city	17	145.51057	1	0	0	0.0	11683	False	False
22	2020-05-30	22	TO	Xambioá	1722107	city	158	1369.15078	30	2	0	0.0127	11540	False	False
22	2020-05-29	62	AC	Acrelândia	1200013	city	158	1035.6581	8	1	0	0.0063	15256	False	False
22	2020-05-29	29	AC	Assis Brasil	1200054	city	23	310.09842	1	2	1	0.087	7417	False	False
22	2020-05-29	21	AC	Brasiléia	1200104	city	35	133.19126	1	2	1	0.0571	26278	False	False
22	2020-05-29	52	AC	Bujari	1200138	city	43	418.85837	2	1	1	0.0233	10266	False	False
22	2020-05-29	22	AC	Capixaba	1200179	city	36	306.8269	1	1	0	0.0278	11733	False	False
22	2020-05-29	47	AC	Cruzeiro do Sul	1200203	city	627	709.46863	21	7	2	0.0112	88376	False	False
22	2020-05-29	23	AC	Epitaciolândia	1200252	city	59	320.46059	2	0	0	0.0	18411	False	False
22	2020-05-29	28	AC	Feijó	1200302	city	8	23.00173	1	1	1	0.125	34780	False	False
22	2020-05-29	30	AC	Importados/Indefinidos		city	0		0	0	0	0.0		False	False
22	2020-05-29	12	AC	Jordão	1200328	city	0		0	0	0	0.0	8317	False	False
22	2020-05-29	31	AC	Mâncio Lima	1200336	city	23	121.19935	5	0	0	0.0	18977	False	False
22	2020-05-29	17	AC	Manoel Urbano	1200344	city	0		0	0	0	0.0	9459	False	False
22	2020-05-29	18	AC	Marechal Thaumaturgo	1200351	city	77	408.12	5	0	0	0.0	18867	False	False
22	2020-05-29	54	AC	Plácido de Castro	1200385	city	163	824.85704	2	3	0	0.0184	19761	False	False
22	2020-05-29	62	AC	Porto Acre	1200807	city	74	399.91353	5	2	1	0.027	18504	False	False
22	2020-05-29	17	AC	Porto Walter	1200393	city	2	16.6917	0	0	0	0.0	11982	False	False
22	2020-05-29	74	AC	Rio Branco	1200401	city	3895	956.25296	135	110	5	0.0282	407319	False	False
22	2020-05-29	18	AC	Rodrigues Alves	1200427	city	12	63.39144	3	0	0	0.0	18930	False	False
22	2020-05-29	22	AC	Santa Rosa do Purus	1200435	city	11	168.19572	0	0	0	0.0	6540	False	False
22	2020-05-29	41	AC	Senador Guiomard	1200450	city	123	534.22516	19	1	0	0.0081	23024	False	False
22	2020-05-29	26	AC	Sena Madureira	1200500	city	209	455.85413	14	1	0	0.0048	45848	False	False
22	2020-05-29	28	AC	Tarauacá	1200609	city	224	526.22924	11	2	0	0.0089	42567	False	False
22	2020-05-29	31	AC	Xapuri	1200708	city	39	201.83201	5	1	1	0.0256	19323	False	False
22	2020-05-29	37	AL	Anadia	2700201	city	29	165.28926	0	1	0	0.0345	17545	False	False
22	2020-05-29	42	AL	Arapiraca	2700300	city	323	139.37613	1	11	0	0.0341	231747	False	False
22	2020-05-29	34	AL	Atalaia	2700409	city	149	315.77832	58	3	0	0.0201	47185	False	False
22	2020-05-29	37	AL	Barra de Santo Antônio	2700508	city	16	100.42681	1	2	0	0.125	15932	False	False
22	2020-05-29	31	AL	Barra de São Miguel	2700607	city	19	228.3105	0	1	0	0.0526	8322	False	False
22	2020-05-29	31	AL	Batalha	2700706	city	9	49.36376	0	1	0	0.1111	18232	False	False
22	2020-05-29	8	AL	Belém	2700805	city	3	69.06077	1	1	0	0.3333	4344	False	False
22	2020-05-29	2	AL	Belo Monte	2700904	city	2	29.83294	1	0	0	0.0	6704	False	False
22	2020-05-29	45	AL	Boca da Mata	2701001	city	26	95.30442	0	2	0	0.0769	27281	False	False
22	2020-05-29	31	AL	Branquinha	2701100	city	9	85.76329	0	0	0	0.0	10494	False	False
22	2020-05-29	21	AL	Cacimbinhas	2701209	city	7	64.46859	0	1	0	0.1429	10858	False	False
22	2020-05-29	20	AL	Cajueiro	2701308	city	17	79.94733	0	1	0	0.0588	21264	False	False
22	2020-05-29	23	AL	Campestre	2701357	city	14	201.84544	0	2	0	0.1429	6936	False	False
22	2020-05-29	29	AL	Campo Alegre	2701407	city	21	36.80143	0	1	0	0.0476	57063	False	False
22	2020-05-29	24	AL	Campo Grande	2701506	city	10	104.6244	0	1	0	0.1	9558	False	False
22	2020-05-29	22	AL	Canapi	2701605	city	3	16.92811	1	1	0	0.3333	17722	False	False
22	2020-05-29	39	AL	Capela	2701704	city	70	410.48496	49	0	0	0.0	17053	False	False
22	2020-05-29	15	AL	Carneiros	2701803	city	10	110.12003	0	0	0	0.0	9081	False	False
22	2020-05-29	3	AL	Chã Preta	2701902	city	2	27.35604	0	0	0	0.0	7311	False	False
22	2020-05-29	23	AL	Coité do Nóia	2702009	city	6	56.11147	1	0	0	0.0	10693	False	False
22	2020-05-29	29	AL	Colônia Leopoldina	2702108	city	35	161.30519	20	0	0	0.0	21698	False	False
22	2020-05-29	28	AL	Coqueiro Seco	2702207	city	32	547.47648	0	0	0	0.0	5845	False	False
22	2020-05-29	31	AL	Coruripe	2702306	city	121	212.53052	0	6	0	0.0496	56933	False	False
22	2020-05-29	21	AL	Craíbas	2702355	city	37	152.77262	0	0	0	0.0	24219	False	False
22	2020-05-29	36	AL	Delmiro Gouveia	2702405	city	17	32.68225	0	2	0	0.1176	52016	False	False
22	2020-05-29	14	AL	Dois Riachos	2702504	city	6	54.17607	0	0	0	0.0	11075	False	False
22	2020-05-29	7	AL	Estrela de Alagoas	2702553	city	3	16.47899	0	0	0	0.0	18205	False	False
22	2020-05-29	14	AL	Feira Grande	2702603	city	14	63.15979	1	0	0	0.0	22166	False	False
22	2020-05-29	10	AL	Feliz Deserto	2702702	city	4	84.13967	0	1	0	0.25	4754	False	False
22	2020-05-29	22	AL	Flexeiras	2702801	city	17	132.91634	2	1	0	0.0588	12790	False	False
22	2020-05-29	10	AL	Girau do Ponciano	2702900	city	18	43.99149	0	0	0	0.0	40917	False	False
22	2020-05-29	41	AL	Ibateguara	2703007	city	6	38.42213	0	3	0	0.5	15616	False	False
22	2020-05-29	19	AL	Igaci	2703106	city	2	7.80305	1	0	0	0.0	25631	False	False
22	2020-05-29	7	AL	Igreja Nova	2703205	city	2	8.1636	1	0	0	0.0	24499	False	False
22	2020-05-29	62	AL	Importados/Indefinidos		city	41		2	3	0	0.0732		False	False
22	2020-05-29	23	AL	Inhapi	2703304	city	3	16.31765	0	0	0	0.0	18385	False	False
22	2020-05-29	7	AL	Jacaré dos Homens	2703403	city	1	19.03674	0	0	0	0.0	5253	False	False
22	2020-05-29	14	AL	Jacuípe	2703502	city	10	142.42985	5	0	0	0.0	7021	False	False
22	2020-05-29	20	AL	Japaratinga	2703601	city	25	299.0073	2	1	0	0.04	8361	False	False
22	2020-05-29	28	AL	Jaramataia	2703700	city	1	17.33102	0	0	0	0.0	5770	False	False
22	2020-05-29	28	AL	Jequiá da Praia	2703759	city	64	552.67703	0	3	0	0.0469	11580	False	False
22	2020-05-29	29	AL	Joaquim Gomes	2703809	city	26	108.36494	3	4	1	0.1538	23993	False	False
22	2020-05-29	17	AL	Jundiá	2703908	city	2	48.13478	0	1	0	0.5	4155	False	False
22	2020-05-29	31	AL	Junqueiro	2704005	city	95	384.19541	25	1	0	0.0105	24727	False	False
22	2020-05-29	31	AL	Lagoa da Canoa	2704104	city	6	33.60968	0	2	1	0.3333	17852	False	False
22	2020-05-29	37	AL	Limoeiro de Anadia	2704203	city	11	38.41453	0	1	0	0.0909	28635	False	False
22	2020-05-29	83	AL	Maceió	2704302	city	4833	474.31272	244	248	11	0.0513	1018948	False	False
22	2020-05-29	21	AL	Major Isidoro	2704401	city	16	80.79176	-1	1	0	0.0625	19804	False	False
22	2020-05-29	36	AL	Maragogi	2704500	city	81	247.67613	1	5	0	0.0617	32704	False	False
22	2020-05-29	19	AL	Maravilha	2704609	city	5	54.56728	0	0	0	0.0	9163	False	False
22	2020-05-29	57	AL	Marechal Deodoro	2704708	city	236	454.71186	1	10	0	0.0424	51901	False	False
22	2020-05-29	39	AL	Maribondo	2704807	city	26	196.0193	7	1	0	0.0385	13264	False	False
22	2020-05-29	14	AL	Mar Vermelho	2704906	city	4	113.83039	0	0	0	0.0	3514	False	False
22	2020-05-29	9	AL	Mata Grande	2705002	city	0		0	0	0	0.0	25216	False	False
22	2020-05-29	34	AL	Matriz de Camaragibe	2705101	city	36	146.09204	13	2	0	0.0556	24642	False	False
22	2020-05-29	26	AL	Messias	2705200	city	31	173.61111	13	2	0	0.0645	17856	False	False
22	2020-05-29	8	AL	Minador do Negrão	2705309	city	2	37.53049	0	0	0	0.0	5329	False	False
22	2020-05-29	16	AL	Monteirópolis	2705408	city	7	97.77902	0	0	0	0.0	7159	False	False
22	2020-05-29	41	AL	Murici	2705507	city	86	304.57572	1	3	0	0.0349	28236	False	False
22	2020-05-29	30	AL	Novo Lino	2705606	city	2	15.76044	0	1	0	0.5	12690	False	False
22	2020-05-29	35	AL	Olho d'Água das Flores	2705705	city	26	119.88196	0	0	0	0.0	21688	False	False
22	2020-05-29	11	AL	Olho d'Água do Casado	2705804	city	5	53.34471	0	0	0	0.0	9373	False	False
22	2020-05-29	7	AL	Olho d'Água Grande	2705903	city	8	156.1585	5	0	0	0.0	5123	False	False
22	2020-05-29	21	AL	Olivença	2706000	city	7	60.22023	2	0	0	0.0	11624	False	False
22	2020-05-29	8	AL	Ouro Branco	2706109	city	10	86.98678	2	0	0	0.0	11496	False	False
22	2020-05-29	32	AL	Palestina	2706208	city	2	39.91219	1	0	0	0.0	5011	False	False
22	2020-05-29	54	AL	Palmeira dos Índios	2706307	city	99	135.21265	0	3	0	0.0303	73218	False	False
22	2020-05-29	12	AL	Pão de Açúcar	2706406	city	17	69.67499	1	1	0	0.0588	24399	False	False
22	2020-05-29	1	AL	Pariconha	2706422	city	1	9.49397	1	0	0	0.0	10533	False	False
22	2020-05-29	37	AL	Paripueira	2706448	city	25	189.73892	1	3	0	0.12	13176	False	False
22	2020-05-29	20	AL	Passo de Camaragibe	2706505	city	33	216.46441	1	2	1	0.0606	15245	False	False
22	2020-05-29	31	AL	Paulo Jacinto	2706604	city	29	383.39503	6	2	0	0.069	7564	False	False
22	2020-05-29	32	AL	Penedo	2706703	city	26	40.82722	0	2	0	0.0769	63683	False	False
22	2020-05-29	36	AL	Piaçabuçu	2706802	city	23	129.01778	0	4	0	0.1739	17827	False	False
22	2020-05-29	40	AL	Pilar	2706901	city	102	290.50725	0	5	1	0.049	35111	False	False
22	2020-05-29	21	AL	Pindoba	2707008	city	7	240.71527	0	0	0	0.0	2908	False	False
22	2020-05-29	14	AL	Piranhas	2707107	city	5	19.96885	2	0	0	0.0	25039	False	False
22	2020-05-29	21	AL	Poço das Trincheiras	2707206	city	4	27.80481	0	1	0	0.25	14386	False	False
22	2020-05-29	35	AL	Porto Calvo	2707305	city	150	552.18112	2	2	0	0.0133	27165	False	False
22	2020-05-29	15	AL	Porto de Pedras	2707404	city	19	244.02774	3	0	0	0.0	7786	False	False
22	2020-05-29	66	AL	Porto Real do Colégio	2707503	city	6	29.90133	0	0	0	0.0	20066	False	False
22	2020-05-29	21	AL	Quebrangulo	2707602	city	28	247.91925	1	0	0	0.0	11294	False	False
22	2020-05-29	45	AL	Rio Largo	2707701	city	165	219.64856	4	16	2	0.097	75120	False	False
22	2020-05-29	14	AL	Roteiro	2707800	city	5	75.03001	0	0	0	0.0	6664	False	False
22	2020-05-29	36	AL	Santa Luzia do Norte	2707909	city	56	767.54386	0	1	0	0.0179	7296	False	False
22	2020-05-29	29	AL	Santana do Ipanema	2708006	city	73	153.18756	10	3	0	0.0411	47654	False	False
22	2020-05-29	8	AL	Santana do Mundaú	2708105	city	6	55.86592	4	1	0	0.1667	10740	False	False
22	2020-05-29	7	AL	São Brás	2708204	city	11	158.02327	0	0	0	0.0	6961	False	False
22	2020-05-29	24	AL	São José da Laje	2708303	city	67	280.01839	1	0	0	0.0	23927	False	False
22	2020-05-29	16	AL	São José da Tapera	2708402	city	27	83.69498	0	1	1	0.037	32260	False	False
22	2020-05-29	22	AL	São Luís do Quitunde	2708501	city	51	147.5908	8	1	0	0.0196	34555	False	False
22	2020-05-29	36	AL	São Miguel dos Campos	2708600	city	176	287.34225	14	4	1	0.0227	61251	False	False
22	2020-05-29	42	AL	São Miguel dos Milagres	2708709	city	24	301.84882	1	1	0	0.0417	7951	False	False
22	2020-05-29	35	AL	São Sebastião	2708808	city	185	541.69595	13	1	0	0.0054	34152	False	False
22	2020-05-29	46	AL	Satuba	2708907	city	130	940.12149	4	6	0	0.0462	13828	False	False
22	2020-05-29	11	AL	Senador Rui Palmeira	2708956	city	6	43.25883	1	0	0	0.0	13870	False	False
22	2020-05-29	15	AL	Tanque d'Arca	2709004	city	7	113.59948	0	1	0	0.1429	6162	False	False
22	2020-05-29	30	AL	Taquarana	2709103	city	12	60.06006	0	0	0	0.0	19980	False	False
22	2020-05-29	28	AL	Teotônio Vilela	2709152	city	170	384.88533	15	2	0	0.0118	44169	False	False
22	2020-05-29	7	AL	Traipu	2709202	city	4	14.43262	0	0	0	0.0	27715	False	False
22	2020-05-29	44	AL	União dos Palmares	2709301	city	76	115.83424	0	11	2	0.1447	65611	False	False
22	2020-05-29	42	AL	Viçosa	2709400	city	25	97.15152	7	1	0	0.04	25733	False	False
22	2020-05-29	26	AM	Alvarães	1300029	city	172	1072.25235	32	7	0	0.0407	16041	False	False
22	2020-05-29	36	AM	Amaturá	1300060	city	273	2366.50485	31	6	0	0.022	11536	False	False
22	2020-05-29	46	AM	Anamã	1300086	city	178	1307.4776	10	0	0	0.0	13614	False	False
22	2020-05-29	62	AM	Anori	1300102	city	336	1599.23846	10	3	0	0.0089	21010	False	False
22	2020-05-29	22	AM	Apuí	1300144	city	27	122.87808	2	0	0	0.0	21973	False	False
22	2020-05-29	30	AM	Atalaia do Norte	1300201	city	8	40.15863	0	0	0	0.0	19921	False	False
22	2020-05-29	40	AM	Autazes	1300300	city	510	1289.01807	8	22	0	0.0431	39565	False	False
22	2020-05-29	38	AM	Barcelos	1300409	city	430	1563.52265	15	13	1	0.0302	27502	False	False
22	2020-05-29	28	AM	Barreirinha	1300508	city	260	811.46032	15	3	0	0.0115	32041	False	False
22	2020-05-29	38	AM	Benjamin Constant	1300607	city	785	1826.26093	0	19	0	0.0242	42984	False	False
22	2020-05-29	39	AM	Beruri	1300631	city	230	1168.75858	36	5	0	0.0217	19679	False	False
22	2020-05-29	27	AM	Boa Vista do Ramos	1300680	city	62	322.79898	2	2	0	0.0323	19207	False	False
22	2020-05-29	65	AM	Boca do Acre	1300706	city	377	1098.86907	17	5	0	0.0133	34308	False	False
22	2020-05-29	33	AM	Borba	1300805	city	208	505.33272	8	11	0	0.0529	41161	False	False
22	2020-05-29	36	AM	Caapiranga	1300839	city	81	619.21871	2	2	0	0.0247	13081	False	False
22	2020-05-29	41	AM	Canutama	1300904	city	27	172.75577	0	0	0	0.0	15629	False	False
22	2020-05-29	44	AM	Carauari	1301001	city	217	766.94706	6	2	0	0.0092	28294	False	False
22	2020-05-29	49	AM	Careiro	1301100	city	642	1695.31807	20	13	0	0.0202	37869	False	False
22	2020-05-29	60	AM	Careiro da Várzea	1301159	city	50	165.42597	3	1	0	0.02	30225	False	False
22	2020-05-29	43	AM	Coari	1301209	city	1875	2203.36792	95	52	3	0.0277	85097	False	False
22	2020-05-29	36	AM	Codajás	1301308	city	49	171.10731	2	1	0	0.0204	28637	False	False
22	2020-05-29	29	AM	Eirunepé	1301407	city	141	399.73918	8	0	0	0.0	35273	False	False
22	2020-05-29	2	AM	Envira	1301506	city	0		0	0	0	0.0	20033	False	False
22	2020-05-29	36	AM	Fonte Boa	1301605	city	264	1499.23335	57	7	0	0.0265	17609	False	False
22	2020-05-29	16	AM	Guajará	1301654	city	35	209.8573	0	1	0	0.0286	16678	False	False
22	2020-05-29	34	AM	Humaitá	1301704	city	48	87.14597	3	1	0	0.0208	55080	False	False
22	2020-05-29	2	AM	Ipixuna	1301803	city	0		0	0	0	0.0	29689	False	False
22	2020-05-29	55	AM	Iranduba	1301852	city	577	1194.71592	20	23	0	0.0399	48296	False	False
22	2020-05-29	62	AM	Itacoatiara	1301902	city	752	742.07841	34	44	0	0.0585	101337	False	False
22	2020-05-29	17	AM	Itamarati	1301951	city	4	50.94892	0	0	0	0.0	7851	False	False
22	2020-05-29	34	AM	Itapiranga	1302009	city	333	3640.13992	9	4	0	0.012	9148	False	False
22	2020-05-29	19	AM	Japurá	1302108	city	68	2468.23956	8	0	0	0.0	2755	False	False
22	2020-05-29	41	AM	Juruá	1302207	city	37	251.49538	7	0	0	0.0	14712	False	False
22	2020-05-29	54	AM	Jutaí	1302306	city	111	775.30209	17	9	1	0.0811	14317	False	False
22	2020-05-29	46	AM	Lábrea	1302405	city	48	104.19154	0	0	0	0.0	46069	False	False
22	2020-05-29	64	AM	Manacapuru	1302504	city	2259	2319.84966	60	89	1	0.0394	97377	False	False
22	2020-05-29	37	AM	Manaquiri	1302553	city	124	386.23267	12	6	0	0.0484	32105	False	False
22	2020-05-29	78	AM	Manaus	1302603	city	17492	801.36964	1723	1349	35	0.0771	2182763	False	False
22	2020-05-29	52	AM	Manicoré	1302702	city	58	104.03401	2	2	0	0.0345	55751	False	False
22	2020-05-29	38	AM	Maraã	1302801	city	83	455.44337	1	1	0	0.012	18224	False	False
22	2020-05-29	50	AM	Maués	1302900	city	676	1057.8202	8	28	0	0.0414	63905	False	False
22	2020-05-29	37	AM	Nhamundá	1303007	city	51	240.87281	3	2	1	0.0392	21173	False	False
22	2020-05-29	38	AM	Nova Olinda do Norte	1303106	city	95	254.1602	6	7	1	0.0737	37378	False	False
22	2020-05-29	61	AM	Novo Airão	1303205	city	130	668.24303	2	5	1	0.0385	19454	False	False
22	2020-05-29	36	AM	Novo Aripuanã	1303304	city	158	616.12853	0	6	0	0.038	25644	False	False
22	2020-05-29	69	AM	Parintins	1303403	city	1230	1076.36975	112	55	1	0.0447	114273	False	False
22	2020-05-29	20	AM	Pauini	1303502	city	12	61.77288	0	0	0	0.0	19426	False	False
22	2020-05-29	52	AM	Presidente Figueiredo	1303536	city	386	1063.97641	21	15	0	0.0389	36279	False	False
22	2020-05-29	38	AM	Rio Preto da Eva	1303569	city	514	1541.36804	15	11	0	0.0214	33347	False	False
22	2020-05-29	42	AM	Santa Isabel do Rio Negro	1303601	city	35	139.13182	0	1	0	0.0286	25156	False	False
22	2020-05-29	65	AM	Santo Antônio do Içá	1303700	city	714	3305.24951	32	14	0	0.0196	21602	False	False
22	2020-05-29	54	AM	São Gabriel da Cachoeira	1303809	city	1589	3487.40234	50	21	0	0.0132	45564	False	False
22	2020-05-29	53	AM	São Paulo de Olivença	1303908	city	414	1053.46192	19	11	0	0.0266	39299	False	False
22	2020-05-29	35	AM	São Sebastião do Uatumã	1303957	city	55	392.29672	3	1	1	0.0182	14020	False	False
22	2020-05-29	36	AM	Silves	1304005	city	128	1395.70385	1	4	0	0.0312	9171	False	False
22	2020-05-29	52	AM	Tabatinga	1304062	city	812	1233.21791	52	55	1	0.0677	65844	False	False
22	2020-05-29	36	AM	Tapauá	1304104	city	331	1929.35416	0	3	0	0.0091	17156	False	False
22	2020-05-29	50	AM	Tefé	1304203	city	1705	2848.83624	92	53	0	0.0311	59849	False	False
22	2020-05-29	58	AM	Tonantins	1304237	city	245	1306.31832	49	12	0	0.049	18755	False	False
22	2020-05-29	15	AM	Uarini	1304260	city	97	716.39586	0	0	0	0.0	13540	False	False
22	2020-05-29	35	AM	Urucará	1304302	city	190	1168.79921	13	2	0	0.0105	16256	False	False
22	2020-05-29	34	AM	Urucurituba	1304401	city	111	481.24865	10	2	0	0.018	23065	False	False
22	2020-05-29	34	AP	Amapá	1600105	city	64	702.60182	6	3	1	0.0469	9109	False	False
22	2020-05-29	29	AP	Calçoene	1600204	city	60	539.71395	13	1	0	0.0167	11117	False	False
22	2020-05-29	25	AP	Cutias	1600212	city	108	1805.11449	6	1	0	0.0093	5983	False	False
22	2020-05-29	28	AP	Ferreira Gomes	1600238	city	85	1092.54499	10	2	0	0.0235	7780	False	False
22	2020-05-29	30	AP	Importados/Indefinidos		city	0		0	0	0	0.0		False	False
22	2020-05-29	36	AP	Itaubal	1600253	city	36	654.18862	15	0	0	0.0	5503	False	False
22	2020-05-29	45	AP	Laranjal do Jari	1600279	city	1308	2594.72327	71	32	2	0.0245	50410	False	False
22	2020-05-29	71	AP	Macapá	1600303	city	4346	863.45457	52	123	4	0.0283	503327	False	False
22	2020-05-29	46	AP	Mazagão	1600402	city	233	1077.10799	6	3	1	0.0129	21632	False	False
22	2020-05-29	56	AP	Oiapoque	1600501	city	262	960.76274	33	5	0	0.0191	27270	False	False
22	2020-05-29	37	AP	Pedra Branca do Amapari	1600154	city	367	2223.97285	0	3	0	0.0082	16502	False	False
22	2020-05-29	46	AP	Porto Grande	1600535	city	184	837.46757	7	4	0	0.0217	21971	False	False
22	2020-05-29	25	AP	Pracuúba	1600550	city	7	136.71875	0	1	0	0.1429	5120	False	False
22	2020-05-29	55	AP	Santana	1600600	city	975	803.36838	71	20	1	0.0205	121364	False	False
22	2020-05-29	38	AP	Serra do Navio	1600055	city	214	3965.16583	12	2	0	0.0093	5397	False	False
22	2020-05-29	34	AP	Tartarugalzinho	1600709	city	78	450.47647	6	1	0	0.0128	17315	False	False
22	2020-05-29	46	AP	Vitória do Jari	1600808	city	142	891.34392	9	6	0	0.0423	15931	False	False
22	2020-05-29	47	BA	Abaíra	2900108	city	4	45.77183	0	0	0	0.0	8739	False	False
22	2020-05-29	15	BA	Abaré	2900207	city	0		0	0	0	0.0	20086	False	False
22	2020-05-29	38	BA	Acajutiba	2900306	city	3	19.79022	1	0	0	0.0	15159	False	False
22	2020-05-29	56	BA	Adustina	2900355	city	3	17.60563	1	1	0	0.3333	17040	False	False
22	2020-05-29	39	BA	Água Fria	2900405	city	2	11.7855	0	1	0	0.5	16970	False	False
22	2020-05-29	44	BA	Aiquara	2900603	city	4	89.96851	0	1	0	0.25	4446	False	False
22	2020-05-29	65	BA	Alagoinhas	2900702	city	58	38.25958	3	2	0	0.0345	151596	False	False
22	2020-05-29	37	BA	Almadina	2900900	city	2	36.60322	0	0	0	0.0	5464	False	False
22	2020-05-29	20	BA	Amargosa	2901007	city	10	26.85213	0	1	0	0.1	37241	False	False
22	2020-05-29	44	BA	Amélia Rodrigues	2901106	city	16	63.73994	0	0	0	0.0	25102	False	False
22	2020-05-29	11	BA	América Dourada	2901155	city	0		0	0	0	0.0	16094	False	False
22	2020-05-29	16	BA	Anagé	2901205	city	1	4.54442	0	1	0	1.0	22005	False	False
22	2020-05-29	20	BA	Anguera	2901502	city	17	151.50165	4	0	0	0.0	11221	False	False
22	2020-05-29	5	BA	Antônio Cardoso	2901700	city	2	17.11889	0	0	0	0.0	11683	False	False
22	2020-05-29	9	BA	Aporá	2901908	city	5	28.1992	2	0	0	0.0	17731	False	False
22	2020-05-29	9	BA	Apuarema	2901957	city	1	13.64256	0	0	0	0.0	7330	False	False
22	2020-05-29	16	BA	Araças	2902054	city	1	8.2122	0	0	0	0.0	12177	False	False
22	2020-05-29	32	BA	Aracatu	2902005	city	4	30.45299	0	0	0	0.0	13135	False	False
22	2020-05-29	52	BA	Araci	2902104	city	5	9.19473	1	1	0	0.2	54379	False	False
22	2020-05-29	31	BA	Arataca	2902252	city	2	18.15047	0	0	0	0.0	11019	False	False
22	2020-05-29	2	BA	Aratuípe	2902302	city	2	22.66289	1	0	0	0.0	8825	False	False
22	2020-05-29	52	BA	Aurelino Leal	2902401	city	4	34.6891	0	0	0	0.0	11531	False	False
22	2020-05-29	4	BA	Baianópolis	2902500	city	1	7.20617	0	0	0	0.0	13877	False	False
22	2020-05-29	15	BA	Banzaê	2902658	city	1	7.55915	0	0	0	0.0	13229	False	False
22	2020-05-29	60	BA	Barra	2902708	city	3	5.59931	0	0	0	0.0	53578	False	False
22	2020-05-29	54	BA	Barra do Choça	2902906	city	7	22.1498	1	0	0	0.0	31603	False	False
22	2020-05-29	8	BA	Barra do Mendes	2903003	city	1	7.21241	0	0	0	0.0	13865	False	False
22	2020-05-29	59	BA	Barra do Rocha	2903102	city	4	70.0035	0	0	0	0.0	5714	False	False
22	2020-05-29	69	BA	Barreiras	2903201	city	49	31.52362	9	0	0	0.0	155439	False	False
22	2020-05-29	20	BA	Barrocas	2903276	city	7	43.81024	0	0	0	0.0	15978	False	False
22	2020-05-29	41	BA	Barro Preto	2903300	city	4	71.54355	0	0	0	0.0	5591	False	False
22	2020-05-29	58	BA	Belmonte	2903409	city	5	21.43347	0	1	0	0.2	23328	False	False
22	2020-05-29	6	BA	Biritinga	2903607	city	0		0	0	0	0.0	15979	False	False
22	2020-05-29	23	BA	Boa Vista do Tupim	2903805	city	4	21.53316	1	0	0	0.0	18576	False	False
22	2020-05-29	46	BA	Bom Jesus da Lapa	2903904	city	6	8.67704	3	0	0	0.0	69148	False	False
22	2020-05-29	5	BA	Bom Jesus da Serra	2903953	city	3	30.36437	0	0	0	0.0	9880	False	False
22	2020-05-29	17	BA	Boquira	2904100	city	6	27.8966	0	0	0	0.0	21508	False	False
22	2020-05-29	68	BA	Brumado	2904605	city	26	38.69336	6	0	0	0.0	67195	False	False
22	2020-05-29	44	BA	Buerarema	2904704	city	38	207.09575	0	3	0	0.0789	18349	False	False
22	2020-05-29	1	BA	Buritirama	2904753	city	0		0	0	0	0.0	21174	False	False
22	2020-05-29	15	BA	Cabaceiras do Paraguaçu	2904852	city	1	5.31717	1	0	0	0.0	18807	False	False
22	2020-05-29	56	BA	Cachoeira	2904902	city	5	14.93875	0	0	0	0.0	33470	False	False
22	2020-05-29	1	BA	Caculé	2905008	city	1	4.31593	1	0	0	0.0	23170	False	False
22	2020-05-29	12	BA	Caém	2905107	city	3	32.56268	0	0	0	0.0	9213	False	False
22	2020-05-29	34	BA	Caetanos	2905156	city	2	13.75327	0	0	0	0.0	14542	False	False
22	2020-05-29	11	BA	Caetité	2905206	city	2	3.92349	0	0	0	0.0	50975	False	False
22	2020-05-29	18	BA	Cairu	2905404	city	16	88.02817	1	0	0	0.0	18176	False	False
22	2020-05-29	35	BA	Caldeirão Grande	2905503	city	3	22.51069	0	0	0	0.0	13327	False	False
22	2020-05-29	50	BA	Camacan	2905602	city	45	140.67775	5	0	0	0.0	31988	False	False
22	2020-05-29	71	BA	Camaçari	2905701	city	186	62.17991	16	4	0	0.0215	299132	False	False
22	2020-05-29	34	BA	Camamu	2905800	city	6	16.98947	1	0	0	0.0	35316	False	False
22	2020-05-29	37	BA	Campo Alegre de Lourdes	2905909	city	9	31.25217	1	0	0	0.0	28798	False	False
22	2020-05-29	54	BA	Campo Formoso	2906006	city	1	1.40438	0	0	0	0.0	71206	False	False
22	2020-05-29	66	BA	Canarana	2906204	city	5	19.10147	0	0	0	0.0	26176	False	False
22	2020-05-29	47	BA	Canavieiras	2906303	city	25	80.38844	0	1	0	0.04	31099	False	False
22	2020-05-29	60	BA	Candeias	2906501	city	158	181.45069	18	1	1	0.0063	87076	False	False
22	2020-05-29	7	BA	Cândido Sales	2906709	city	4	15.87995	1	0	0	0.0	25189	False	False
22	2020-05-29	50	BA	Cansanção	2906808	city	5	14.35379	0	0	0	0.0	34834	False	False
22	2020-05-29	1	BA	Canudos	2906824	city	0		0	0	0	0.0	16668	False	False
22	2020-05-29	20	BA	Capela do Alto Alegre	2906857	city	2	17.18656	0	0	0	0.0	11637	False	False
22	2020-05-29	49	BA	Capim Grosso	2906873	city	16	52.18185	2	3	0	0.1875	30662	False	False
22	2020-05-29	4	BA	Caraíbas	2906899	city	1	11.17194	0	0	0	0.0	8951	False	False
22	2020-05-29	12	BA	Cardeal da Silva	2907004	city	4	43.03389	0	0	0	0.0	9295	False	False
22	2020-05-29	1	BA	Casa Nova	2907202	city	0		0	0	0	0.0	71969	False	False
22	2020-05-29	42	BA	Castro Alves	2907301	city	17	64.72738	0	1	0	0.0588	26264	False	False
22	2020-05-29	60	BA	Catu	2907509	city	18	32.90436	0	1	0	0.0556	54704	False	False
22	2020-05-29	2	BA	Cícero Dantas	2907806	city	1	3.0755	1	0	0	0.0	32515	False	False
22	2020-05-29	6	BA	Cipó	2907905	city	1	5.78035	0	0	0	0.0	17300	False	False
22	2020-05-29	60	BA	Coaraci	2908002	city	35	205.96716	1	2	0	0.0571	16993	False	False
22	2020-05-29	11	BA	Cocos	2908101	city	8	42.60532	0	0	0	0.0	18777	False	False
22	2020-05-29	16	BA	Conceição da Feira	2908200	city	6	26.57101	1	0	0	0.0	22581	False	False
22	2020-05-29	15	BA	Conceição do Almeida	2908309	city	3	17.39433	0	0	0	0.0	17247	False	False
22	2020-05-29	52	BA	Conceição do Coité	2908408	city	10	15.01231	0	0	0	0.0	66612	False	False
22	2020-05-29	69	BA	Conceição do Jacuípe	2908507	city	7	21.11423	1	0	0	0.0	33153	False	False
22	2020-05-29	67	BA	Conde	2908606	city	2	7.74084	0	0	0	0.0	25837	False	False
22	2020-05-29	11	BA	Condeúba	2908705	city	3	17.39433	0	0	0	0.0	17247	False	False
22	2020-05-29	42	BA	Coração de Maria	2908903	city	4	17.6952	0	0	0	0.0	22605	False	False
22	2020-05-29	3	BA	Coronel João Sá	2909208	city	3	18.87386	2	0	0	0.0	15895	False	False
22	2020-05-29	39	BA	Cravolândia	2909505	city	2	37.39017	0	0	0	0.0	5349	False	False
22	2020-05-29	4	BA	Crisópolis	2909604	city	2	9.47733	0	0	0	0.0	21103	False	False
22	2020-05-29	15	BA	Cristópolis	2909703	city	4	28.75629	0	0	0	0.0	13910	False	False
22	2020-05-29	36	BA	Cruz das Almas	2909802	city	15	23.71954	0	0	0	0.0	63239	False	False
22	2020-05-29	44	BA	Curaçá	2909901	city	33	95.10086	0	0	0	0.0	34700	False	False
22	2020-05-29	32	BA	Dário Meira	2910008	city	9	84.03361	0	0	0	0.0	10710	False	False
22	2020-05-29	61	BA	Dias d'Ávila	2910057	city	62	76.4592	8	2	0	0.0323	81089	False	False
22	2020-05-29	20	BA	Dom Basílio	2910107	city	2	16.39479	0	0	0	0.0	12199	False	False
22	2020-05-29	18	BA	Encruzilhada	2910404	city	2	11.76056	0	0	0	0.0	17006	False	False
22	2020-05-29	18	BA	Entre Rios	2910503	city	3	7.18047	0	0	0	0.0	41780	False	False
22	2020-05-29	7	BA	Esplanada	2910602	city	2	5.371	0	0	0	0.0	37237	False	False
22	2020-05-29	52	BA	Euclides da Cunha	2910701	city	3	4.95172	0	0	0	0.0	60585	False	False
22	2020-05-29	45	BA	Eunápolis	2910727	city	117	103.1928	31	0	0	0.0	113380	False	False
22	2020-05-29	3	BA	Fátima	2910750	city	1	5.58971	0	0	0	0.0	17890	False	False
22	2020-05-29	85	BA	Feira de Santana	2910800	city	426	69.28271	13	5	1	0.0117	614872	False	False
22	2020-05-29	46	BA	Floresta Azul	2911006	city	5	47.04111	0	0	0	0.0	10629	False	False
22	2020-05-29	56	BA	Gandu	2911204	city	12	37.03361	0	1	0	0.0833	32403	False	False
22	2020-05-29	6	BA	Glória	2911402	city	2	13.13974	0	0	0	0.0	15221	False	False
22	2020-05-29	52	BA	Gongogi	2911501	city	13	182.37935	0	2	0	0.1538	7128	False	False
22	2020-05-29	28	BA	Governador Mangabeira	2911600	city	3	14.47737	0	1	1	0.3333	20722	False	False
22	2020-05-29	42	BA	Guanambi	2911709	city	7	8.28589	1	0	0	0.0	84481	False	False
22	2020-05-29	30	BA	Guaratinga	2911808	city	1	4.79777	0	0	0	0.0	20843	False	False
22	2020-05-29	15	BA	Iaçu	2911907	city	10	41.1438	0	2	0	0.2	24305	False	False
22	2020-05-29	38	BA	Ibicaraí	2912103	city	14	64.54885	0	0	0	0.0	21689	False	False
22	2020-05-29	28	BA	Ibirapitanga	2912707	city	12	51.3369	-1	1	0	0.0833	23375	False	False
22	2020-05-29	7	BA	Ibirapuã	2912806	city	2	23.15619	0	0	0	0.0	8637	False	False
22	2020-05-29	55	BA	Ibirataia	2912905	city	14	91.43156	0	1	0	0.0714	15312	False	False
22	2020-05-29	15	BA	Ibitiara	2913002	city	0		0	0	0	0.0	16339	False	False
22	2020-05-29	54	BA	Ibotirama	2913200	city	2	7.42749	0	0	0	0.0	26927	False	False
22	2020-05-29	15	BA	Igrapiúna	2913457	city	3	22.68259	0	0	0	0.0	13226	False	False
22	2020-05-29	2	BA	Iguaí	2913507	city	1	3.71526	1	0	0	0.0	26916	False	False
22	2020-05-29	66	BA	Ilhéus	2913606	city	512	315.41272	9	28	0	0.0547	162327	False	False
22	2020-05-29	67	BA	Importados/Indefinidos		city	570		79	3	0	0.0053		False	False
22	2020-05-29	15	BA	Inhambupe	2913705	city	0		0	0	0	0.0	39926	False	False
22	2020-05-29	15	BA	Ipecaetá	2913804	city	1	6.90274	0	0	0	0.0	14487	False	False
22	2020-05-29	64	BA	Ipiaú	2913903	city	193	420.72679	6	6	1	0.0311	45873	False	False
22	2020-05-29	40	BA	Ipirá	2914000	city	9	15.10194	0	1	0	0.1111	59595	False	False
22	2020-05-29	19	BA	Irará	2914505	city	4	13.77695	0	0	0	0.0	29034	False	False
22	2020-05-29	45	BA	Irecê	2914604	city	9	12.33434	1	0	0	0.0	72967	False	False
22	2020-05-29	40	BA	Itabela	2914653	city	4	13.07873	0	0	0	0.0	30584	False	False
22	2020-05-29	40	BA	Itaberaba	2914703	city	16	24.81043	0	1	0	0.0625	64489	False	False
22	2020-05-29	72	BA	Itabuna	2914802	city	857	401.92662	18	25	2	0.0292	213223	False	False
22	2020-05-29	35	BA	Itacaré	2914901	city	23	81.28357	0	1	0	0.0435	28296	False	False
22	2020-05-29	8	BA	Itaeté	2915007	city	18	112.10762	0	0	0	0.0	16056	False	False
22	2020-05-29	52	BA	Itagi	2915106	city	4	32.38604	0	0	0	0.0	12351	False	False
22	2020-05-29	63	BA	Itagibá	2915205	city	19	130.32444	0	1	0	0.0526	14579	False	False
22	2020-05-29	11	BA	Itaguaçu da Bahia	2915353	city	0		0	0	0	0.0	14429	False	False
22	2020-05-29	60	BA	Itajuípe	2915502	city	69	336.7332	10	1	0	0.0145	20491	False	False
22	2020-05-29	62	BA	Itamaraju	2915601	city	98	151.97097	15	0	0	0.0	64486	False	False
22	2020-05-29	40	BA	Itamari	2915700	city	0		0	0	0	0.0	8035	False	False
22	2020-05-29	9	BA	Itanagra	2915908	city	2	31.05108	1	1	0	0.5	6441	False	False
22	2020-05-29	7	BA	Itanhém	2916005	city	2	10.30662	0	0	0	0.0	19405	False	False
22	2020-05-29	34	BA	Itaparica	2916104	city	21	94.47544	7	1	1	0.0476	22228	False	False
22	2020-05-29	47	BA	Itapé	2916203	city	5	57.07111	1	2	0	0.4	8761	False	False
22	2020-05-29	51	BA	Itapebi	2916302	city	9	87.72785	0	0	0	0.0	10259	False	False
22	2020-05-29	56	BA	Itapetinga	2916401	city	11	14.44574	1	2	0	0.1818	76147	False	False
22	2020-05-29	20	BA	Itapicuru	2916500	city	3	8.43265	0	0	0	0.0	35576	False	False
22	2020-05-29	21	BA	Itapitanga	2916609	city	3	29.0895	0	0	0	0.0	10313	False	False
22	2020-05-29	1	BA	Itaquara	2916708	city	0		0	0	0	0.0	8319	False	False
22	2020-05-29	55	BA	Itarantim	2916807	city	2	10.12812	0	1	0	0.5	19747	False	False
22	2020-05-29	52	BA	Itatim	2916856	city	14	96.63837	2	1	0	0.0714	14487	False	False
22	2020-05-29	12	BA	Itiúba	2917003	city	2	5.54185	0	1	0	0.5	36089	False	False
22	2020-05-29	62	BA	Itororó	2917102	city	5	24.53145	1	0	0	0.0	20382	False	False
22	2020-05-29	51	BA	Ituberá	2917300	city	4	13.98504	0	0	0	0.0	28602	False	False
22	2020-05-29	7	BA	Jaborandi	2917359	city	1	11.92606	0	0	0	0.0	8385	False	False
22	2020-05-29	9	BA	Jacaraci	2917409	city	1	6.73764	0	0	0	0.0	14842	False	False
22	2020-05-29	24	BA	Jacobina	2917508	city	32	39.74267	2	1	0	0.0312	80518	False	False
22	2020-05-29	50	BA	Jaguaquara	2917607	city	18	33.07425	2	0	0	0.0	54423	False	False
22	2020-05-29	32	BA	Jaguarari	2917706	city	3	8.93655	0	0	0	0.0	33570	False	False
22	2020-05-29	10	BA	Jaguaripe	2917805	city	3	15.96764	0	0	0	0.0	18788	False	False
22	2020-05-29	68	BA	Jequié	2918001	city	334	214.14924	14	12	1	0.0359	155966	False	False
22	2020-05-29	6	BA	Jiquiriçá	2918209	city	1	6.879	0	0	0	0.0	14537	False	False
22	2020-05-29	24	BA	Jitaúna	2918308	city	6	53.73455	0	1	0	0.1667	11166	False	False
22	2020-05-29	2	BA	João Dourado	2918357	city	1	3.97014	0	0	0	0.0	25188	False	False
22	2020-05-29	68	BA	Juazeiro	2918407	city	33	15.22793	0	4	1	0.1212	216707	False	False
22	2020-05-29	29	BA	Jussari	2918555	city	2	34.28767	0	0	0	0.0	5833	False	False
22	2020-05-29	27	BA	Jussiape	2918605	city	1	16.16554	0	0	0	0.0	6186	False	False
22	2020-05-29	18	BA	Lafaiete Coutinho	2918704	city	2	53.70569	0	0	0	0.0	3724	False	False
22	2020-05-29	35	BA	Laje	2918803	city	6	25.16779	0	0	0	0.0	23840	False	False
22	2020-05-29	7	BA	Lajedão	2918902	city	2	50.5689	0	0	0	0.0	3955	False	False
22	2020-05-29	34	BA	Lajedo do Tabocal	2919058	city	7	81.7566	0	0	0	0.0	8562	False	False
22	2020-05-29	7	BA	Lamarão	2919108	city	1	12.03804	0	0	0	0.0	8307	False	False
22	2020-05-29	10	BA	Lapão	2919157	city	0		0	0	0	0.0	27223	False	False
22	2020-05-29	72	BA	Lauro de Freitas	2919207	city	427	215.17839	30	7	-1	0.0164	198440	False	False
22	2020-05-29	37	BA	Licínio de Almeida	2919405	city	5	40.36164	0	0	0	0.0	12388	False	False
22	2020-05-29	35	BA	Livramento de Nossa Senhora	2919504	city	4	8.74661	0	0	0	0.0	45732	False	False
22	2020-05-29	49	BA	Luís Eduardo Magalhães	2919553	city	20	22.85218	4	0	0	0.0	87519	False	False
22	2020-05-29	4	BA	Macarani	2919702	city	1	5.33191	0	1	0	1.0	18755	False	False
22	2020-05-29	25	BA	Madre de Deus	2919926	city	21	99.5591	2	0	0	0.0	21093	False	False
22	2020-05-29	2	BA	Maiquinique	2920007	city	5	49.4462	5	0	0	0.0	10112	False	False
22	2020-05-29	9	BA	Mairi	2920106	city	1	5.35447	1	0	0	0.0	18676	False	False
22	2020-05-29	20	BA	Manoel Vitorino	2920403	city	7	52.87009	2	1	0	0.1429	13240	False	False
22	2020-05-29	31	BA	Maracás	2920502	city	3	14.39954	0	0	0	0.0	20834	False	False
22	2020-05-29	36	BA	Maragogipe	2920601	city	12	26.85946	1	1	0	0.0833	44677	False	False
22	2020-05-29	31	BA	Maraú	2920700	city	7	34.03014	0	2	0	0.2857	20570	False	False
22	2020-05-29	5	BA	Marcionílio Souza	2920809	city	1	9.60984	0	0	0	0.0	10406	False	False
22	2020-05-29	7	BA	Mascote	2920908	city	1	7.23484	0	0	0	0.0	13822	False	False
22	2020-05-29	32	BA	Mata de São João	2921005	city	35	75.13471	1	0	0	0.0	46583	False	False
22	2020-05-29	60	BA	Medeiros Neto	2921104	city	4	17.63047	0	0	0	0.0	22688	False	False
22	2020-05-29	15	BA	Miguel Calmon	2921203	city	2	7.68551	0	1	0	0.5	26023	False	False
22	2020-05-29	15	BA	Mirangaba	2921401	city	2	10.90631	0	0	0	0.0	18338	False	False
22	2020-05-29	42	BA	Mirante	2921450	city	3	34.7182	0	1	0	0.3333	8641	False	False
22	2020-05-29	14	BA	Monte Santo	2921500	city	3	6.07066	0	0	0	0.0	49418	False	False
22	2020-05-29	40	BA	Morpará	2921609	city	6	70.4308	0	0	0	0.0	8519	False	False
22	2020-05-29	17	BA	Morro do Chapéu	2921708	city	2	5.64764	0	0	0	0.0	35413	False	False
22	2020-05-29	40	BA	Mucugê	2921906	city	4	44.14037	0	0	0	0.0	9062	False	False
22	2020-05-29	16	BA	Mucuri	2922003	city	26	62.27843	2	0	0	0.0	41748	False	False
22	2020-05-29	16	BA	Mundo Novo	2922102	city	1	3.73469	0	1	0	1.0	26776	False	False
22	2020-05-29	1	BA	Muniz Ferreira	2922201	city	0		0	0	0	0.0	7422	False	False
22	2020-05-29	16	BA	Muritiba	2922300	city	3	10.20443	0	1	0	0.3333	29399	False	False
22	2020-05-29	12	BA	Mutuípe	2922409	city	15	67.50371	3	0	0	0.0	22221	False	False
22	2020-05-29	27	BA	Nazaré	2922508	city	3	10.51709	1	0	0	0.0	28525	False	False
22	2020-05-29	35	BA	Nilo Peçanha	2922607	city	3	21.43316	0	1	0	0.3333	13997	False	False
22	2020-05-29	28	BA	Nordestina	2922656	city	4	30.46458	1	0	0	0.0	13130	False	False
22	2020-05-29	6	BA	Nova Fátima	2922730	city	1	12.80082	0	0	0	0.0	7812	False	False
22	2020-05-29	15	BA	Nova Ibiá	2922755	city	1	15.1722	0	0	0	0.0	6591	False	False
22	2020-05-29	61	BA	Nova Soure	2922904	city	10	37.10988	0	0	0	0.0	26947	False	False
22	2020-05-29	23	BA	Nova Viçosa	2923001	city	23	53.02471	1	0	0	0.0	43376	False	False
22	2020-05-29	1	BA	Novo Triunfo	2923050	city	2	12.95337	2	0	0	0.0	15440	False	False
22	2020-05-29	9	BA	Olindina	2923100	city	2	7.08491	0	0	0	0.0	28229	False	False
22	2020-05-29	35	BA	Oliveira dos Brejinhos	2923209	city	12	54.98282	0	0	0	0.0	21825	False	False
22	2020-05-29	55	BA	Ouriçangas	2923308	city	1	11.67679	0	0	0	0.0	8564	False	False
22	2020-05-29	1	BA	Ourolândia	2923357	city	0		0	0	0	0.0	17451	False	False
22	2020-05-29	55	BA	Palmeiras	2923506	city	1	11.0877	0	0	0	0.0	9019	False	False
22	2020-05-29	45	BA	Paramirim	2923605	city	5	23.14065	0	1	0	0.2	21607	False	False
22	2020-05-29	11	BA	Paratinga	2923704	city	1	3.125	0	0	0	0.0	32000	False	False
22	2020-05-29	1	BA	Paripiranga	2923803	city	0		0	0	0	0.0	28989	False	False
22	2020-05-29	28	BA	Pau Brasil	2923902	city	12	122.06286	0	0	0	0.0	9831	False	False
22	2020-05-29	39	BA	Paulo Afonso	2924009	city	23	19.5276	0	0	0	0.0	117782	False	False
22	2020-05-29	1	BA	Pedro Alexandre	2924207	city	0		0	0	0	0.0	16667	False	False
22	2020-05-29	15	BA	Piatã	2924306	city	1	5.8401	0	0	0	0.0	17123	False	False
22	2020-05-29	27	BA	Pilão Arcado	2924405	city	3	8.55969	1	0	0	0.0	35048	False	False
22	2020-05-29	4	BA	Pintadas	2924652	city	1	9.5813	0	0	0	0.0	10437	False	False
22	2020-05-29	2	BA	Piraí do Norte	2924678	city	2	19.95411	0	0	0	0.0	10023	False	False
22	2020-05-29	55	BA	Piripá	2924702	city	4	37.35874	1	0	0	0.0	10707	False	False
22	2020-05-29	12	BA	Piritiba	2924801	city	2	8.07918	0	0	0	0.0	24755	False	False
22	2020-05-29	1	BA	Poções	2925105	city	0		0	0	0	0.0	46871	False	False
22	2020-05-29	62	BA	Pojuca	2925204	city	24	60.73028	4	0	0	0.0	39519	False	False
22	2020-05-29	15	BA	Ponto Novo	2925253	city	4	26.82044	0	1	0	0.25	14914	False	False
22	2020-05-29	75	BA	Porto Seguro	2925303	city	89	59.85769	2	1	0	0.0112	148686	False	False
22	2020-05-29	21	BA	Potiraguá	2925402	city	12	166.11296	5	0	0	0.0	7224	False	False
22	2020-05-29	74	BA	Prado	2925501	city	10	35.49372	0	0	0	0.0	28174	False	False
22	2020-05-29	20	BA	Presidente Dutra	2925600	city	2	13.20829	0	0	0	0.0	15142	False	False
22	2020-05-29	15	BA	Presidente Jânio Quadros	2925709	city	0		0	0	0	0.0	12338	False	False
22	2020-05-29	20	BA	Presidente Tancredo Neves	2925758	city	1	3.60763	0	0	0	0.0	27719	False	False
22	2020-05-29	16	BA	Queimadas	2925808	city	9	35.37875	1	0	0	0.0	25439	False	False
22	2020-05-29	18	BA	Quixabeira	2925931	city	6	66.87472	0	0	0	0.0	8972	False	False
22	2020-05-29	28	BA	Rafael Jambeiro	2925956	city	6	26.52403	1	0	0	0.0	22621	False	False
22	2020-05-29	26	BA	Remanso	2926004	city	20	48.77097	0	1	0	0.05	41008	False	False
22	2020-05-29	27	BA	Retirolândia	2926103	city	9	62.51737	0	0	0	0.0	14396	False	False
22	2020-05-29	4	BA	Riachão das Neves	2926202	city	1	4.47648	0	0	0	0.0	22339	False	False
22	2020-05-29	11	BA	Riachão do Jacuípe	2926301	city	1	2.99079	0	0	0	0.0	33436	False	False
22	2020-05-29	8	BA	Riacho de Santana	2926400	city	4	11.29274	1	0	0	0.0	35421	False	False
22	2020-05-29	7	BA	Ribeira do Amparo	2926509	city	1	6.85307	0	0	0	0.0	14592	False	False
22	2020-05-29	41	BA	Ribeira do Pombal	2926608	city	18	33.4529	2	1	0	0.0556	53807	False	False
22	2020-05-29	3	BA	Rio do Antônio	2926806	city	1	6.50576	0	0	0	0.0	15371	False	False
22	2020-05-29	50	BA	Rio do Pires	2926905	city	2	17.16002	0	0	0	0.0	11655	False	False
22	2020-05-29	38	BA	Rio Real	2927002	city	9	22.09565	0	0	0	0.0	40732	False	False
22	2020-05-29	18	BA	Rodelas	2927101	city	2	21.43393	0	0	0	0.0	9331	False	False
22	2020-05-29	17	BA	Ruy Barbosa	2927200	city	1	3.24528	0	0	0	0.0	30814	False	False
22	2020-05-29	3	BA	Salinas da Margarida	2927309	city	1	6.38284	0	0	0	0.0	15667	False	False
22	2020-05-29	78	BA	Salvador	2927408	city	10353	360.43695	479	421	31	0.0407	2872347	False	False
22	2020-05-29	32	BA	Santa Bárbara	2927507	city	18	86.57592	0	0	0	0.0	20791	False	False
22	2020-05-29	6	BA	Santa Brígida	2927606	city	1	7.03581	0	0	0	0.0	14213	False	False
22	2020-05-29	58	BA	Santa Cruz Cabrália	2927705	city	23	82.79934	0	0	0	0.0	27778	False	False
22	2020-05-29	4	BA	Santa Inês	2927903	city	1	9.40645	0	0	0	0.0	10631	False	False
22	2020-05-29	33	BA	Santaluz	2928000	city	9	24.09768	1	0	0	0.0	37348	False	False
22	2020-05-29	51	BA	Santa Luzia	2928059	city	3	23.81519	0	0	0	0.0	12597	False	False
22	2020-05-29	55	BA	Santa Maria da Vitória	2928109	city	2	5.01945	0	0	0	0.0	39845	False	False
22	2020-05-29	22	BA	Santanópolis	2928307	city	2	22.36386	0	0	0	0.0	8943	False	False
22	2020-05-29	1	BA	Santa Rita de Cássia	2928406	city	1	3.52883	1	0	0	0.0	28338	False	False
22	2020-05-29	46	BA	Santa Teresinha	2928505	city	5	48.05382	1	0	0	0.0	10405	False	False
22	2020-05-29	31	BA	Santo Amaro	2928604	city	12	19.97703	0	0	0	0.0	60069	False	False
22	2020-05-29	28	BA	Santo Antônio de Jesus	2928703	city	24	23.64253	3	0	0	0.0	101512	False	False
22	2020-05-29	21	BA	Santo Estêvão	2928802	city	2	3.7843	0	0	0	0.0	52850	False	False
22	2020-05-29	16	BA	São Desidério	2928901	city	11	32.60032	3	0	0	0.0	33742	False	False
22	2020-05-29	66	BA	São Domingos	2928950	city	4	44.15986	1	0	0	0.0	9058	False	False
22	2020-05-29	32	BA	São Felipe	2929107	city	2	9.49037	0	0	0	0.0	21074	False	False
22	2020-05-29	2	BA	São Félix	2929008	city	1	6.78426	1	0	0	0.0	14740	False	False
22	2020-05-29	54	BA	São Francisco do Conde	2929206	city	37	92.96015	3	2	0	0.0541	39802	False	False
22	2020-05-29	28	BA	São Gonçalo dos Campos	2929305	city	6	15.9787	4	0	0	0.0	37550	False	False
22	2020-05-29	37	BA	São José da Vitória	2929354	city	3	53.03164	1	0	0	0.0	5657	False	False
22	2020-05-29	1	BA	São José do Jacuípe	2929370	city	0		0	0	0	0.0	10462	False	False
22	2020-05-29	25	BA	São Sebastião do Passé	2929503	city	27	60.94808	5	1	0	0.037	44300	False	False
22	2020-05-29	7	BA	Sapeaçu	2929602	city	1	5.74779	0	0	0	0.0	17398	False	False
22	2020-05-29	36	BA	Sátiro Dias	2929701	city	4	23.15753	0	0	0	0.0	17273	False	False
22	2020-05-29	28	BA	Saubara	2929750	city	9	74.73221	1	1	0	0.1111	12043	False	False
22	2020-05-29	15	BA	Saúde	2929800	city	0		0	0	0	0.0	12913	False	False
22	2020-05-29	32	BA	Seabra	2929909	city	7	15.87626	1	1	0	0.1429	44091	False	False
22	2020-05-29	18	BA	Senhor do Bonfim	2930105	city	5	6.32791	0	1	0	0.2	79015	False	False
22	2020-05-29	15	BA	Sento Sé	2930204	city	0		0	0	0	0.0	40684	False	False
22	2020-05-29	48	BA	Serra do Ramalho	2930154	city	3	9.53228	0	0	0	0.0	31472	False	False
22	2020-05-29	38	BA	Serra Preta	2930402	city	2	13.44267	0	0	0	0.0	14878	False	False
22	2020-05-29	52	BA	Serrinha	2930501	city	25	30.91725	0	0	0	0.0	80861	False	False
22	2020-05-29	23	BA	Serrolândia	2930600	city	1	7.46436	0	0	0	0.0	13397	False	False
22	2020-05-29	56	BA	Simões Filho	2930709	city	143	106.41702	13	4	0	0.028	134377	False	False
22	2020-05-29	16	BA	Sobradinho	2930774	city	11	47.43219	1	1	0	0.0909	23191	False	False
22	2020-05-29	5	BA	Souto Soares	2930808	city	1	5.88963	0	0	0	0.0	16979	False	False
22	2020-05-29	9	BA	Tabocas do Brejo Velho	2930907	city	0		0	0	0	0.0	12518	False	False
22	2020-05-29	1	BA	Tanhaçu	2931004	city	0		0	0	0	0.0	20403	False	False
22	2020-05-29	1	BA	Tanquinho	2931103	city	0		0	0	0	0.0	7918	False	False
22	2020-05-29	45	BA	Taperoá	2931202	city	8	37.96147	0	0	0	0.0	21074	False	False
22	2020-05-29	67	BA	Teixeira de Freitas	2931350	city	85	52.96379	12	0	0	0.0	160487	False	False
22	2020-05-29	16	BA	Teofilândia	2931509	city	6	26.64535	0	0	0	0.0	22518	False	False
22	2020-05-29	4	BA	Terra Nova	2931707	city	3	23.01849	0	0	0	0.0	13033	False	False
22	2020-05-29	24	BA	Tucano	2931905	city	2	3.94578	0	0	0	0.0	50687	False	False
22	2020-05-29	1	BA	Uauá	2932002	city	0		0	0	0	0.0	24240	False	False
22	2020-05-29	9	BA	Ubaíra	2932101	city	0		0	0	0	0.0	19895	False	False
22	2020-05-29	34	BA	Ubaitaba	2932200	city	16	83.96306	1	1	0	0.0625	19056	False	False
22	2020-05-29	51	BA	Ubatã	2932309	city	11	40.688	0	0	0	0.0	27035	False	False
22	2020-05-29	21	BA	Umburanas	2932457	city	31	161.27354	18	0	0	0.0	19222	False	False
22	2020-05-29	46	BA	Una	2932507	city	8	42.10083	1	0	0	0.0	19002	False	False
22	2020-05-29	12	BA	Urandi	2932606	city	50	300.15608	7	0	0	0.0	16658	False	False
22	2020-05-29	56	BA	Uruçuca	2932705	city	98	477.60612	0	9	0	0.0918	20519	False	False
22	2020-05-29	57	BA	Utinga	2932804	city	1	5.21431	0	1	0	1.0	19178	False	False
22	2020-05-29	43	BA	Valença	2932903	city	35	36.24614	8	0	0	0.0	96562	False	False
22	2020-05-29	45	BA	Valente	2933000	city	34	119.41137	0	1	0	0.0294	28473	False	False
22	2020-05-29	16	BA	Várzea da Roça	2933059	city	1	7.09019	0	1	0	1.0	14104	False	False
22	2020-05-29	29	BA	Várzea Nova	2933158	city	1	7.87588	0	0	0	0.0	12697	False	False
22	2020-05-29	8	BA	Varzedo	2933174	city	2	22.62955	0	0	0	0.0	8838	False	False
22	2020-05-29	49	BA	Vera Cruz	2933208	city	11	25.44941	-2	1	0	0.0909	43223	False	False
22	2020-05-29	16	BA	Vereda	2933257	city	6	96.69621	2	1	0	0.1667	6205	False	False
22	2020-05-29	59	BA	Vitória da Conquista	2933307	city	107	31.61191	3	5	0	0.0467	338480	False	False
22	2020-05-29	10	BA	Wenceslau Guimarães	2933505	city	5	23.69556	0	1	0	0.2	21101	False	False
22	2020-05-29	8	BA	Xique-Xique	2933604	city	10	21.51324	3	0	0	0.0	46483	False	False
22	2020-05-29	33	CE	Abaiara	2300101	city	1	8.52006	0	0	0	0.0	11737	False	False
22	2020-05-29	42	CE	Acarape	2300150	city	23	154.06256	-1	2	0	0.087	14929	False	False
22	2020-05-29	43	CE	Acaraú	2300200	city	312	498.07634	1	13	0	0.0417	62641	False	False
22	2020-05-29	47	CE	Acopiara	2300309	city	50	92.13193	1	2	-1	0.04	54270	False	False
22	2020-05-29	26	CE	Aiuaba	2300408	city	3	17.24237	0	0	0	0.0	17399	False	False
22	2020-05-29	41	CE	Alcântaras	2300507	city	58	495.13403	1	1	0	0.0172	11714	False	False
22	2020-05-29	37	CE	Alto Santo	2300705	city	21	122.47755	0	1	0	0.0476	17146	False	False
22	2020-05-29	54	CE	Amontada	2300754	city	109	250.85151	0	4	0	0.0367	43452	False	False
22	2020-05-29	30	CE	Antonina do Norte	2300804	city	2	27.19978	0	0	0	0.0	7353	False	False
22	2020-05-29	38	CE	Apuiarés	2300903	city	20	136.9863	0	6	0	0.3	14600	False	False
22	2020-05-29	75	CE	Aquiraz	2301000	city	214	266.5969	11	13	0	0.0607	80271	False	False
22	2020-05-29	55	CE	Aracati	2301109	city	116	155.60653	3	8	0	0.069	74547	False	False
22	2020-05-29	45	CE	Aracoiaba	2301208	city	93	351.35441	1	1	1	0.0108	26469	False	False
22	2020-05-29	38	CE	Ararendá	2301257	city	2	18.28989	0	1	0	0.5	10935	False	False
22	2020-05-29	41	CE	Araripe	2301307	city	2	9.25926	0	0	0	0.0	21600	False	False
22	2020-05-29	26	CE	Aratuba	2301406	city	12	101.29147	0	0	0	0.0	11847	False	False
22	2020-05-29	39	CE	Arneiroz	2301505	city	19	242.34694	0	0	0	0.0	7840	False	False
22	2020-05-29	26	CE	Assaré	2301604	city	3	12.81121	2	0	0	0.0	23417	False	False
22	2020-05-29	27	CE	Aurora	2301703	city	5	20.28068	0	1	0	0.2	24654	False	False
22	2020-05-29	10	CE	Baixio	2301802	city	0		0	0	0	0.0	6288	False	False
22	2020-05-29	41	CE	Banabuiú	2301851	city	57	313.23845	0	1	0	0.0175	18197	False	False
22	2020-05-29	39	CE	Barbalha	2301901	city	34	55.93853	0	2	0	0.0588	60781	False	False
22	2020-05-29	46	CE	Barreira	2301950	city	38	169.45373	0	6	0	0.1579	22425	False	False
22	2020-05-29	23	CE	Barro	2302008	city	3	13.22751	0	0	0	0.0	22680	False	False
22	2020-05-29	49	CE	Barroquinha	2302057	city	48	319.63774	0	0	0	0.0	15017	False	False
22	2020-05-29	45	CE	Baturité	2302107	city	45	125.87413	0	8	1	0.1778	35750	False	False
22	2020-05-29	61	CE	Beberibe	2302206	city	64	119.46316	1	11	0	0.1719	53573	False	False
22	2020-05-29	43	CE	Bela Cruz	2302305	city	202	619.80301	1	6	0	0.0297	32591	False	False
22	2020-05-29	36	CE	Boa Viagem	2302404	city	37	67.9273	0	7	0	0.1892	54470	False	False
22	2020-05-29	36	CE	Brejo Santo	2302503	city	23	46.48625	3	3	0	0.1304	49477	False	False
22	2020-05-29	45	CE	Camocim	2302602	city	116	182.21517	0	7	0	0.0603	63661	False	False
22	2020-05-29	36	CE	Campos Sales	2302701	city	29	105.73908	0	0	0	0.0	27426	False	False
22	2020-05-29	57	CE	Canindé	2302800	city	298	387.02807	1	9	0	0.0302	76997	False	False
22	2020-05-29	46	CE	Capistrano	2302909	city	103	580.67426	0	4	0	0.0388	17738	False	False
22	2020-05-29	45	CE	Caridade	2303006	city	34	150.79611	0	7	0	0.2059	22547	False	False
22	2020-05-29	36	CE	Cariré	2303105	city	67	363.183	0	0	0	0.0	18448	False	False
22	2020-05-29	34	CE	Caririaçu	2303204	city	11	40.79362	0	1	0	0.0909	26965	False	False
22	2020-05-29	55	CE	Cariús	2303303	city	2	10.69576	0	1	0	0.5	18699	False	False
22	2020-05-29	37	CE	Carnaubal	2303402	city	24	136.31716	0	0	0	0.0	17606	False	False
22	2020-05-29	53	CE	Cascavel	2303501	city	159	221.62441	5	14	0	0.0881	71743	False	False
22	2020-05-29	54	CE	Catarina	2303600	city	15	72.47077	-2	0	-1	0.0	20698	False	False
22	2020-05-29	23	CE	Catunda	2303659	city	4	38.67724	0	0	0	0.0	10342	False	False
22	2020-05-29	63	CE	Caucaia	2303709	city	1304	360.81904	25	78	0	0.0598	361400	False	False
22	2020-05-29	26	CE	Cedro	2303808	city	6	23.47693	0	1	0	0.1667	25557	False	False
22	2020-05-29	26	CE	Chaval	2303907	city	8	61.21356	0	3	0	0.375	13069	False	False
22	2020-05-29	35	CE	Choró	2303931	city	48	355.00333	0	2	0	0.0417	13521	False	False
22	2020-05-29	43	CE	Chorozinho	2303956	city	68	335.57047	0	4	0	0.0588	20264	False	False
22	2020-05-29	42	CE	Coreaú	2304004	city	133	574.86169	0	1	0	0.0075	23136	False	False
22	2020-05-29	54	CE	Crateús	2304103	city	95	126.54181	0	5	0	0.0526	75074	False	False
22	2020-05-29	50	CE	Crato	2304202	city	40	30.27482	0	0	0	0.0	132123	False	False
22	2020-05-29	54	CE	Croatá	2304236	city	1	5.53618	0	0	0	0.0	18063	False	False
22	2020-05-29	31	CE	Cruz	2304251	city	128	515.56773	0	5	1	0.0391	24827	False	False
22	2020-05-29	35	CE	Deputado Irapuan Pinheiro	2304269	city	4	41.55844	0	0	0	0.0	9625	False	False
22	2020-05-29	37	CE	Ererê	2304277	city	25	347.3187	0	3	0	0.12	7198	False	False
22	2020-05-29	59	CE	Eusébio	2304285	city	575	1072.40106	11	13	0	0.0226	53618	False	False
22	2020-05-29	57	CE	Farias Brito	2304301	city	33	169.66581	0	3	0	0.0909	19450	False	False
22	2020-05-29	49	CE	Forquilha	2304350	city	14	57.80824	1	2	0	0.1429	24218	False	False
22	2020-05-29	75	CE	Fortaleza	2304400	city	21705	813.12174	377	1877	73	0.0865	2669342	False	False
22	2020-05-29	71	CE	Fortim	2304459	city	24	145.63107	0	0	0	0.0	16480	False	False
22	2020-05-29	33	CE	Frecheirinha	2304509	city	24	170.55145	0	3	0	0.125	14072	False	False
22	2020-05-29	31	CE	General Sampaio	2304608	city	12	157.52166	0	4	0	0.3333	7618	False	False
22	2020-05-29	47	CE	Graça	2304657	city	42	291.68692	0	0	0	0.0	14399	False	False
22	2020-05-29	45	CE	Granja	2304707	city	51	93.15409	0	2	0	0.0392	54748	False	False
22	2020-05-29	42	CE	Groaíras	2304905	city	45	406.57752	0	2	0	0.0444	11068	False	False
22	2020-05-29	43	CE	Guaiúba	2304954	city	62	237.876	0	8	0	0.129	26064	False	False
22	2020-05-29	54	CE	Guaraciaba do Norte	2305001	city	51	125.48595	1	3	0	0.0588	40642	False	False
22	2020-05-29	30	CE	Guaramiranga	2305100	city	10	192.56692	0	0	0	0.0	5193	False	False
22	2020-05-29	41	CE	Hidrolândia	2305209	city	13	65.07158	1	2	0	0.1538	19978	False	False
22	2020-05-29	56	CE	Horizonte	2305233	city	242	359.38637	5	14	0	0.0579	67337	False	False
22	2020-05-29	43	CE	Ibaretama	2305266	city	8	59.91163	0	4	0	0.5	13353	False	False
22	2020-05-29	30	CE	Ibiapina	2305308	city	30	120.0144	0	0	0	0.0	24997	False	False
22	2020-05-29	41	CE	Ibicuitinga	2305332	city	76	606.78643	6	3	1	0.0395	12525	False	False
22	2020-05-29	52	CE	Icapuí	2305357	city	45	225.74496	0	3	0	0.0667	19934	False	False
22	2020-05-29	58	CE	Icó	2305407	city	39	57.33776	0	3	0	0.0769	68018	False	False
22	2020-05-29	55	CE	Iguatu	2305506	city	94	91.70911	3	10	1	0.1064	102498	False	False
22	2020-05-29	72	CE	Importados/Indefinidos		city	1370		19	0	0	0.0		False	False
22	2020-05-29	50	CE	Independência	2305605	city	26	99.32004	0	4	0	0.1538	26178	False	False
22	2020-05-29	57	CE	Ipaporanga	2305654	city	21	181.14379	0	0	0	0.0	11593	False	False
22	2020-05-29	38	CE	Ipaumirim	2305704	city	3	24.07125	0	0	0	0.0	12463	False	False
22	2020-05-29	33	CE	Ipu	2305803	city	13	30.97893	1	2	0	0.1538	41964	False	False
22	2020-05-29	55	CE	Ipueiras	2305902	city	23	60.26306	0	2	0	0.087	38166	False	False
22	2020-05-29	37	CE	Iracema	2306009	city	9	62.95027	0	1	0	0.1111	14297	False	False
22	2020-05-29	34	CE	Irauçuba	2306108	city	47	194.56864	0	3	0	0.0638	24156	False	False
22	2020-05-29	52	CE	Itaiçaba	2306207	city	17	217.19688	0	4	0	0.2353	7827	False	False
22	2020-05-29	62	CE	Itaitinga	2306256	city	197	518.69405	8	18	0	0.0914	37980	False	False
22	2020-05-29	58	CE	Itapajé	2306306	city	155	294.25724	1	7	1	0.0452	52675	False	False
22	2020-05-29	58	CE	Itapipoca	2306405	city	711	549.63744	2	56	2	0.0788	129358	False	False
22	2020-05-29	43	CE	Itapiúna	2306504	city	48	235.50191	0	3	1	0.0625	20382	False	False
22	2020-05-29	49	CE	Itarema	2306553	city	313	748.33835	1	10	1	0.0319	41826	False	False
22	2020-05-29	38	CE	Itatira	2306603	city	119	549.72975	0	4	0	0.0336	21647	False	False
22	2020-05-29	40	CE	Jaguaretama	2306702	city	32	176.19205	1	1	0	0.0312	18162	False	False
22	2020-05-29	34	CE	Jaguaribara	2306801	city	22	192.96553	0	1	0	0.0455	11401	False	False
22	2020-05-29	58	CE	Jaguaribe	2306900	city	68	196.06712	0	6	0	0.0882	34682	False	False
22	2020-05-29	42	CE	Jaguaruana	2307007	city	35	103.84216	0	1	0	0.0286	33705	False	False
22	2020-05-29	41	CE	Jardim	2307106	city	3	11.03996	0	0	0	0.0	27174	False	False
22	2020-05-29	12	CE	Jati	2307205	city	3	36.98681	0	1	0	0.3333	8111	False	False
22	2020-05-29	23	CE	Jijoca de Jericoacoara	2307254	city	60	302.78563	1	1	0	0.0167	19816	False	False
22	2020-05-29	71	CE	Juazeiro do Norte	2307304	city	106	38.65693	6	12	1	0.1132	274207	False	False
22	2020-05-29	45	CE	Jucás	2307403	city	8	32.2152	0	1	0	0.125	24833	False	False
22	2020-05-29	54	CE	Lavras da Mangabeira	2307502	city	16	50.78075	0	1	0	0.0625	31508	False	False
22	2020-05-29	55	CE	Limoeiro do Norte	2307601	city	145	243.53376	1	5	0	0.0345	59540	False	False
22	2020-05-29	32	CE	Madalena	2307635	city	39	198.06003	0	3	0	0.0769	19691	False	False
22	2020-05-29	62	CE	Maracanaú	2307650	city	1077	472.60472	9	102	7	0.0947	227886	False	False
22	2020-05-29	64	CE	Maranguape	2307700	city	408	316.33302	8	46	4	0.1127	128978	False	False
22	2020-05-29	35	CE	Marco	2307809	city	48	175.43218	1	0	0	0.0	27361	False	False
22	2020-05-29	34	CE	Martinópole	2307908	city	2	17.80468	0	0	0	0.0	11233	False	False
22	2020-05-29	45	CE	Massapê	2308005	city	233	601.49211	-1	13	0	0.0558	38737	False	False
22	2020-05-29	67	CE	Mauriti	2308104	city	39	81.31437	0	7	0	0.1795	47962	False	False
22	2020-05-29	31	CE	Meruoca	2308203	city	22	146.11144	0	3	0	0.1364	15057	False	False
22	2020-05-29	41	CE	Milagres	2308302	city	15	54.52166	0	0	0	0.0	27512	False	False
22	2020-05-29	30	CE	Milhã	2308351	city	21	159.63512	0	1	0	0.0476	13155	False	False
22	2020-05-29	34	CE	Miraíma	2308377	city	12	86.84325	1	2	0	0.1667	13818	False	False
22	2020-05-29	33	CE	Missão Velha	2308401	city	20	56.50835	0	0	0	0.0	35393	False	False
22	2020-05-29	52	CE	Mombaça	2308500	city	31	70.7811	1	1	0	0.0323	43797	False	False
22	2020-05-29	30	CE	Monsenhor Tabosa	2308609	city	27	156.66705	0	3	0	0.1111	17234	False	False
22	2020-05-29	35	CE	Morada Nova	2308708	city	238	384.55324	0	2	0	0.0084	61890	False	False
22	2020-05-29	27	CE	Moraújo	2308807	city	27	309.49106	0	1	0	0.037	8724	False	False
22	2020-05-29	26	CE	Morrinhos	2308906	city	74	328.39265	0	4	0	0.0541	22534	False	False
22	2020-05-29	30	CE	Mucambo	2309003	city	69	474.65089	0	1	0	0.0145	14537	False	False
22	2020-05-29	45	CE	Mulungu	2309102	city	17	157.0729	0	0	0	0.0	10823	False	False
22	2020-05-29	36	CE	Nova Olinda	2309201	city	8	51.39737	0	0	0	0.0	15565	False	False
22	2020-05-29	26	CE	Nova Russas	2309300	city	20	61.86587	0	1	0	0.05	32328	False	False
22	2020-05-29	55	CE	Novo Oriente	2309409	city	12	41.94778	0	2	0	0.1667	28607	False	False
22	2020-05-29	39	CE	Ocara	2309458	city	64	248.99817	0	6	0	0.0938	25703	False	False
22	2020-05-29	43	CE	Orós	2309508	city	37	172.67933	0	0	0	0.0	21427	False	False
22	2020-05-29	48	CE	Pacajus	2309607	city	170	235.44728	0	10	0	0.0588	72203	False	False
22	2020-05-29	55	CE	Pacatuba	2309706	city	343	411.11324	3	32	1	0.0933	83432	False	False
22	2020-05-29	37	CE	Pacoti	2309805	city	26	212.05448	0	2	0	0.0769	12261	False	False
22	2020-05-29	16	CE	Pacujá	2309904	city	9	137.76213	0	0	0	0.0	6533	False	False
22	2020-05-29	19	CE	Palhano	2310001	city	10	106.54166	0	1	0	0.1	9386	False	False
22	2020-05-29	19	CE	Palmácia	2310100	city	29	217.68503	1	3	1	0.1034	13322	False	False
22	2020-05-29	46	CE	Paracuru	2310209	city	115	327.85951	1	9	0	0.0783	35076	False	False
22	2020-05-29	35	CE	Paraipaba	2310258	city	60	183.23968	0	8	0	0.1333	32744	False	False
22	2020-05-29	26	CE	Parambu	2310308	city	11	34.89737	1	6	1	0.5455	31521	False	False
22	2020-05-29	23	CE	Paramoti	2310407	city	11	89.97219	0	0	0	0.0	12226	False	False
22	2020-05-29	55	CE	Pedra Branca	2310506	city	31	71.66304	0	4	0	0.129	43258	False	False
22	2020-05-29	12	CE	Penaforte	2310605	city	3	33.05057	0	1	0	0.3333	9077	False	False
22	2020-05-29	40	CE	Pentecoste	2310704	city	30	79.46809	0	7	0	0.2333	37751	False	False
22	2020-05-29	41	CE	Pereiro	2310803	city	11	67.45569	0	0	0	0.0	16307	False	False
22	2020-05-29	55	CE	Pindoretama	2310852	city	75	364.66184	5	8	0	0.1067	20567	False	False
22	2020-05-29	12	CE	Piquet Carneiro	2310902	city	1	5.89657	0	0	0	0.0	16959	False	False
22	2020-05-29	20	CE	Pires Ferreira	2310951	city	4	36.52634	0	0	0	0.0	10951	False	False
22	2020-05-29	30	CE	Poranga	2311009	city	7	56.74449	0	0	0	0.0	12336	False	False
22	2020-05-29	44	CE	Porteiras	2311108	city	2	13.33689	0	1	0	0.5	14996	False	False
22	2020-05-29	20	CE	Potengi	2311207	city	3	27.16161	0	0	0	0.0	11045	False	False
22	2020-05-29	41	CE	Potiretama	2311231	city	7	109.05125	0	0	0	0.0	6419	False	False
22	2020-05-29	45	CE	Quiterianópolis	2311264	city	34	161.25972	1	2	0	0.0588	21084	False	False
22	2020-05-29	63	CE	Quixadá	2311306	city	399	454.81488	14	19	17	0.0476	87728	False	False
22	2020-05-29	36	CE	Quixelô	2311355	city	5	30.90617	0	0	0	0.0	16178	False	False
22	2020-05-29	55	CE	Quixeramobim	2311405	city	194	239.26396	0	13	0	0.067	81082	False	False
22	2020-05-29	50	CE	Quixeré	2311504	city	36	162.53555	0	3	0	0.0833	22149	False	False
22	2020-05-29	45	CE	Redenção	2311603	city	111	382.06037	2	6	1	0.0541	29053	False	False
22	2020-05-29	44	CE	Reriutaba	2311702	city	14	75.71251	0	4	0	0.2857	18491	False	False
22	2020-05-29	50	CE	Russas	2311801	city	122	156.0222	4	8	0	0.0656	78194	False	False
22	2020-05-29	8	CE	Saboeiro	2311900	city	3	18.96454	0	0	0	0.0	15819	False	False
22	2020-05-29	45	CE	Salitre	2311959	city	2	12.08167	0	1	0	0.5	16554	False	False
22	2020-05-29	54	CE	Santana do Acaraú	2312007	city	26	80.11833	1	7	0	0.2692	32452	False	False
22	2020-05-29	22	CE	Santana do Cariri	2312106	city	14	79.09605	0	0	0	0.0	17700	False	False
22	2020-05-29	60	CE	Santa Quitéria	2312205	city	64	146.44304	0	6	0	0.0938	43703	False	False
22	2020-05-29	36	CE	São Benedito	2312304	city	14	29.22573	-1	0	0	0.0	47903	False	False
22	2020-05-29	44	CE	São Gonçalo do Amarante	2312403	city	427	881.83057	5	15	0	0.0351	48422	False	False
22	2020-05-29	39	CE	São João do Jaguaribe	2312502	city	27	353.17201	0	0	0	0.0	7645	False	False
22	2020-05-29	50	CE	São Luís do Curu	2312601	city	35	269.23077	0	4	0	0.1143	13000	False	False
22	2020-05-29	54	CE	Senador Pompeu	2312700	city	21	82.36586	0	0	0	0.0	25496	False	False
22	2020-05-29	50	CE	Senador Sá	2312809	city	44	577.20058	0	0	0	0.0	7623	False	False
22	2020-05-29	73	CE	Sobral	2312908	city	1195	571.94821	9	64	7	0.0536	208935	False	False
22	2020-05-29	37	CE	Solonópole	2313005	city	40	218.29295	0	1	0	0.025	18324	False	False
22	2020-05-29	50	CE	Tabuleiro do Norte	2313104	city	59	192.20119	0	2	0	0.0339	30697	False	False
22	2020-05-29	26	CE	Tamboril	2313203	city	15	57.14068	0	1	0	0.0667	26251	False	False
22	2020-05-29	11	CE	Tarrafas	2313252	city	2	23.27747	0	0	0	0.0	8592	False	False
22	2020-05-29	45	CE	Tauá	2313302	city	123	208.97399	-1	6	0	0.0488	58859	False	False
22	2020-05-29	26	CE	Tejuçuoca	2313351	city	67	349.19477	-1	2	0	0.0299	19187	False	False
22	2020-05-29	59	CE	Tianguá	2313401	city	113	148.78993	4	10	1	0.0885	75946	False	False
22	2020-05-29	47	CE	Trairi	2313500	city	92	164.52663	1	10	1	0.1087	55918	False	False
22	2020-05-29	43	CE	Tururu	2313559	city	42	258.12796	2	11	2	0.2619	16271	False	False
22	2020-05-29	29	CE	Ubajara	2313609	city	56	160.95654	1	3	0	0.0536	34792	False	False
22	2020-05-29	8	CE	Umari	2313708	city	2	25.86318	0	0	0	0.0	7733	False	False
22	2020-05-29	36	CE	Umirim	2313757	city	64	322.82472	2	13	0	0.2031	19825	False	False
22	2020-05-29	38	CE	Uruburetama	2313807	city	124	567.50572	1	6	0	0.0484	21850	False	False
22	2020-05-29	41	CE	Uruoca	2313906	city	13	93.93064	0	1	0	0.0769	13840	False	False
22	2020-05-29	26	CE	Varjota	2313955	city	24	130.29316	0	2	0	0.0833	18420	False	False
22	2020-05-29	51	CE	Várzea Alegre	2314003	city	16	39.29177	1	0	0	0.0	40721	False	False
22	2020-05-29	41	CE	Viçosa do Ceará	2314102	city	135	221.71492	0	7	1	0.0519	60889	False	False
22	2020-05-29	84	DF	Brasília	5300108	city	7877	261.23714	387	142	10	0.018	3015268	False	False
22	2020-05-29	65	DF	Importados/Indefinidos		city	845		35	12	2	0.0142		False	False
22	2020-05-29	59	ES	Afonso Cláudio	3200102	city	68	222.32394	10	6	0	0.0882	30586	False	False
22	2020-05-29	32	ES	Água Doce do Norte	3200169	city	26	235.95608	5	2	0	0.0769	11019	False	False
22	2020-05-29	32	ES	Águia Branca	3200136	city	7	72.59905	2	2	0	0.2857	9642	False	False
22	2020-05-29	39	ES	Alegre	3200201	city	11	36.56429	0	0	0	0.0	30084	False	False
22	2020-05-29	48	ES	Alfredo Chaves	3200300	city	69	472.57037	2	2	0	0.029	14601	False	False
22	2020-05-29	60	ES	Alto Rio Novo	3200359	city	1	12.76161	0	1	0	1.0	7836	False	False
22	2020-05-29	44	ES	Anchieta	3200409	city	114	389.57045	27	1	0	0.0088	29263	False	False
22	2020-05-29	41	ES	Apiacá	3200508	city	13	171.7986	1	0	0	0.0	7567	False	False
22	2020-05-29	59	ES	Aracruz	3200607	city	104	102.74649	2	12	2	0.1154	101220	False	False
22	2020-05-29	32	ES	Atilio Vivacqua	3200706	city	3	25.13405	0	0	0	0.0	11936	False	False
22	2020-05-29	32	ES	Baixo Guandu	3200805	city	83	267.75921	15	3	0	0.0361	30998	False	False
22	2020-05-29	32	ES	Barra de São Francisco	3200904	city	91	203.80739	1	2	0	0.022	44650	False	False
22	2020-05-29	53	ES	Boa Esperança	3201001	city	66	438.91734	3	3	0	0.0455	15037	False	False
22	2020-05-29	45	ES	Bom Jesus do Norte	3201100	city	26	261.67472	0	0	0	0.0	9936	False	False
22	2020-05-29	44	ES	Brejetuba	3201159	city	5	40.30958	0	0	0	0.0	12404	False	False
22	2020-05-29	71	ES	Cachoeiro de Itapemirim	3201209	city	256	122.50445	22	11	1	0.043	208972	False	False
22	2020-05-29	71	ES	Cariacica	3201308	city	1699	445.59844	89	88	2	0.0518	381285	False	False
22	2020-05-29	65	ES	Castelo	3201407	city	19	50.62077	1	1	0	0.0526	37534	False	False
22	2020-05-29	57	ES	Colatina	3201506	city	281	229.38963	25	3	0	0.0107	122499	False	False
22	2020-05-29	32	ES	Conceição da Barra	3201605	city	12	38.63117	0	0	0	0.0	31063	False	False
22	2020-05-29	32	ES	Conceição do Castelo	3201704	city	17	133.61629	0	1	0	0.0588	12723	False	False
22	2020-05-29	32	ES	Divino de São Lourenço	3201803	city	3	69.7026	1	0	0	0.0	4304	False	False
22	2020-05-29	39	ES	Domingos Martins	3201902	city	95	280.64993	13	0	0	0.0	33850	False	False
22	2020-05-29	32	ES	Dores do Rio Preto	3202009	city	0		0	0	0	0.0	6749	False	False
22	2020-05-29	32	ES	Ecoporanga	3202108	city	52	226.8464	1	4	0	0.0769	22923	False	False
22	2020-05-29	58	ES	Fundão	3202207	city	127	590.45051	3	8	0	0.063	21509	False	False
22	2020-05-29	32	ES	Governador Lindenberg	3202256	city	1	7.86844	1	0	0	0.0	12709	False	False
22	2020-05-29	39	ES	Guaçuí	3202306	city	38	123.10882	1	3	1	0.0789	30867	False	False
22	2020-05-29	63	ES	Guarapari	3202405	city	206	164.9861	11	9	0	0.0437	124859	False	False
22	2020-05-29	32	ES	Ibatiba	3202454	city	19	72.84717	1	1	0	0.0526	26082	False	False
22	2020-05-29	54	ES	Ibiraçu	3202504	city	21	168.28271	1	1	0	0.0476	12479	False	False
22	2020-05-29	32	ES	Ibitirama	3202553	city	11	123.74845	1	0	0	0.0	8889	False	False
22	2020-05-29	34	ES	Iconha	3202603	city	17	122.65512	2	0	0	0.0	13860	False	False
22	2020-05-29	67	ES	Importados/Indefinidos		city	301		4	3	0	0.01		False	False
22	2020-05-29	39	ES	Irupi	3202652	city	20	149.51035	0	0	0	0.0	13377	False	False
22	2020-05-29	32	ES	Itaguaçu	3202702	city	8	56.87473	4	0	0	0.0	14066	False	False
22	2020-05-29	63	ES	Itapemirim	3202801	city	100	291.13777	10	4	0	0.04	34348	False	False
22	2020-05-29	32	ES	Itarana	3202900	city	30	284.22549	0	1	0	0.0333	10555	False	False
22	2020-05-29	32	ES	Iúna	3203007	city	9	30.86314	0	1	0	0.1111	29161	False	False
22	2020-05-29	32	ES	Jaguaré	3203056	city	7	22.96814	1	1	0	0.1429	30477	False	False
22	2020-05-29	46	ES	Jerônimo Monteiro	3203106	city	10	82.021	0	0	0	0.0	12192	False	False
22	2020-05-29	44	ES	João Neiva	3203130	city	56	335.97312	15	1	0	0.0179	16668	False	False
22	2020-05-29	32	ES	Laranja da Terra	3203163	city	16	146.15876	2	0	0	0.0	10947	False	False
22	2020-05-29	72	ES	Linhares	3203205	city	145	83.547	6	6	2	0.0414	173555	False	False
22	2020-05-29	32	ES	Mantenópolis	3203304	city	3	19.54397	1	1	1	0.3333	15350	False	False
22	2020-05-29	34	ES	Marataízes	3203320	city	216	561.05353	14	14	1	0.0648	38499	False	False
22	2020-05-29	36	ES	Marechal Floriano	3203346	city	98	587.03726	5	1	0	0.0102	16694	False	False
22	2020-05-29	32	ES	Marilândia	3203353	city	9	70.13169	0	0	0	0.0	12833	False	False
22	2020-05-29	32	ES	Mimoso do Sul	3203403	city	71	271.47937	4	0	0	0.0	26153	False	False
22	2020-05-29	32	ES	Montanha	3203502	city	11	58.40811	0	0	0	0.0	18833	False	False
22	2020-05-29	32	ES	Mucurici	3203601	city	4	72.4113	0	1	0	0.25	5524	False	False
22	2020-05-29	32	ES	Muniz Freire	3203700	city	5	28.62869	0	1	0	0.2	17465	False	False
22	2020-05-29	32	ES	Muqui	3203809	city	25	161.82277	2	2	0	0.08	15449	False	False
22	2020-05-29	53	ES	Nova Venécia	3203908	city	31	61.8639	5	1	0	0.0323	50110	False	False
22	2020-05-29	32	ES	Pancas	3204005	city	61	263.11249	4	0	0	0.0	23184	False	False
22	2020-05-29	44	ES	Pedro Canário	3204054	city	19	72.5634	0	1	0	0.0526	26184	False	False
22	2020-05-29	32	ES	Pinheiros	3204104	city	16	59.15628	3	2	0	0.125	27047	False	False
22	2020-05-29	41	ES	Piúma	3204203	city	74	340.84105	7	1	0	0.0135	21711	False	False
22	2020-05-29	32	ES	Ponto Belo	3204252	city	0		0	0	0	0.0	7863	False	False
22	2020-05-29	44	ES	Presidente Kennedy	3204302	city	104	898.56575	-1	2	0	0.0192	11574	False	False
22	2020-05-29	32	ES	Rio Bananal	3204351	city	22	114.93652	0	0	0	0.0	19141	False	False
22	2020-05-29	44	ES	Rio Novo do Sul	3204401	city	10	86.04371	1	0	0	0.0	11622	False	False
22	2020-05-29	48	ES	Santa Leopoldina	3204500	city	18	147.25131	0	0	0	0.0	12224	False	False
22	2020-05-29	46	ES	Santa Maria de Jetibá	3204559	city	75	185.50122	2	3	0	0.04	40431	False	False
22	2020-05-29	68	ES	Santa Teresa	3204609	city	85	360.32217	2	3	0	0.0353	23590	False	False
22	2020-05-29	32	ES	São Domingos do Norte	3204658	city	2	23.15351	0	1	0	0.5	8638	False	False
22	2020-05-29	50	ES	São Gabriel da Palha	3204708	city	29	76.42238	5	0	0	0.0	37947	False	False
22	2020-05-29	49	ES	São José do Calçado	3204807	city	17	161.04585	0	0	0	0.0	10556	False	False
22	2020-05-29	62	ES	São Mateus	3204906	city	215	164.61094	7	2	0	0.0093	130611	False	False
22	2020-05-29	64	ES	São Roque do Canaã	3204955	city	12	96.65727	1	1	0	0.0833	12415	False	False
22	2020-05-29	68	ES	Serra	3205002	city	2374	458.7351	107	146	3	0.0615	517510	False	False
22	2020-05-29	58	ES	Sooretama	3205010	city	29	96.44164	6	1	0	0.0345	30070	False	False
22	2020-05-29	32	ES	Vargem Alta	3205036	city	26	121.48397	5	1	0	0.0385	21402	False	False
22	2020-05-29	52	ES	Venda Nova do Imigrante	3205069	city	43	170.11512	1	0	0	0.0	25277	False	False
22	2020-05-29	60	ES	Viana	3205101	city	274	350.20898	11	12	0	0.0438	78239	False	False
22	2020-05-29	32	ES	Vila Pavão	3205150	city	2	21.72024	0	0	0	0.0	9208	False	False
22	2020-05-29	45	ES	Vila Valério	3205176	city	34	241.47727	0	0	0	0.0	14080	False	False
22	2020-05-29	72	ES	Vila Velha	3205200	city	2308	467.35974	115	92	7	0.0399	493838	False	False
22	2020-05-29	72	ES	Vitória	3205309	city	2318	640.15996	110	90	2	0.0388	362097	False	False
22	2020-05-29	9	GO	Abadia de Goiás	5200050	city	6	68.39166	0	0	0	0.0	8773	False	False
22	2020-05-29	1	GO	Abadiânia	5200100	city	2	9.97904	2	0	0	0.0	20042	False	False
22	2020-05-29	63	GO	Águas Lindas de Goiás	5200258	city	69	32.47976	20	4	0	0.058	212440	False	False
22	2020-05-29	23	GO	Alexânia	5200308	city	4	14.46498	2	0	0	0.0	27653	False	False
22	2020-05-29	49	GO	Aloândia	5200506	city	1	50.12531	0	0	0	0.0	1995	False	False
22	2020-05-29	22	GO	Alto Paraíso de Goiás	5200605	city	0		0	0	0	0.0	7624	False	False
22	2020-05-29	8	GO	Amaralina	5200829	city	2	52.4659	0	0	0	0.0	3812	False	False
22	2020-05-29	8	GO	Amorinópolis	5200902	city	2	63.97953	0	0	0	0.0	3126	False	False
22	2020-05-29	75	GO	Anápolis	5201108	city	149	38.50895	17	2	0	0.0134	386923	False	False
22	2020-05-29	51	GO	Anhanguera	5201207	city	1	87.0322	0	0	0	0.0	1149	False	False
22	2020-05-29	23	GO	Anicuns	5201306	city	0		0	0	0	0.0	21850	False	False
22	2020-05-29	73	GO	Aparecida de Goiânia	5201405	city	401	69.35568	59	10	1	0.0249	578179	False	False
22	2020-05-29	14	GO	Aparecida do Rio Doce	5201454	city	1	40.42037	0	0	0	0.0	2474	False	False
22	2020-05-29	16	GO	Aporé	5201504	city	0		0	0	0	0.0	4198	False	False
22	2020-05-29	10	GO	Araçu	5201603	city	0		0	0	0	0.0	3522	False	False
22	2020-05-29	19	GO	Aragarças	5201702	city	63	313.1524	48	0	0	0.0	20118	False	False
22	2020-05-29	45	GO	Aragoiânia	5201801	city	2	19.40241	0	0	0	0.0	10308	False	False
22	2020-05-29	8	GO	Araguapaz	5202155	city	1	12.87001	-1	1	0	1.0	7770	False	False
22	2020-05-29	8	GO	Aurilândia	5202601	city	0		0	0	0	0.0	3120	False	False
22	2020-05-29	34	GO	Avelinópolis	5202809	city	1	41.3736	1	0	0	0.0	2417	False	False
22	2020-05-29	37	GO	Barro Alto	5203203	city	7	62.6847	2	1	0	0.1429	11167	False	False
22	2020-05-29	52	GO	Bela Vista de Goiás	5203302	city	28	93.41118	1	1	0	0.0357	29975	False	False
22	2020-05-29	17	GO	Bom Jardim de Goiás	5203401	city	1	11.31094	0	0	0	0.0	8841	False	False
22	2020-05-29	57	GO	Bom Jesus de Goiás	5203500	city	4	15.86294	0	0	0	0.0	25216	False	False
22	2020-05-29	8	GO	Bonfinópolis	5203559	city	2	20.60581	0	0	0	0.0	9706	False	False
22	2020-05-29	6	GO	Brazabrantes	5203609	city	0		-1	0	0	0.0	3703	False	False
22	2020-05-29	23	GO	Britânia	5203807	city	2	34.60806	0	0	0	0.0	5779	False	False
22	2020-05-29	4	GO	Cabeceiras	5204003	city	1	12.51095	0	1	0	1.0	7993	False	False
22	2020-05-29	5	GO	Cachoeira Dourada	5204250	city	2	24.79236	0	0	0	0.0	8067	False	False
22	2020-05-29	17	GO	Caçu	5204300	city	12	74.95784	-2	0	0	0.0	16009	False	False
22	2020-05-29	1	GO	Caiapônia	5204409	city	1	5.28737	1	0	0	0.0	18913	False	False
22	2020-05-29	59	GO	Caldas Novas	5204508	city	12	13.16338	0	1	0	0.0833	91162	False	False
22	2020-05-29	16	GO	Caldazinha	5204557	city	0		0	0	0	0.0	3804	False	False
22	2020-05-29	59	GO	Campestre de Goiás	5204607	city	1	27.54821	0	0	0	0.0	3630	False	False
22	2020-05-29	36	GO	Campinorte	5204706	city	3	23.76049	0	0	0	0.0	12626	False	False
22	2020-05-29	19	GO	Campo Alegre de Goiás	5204805	city	2	26.35393	0	0	0	0.0	7589	False	False
22	2020-05-29	25	GO	Campos Belos	5204904	city	17	85.48298	1	1	0	0.0588	19887	False	False
22	2020-05-29	43	GO	Carmo do Rio Verde	5205000	city	3	29.756	0	0	0	0.0	10082	False	False
22	2020-05-29	69	GO	Catalão	5205109	city	19	17.45954	0	0	0	0.0	108823	False	False
22	2020-05-29	23	GO	Caturaí	5205208	city	1	19.72387	0	0	0	0.0	5070	False	False
22	2020-05-29	43	GO	Ceres	5205406	city	3	13.51899	-1	0	0	0.0	22191	False	False
22	2020-05-29	16	GO	Chapadão do Céu	5205471	city	11	108.19317	3	0	0	0.0	10167	False	False
22	2020-05-29	59	GO	Cidade Ocidental	5205497	city	23	32.22372	11	0	0	0.0	71376	False	False
22	2020-05-29	4	GO	Cocalzinho de Goiás	5205513	city	15	74.11067	10	0	0	0.0	20240	False	False
22	2020-05-29	19	GO	Colinas do Sul	5205521	city	0		0	0	0	0.0	3382	False	False
22	2020-05-29	23	GO	Córrego do Ouro	5205703	city	1	42.97379	1	0	0	0.0	2327	False	False
22	2020-05-29	23	GO	Corumbá de Goiás	5205802	city	2	18.0018	1	0	0	0.0	11110	False	False
22	2020-05-29	22	GO	Corumbaíba	5205901	city	1	10.28489	0	1	0	1.0	9723	False	False
22	2020-05-29	23	GO	Cristalina	5206206	city	7	11.86501	2	1	0	0.1429	58997	False	False
22	2020-05-29	2	GO	Cromínia	5206503	city	1	28.68617	0	0	0	0.0	3486	False	False
22	2020-05-29	17	GO	Doverlândia	5207253	city	0		0	0	0	0.0	7322	False	False
22	2020-05-29	23	GO	Edéia	5207402	city	2	16.16554	1	0	0	0.0	12372	False	False
22	2020-05-29	46	GO	Faina	5207535	city	1	15.08978	0	0	0	0.0	6627	False	False
22	2020-05-29	1	GO	Firminópolis	5207808	city	2	15.04664	2	0	0	0.0	13292	False	False
22	2020-05-29	47	GO	Formosa	5208004	city	24	19.73408	4	0	0	0.0	121617	False	False
22	2020-05-29	1	GO	Gameleira de Goiás	5208152	city	2	52.38345	2	0	0	0.0	3818	False	False
22	2020-05-29	7	GO	Goianápolis	5208400	city	4	35.61571	1	0	0	0.0	11231	False	False
22	2020-05-29	52	GO	Goiandira	5208509	city	3	53.57143	0	1	0	0.3333	5600	False	False
22	2020-05-29	63	GO	Goianésia	5208608	city	34	48.51321	0	3	0	0.0882	70084	False	False
22	2020-05-29	79	GO	Goiânia	5208707	city	1556	102.63087	83	49	0	0.0315	1516113	False	False
22	2020-05-29	46	GO	Goianira	5208806	city	4	9.03159	0	0	0	0.0	44289	False	False
22	2020-05-29	52	GO	Goiatuba	5209101	city	13	38.12876	-1	1	0	0.0769	34095	False	False
22	2020-05-29	5	GO	Gouvelândia	5209150	city	1	16.9549	0	0	0	0.0	5898	False	False
22	2020-05-29	52	GO	Guapó	5209200	city	8	56.30234	0	0	0	0.0	14209	False	False
22	2020-05-29	64	GO	Hidrolândia	5209705	city	22	101.35446	0	1	0	0.0455	21706	False	False
22	2020-05-29	72	GO	Importados/Indefinidos		city	4		0	0	0	0.0		False	False
22	2020-05-29	12	GO	Indiara	5209952	city	12	76.86887	1	0	0	0.0	15611	False	False
22	2020-05-29	41	GO	Inhumas	5210000	city	7	13.24102	0	0	0	0.0	52866	False	False
22	2020-05-29	33	GO	Ipameri	5210109	city	1	3.70576	0	0	0	0.0	26985	False	False
22	2020-05-29	23	GO	Iporá	5210208	city	5	15.85741	1	2	0	0.4	31531	False	False
22	2020-05-29	9	GO	Itaberaí	5210406	city	3	6.99301	0	1	0	0.3333	42900	False	False
22	2020-05-29	48	GO	Itaguaru	5210604	city	1	19.0949	0	0	0	0.0	5237	False	False
22	2020-05-29	11	GO	Itajá	5210802	city	3	66.09385	0	0	0	0.0	4539	False	False
22	2020-05-29	4	GO	Itapaci	5210901	city	1	4.35142	0	0	0	0.0	22981	False	False
22	2020-05-29	17	GO	Itapuranga	5211206	city	4	15.52313	0	0	0	0.0	25768	False	False
22	2020-05-29	1	GO	Itauçu	5211404	city	1	11.18819	1	0	0	0.0	8938	False	False
22	2020-05-29	61	GO	Itumbiara	5211503	city	19	18.13981	1	0	0	0.0	104742	False	False
22	2020-05-29	17	GO	Ivolândia	5211602	city	1	42.19409	0	0	0	0.0	2370	False	False
22	2020-05-29	35	GO	Jaraguá	5211800	city	16	31.67627	0	0	0	0.0	50511	False	False
22	2020-05-29	73	GO	Jataí	5211909	city	81	80.29183	15	1	0	0.0123	100882	False	False
22	2020-05-29	32	GO	Jesúpolis	5212055	city	3	120.48193	0	0	0	0.0	2490	False	False
22	2020-05-29	16	GO	Joviânia	5212105	city	2	27.07459	1	1	0	0.5	7387	False	False
22	2020-05-29	26	GO	Jussara	5212204	city	1	5.41184	0	0	0	0.0	18478	False	False
22	2020-05-29	11	GO	Leopoldo de Bulhões	5212303	city	4	52.30809	1	0	0	0.0	7647	False	False
22	2020-05-29	66	GO	Luziânia	5212501	city	75	36.00593	0	4	0	0.0533	208299	False	False
22	2020-05-29	22	GO	Mara Rosa	5212808	city	7	73.66095	0	1	0	0.1429	9503	False	False
22	2020-05-29	9	GO	Maurilândia	5213004	city	2	14.20455	0	0	0	0.0	14080	False	False
22	2020-05-29	23	GO	Minaçu	5213087	city	4	13.75989	-1	0	0	0.0	29070	False	False
22	2020-05-29	36	GO	Mineiros	5213103	city	28	41.91554	2	0	0	0.0	66801	False	False
22	2020-05-29	1	GO	Monte Alegre de Goiás	5213509	city	1	11.6198	1	0	0	0.0	8606	False	False
22	2020-05-29	52	GO	Montividiu	5213756	city	1	7.46491	0	0	0	0.0	13396	False	False
22	2020-05-29	46	GO	Morrinhos	5213806	city	11	23.84255	6	1	0	0.0909	46136	False	False
22	2020-05-29	3	GO	Mozarlândia	5214002	city	0		0	0	0	0.0	15659	False	False
22	2020-05-29	2	GO	Mutunópolis	5214101	city	1	26.46903	0	0	0	0.0	3778	False	False
22	2020-05-29	48	GO	Nerópolis	5214507	city	8	26.80067	-1	1	0	0.125	29850	False	False
22	2020-05-29	34	GO	Niquelândia	5214606	city	3	6.46719	0	0	0	0.0	46388	False	False
22	2020-05-29	9	GO	Nova América	5214705	city	1	42.51701	0	0	0	0.0	2352	False	False
22	2020-05-29	53	GO	Nova Glória	5214861	city	10	122.48898	1	0	0	0.0	8164	False	False
22	2020-05-29	57	GO	Nova Veneza	5215009	city	3	30.44758	0	0	0	0.0	9853	False	False
22	2020-05-29	37	GO	Novo Gama	5215231	city	65	56.17443	8	2	0	0.0308	115711	False	False
22	2020-05-29	7	GO	Novo Planalto	5215256	city	1	22.24694	0	0	0	0.0	4495	False	False
22	2020-05-29	19	GO	Padre Bernardo	5215603	city	46	135.95389	43	0	0	0.0	33835	False	False
22	2020-05-29	19	GO	Palmeiras de Goiás	5215702	city	9	31.18719	1	1	0	0.1111	28858	False	False
22	2020-05-29	22	GO	Palminópolis	5215900	city	1	27.894	0	1	0	1.0	3585	False	False
22	2020-05-29	60	GO	Paranaiguara	5216304	city	1	9.94332	0	0	0	0.0	10057	False	False
22	2020-05-29	47	GO	Paraúna	5216403	city	6	54.60502	3	2	1	0.3333	10988	False	False
22	2020-05-29	23	GO	Piracanjuba	5217104	city	14	57.08694	1	1	0	0.0714	24524	False	False
22	2020-05-29	8	GO	Piranhas	5217203	city	3	28.88782	0	0	0	0.0	10385	False	False
22	2020-05-29	48	GO	Pirenópolis	5217302	city	5	20.07387	4	0	0	0.0	24908	False	False
22	2020-05-29	52	GO	Pires do Rio	5217401	city	6	19.07305	0	1	0	0.1667	31458	False	False
22	2020-05-29	40	GO	Planaltina	5217609	city	28	31.13948	5	5	0	0.1786	89918	False	False
22	2020-05-29	19	GO	Porangatu	5218003	city	16	35.24695	2	1	1	0.0625	45394	False	False
22	2020-05-29	11	GO	Portelândia	5218102	city	1	24.93144	0	0	0	0.0	4011	False	False
22	2020-05-29	1	GO	Posse	5218300	city	2	5.42005	2	0	0	0.0	36900	False	False
22	2020-05-29	50	GO	Professor Jamil	5218391	city	6	186.16196	0	2	0	0.3333	3223	False	False
22	2020-05-29	17	GO	Quirinópolis	5218508	city	12	23.96884	-1	0	0	0.0	50065	False	False
22	2020-05-29	49	GO	Rialma	5218607	city	19	174.02455	3	0	0	0.0	10918	False	False
22	2020-05-29	10	GO	Rianápolis	5218706	city	1	20.82899	0	0	0	0.0	4801	False	False
22	2020-05-29	79	GO	Rio Verde	5218805	city	80	33.94908	25	2	0	0.025	235647	False	False
22	2020-05-29	1	GO	Rubiataba	5218904	city	1	5.02968	1	0	0	0.0	19882	False	False
22	2020-05-29	30	GO	Santa Fé de Goiás	5219258	city	1	18.31837	0	0	0	0.0	5459	False	False
22	2020-05-29	35	GO	Santa Helena de Goiás	5219308	city	10	25.87456	1	0	0	0.0	38648	False	False
22	2020-05-29	12	GO	Santa Rita do Araguaia	5219407	city	1	11.42074	0	0	0	0.0	8756	False	False
22	2020-05-29	1	GO	Santa Terezinha de Goiás	5219704	city	1	11.43641	1	0	0	0.0	8744	False	False
22	2020-05-29	19	GO	Santo Antônio de Goiás	5219738	city	1	15.91596	0	1	0	1.0	6283	False	False
22	2020-05-29	45	GO	Santo Antônio do Descoberto	5219753	city	23	30.7717	1	2	0	0.087	74744	False	False
22	2020-05-29	5	GO	São João d'Aliança	5220009	city	2	14.55604	0	1	0	0.5	13740	False	False
22	2020-05-29	57	GO	São Luís de Montes Belos	5220108	city	4	11.82837	1	0	0	0.0	33817	False	False
22	2020-05-29	1	GO	São Miguel do Araguaia	5220207	city	2	9.0938	2	0	0	0.0	21993	False	False
22	2020-05-29	16	GO	São Simão	5220405	city	7	33.90651	1	0	0	0.0	20645	False	False
22	2020-05-29	57	GO	Senador Canedo	5220454	city	72	62.40736	-1	2	0	0.0278	115371	False	False
22	2020-05-29	5	GO	Serranópolis	5220504	city	1	11.70412	0	0	0	0.0	8544	False	False
22	2020-05-29	66	GO	Silvânia	5220603	city	1	4.83209	0	0	0	0.0	20695	False	False
22	2020-05-29	7	GO	Terezópolis de Goiás	5221197	city	2	24.86634	1	0	0	0.0	8043	False	False
22	2020-05-29	59	GO	Trindade	5221403	city	45	35.26673	1	2	1	0.0444	127599	False	False
22	2020-05-29	1	GO	Turvânia	5221502	city	2	43.49717	2	0	0	0.0	4598	False	False
22	2020-05-29	48	GO	Uruaçu	5221601	city	18	44.40936	0	0	0	0.0	40532	False	False
22	2020-05-29	8	GO	Uruana	5221700	city	0		0	0	0	0.0	13843	False	False
22	2020-05-29	33	GO	Urutaí	5221809	city	2	65.10417	0	0	0	0.0	3072	False	False
22	2020-05-29	67	GO	Valparaíso de Goiás	5221858	city	115	68.26222	15	2	0	0.0174	168468	False	False
22	2020-05-29	53	GO	Vianópolis	5222005	city	1	7.21345	0	0	0	0.0	13863	False	False
22	2020-05-29	59	MA	Açailândia	2100055	city	737	655.43154	224	3	0	0.0041	112445	False	False
22	2020-05-29	11	MA	Afonso Cunha	2100105	city	7	107.29614	1	0	0	0.0	6524	False	False
22	2020-05-29	23	MA	Água Doce do Maranhão	2100154	city	30	238.6445	0	0	0	0.0	12571	False	False
22	2020-05-29	42	MA	Alcântara	2100204	city	19	85.98452	4	0	0	0.0	22097	False	False
22	2020-05-29	29	MA	Aldeias Altas	2100303	city	9	33.9213	0	0	0	0.0	26532	False	False
22	2020-05-29	48	MA	Altamira do Maranhão	2100402	city	1	12.30315	0	1	0	1.0	8128	False	False
22	2020-05-29	32	MA	Alto Alegre do Maranhão	2100436	city	151	558.1636	31	3	0	0.0199	27053	False	False
22	2020-05-29	36	MA	Alto Alegre do Pindaré	2100477	city	75	234.96977	1	0	0	0.0	31919	False	False
22	2020-05-29	16	MA	Alto Parnaíba	2100501	city	14	125.11171	0	0	0	0.0	11190	False	False
22	2020-05-29	25	MA	Amapá do Maranhão	2100550	city	2	28.72738	0	0	0	0.0	6962	False	False
22	2020-05-29	32	MA	Amarante do Maranhão	2100600	city	203	489.92398	13	1	0	0.0049	41435	False	False
22	2020-05-29	41	MA	Anajatuba	2100709	city	59	220.12461	0	4	0	0.0678	26803	False	False
22	2020-05-29	27	MA	Anapurus	2100808	city	190	1207.72947	32	1	0	0.0053	15732	False	False
22	2020-05-29	29	MA	Apicum-Açu	2100832	city	73	423.45844	0	1	0	0.0137	17239	False	False
22	2020-05-29	31	MA	Araguanã	2100873	city	176	1140.9309	17	0	0	0.0	15426	False	False
22	2020-05-29	22	MA	Araioses	2100907	city	117	251.93798	8	2	0	0.0171	46440	False	False
22	2020-05-29	23	MA	Arame	2100956	city	39	119.26241	0	0	0	0.0	32701	False	False
22	2020-05-29	42	MA	Arari	2101004	city	55	184.26695	1	2	0	0.0364	29848	False	False
22	2020-05-29	30	MA	Axixá	2101103	city	15	123.66035	2	1	0	0.0667	12130	False	False
22	2020-05-29	44	MA	Bacabal	2101202	city	305	290.61735	1	2	0	0.0066	104949	False	False
22	2020-05-29	44	MA	Bacabeira	2101251	city	99	580.47493	20	2	0	0.0202	17055	False	False
22	2020-05-29	18	MA	Bacuri	2101301	city	80	430.52416	0	0	0	0.0	18582	False	False
22	2020-05-29	16	MA	Bacurituba	2101350	city	8	141.74344	0	0	0	0.0	5644	False	False
22	2020-05-29	40	MA	Balsas	2101400	city	231	243.44747	0	0	0	0.0	94887	False	False
22	2020-05-29	22	MA	Barão de Grajaú	2101509	city	1	5.3135	0	0	0	0.0	18820	False	False
22	2020-05-29	26	MA	Barra do Corda	2101608	city	592	671.11051	43	10	1	0.0169	88212	False	False
22	2020-05-29	43	MA	Barreirinhas	2101707	city	179	286.27175	2	0	0	0.0	62528	False	False
22	2020-05-29	22	MA	Belágua	2101731	city	39	522.15825	0	0	0	0.0	7469	False	False
22	2020-05-29	30	MA	Bela Vista do Maranhão	2101772	city	57	508.51994	7	0	0	0.0	11209	False	False
22	2020-05-29	8	MA	Benedito Leite	2101806	city	2	35.51136	0	0	0	0.0	5632	False	False
22	2020-05-29	30	MA	Bequimão	2101905	city	84	394.73684	0	5	0	0.0595	21280	False	False
22	2020-05-29	16	MA	Bernardo do Mearim	2101939	city	25	413.7018	0	0	0	0.0	6043	False	False
22	2020-05-29	22	MA	Boa Vista do Gurupi	2101970	city	10	107.6774	0	2	0	0.2	9287	False	False
22	2020-05-29	33	MA	Bom Jardim	2102002	city	34	81.67187	9	2	0	0.0588	41630	False	False
22	2020-05-29	24	MA	Bom Jesus das Selvas	2102036	city	135	396.7321	29	0	0	0.0	34028	False	False
22	2020-05-29	29	MA	Bom Lugar	2102077	city	26	159.56794	0	0	0	0.0	16294	False	False
22	2020-05-29	34	MA	Brejo	2102101	city	69	189.57606	0	6	0	0.087	36397	False	False
22	2020-05-29	12	MA	Brejo de Areia	2102150	city	3	32.65128	0	0	0	0.0	9188	False	False
22	2020-05-29	27	MA	Buriti	2102200	city	87	303.36844	65	0	0	0.0	28678	False	False
22	2020-05-29	21	MA	Buriti Bravo	2102309	city	5	20.93452	0	0	0	0.0	23884	False	False
22	2020-05-29	34	MA	Buriticupu	2102325	city	470	649.54808	51	0	0	0.0	72358	False	False
22	2020-05-29	28	MA	Buritirana	2102358	city	109	706.41607	0	2	0	0.0183	15430	False	False
22	2020-05-29	50	MA	Cachoeira Grande	2102374	city	15	159.04994	3	2	0	0.1333	9431	False	False
22	2020-05-29	54	MA	Cajapió	2102408	city	4	35.78778	0	1	0	0.25	11177	False	False
22	2020-05-29	27	MA	Cajari	2102507	city	112	577.9452	26	0	0	0.0	19379	False	False
22	2020-05-29	17	MA	Campestre do Maranhão	2102556	city	79	549.60345	7	1	0	0.0127	14374	False	False
22	2020-05-29	26	MA	Cândido Mendes	2102606	city	19	94.16196	0	0	0	0.0	20178	False	False
22	2020-05-29	50	MA	Cantanhede	2102705	city	105	477.38122	13	1	0	0.0095	21995	False	False
22	2020-05-29	22	MA	Capinzal do Norte	2102754	city	75	685.93378	21	0	0	0.0	10934	False	False
22	2020-05-29	14	MA	Carolina	2102804	city	31	127.45662	4	0	0	0.0	24322	False	False
22	2020-05-29	26	MA	Carutapera	2102903	city	81	340.23607	60	9	0	0.1111	23807	False	False
22	2020-05-29	48	MA	Caxias	2103000	city	96	58.22416	0	3	0	0.0312	164880	False	False
22	2020-05-29	20	MA	Cedral	2103109	city	16	149.8829	0	0	0	0.0	10675	False	False
22	2020-05-29	17	MA	Central do Maranhão	2103125	city	6	69.18021	0	0	0	0.0	8673	False	False
22	2020-05-29	22	MA	Centro do Guilherme	2103158	city	20	148.61049	0	0	0	0.0	13458	False	False
22	2020-05-29	34	MA	Centro Novo do Maranhão	2103174	city	81	374.61844	19	2	0	0.0247	21622	False	False
22	2020-05-29	50	MA	Chapadinha	2103208	city	846	1061.81362	1	4	1	0.0047	79675	False	False
22	2020-05-29	20	MA	Cidelândia	2103257	city	74	503.50412	0	0	0	0.0	14697	False	False
22	2020-05-29	37	MA	Codó	2103307	city	746	607.20012	88	3	1	0.004	122859	False	False
22	2020-05-29	32	MA	Coelho Neto	2103406	city	242	489.53171	22	2	0	0.0083	49435	False	False
22	2020-05-29	52	MA	Colinas	2103505	city	78	189.42154	3	0	0	0.0	41178	False	False
22	2020-05-29	33	MA	Conceição do Lago-Açu	2103554	city	39	240.19215	0	1	0	0.0256	16237	False	False
22	2020-05-29	28	MA	Coroatá	2103604	city	169	258.82137	0	1	0	0.0059	65296	False	False
22	2020-05-29	42	MA	Cururupu	2103703	city	56	171.28001	0	1	0	0.0179	32695	False	False
22	2020-05-29	45	MA	Davinópolis	2103752	city	69	534.55222	4	3	0	0.0435	12908	False	False
22	2020-05-29	36	MA	Dom Pedro	2103802	city	35	149.89293	0	0	0	0.0	23350	False	False
22	2020-05-29	29	MA	Duque Bacelar	2103901	city	33	290.77452	7	0	0	0.0	11349	False	False
22	2020-05-29	30	MA	Esperantinópolis	2104008	city	164	951.22093	1	4	0	0.0244	17241	False	False
22	2020-05-29	34	MA	Estreito	2104057	city	181	431.50718	0	1	0	0.0055	41946	False	False
22	2020-05-29	16	MA	Feira Nova do Maranhão	2104073	city	10	117.59172	0	1	0	0.1	8504	False	False
22	2020-05-29	23	MA	Fernando Falcão	2104081	city	40	386.10039	11	0	0	0.0	10360	False	False
22	2020-05-29	17	MA	Formosa da Serra Negra	2104099	city	26	136.2041	3	0	0	0.0	19089	False	False
22	2020-05-29	26	MA	Fortaleza dos Nogueiras	2104107	city	21	166.25762	0	0	0	0.0	12631	False	False
22	2020-05-29	19	MA	Fortuna	2104206	city	24	154.32099	5	0	0	0.0	15552	False	False
22	2020-05-29	18	MA	Godofredo Viana	2104305	city	20	169.21905	3	2	0	0.1	11819	False	False
22	2020-05-29	19	MA	Gonçalves Dias	2104404	city	16	89.21601	3	0	0	0.0	17934	False	False
22	2020-05-29	19	MA	Governador Archer	2104503	city	47	433.57934	11	0	0	0.0	10840	False	False
22	2020-05-29	35	MA	Governador Edison Lobão	2104552	city	100	546.56756	11	0	0	0.0	18296	False	False
22	2020-05-29	17	MA	Governador Eugênio Barros	2104602	city	9	53.48229	2	0	0	0.0	16828	False	False
22	2020-05-29	7	MA	Governador Luiz Rocha	2104628	city	5	64.04509	0	0	0	0.0	7807	False	False
22	2020-05-29	31	MA	Governador Newton Bello	2104651	city	62	609.03733	1	0	0	0.0	10180	False	False
22	2020-05-29	46	MA	Governador Nunes Freire	2104677	city	34	132.93193	0	0	0	0.0	25577	False	False
22	2020-05-29	15	MA	Graça Aranha	2104701	city	12	191.63207	3	0	0	0.0	6262	False	False
22	2020-05-29	27	MA	Grajaú	2104800	city	177	254.57736	0	2	0	0.0113	69527	False	False
22	2020-05-29	30	MA	Guimarães	2104909	city	31	257.68911	0	1	0	0.0323	12030	False	False
22	2020-05-29	31	MA	Humberto de Campos	2105005	city	110	383.04837	0	1	0	0.0091	28717	False	False
22	2020-05-29	52	MA	Icatu	2105104	city	9	33.19441	1	1	0	0.1111	27113	False	False
22	2020-05-29	28	MA	Igarapé do Meio	2105153	city	70	493.75749	9	0	0	0.0	14177	False	False
22	2020-05-29	13	MA	Igarapé Grande	2105203	city	194	1713.78092	18	0	0	0.0	11320	False	False
22	2020-05-29	59	MA	Imperatriz	2105302	city	1902	735.26569	97	94	7	0.0494	258682	False	False
22	2020-05-29	14	MA	Itaipava do Grajaú	2105351	city	26	161.92315	12	0	0	0.0	16057	False	False
22	2020-05-29	44	MA	Itapecuru Mirim	2105401	city	265	388.54596	49	1	0	0.0038	68203	False	False
22	2020-05-29	27	MA	Itinga do Maranhão	2105427	city	152	584.61538	18	4	0	0.0263	26000	False	False
22	2020-05-29	10	MA	Jatobá	2105450	city	8	78.79444	4	0	0	0.0	10153	False	False
22	2020-05-29	15	MA	Jenipapo dos Vieiras	2105476	city	15	90.82652	0	1	0	0.0667	16515	False	False
22	2020-05-29	26	MA	João Lisboa	2105500	city	95	401.99729	21	1	0	0.0105	23632	False	False
22	2020-05-29	25	MA	Joselândia	2105609	city	47	290.69767	16	0	0	0.0	16168	False	False
22	2020-05-29	42	MA	Junco do Maranhão	2105658	city	42	1223.77622	0	0	0	0.0	3432	False	False
22	2020-05-29	6	MA	Lagoa do Mato	2105922	city	1	8.88889	1	0	0	0.0	11250	False	False
22	2020-05-29	14	MA	Lagoa Grande do Maranhão	2105963	city	6	52.65929	-1	0	0	0.0	11394	False	False
22	2020-05-29	37	MA	Lago da Pedra	2105708	city	283	563.00481	31	18	0	0.0636	50266	False	False
22	2020-05-29	13	MA	Lago do Junco	2105807	city	11	101.47601	0	0	0	0.0	10840	False	False
22	2020-05-29	25	MA	Lago dos Rodrigues	2105948	city	25	281.75363	0	1	0	0.04	8873	False	False
22	2020-05-29	15	MA	Lago Verde	2105906	city	43	264.50145	14	0	0	0.0	16257	False	False
22	2020-05-29	21	MA	Lajeado Novo	2105989	city	1	13.24503	0	0	0	0.0	7550	False	False
22	2020-05-29	31	MA	Lima Campos	2106003	city	149	1252.8378	0	1	0	0.0067	11893	False	False
22	2020-05-29	6	MA	Loreto	2106102	city	0		0	0	0	0.0	12157	False	False
22	2020-05-29	25	MA	Luís Domingues	2106201	city	7	100.70493	1	1	0	0.1429	6951	False	False
22	2020-05-29	33	MA	Magalhães de Almeida	2106300	city	41	206.79915	0	0	0	0.0	19826	False	False
22	2020-05-29	29	MA	Maracaçumé	2106326	city	181	845.99205	1	1	0	0.0055	21395	False	False
22	2020-05-29	6	MA	Marajá do Sena	2106359	city	1	12.83368	0	0	0	0.0	7792	False	False
22	2020-05-29	22	MA	Maranhãozinho	2106375	city	89	547.18721	11	0	0	0.0	16265	False	False
22	2020-05-29	36	MA	Mata Roma	2106409	city	37	219.85858	0	2	0	0.0541	16829	False	False
22	2020-05-29	42	MA	Matinha	2106508	city	124	530.59478	16	0	0	0.0	23370	False	False
22	2020-05-29	7	MA	Matões	2106607	city	3	8.88047	0	0	0	0.0	33782	False	False
22	2020-05-29	13	MA	Matões do Norte	2106631	city	14	83.60705	0	0	0	0.0	16745	False	False
22	2020-05-29	40	MA	Milagres do Maranhão	2106672	city	21	248.10964	0	0	0	0.0	8464	False	False
22	2020-05-29	20	MA	Mirador	2106706	city	16	76.13609	15	0	0	0.0	21015	False	False
22	2020-05-29	43	MA	Miranda do Norte	2106755	city	129	454.52944	0	0	0	0.0	28381	False	False
22	2020-05-29	48	MA	Mirinzal	2106805	city	25	167.08996	0	5	0	0.2	14962	False	False
22	2020-05-29	37	MA	Monção	2106904	city	66	197.40384	0	3	1	0.0455	33434	False	False
22	2020-05-29	25	MA	Montes Altos	2107001	city	28	305.67686	3	1	0	0.0357	9160	False	False
22	2020-05-29	43	MA	Morros	2107100	city	73	375.64967	16	2	0	0.0274	19433	False	False
22	2020-05-29	15	MA	Nina Rodrigues	2107209	city	45	311.3325	0	0	0	0.0	14454	False	False
22	2020-05-29	13	MA	Nova Colinas	2107258	city	2	37.1471	0	0	0	0.0	5384	False	False
22	2020-05-29	6	MA	Nova Iorque	2107308	city	0		0	0	0	0.0	4683	False	False
22	2020-05-29	29	MA	Nova Olinda do Maranhão	2107357	city	116	554.28135	0	0	0	0.0	20928	False	False
22	2020-05-29	34	MA	Olho d'Água das Cunhãs	2107407	city	141	722.89157	7	2	1	0.0142	19505	False	False
22	2020-05-29	32	MA	Olinda Nova do Maranhão	2107456	city	57	387.72873	2	3	0	0.0526	14701	False	False
22	2020-05-29	57	MA	Paço do Lumiar	2107506	city	373	305.24481	10	33	0	0.0885	122197	False	False
22	2020-05-29	23	MA	Palmeirândia	2107605	city	28	141.97343	0	1	0	0.0357	19722	False	False
22	2020-05-29	20	MA	Paraibano	2107704	city	35	163.65847	5	0	0	0.0	21386	False	False
22	2020-05-29	11	MA	Parnarama	2107803	city	8	22.91804	0	0	0	0.0	34907	False	False
22	2020-05-29	6	MA	Passagem Franca	2107902	city	20	105.158	0	0	0	0.0	19019	False	False
22	2020-05-29	8	MA	Pastos Bons	2108009	city	5	25.6779	0	1	0	0.2	19472	False	False
22	2020-05-29	30	MA	Paulino Neves	2108058	city	51	318.05426	5	1	0	0.0196	16035	False	False
22	2020-05-29	21	MA	Paulo Ramos	2108108	city	78	370.72243	0	0	0	0.0	21040	False	False
22	2020-05-29	38	MA	Pedreiras	2108207	city	581	1481.04718	1	6	0	0.0103	39229	False	False
22	2020-05-29	24	MA	Pedro do Rosário	2108256	city	19	75.56475	0	0	0	0.0	25144	False	False
22	2020-05-29	28	MA	Penalva	2108306	city	84	218.35196	0	1	0	0.0119	38470	False	False
22	2020-05-29	25	MA	Peri Mirim	2108405	city	66	460.95823	0	1	0	0.0152	14318	False	False
22	2020-05-29	32	MA	Peritoró	2108454	city	141	607.86342	25	1	0	0.0071	23196	False	False
22	2020-05-29	28	MA	Pindaré-Mirim	2108504	city	48	145.71507	1	1	0	0.0208	32941	False	False
22	2020-05-29	32	MA	Pinheiro	2108603	city	279	334.58453	0	12	0	0.043	83387	False	False
22	2020-05-29	24	MA	Pio XII	2108702	city	180	837.79381	28	0	0	0.0	21485	False	False
22	2020-05-29	28	MA	Pirapemas	2108801	city	160	859.0604	12	1	0	0.0063	18625	False	False
22	2020-05-29	15	MA	Poção de Pedras	2108900	city	82	458.79259	6	0	0	0.0	17873	False	False
22	2020-05-29	31	MA	Porto Franco	2109007	city	48	200.96295	7	1	0	0.0208	23885	False	False
22	2020-05-29	24	MA	Porto Rico do Maranhão	2109056	city	15	251.04603	0	0	0	0.0	5975	False	False
22	2020-05-29	35	MA	Presidente Dutra	2109106	city	206	430.92628	10	1	0	0.0049	47804	False	False
22	2020-05-29	39	MA	Presidente Juscelino	2109205	city	20	157.05984	0	0	0	0.0	12734	False	False
22	2020-05-29	30	MA	Presidente Médici	2109239	city	26	370.63435	0	0	0	0.0	7015	False	False
22	2020-05-29	25	MA	Presidente Sarney	2109270	city	65	343.58812	0	2	0	0.0308	18918	False	False
22	2020-05-29	23	MA	Presidente Vargas	2109304	city	18	160.81479	0	0	0	0.0	11193	False	False
22	2020-05-29	15	MA	Primeira Cruz	2109403	city	19	124.06138	5	0	0	0.0	15315	False	False
22	2020-05-29	52	MA	Raposa	2109452	city	60	195.05218	1	6	0	0.1	30761	False	False
22	2020-05-29	23	MA	Riachão	2109502	city	12	59.42065	1	0	0	0.0	20195	False	False
22	2020-05-29	21	MA	Ribamar Fiquene	2109551	city	66	847.13131	13	0	0	0.0	7791	False	False
22	2020-05-29	42	MA	Rosário	2109601	city	153	357.97847	9	4	0	0.0261	42740	False	False
22	2020-05-29	12	MA	Sambaíba	2109700	city	1	17.63357	0	0	0	0.0	5671	False	False
22	2020-05-29	16	MA	Santa Filomena do Maranhão	2109759	city	2	25.73009	0	0	0	0.0	7773	False	False
22	2020-05-29	27	MA	Santa Helena	2109809	city	251	595.77498	0	1	0	0.004	42130	False	False
22	2020-05-29	53	MA	Santa Inês	2109908	city	1476	1657.60747	173	3	1	0.002	89044	False	False
22	2020-05-29	29	MA	Santa Luzia	2110005	city	80	110.09124	14	1	0	0.0125	72667	False	False
22	2020-05-29	26	MA	Santa Luzia do Paruá	2110039	city	11	43.55746	0	0	0	0.0	25254	False	False
22	2020-05-29	22	MA	Santana do Maranhão	2110237	city	26	194.23278	5	0	0	0.0	13386	False	False
22	2020-05-29	26	MA	Santa Quitéria do Maranhão	2110104	city	163	635.67584	13	2	0	0.0123	25642	False	False
22	2020-05-29	48	MA	Santa Rita	2110203	city	126	332.84903	3	3	0	0.0238	37855	False	False
22	2020-05-29	15	MA	Santo Amaro do Maranhão	2110278	city	26	164.07926	2	0	0	0.0	15846	False	False
22	2020-05-29	22	MA	Santo Antônio dos Lopes	2110302	city	190	1307.81938	-1	2	0	0.0105	14528	False	False
22	2020-05-29	53	MA	São Benedito do Rio Preto	2110401	city	108	578.6851	27	1	0	0.0093	18663	False	False
22	2020-05-29	28	MA	São Bento	2110500	city	218	482.18354	90	2	0	0.0092	45211	False	False
22	2020-05-29	22	MA	São Bernardo	2110609	city	103	361.31476	-1	3	1	0.0291	28507	False	False
22	2020-05-29	14	MA	São Domingos do Azeitão	2110658	city	3	40.58442	0	0	0	0.0	7392	False	False
22	2020-05-29	22	MA	São Domingos do Maranhão	2110708	city	155	450.89597	13	0	0	0.0	34376	False	False
22	2020-05-29	6	MA	São Félix de Balsas	2110807	city	0		0	0	0	0.0	4585	False	False
22	2020-05-29	36	MA	São Francisco do Brejão	2110856	city	17	144.09222	0	0	0	0.0	11798	False	False
22	2020-05-29	28	MA	São Francisco do Maranhão	2110906	city	0		0	0	0	0.0	12210	False	False
22	2020-05-29	36	MA	São João Batista	2111003	city	42	203.2422	6	4	0	0.0952	20665	False	False
22	2020-05-29	28	MA	São João do Carú	2111029	city	63	398.53239	7	0	0	0.0	15808	False	False
22	2020-05-29	8	MA	São João do Paraíso	2111052	city	20	178.93889	3	0	0	0.0	11177	False	False
22	2020-05-29	13	MA	São João do Soter	2111078	city	5	26.96435	0	1	0	0.2	18543	False	False
22	2020-05-29	38	MA	São João dos Patos	2111102	city	52	200.54765	6	0	0	0.0	25929	False	False
22	2020-05-29	57	MA	São José de Ribamar	2111201	city	689	387.7605	16	39	1	0.0566	177687	False	False
22	2020-05-29	15	MA	São José dos Basílios	2111250	city	3	39.26188	0	0	0	0.0	7641	False	False
22	2020-05-29	71	MA	São Luís	2111300	city	8882	806.07396	182	521	2	0.0587	1101884	False	False
22	2020-05-29	31	MA	São Luís Gonzaga do Maranhão	2111409	city	6	31.82011	0	0	0	0.0	18856	False	False
22	2020-05-29	32	MA	São Mateus do Maranhão	2111508	city	196	471.95935	14	8	3	0.0408	41529	False	False
22	2020-05-29	24	MA	São Pedro da Água Branca	2111532	city	78	614.65721	0	0	0	0.0	12690	False	False
22	2020-05-29	22	MA	São Pedro dos Crentes	2111573	city	8	171.37961	0	0	0	0.0	4668	False	False
22	2020-05-29	18	MA	São Raimundo das Mangabeiras	2111607	city	29	153.69939	5	0	0	0.0	18868	False	False
22	2020-05-29	13	MA	São Raimundo do Doca Bezerra	2111631	city	58	1107.5043	0	0	0	0.0	5237	False	False
22	2020-05-29	6	MA	São Roberto	2111672	city	19	282.78018	11	0	0	0.0	6719	False	False
22	2020-05-29	29	MA	São Vicente Ferrer	2111706	city	63	283.18425	0	0	0	0.0	22247	False	False
22	2020-05-29	29	MA	Satubinha	2111722	city	36	258.73221	0	0	0	0.0	13914	False	False
22	2020-05-29	22	MA	Senador Alexandre Costa	2111748	city	5	44.87927	0	0	0	0.0	11141	False	False
22	2020-05-29	32	MA	Senador La Rocque	2111763	city	69	482.7538	0	1	0	0.0145	14293	False	False
22	2020-05-29	31	MA	Serrano do Maranhão	2111789	city	12	117.03892	0	0	0	0.0	10253	False	False
22	2020-05-29	28	MA	Sítio Novo	2111805	city	98	542.00542	0	0	0	0.0	18081	False	False
22	2020-05-29	6	MA	Sucupira do Norte	2111904	city	5	47.01015	5	0	0	0.0	10636	False	False
22	2020-05-29	6	MA	Sucupira do Riachão	2111953	city	4	70.67138	1	0	0	0.0	5660	False	False
22	2020-05-29	11	MA	Tasso Fragoso	2112001	city	3	35.20714	0	0	0	0.0	8521	False	False
22	2020-05-29	22	MA	Timbiras	2112100	city	22	75.53907	0	3	0	0.1364	29124	False	False
22	2020-05-29	56	MA	Timon	2112209	city	306	180.95052	9	5	0	0.0163	169107	False	False
22	2020-05-29	44	MA	Trizidela do Vale	2112233	city	271	1231.93018	3	1	0	0.0037	21998	False	False
22	2020-05-29	12	MA	Tufilândia	2112274	city	12	205.47945	0	1	0	0.0833	5840	False	False
22	2020-05-29	43	MA	Tuntum	2112308	city	96	229.48939	25	0	0	0.0	41832	False	False
22	2020-05-29	24	MA	Turiaçu	2112407	city	54	151.66835	0	0	0	0.0	35604	False	False
22	2020-05-29	23	MA	Turilândia	2112456	city	104	405.94871	0	1	0	0.0096	25619	False	False
22	2020-05-29	31	MA	Tutóia	2112506	city	242	411.14509	1	5	0	0.0207	58860	False	False
22	2020-05-29	52	MA	Urbano Santos	2112605	city	496	1497.49411	0	1	0	0.002	33122	False	False
22	2020-05-29	43	MA	Vargem Grande	2112704	city	97	171.65104	1	0	0	0.0	56510	False	False
22	2020-05-29	50	MA	Viana	2112803	city	188	358.49812	2	1	0	0.0053	52441	False	False
22	2020-05-29	20	MA	Vila Nova dos Martírios	2112852	city	36	268.8172	10	0	0	0.0	13392	False	False
22	2020-05-29	49	MA	Vitória do Mearim	2112902	city	110	335.73434	0	1	0	0.0091	32764	False	False
22	2020-05-29	40	MA	Vitorino Freire	2113009	city	85	269.64439	1	0	0	0.0	31523	False	False
22	2020-05-29	48	MA	Zé Doca	2114007	city	756	1461.88653	98	10	1	0.0132	51714	False	False
22	2020-05-29	22	MG	Abadia dos Dourados	3100104	city	5	71.54099	0	0	0	0.0	6989	False	False
22	2020-05-29	48	MG	Abaeté	3100203	city	1	4.30348	0	0	0	0.0	23237	False	False
22	2020-05-29	11	MG	Açucena	3100500	city	4	42.23865	0	1	0	0.25	9470	False	False
22	2020-05-29	10	MG	Águas Vermelhas	3101003	city	6	44.31642	0	0	0	0.0	13539	False	False
22	2020-05-29	26	MG	Aimorés	3101102	city	21	83.4426	2	0	0	0.0	25167	False	False
22	2020-05-29	36	MG	Além Paraíba	3101508	city	44	124.42735	2	1	0	0.0227	35362	False	False
22	2020-05-29	60	MG	Alfenas	3101607	city	13	16.25081	1	0	0	0.0	79996	False	False
22	2020-05-29	20	MG	Alfredo Vasconcelos	3101631	city	2	28.95613	0	1	0	0.5	6907	False	False
22	2020-05-29	45	MG	Almenara	3101706	city	10	23.86863	0	0	0	0.0	41896	False	False
22	2020-05-29	52	MG	Alpercata	3101805	city	3	40.40948	0	0	0	0.0	7424	False	False
22	2020-05-29	23	MG	Alpinópolis	3101904	city	1	5.03702	0	0	0	0.0	19853	False	False
22	2020-05-29	31	MG	Alterosa	3102001	city	1	6.91276	0	0	0	0.0	14466	False	False
22	2020-05-29	27	MG	Alto Jequitibá	3153509	city	8	96.18853	0	1	0	0.125	8317	False	False
22	2020-05-29	23	MG	Alto Rio Doce	3102100	city	1	9.09091	0	0	0	0.0	11000	False	False
22	2020-05-29	12	MG	Alvarenga	3102209	city	21	537.4968	1	0	0	0.0	3907	False	False
22	2020-05-29	16	MG	Andradas	3102605	city	4	9.73781	0	1	0	0.25	41077	False	False
22	2020-05-29	16	MG	Andrelândia	3102803	city	10	81.80628	0	0	0	0.0	12224	False	False
22	2020-05-29	15	MG	Araçuaí	3103405	city	2	5.4484	0	0	0	0.0	36708	False	False
22	2020-05-29	59	MG	Araguari	3103504	city	21	17.90785	0	1	0	0.0476	117267	False	False
22	2020-05-29	9	MG	Arantina	3103603	city	2	71.55635	0	0	0	0.0	2795	False	False
22	2020-05-29	4	MG	Araporã	3103751	city	2	29.11632	0	0	0	0.0	6869	False	False
22	2020-05-29	46	MG	Araxá	3104007	city	107	100.72579	16	2	0	0.0187	106229	False	False
22	2020-05-29	41	MG	Arceburgo	3104106	city	5	46.41664	0	0	0	0.0	10772	False	False
22	2020-05-29	58	MG	Arcos	3104205	city	13	32.42542	0	0	0	0.0	40092	False	False
22	2020-05-29	22	MG	Astolfo Dutra	3104601	city	9	63.47415	0	0	0	0.0	14179	False	False
22	2020-05-29	1	MG	Baependi	3104908	city	1	5.22248	1	0	0	0.0	19148	False	False
22	2020-05-29	1	MG	Barão de Cocais	3105400	city	2	6.15669	2	0	0	0.0	32485	False	False
22	2020-05-29	58	MG	Barbacena	3105608	city	266	193.718	5	4	0	0.015	137313	False	False
22	2020-05-29	13	MG	Barroso	3105905	city	2	9.61076	0	0	0	0.0	20810	False	False
22	2020-05-29	23	MG	Bela Vista de Minas	3106002	city	2	19.50268	0	0	0	0.0	10255	False	False
22	2020-05-29	45	MG	Belmiro Braga	3106101	city	3	87.48906	0	1	0	0.3333	3429	False	False
22	2020-05-29	75	MG	Belo Horizonte	3106200	city	1766	70.30059	92	48	2	0.0272	2512070	False	False
22	2020-05-29	36	MG	Belo Oriente	3106309	city	4	14.98127	0	0	0	0.0	26700	False	False
22	2020-05-29	36	MG	Belo Vale	3106408	city	1	12.96176	0	1	0	1.0	7715	False	False
22	2020-05-29	68	MG	Betim	3106705	city	105	23.89949	9	5	0	0.0476	439340	False	False
22	2020-05-29	35	MG	Bicas	3106903	city	3	20.69822	1	0	0	0.0	14494	False	False
22	2020-05-29	2	MG	Biquinhas	3107000	city	1	39.76143	0	0	0	0.0	2515	False	False
22	2020-05-29	65	MG	Boa Esperança	3107109	city	29	72.27054	3	2	0	0.069	40127	False	False
22	2020-05-29	6	MG	Bocaina de Minas	3107208	city	2	39.29273	0	0	0	0.0	5090	False	False
22	2020-05-29	16	MG	Bocaiúva	3107307	city	4	8.00336	1	0	0	0.0	49979	False	False
22	2020-05-29	68	MG	Bom Despacho	3107406	city	6	11.85654	0	1	0	0.1667	50605	False	False
22	2020-05-29	31	MG	Bom Repouso	3107901	city	3	28.44411	0	0	0	0.0	10547	False	False
22	2020-05-29	48	MG	Bonfim	3108107	city	1	14.56028	0	1	0	1.0	6868	False	False
22	2020-05-29	8	MG	Bonfinópolis de Minas	3108206	city	1	18.20499	0	0	0	0.0	5493	False	False
22	2020-05-29	51	MG	Borda da Mata	3108305	city	4	20.60581	0	0	0	0.0	19412	False	False
22	2020-05-29	53	MG	Botelhos	3108404	city	4	26.71832	0	0	0	0.0	14971	False	False
22	2020-05-29	37	MG	Brasília de Minas	3108602	city	7	21.64034	0	0	0	0.0	32347	False	False
22	2020-05-29	6	MG	Braúnas	3108800	city	0		0	0	0	0.0	4801	False	False
22	2020-05-29	23	MG	Brazópolis	3108909	city	7	48.41275	0	0	0	0.0	14459	False	False
22	2020-05-29	27	MG	Brumadinho	3109006	city	16	39.89726	-1	0	-1	0.0	40103	False	False
22	2020-05-29	29	MG	Bueno Brandão	3109105	city	3	27.27025	0	1	0	0.3333	11001	False	False
22	2020-05-29	7	MG	Bugre	3109253	city	1	25.11301	0	0	0	0.0	3982	False	False
22	2020-05-29	15	MG	Cachoeira de Minas	3109709	city	1	8.66026	0	0	0	0.0	11547	False	False
22	2020-05-29	7	MG	Cachoeira de Pajeú	3102704	city	1	10.62473	0	0	0	0.0	9412	False	False
22	2020-05-29	13	MG	Cachoeira Dourada	3109808	city	2	74.29421	0	0	0	0.0	2692	False	False
22	2020-05-29	34	MG	Caetanópolis	3109907	city	3	25.80867	0	0	0	0.0	11624	False	False
22	2020-05-29	43	MG	Caeté	3110004	city	7	15.65365	0	0	0	0.0	44718	False	False
22	2020-05-29	19	MG	Cajuri	3110202	city	1	25.08151	0	0	0	0.0	3987	False	False
22	2020-05-29	21	MG	Caldas	3110301	city	14	96.68508	5	0	0	0.0	14480	False	False
22	2020-05-29	43	MG	Camanducaia	3110509	city	52	238.86082	0	1	0	0.0192	21770	False	False
22	2020-05-29	54	MG	Cambuí	3110608	city	36	121.82329	0	0	0	0.0	29551	False	False
22	2020-05-29	49	MG	Cambuquira	3110707	city	3	23.41189	0	0	0	0.0	12814	False	False
22	2020-05-29	18	MG	Campanha	3110905	city	1	6.0006	0	0	0	0.0	16665	False	False
22	2020-05-29	18	MG	Campestre	3111002	city	1	4.74947	0	0	0	0.0	21055	False	False
22	2020-05-29	14	MG	Campina Verde	3111101	city	3	15.19372	0	0	0	0.0	19745	False	False
22	2020-05-29	64	MG	Campo Belo	3111200	city	5	9.25429	0	0	0	0.0	54029	False	False
22	2020-05-29	68	MG	Campos Altos	3111507	city	4	25.87155	0	0	0	0.0	15461	False	False
22	2020-05-29	48	MG	Campos Gerais	3111606	city	4	13.90144	0	0	0	0.0	28774	False	False
22	2020-05-29	4	MG	Canápolis	3111804	city	1	8.23045	0	0	0	0.0	12150	False	False
22	2020-05-29	22	MG	Cana Verde	3111903	city	6	107.08549	0	0	0	0.0	5603	False	False
22	2020-05-29	17	MG	Candeias	3112000	city	4	26.87089	0	0	0	0.0	14886	False	False
22	2020-05-29	8	MG	Caparaó	3112109	city	1	18.38911	0	0	0	0.0	5438	False	False
22	2020-05-29	21	MG	Capelinha	3112307	city	0		0	0	0	0.0	37784	False	False
22	2020-05-29	2	MG	Capetinga	3112406	city	1	14.45087	0	0	0	0.0	6920	False	False
22	2020-05-29	4	MG	Capim Branco	3112505	city	2	20.50441	0	0	0	0.0	9754	False	False
22	2020-05-29	25	MG	Capinópolis	3112604	city	1	6.18314	0	0	0	0.0	16173	False	False
22	2020-05-29	5	MG	Capitão Enéas	3112703	city	8	52.51411	1	0	0	0.0	15234	False	False
22	2020-05-29	59	MG	Capitólio	3112802	city	2	23.1696	0	1	0	0.5	8632	False	False
22	2020-05-29	23	MG	Carandaí	3113206	city	2	7.84283	0	0	0	0.0	25501	False	False
22	2020-05-29	52	MG	Carangola	3113305	city	60	181.81818	3	0	0	0.0	33000	False	False
22	2020-05-29	27	MG	Caratinga	3113404	city	23	24.98316	0	0	0	0.0	92062	False	False
22	2020-05-29	4	MG	Carbonita	3113503	city	1	10.63264	0	0	0	0.0	9405	False	False
22	2020-05-29	15	MG	Careaçu	3113602	city	1	14.79947	0	0	0	0.0	6757	False	False
22	2020-05-29	41	MG	Carlos Chagas	3113701	city	1	5.3087	0	0	0	0.0	18837	False	False
22	2020-05-29	56	MG	Carmo da Cachoeira	3113909	city	1	8.21693	0	0	0	0.0	12170	False	False
22	2020-05-29	22	MG	Carmo da Mata	3114006	city	1	8.71384	0	0	0	0.0	11476	False	False
22	2020-05-29	64	MG	Carmo do Cajuru	3114204	city	39	173.50298	0	2	0	0.0513	22478	False	False
22	2020-05-29	17	MG	Carmo do Paranaíba	3114303	city	5	16.48587	0	0	0	0.0	30329	False	False
22	2020-05-29	1	MG	Carmo do Rio Claro	3114402	city	1	4.71143	1	0	0	0.0	21225	False	False
22	2020-05-29	24	MG	Carmópolis de Minas	3114501	city	13	67.16611	0	0	0	0.0	19355	False	False
22	2020-05-29	19	MG	Cascalho Rico	3115003	city	1	32.52033	0	0	0	0.0	3075	False	False
22	2020-05-29	46	MG	Cataguases	3115300	city	37	49.25256	1	2	0	0.0541	75123	False	False
22	2020-05-29	14	MG	Catas Altas	3115359	city	8	148.80952	0	0	0	0.0	5376	False	False
22	2020-05-29	29	MG	Catuji	3115458	city	5	79.22675	0	0	0	0.0	6311	False	False
22	2020-05-29	19	MG	Caxambu	3115508	city	8	36.94126	0	1	0	0.125	21656	False	False
22	2020-05-29	54	MG	Centralina	3115805	city	9	86.95652	0	1	0	0.1111	10350	False	False
22	2020-05-29	15	MG	Chácara	3115904	city	1	31.70577	0	0	0	0.0	3154	False	False
22	2020-05-29	7	MG	Chalé	3116001	city	1	17.53156	0	0	0	0.0	5704	False	False
22	2020-05-29	17	MG	Chiador	3116209	city	16	595.45962	0	0	0	0.0	2687	False	False
22	2020-05-29	11	MG	Cipotânea	3116308	city	0		0	0	0	0.0	6787	False	False
22	2020-05-29	22	MG	Cláudio	3116605	city	3	10.48328	0	0	0	0.0	28617	False	False
22	2020-05-29	25	MG	Comercinho	3117009	city	1	14.4321	0	0	0	0.0	6929	False	False
22	2020-05-29	49	MG	Conceição das Alagoas	3117306	city	2	7.17026	0	0	0	0.0	27893	False	False
22	2020-05-29	4	MG	Conceição do Mato Dentro	3117504	city	1	5.60475	0	0	0	0.0	17842	False	False
22	2020-05-29	15	MG	Conceição do Rio Verde	3117702	city	2	14.66491	0	0	0	0.0	13638	False	False
22	2020-05-29	1	MG	Conceição dos Ouros	3117801	city	2	17.18508	2	0	0	0.0	11638	False	False
22	2020-05-29	20	MG	Congonhal	3117900	city	1	8.3682	0	0	0	0.0	11950	False	False
22	2020-05-29	18	MG	Congonhas	3118007	city	14	25.56517	3	0	0	0.0	54762	False	False
22	2020-05-29	43	MG	Conselheiro Lafaiete	3118304	city	27	20.99713	2	0	0	0.0	128589	False	False
22	2020-05-29	4	MG	Conselheiro Pena	3118403	city	1	4.36281	0	0	0	0.0	22921	False	False
22	2020-05-29	68	MG	Contagem	3118601	city	222	33.44104	13	10	0	0.045	663855	False	False
22	2020-05-29	6	MG	Coqueiral	3118700	city	1	10.91822	0	0	0	0.0	9159	False	False
22	2020-05-29	8	MG	Corinto	3119104	city	23	96.91964	4	0	0	0.0	23731	False	False
22	2020-05-29	43	MG	Coromandel	3119302	city	7	25.02324	0	0	0	0.0	27974	False	False
22	2020-05-29	74	MG	Coronel Fabriciano	3119401	city	63	57.34832	14	0	0	0.0	109855	False	False
22	2020-05-29	2	MG	Coronel Pacheco	3119609	city	1	32.40441	0	0	0	0.0	3086	False	False
22	2020-05-29	15	MG	Córrego do Bom Jesus	3119906	city	8	215.98272	0	0	0	0.0	3704	False	False
22	2020-05-29	2	MG	Córrego Novo	3120003	city	1	36.08805	0	0	0	0.0	2771	False	False
22	2020-05-29	23	MG	Couto de Magalhães de Minas	3120102	city	1	22.67574	0	0	0	0.0	4410	False	False
22	2020-05-29	3	MG	Crisólita	3120151	city	1	14.91647	0	0	0	0.0	6704	False	False
22	2020-05-29	17	MG	Cristina	3120508	city	2	19.52744	0	0	0	0.0	10242	False	False
22	2020-05-29	17	MG	Cruzília	3120805	city	3	19.45904	0	0	0	0.0	15417	False	False
22	2020-05-29	40	MG	Curvelo	3120904	city	47	58.65542	0	0	0	0.0	80129	False	False
22	2020-05-29	16	MG	Delfim Moreira	3121100	city	7	87.22741	0	0	0	0.0	8025	False	False
22	2020-05-29	12	MG	Delfinópolis	3121209	city	1	14.05679	0	0	0	0.0	7114	False	False
22	2020-05-29	2	MG	Delta	3121258	city	1	9.49397	0	0	0	0.0	10533	False	False
22	2020-05-29	1	MG	Descoberto	3121308	city	1	19.94813	1	0	0	0.0	5013	False	False
22	2020-05-29	15	MG	Diamantina	3121605	city	9	18.85883	1	0	0	0.0	47723	False	False
22	2020-05-29	31	MG	Diogo de Vasconcelos	3121704	city	0		0	0	0	0.0	3802	False	False
22	2020-05-29	22	MG	Dionísio	3121803	city	5	64.69142	0	0	0	0.0	7729	False	False
22	2020-05-29	54	MG	Divinésia	3121902	city	1	29.26544	0	0	0	0.0	3417	False	False
22	2020-05-29	24	MG	Divino	3122009	city	3	15.05193	0	0	0	0.0	19931	False	False
22	2020-05-29	10	MG	Divino das Laranjeiras	3122108	city	1	20.08435	0	0	0	0.0	4979	False	False
22	2020-05-29	83	MG	Divinópolis	3122306	city	165	69.2608	1	2	0	0.0121	238230	False	False
22	2020-05-29	3	MG	Divisa Alegre	3122355	city	1	14.73622	0	0	0	0.0	6786	False	False
22	2020-05-29	30	MG	Divisa Nova	3122405	city	1	16.63617	0	0	0	0.0	6011	False	False
22	2020-05-29	3	MG	Dom Cavati	3122504	city	1	19.71609	0	0	0	0.0	5072	False	False
22	2020-05-29	6	MG	Dores do Indaiá	3123205	city	1	7.41675	0	0	0	0.0	13483	False	False
22	2020-05-29	23	MG	Elói Mendes	3123601	city	6	21.37057	0	0	0	0.0	28076	False	False
22	2020-05-29	17	MG	Engenheiro Caldas	3123700	city	0		0	0	0	0.0	11134	False	False
22	2020-05-29	8	MG	Engenheiro Navarro	3123809	city	1	13.80834	0	0	0	0.0	7242	False	False
22	2020-05-29	11	MG	Ervália	3124005	city	3	15.87722	0	0	0	0.0	18895	False	False
22	2020-05-29	57	MG	Esmeraldas	3124104	city	10	14.17394	1	0	0	0.0	70552	False	False
22	2020-05-29	42	MG	Espera Feliz	3124203	city	20	80.15711	1	0	0	0.0	24951	False	False
22	2020-05-29	48	MG	Espinosa	3124302	city	4	12.65142	0	1	0	0.25	31617	False	False
22	2020-05-29	39	MG	Espírito Santo do Dourado	3124401	city	3	63.93862	0	0	0	0.0	4692	False	False
22	2020-05-29	36	MG	Estiva	3124500	city	9	79.26722	0	0	0	0.0	11354	False	False
22	2020-05-29	20	MG	Estrela Dalva	3124609	city	10	426.80324	0	1	0	0.1	2343	False	False
22	2020-05-29	17	MG	Estrela do Sul	3124807	city	1	12.53447	0	0	0	0.0	7978	False	False
22	2020-05-29	14	MG	Eugenópolis	3124906	city	3	26.60754	0	0	0	0.0	11275	False	False
22	2020-05-29	62	MG	Extrema	3125101	city	80	220.84196	1	3	0	0.0375	36225	False	False
22	2020-05-29	34	MG	Faria Lemos	3125309	city	4	123.4187	0	1	0	0.25	3241	False	False
22	2020-05-29	49	MG	Ferros	3125903	city	6	61.0998	0	0	0	0.0	9820	False	False
22	2020-05-29	21	MG	Fervedouro	3125952	city	3	27.25786	0	0	0	0.0	11006	False	False
22	2020-05-29	5	MG	Florestal	3126000	city	2	26.80606	0	0	0	0.0	7461	False	False
22	2020-05-29	54	MG	Formiga	3126109	city	14	20.68466	1	0	0	0.0	67683	False	False
22	2020-05-29	7	MG	Francisco Badaró	3126505	city	1	9.67867	0	0	0	0.0	10332	False	False
22	2020-05-29	10	MG	Frei Inocêncio	3126901	city	7	72.83321	3	0	0	0.0	9611	False	False
22	2020-05-29	27	MG	Fronteira	3127008	city	1	5.52395	0	0	0	0.0	18103	False	False
22	2020-05-29	54	MG	Frutal	3127107	city	10	16.80785	0	1	0	0.1	59496	False	False
22	2020-05-29	46	MG	Goianá	3127388	city	2	50.42864	0	0	0	0.0	3966	False	False
22	2020-05-29	1	MG	Gonzaga	3127503	city	1	16.23904	1	0	0	0.0	6158	False	False
22	2020-05-29	9	MG	Gouveia	3127602	city	1	8.45666	0	0	0	0.0	11825	False	False
22	2020-05-29	65	MG	Governador Valadares	3127701	city	166	59.31007	6	7	0	0.0422	279885	False	False
22	2020-05-29	3	MG	Grão Mogol	3127800	city	1	6.31473	0	0	0	0.0	15836	False	False
22	2020-05-29	14	MG	Guanhães	3128006	city	3	8.74151	0	0	0	0.0	34319	False	False
22	2020-05-29	18	MG	Guapé	3128105	city	3	21.06002	0	0	0	0.0	14245	False	False
22	2020-05-29	46	MG	Guaranésia	3128303	city	1	5.25735	0	0	0	0.0	19021	False	False
22	2020-05-29	14	MG	Guarará	3128501	city	1	26.34352	0	0	0	0.0	3796	False	False
22	2020-05-29	43	MG	Guaxupé	3128709	city	21	40.44918	3	0	0	0.0	51917	False	False
22	2020-05-29	64	MG	Guimarânia	3128907	city	2	24.87872	0	0	0	0.0	8039	False	False
22	2020-05-29	8	MG	Heliodora	3129202	city	2	30.4971	0	0	0	0.0	6558	False	False
22	2020-05-29	9	MG	Iapu	3129301	city	8	72.70084	1	0	0	0.0	11004	False	False
22	2020-05-29	8	MG	Ibiá	3129509	city	3	11.90523	1	0	0	0.0	25199	False	False
22	2020-05-29	31	MG	Ibiaí	3129608	city	1	11.91185	0	0	0	0.0	8395	False	False
22	2020-05-29	49	MG	Ibirité	3129806	city	30	16.6478	0	1	0	0.0333	180204	False	False
22	2020-05-29	30	MG	Icaraí de Minas	3130051	city	1	8.34028	0	0	0	0.0	11990	False	False
22	2020-05-29	28	MG	Igarapé	3130101	city	11	25.55465	0	0	0	0.0	43045	False	False
22	2020-05-29	14	MG	Igaratinga	3130200	city	1	9.2081	0	0	0	0.0	10860	False	False
22	2020-05-29	23	MG	Ilicínea	3130507	city	1	8.08081	0	0	0	0.0	12375	False	False
22	2020-05-29	34	MG	Imbé de Minas	3130556	city	1	14.48646	0	0	0	0.0	6903	False	False
22	2020-05-29	70	MG	Importados/Indefinidos		city	160		8	5	0	0.0312		False	False
22	2020-05-29	14	MG	Inconfidentes	3130606	city	2	27.29258	1	0	0	0.0	7328	False	False
22	2020-05-29	3	MG	Ingaí	3130804	city	5	180.70112	0	0	0	0.0	2767	False	False
22	2020-05-29	16	MG	Inhapim	3130903	city	2	8.285	1	0	0	0.0	24140	False	False
22	2020-05-29	52	MG	Ipaba	3131158	city	6	32.24593	0	0	0	0.0	18607	False	False
22	2020-05-29	4	MG	Ipanema	3131208	city	3	15.10498	2	0	0	0.0	19861	False	False
22	2020-05-29	79	MG	Ipatinga	3131307	city	202	76.68653	29	1	0	0.005	263410	False	False
22	2020-05-29	36	MG	Ipiaçu	3131406	city	1	23.69107	0	1	0	1.0	4221	False	False
22	2020-05-29	49	MG	Ipuiúna	3131505	city	1	9.92162	0	0	0	0.0	10079	False	False
22	2020-05-29	57	MG	Itabira	3131703	city	186	154.92254	8	1	0	0.0054	120060	False	False
22	2020-05-29	21	MG	Itabirito	3131901	city	7	13.49398	0	1	0	0.1429	51875	False	False
22	2020-05-29	27	MG	Itacarambi	3132107	city	2	11.01746	1	0	0	0.0	18153	False	False
22	2020-05-29	43	MG	Itaguara	3132206	city	4	29.9446	0	0	0	0.0	13358	False	False
22	2020-05-29	14	MG	Itaipé	3132305	city	1	7.83699	0	0	0	0.0	12760	False	False
22	2020-05-29	50	MG	Itajubá	3132404	city	20	20.64644	0	1	0	0.05	96869	False	False
22	2020-05-29	12	MG	Itamarati de Minas	3132602	city	6	137.77268	0	0	0	0.0	4355	False	False
22	2020-05-29	21	MG	Itambacuri	3132701	city	4	17.23321	0	2	0	0.5	23211	False	False
22	2020-05-29	11	MG	Itamogi	3132909	city	2	19.62323	0	0	0	0.0	10192	False	False
22	2020-05-29	34	MG	Itamonte	3133006	city	15	96.28346	1	0	0	0.0	15579	False	False
22	2020-05-29	51	MG	Itanhandu	3133105	city	21	136.97737	2	0	0	0.0	15331	False	False
22	2020-05-29	41	MG	Itaobim	3133303	city	3	14.24366	0	0	0	0.0	21062	False	False
22	2020-05-29	50	MG	Itapecerica	3133501	city	14	64.33232	0	0	0	0.0	21762	False	False
22	2020-05-29	53	MG	Itapeva	3133600	city	6	61.33088	0	1	0	0.1667	9783	False	False
22	2020-05-29	31	MG	Itatiaiuçu	3133709	city	8	71.77463	0	0	0	0.0	11146	False	False
22	2020-05-29	23	MG	Itaú de Minas	3133758	city	3	18.62429	0	0	0	0.0	16108	False	False
22	2020-05-29	44	MG	Itaúna	3133808	city	15	16.092	2	0	0	0.0	93214	False	False
22	2020-05-29	3	MG	Itinga	3134004	city	1	6.67111	0	0	0	0.0	14990	False	False
22	2020-05-29	49	MG	Ituiutaba	3134202	city	19	18.15211	1	2	0	0.1053	104671	False	False
22	2020-05-29	25	MG	Itumirim	3134301	city	2	33.20604	0	0	0	0.0	6023	False	False
22	2020-05-29	49	MG	Jaboticatubas	3134608	city	95	471.62786	1	0	0	0.0	20143	False	False
22	2020-05-29	17	MG	Jacutinga	3134905	city	9	34.64337	3	1	0	0.1111	25979	False	False
22	2020-05-29	2	MG	Jaguaraçu	3135001	city	1	31.91829	0	0	0	0.0	3133	False	False
22	2020-05-29	55	MG	Janaúba	3135100	city	36	50.24565	16	0	0	0.0	71648	False	False
22	2020-05-29	3	MG	Januária	3135209	city	5	7.38095	3	0	0	0.0	67742	False	False
22	2020-05-29	10	MG	Japaraíba	3135308	city	2	45.97701	0	0	0	0.0	4350	False	False
22	2020-05-29	54	MG	Jeceaba	3135407	city	1	20.35831	0	0	0	0.0	4912	False	False
22	2020-05-29	14	MG	Jequitibá	3135704	city	2	38.38035	0	0	0	0.0	5211	False	False
22	2020-05-29	25	MG	Jequitinhonha	3135803	city	3	11.81521	0	1	0	0.3333	25391	False	False
22	2020-05-29	10	MG	Joaíma	3136009	city	4	25.92017	0	0	0	0.0	15432	False	False
22	2020-05-29	51	MG	João Monlevade	3136207	city	57	71.33025	7	0	0	0.0	79910	False	False
22	2020-05-29	3	MG	Joaquim Felício	3136405	city	1	21.29925	0	0	0	0.0	4695	False	False
22	2020-05-29	30	MG	Juatuba	3136652	city	4	14.8445	0	0	0	0.0	26946	False	False
22	2020-05-29	77	MG	Juiz de Fora	3136702	city	599	105.29591	48	28	1	0.0467	568873	False	False
22	2020-05-29	17	MG	Ladainha	3137007	city	3	16.56452	0	0	0	0.0	18111	False	False
22	2020-05-29	2	MG	Lagamar	3137106	city	2	26.27085	1	0	0	0.0	7613	False	False
22	2020-05-29	68	MG	Lagoa da Prata	3137205	city	55	105.43468	5	0	0	0.0	52165	False	False
22	2020-05-29	38	MG	Lagoa Dourada	3137403	city	0		0	0	0	0.0	13009	False	False
22	2020-05-29	2	MG	Lagoa Formosa	3137502	city	1	5.53955	-1	0	0	0.0	18052	False	False
22	2020-05-29	41	MG	Lagoa Santa	3137601	city	18	27.8953	2	0	0	0.0	64527	False	False
22	2020-05-29	22	MG	Lajinha	3137700	city	3	15.05797	2	0	0	0.0	19923	False	False
22	2020-05-29	23	MG	Lambari	3137809	city	9	43.24013	0	0	0	0.0	20814	False	False
22	2020-05-29	18	MG	Laranjal	3138005	city	2	29.36858	0	0	0	0.0	6810	False	False
22	2020-05-29	6	MG	Lassance	3138104	city	1	15.35627	0	0	0	0.0	6512	False	False
22	2020-05-29	59	MG	Lavras	3138203	city	20	19.27284	1	2	0	0.1	103773	False	False
22	2020-05-29	44	MG	Leopoldina	3138401	city	24	45.63866	1	1	0	0.0417	52587	False	False
22	2020-05-29	27	MG	Lima Duarte	3138609	city	16	95.81986	-1	0	0	0.0	16698	False	False
22	2020-05-29	54	MG	Machado	3139003	city	2	4.74687	0	0	0	0.0	42133	False	False
22	2020-05-29	15	MG	Malacacheta	3139201	city	1	5.36193	0	0	0	0.0	18650	False	False
22	2020-05-29	25	MG	Mamonas	3139250	city	1	15.28351	0	0	0	0.0	6543	False	False
22	2020-05-29	61	MG	Manhuaçu	3139409	city	20	22.16582	-1	2	0	0.1	90229	False	False
22	2020-05-29	32	MG	Manhumirim	3139508	city	0		0	0	0	0.0	22707	False	False
22	2020-05-29	22	MG	Mantena	3139607	city	33	119.37491	11	0	0	0.0	27644	False	False
22	2020-05-29	23	MG	Mar de Espanha	3139805	city	23	179.49118	0	3	0	0.1304	12814	False	False
22	2020-05-29	13	MG	Maria da Fé	3139904	city	2	14.18943	0	0	0	0.0	14095	False	False
22	2020-05-29	71	MG	Mariana	3140001	city	141	232.19814	-1	6	0	0.0426	60724	False	False
22	2020-05-29	51	MG	Mário Campos	3140159	city	19	123.24857	0	1	0	0.0526	15416	False	False
22	2020-05-29	39	MG	Maripá de Minas	3140209	city	2	67.27212	0	0	0	0.0	2973	False	False
22	2020-05-29	48	MG	Marliéria	3140308	city	5	123.79302	0	0	0	0.0	4039	False	False
22	2020-05-29	35	MG	Martinho Campos	3140506	city	1	7.46938	0	1	0	1.0	13388	False	False
22	2020-05-29	7	MG	Materlândia	3140605	city	1	22.42655	0	1	0	1.0	4459	False	False
22	2020-05-29	13	MG	Mateus Leme	3140704	city	4	12.86753	1	1	0	0.25	31086	False	False
22	2020-05-29	10	MG	Mathias Lobato	3171501	city	1	31.22073	0	0	0	0.0	3203	False	False
22	2020-05-29	46	MG	Matias Barbosa	3140803	city	3	20.73542	0	0	0	0.0	14468	False	False
22	2020-05-29	22	MG	Matias Cardoso	3140852	city	2	17.92597	0	0	0	0.0	11157	False	False
22	2020-05-29	10	MG	Matipó	3140902	city	3	15.8663	0	0	0	0.0	18908	False	False
22	2020-05-29	54	MG	Matozinhos	3141108	city	8	21.15283	1	0	0	0.0	37820	False	False
22	2020-05-29	21	MG	Medina	3141405	city	7	33.62152	0	0	0	0.0	20820	False	False
22	2020-05-29	3	MG	Mesquita	3141702	city	2	35.68243	0	0	0	0.0	5605	False	False
22	2020-05-29	33	MG	Minas Novas	3141801	city	2	6.35243	0	0	0	0.0	31484	False	False
22	2020-05-29	5	MG	Mirabela	3142007	city	7	51.51225	6	0	0	0.0	13589	False	False
22	2020-05-29	16	MG	Miradouro	3142106	city	9	83.68979	0	1	0	0.1111	10754	False	False
22	2020-05-29	15	MG	Miraí	3142205	city	11	73.26495	0	0	0	0.0	15014	False	False
22	2020-05-29	31	MG	Moema	3142403	city	1	13.30318	0	0	0	0.0	7517	False	False
22	2020-05-29	2	MG	Montalvânia	3142700	city	2	13.44357	0	0	0	0.0	14877	False	False
22	2020-05-29	21	MG	Monte Alegre de Minas	3142809	city	8	37.87879	0	0	0	0.0	21120	False	False
22	2020-05-29	43	MG	Monte Azul	3142908	city	6	28.77146	0	0	0	0.0	20854	False	False
22	2020-05-29	49	MG	Monte Carmelo	3143104	city	7	14.64159	1	0	0	0.0	47809	False	False
22	2020-05-29	54	MG	Montes Claros	3143302	city	60	14.65771	5	2	0	0.0333	409341	False	False
22	2020-05-29	16	MG	Monte Sião	3143401	city	23	96.62648	4	0	0	0.0	23803	False	False
22	2020-05-29	37	MG	Morro da Garça	3143609	city	1	40.61738	0	1	0	1.0	2462	False	False
22	2020-05-29	43	MG	Munhoz	3143807	city	10	165.86499	0	0	0	0.0	6029	False	False
22	2020-05-29	62	MG	Muriaé	3143906	city	153	140.67284	5	5	0	0.0327	108763	False	False
22	2020-05-29	31	MG	Mutum	3144003	city	34	126.02394	2	0	0	0.0	26979	False	False
22	2020-05-29	35	MG	Muzambinho	3144102	city	4	19.44674	0	0	0	0.0	20569	False	False
22	2020-05-29	56	MG	Nanuque	3144300	city	6	14.72393	0	2	0	0.3333	40750	False	False
22	2020-05-29	12	MG	Naque	3144359	city	1	14.29388	0	0	0	0.0	6996	False	False
22	2020-05-29	42	MG	Nazareno	3144508	city	1	11.6171	0	0	0	0.0	8608	False	False
22	2020-05-29	9	MG	Nepomuceno	3144607	city	2	7.47133	1	0	0	0.0	26769	False	False
22	2020-05-29	7	MG	Ninheira	3144656	city	1	9.71345	0	0	0	0.0	10295	False	False
22	2020-05-29	6	MG	Nova Belém	3144672	city	1	31.34796	0	0	0	0.0	3190	False	False
22	2020-05-29	74	MG	Nova Lima	3144805	city	155	163.34875	3	0	0	0.0	94889	False	False
22	2020-05-29	18	MG	Nova Ponte	3145000	city	2	12.86587	0	0	0	0.0	15545	False	False
22	2020-05-29	21	MG	Nova Porteirinha	3145059	city	2	26.66667	0	0	0	0.0	7500	False	False
22	2020-05-29	48	MG	Nova Serrana	3145208	city	17	16.5542	0	1	0	0.0588	102693	False	False
22	2020-05-29	44	MG	Novo Cruzeiro	3145307	city	2	6.38345	0	1	0	0.5	31331	False	False
22	2020-05-29	11	MG	Olhos-d'Água	3145455	city	0		0	0	0	0.0	6096	False	False
22	2020-05-29	16	MG	Oliveira	3145604	city	2	4.79766	0	0	0	0.0	41687	False	False
22	2020-05-29	15	MG	Orizânia	3145877	city	3	37.41581	0	0	0	0.0	8018	False	False
22	2020-05-29	28	MG	Ouro Branco	3145901	city	13	32.91139	1	0	0	0.0	39500	False	False
22	2020-05-29	54	MG	Ouro Fino	3146008	city	11	32.70014	0	1	0	0.0909	33639	False	False
22	2020-05-29	12	MG	Ouro Preto	3146107	city	6	8.07744	0	1	0	0.1667	74281	False	False
22	2020-05-29	20	MG	Padre Paraíso	3146305	city	10	49.61794	0	0	0	0.0	20154	False	False
22	2020-05-29	1	MG	Papagaios	3146909	city	3	19.13998	3	0	0	0.0	15674	False	False
22	2020-05-29	55	MG	Paracatu	3147006	city	38	40.79091	3	1	0	0.0263	93158	False	False
22	2020-05-29	51	MG	Pará de Minas	3147105	city	14	14.89853	0	0	0	0.0	93969	False	False
22	2020-05-29	17	MG	Paraguaçu	3147204	city	4	18.59341	0	0	0	0.0	21513	False	False
22	2020-05-29	55	MG	Paraisópolis	3147303	city	8	37.94526	0	2	0	0.25	21083	False	False
22	2020-05-29	15	MG	Paraopeba	3147402	city	8	32.59984	0	0	0	0.0	24540	False	False
22	2020-05-29	16	MG	Passa Quatro	3147600	city	7	42.82917	0	0	0	0.0	16344	False	False
22	2020-05-29	4	MG	Passa-Vinte	3147808	city	5	245.21824	0	0	0	0.0	2039	False	False
22	2020-05-29	46	MG	Passos	3147907	city	17	14.82399	0	1	0	0.0588	114679	False	False
22	2020-05-29	56	MG	Patos de Minas	3148004	city	48	31.47789	4	1	0	0.0208	152488	False	False
22	2020-05-29	77	MG	Patrocínio	3148103	city	27	29.74977	2	1	0	0.037	90757	False	False
22	2020-05-29	7	MG	Patrocínio do Muriaé	3148202	city	4	70.37298	3	0	0	0.0	5684	False	False
22	2020-05-29	17	MG	Pedra Azul	3148707	city	3	12.3335	0	0	0	0.0	24324	False	False
22	2020-05-29	15	MG	Pedra do Indaiá	3148905	city	1	25.17623	0	0	0	0.0	3972	False	False
22	2020-05-29	25	MG	Pedra Dourada	3149002	city	1	39.9361	0	0	0	0.0	2504	False	False
22	2020-05-29	33	MG	Pedro Leopoldo	3149309	city	16	24.89962	2	0	0	0.0	64258	False	False
22	2020-05-29	23	MG	Perdizes	3149804	city	1	6.18506	0	1	0	1.0	16168	False	False
22	2020-05-29	48	MG	Perdões	3149903	city	8	37.40065	0	0	0	0.0	21390	False	False
22	2020-05-29	38	MG	Piedade dos Gerais	3150406	city	2	40.14452	0	0	0	0.0	4982	False	False
22	2020-05-29	17	MG	Piracema	3150604	city	3	46.80917	0	0	0	0.0	6409	False	False
22	2020-05-29	17	MG	Piranga	3150802	city	7	39.71406	0	1	0	0.1429	17626	False	False
22	2020-05-29	22	MG	Piranguçu	3150901	city	2	36.54971	0	0	0	0.0	5472	False	False
22	2020-05-29	16	MG	Piranguinho	3151008	city	1	11.63332	0	0	0	0.0	8596	False	False
22	2020-05-29	48	MG	Pirapetinga	3151107	city	17	158.11012	0	1	0	0.0588	10752	False	False
22	2020-05-29	50	MG	Pirapora	3151206	city	18	31.89906	4	1	0	0.0556	56428	False	False
22	2020-05-29	16	MG	Piraúba	3151305	city	4	37.08167	1	0	0	0.0	10787	False	False
22	2020-05-29	15	MG	Pitangui	3151404	city	1	3.57283	0	0	0	0.0	27989	False	False
22	2020-05-29	53	MG	Piumhi	3151503	city	2	5.76518	0	1	0	0.5	34691	False	False
22	2020-05-29	29	MG	Planura	3151602	city	9	74.17786	1	2	0	0.2222	12133	False	False
22	2020-05-29	34	MG	Poço Fundo	3151701	city	1	5.95557	0	0	0	0.0	16791	False	False
22	2020-05-29	71	MG	Poços de Caldas	3151800	city	68	40.62199	4	3	0	0.0441	167397	False	False
22	2020-05-29	2	MG	Pompéu	3152006	city	1	3.14347	0	0	0	0.0	31812	False	False
22	2020-05-29	24	MG	Ponte Nova	3152105	city	4	6.69546	0	0	0	0.0	59742	False	False
22	2020-05-29	29	MG	Porteirinha	3152204	city	5	13.19052	0	0	0	0.0	37906	False	False
22	2020-05-29	40	MG	Porto Firme	3152303	city	2	17.73207	0	0	0	0.0	11279	False	False
22	2020-05-29	25	MG	Poté	3152402	city	14	84.5666	0	0	0	0.0	16555	False	False
22	2020-05-29	59	MG	Pouso Alegre	3152501	city	112	74.3016	3	3	0	0.0268	150737	False	False
22	2020-05-29	6	MG	Prata	3152808	city	1	3.58989	0	0	0	0.0	27856	False	False
22	2020-05-29	14	MG	Pratápolis	3152907	city	3	34.87156	0	0	0	0.0	8603	False	False
22	2020-05-29	8	MG	Pratinha	3153004	city	2	55.5093	0	0	0	0.0	3603	False	False
22	2020-05-29	35	MG	Presidente Juscelino	3153202	city	1	27.46498	0	1	0	1.0	3641	False	False
22	2020-05-29	28	MG	Raposos	3153905	city	5	30.57356	0	0	0	0.0	16354	False	False
22	2020-05-29	10	MG	Raul Soares	3154002	city	3	12.6252	0	0	0	0.0	23762	False	False
22	2020-05-29	21	MG	Recreio	3154101	city	2	19.01683	0	0	0	0.0	10517	False	False
22	2020-05-29	8	MG	Resplendor	3154309	city	4	22.99247	0	0	0	0.0	17397	False	False
22	2020-05-29	18	MG	Riachinho	3154457	city	1	12.29105	0	0	0	0.0	8136	False	False
22	2020-05-29	21	MG	Riacho dos Machados	3154507	city	1	10.54741	0	0	0	0.0	9481	False	False
22	2020-05-29	58	MG	Ribeirão das Neves	3154606	city	66	19.70985	4	1	0	0.0152	334858	False	False
22	2020-05-29	8	MG	Ribeirão Vermelho	3154705	city	0		0	0	0	0.0	4033	False	False
22	2020-05-29	8	MG	Rio Acima	3154804	city	2	19.39488	1	0	0	0.0	10312	False	False
22	2020-05-29	3	MG	Rio Espera	3155207	city	1	18.26818	0	0	0	0.0	5474	False	False
22	2020-05-29	8	MG	Rio Manso	3155306	city	4	68.58711	0	1	0	0.25	5832	False	False
22	2020-05-29	22	MG	Rio Novo	3155405	city	2	22.34887	0	0	0	0.0	8949	False	False
22	2020-05-29	7	MG	Rio Paranaíba	3155504	city	7	56.85048	0	0	0	0.0	12313	False	False
22	2020-05-29	10	MG	Rio Piracicaba	3155702	city	13	90.66183	0	0	0	0.0	14339	False	False
22	2020-05-29	18	MG	Rio Pomba	3155801	city	4	22.33389	-1	1	0	0.25	17910	False	False
22	2020-05-29	17	MG	Rodeiro	3156304	city	11	135.65174	0	0	0	0.0	8109	False	False
22	2020-05-29	64	MG	Sabará	3156700	city	28	20.53629	1	0	0	0.0	136344	False	False
22	2020-05-29	19	MG	Sacramento	3156908	city	1	3.81898	0	0	0	0.0	26185	False	False
22	2020-05-29	17	MG	Salto da Divisa	3157104	city	0		0	0	0	0.0	7009	False	False
22	2020-05-29	22	MG	Santa Bárbara	3157203	city	38	121.31273	34	0	0	0.0	31324	False	False
22	2020-05-29	18	MG	Santa Cruz de Minas	3157336	city	3	34.8675	0	1	0	0.3333	8604	False	False
22	2020-05-29	62	MG	Santa Luzia	3157807	city	46	20.99172	3	1	0	0.0217	219134	False	False
22	2020-05-29	25	MG	Santa Margarida	3157906	city	6	37.01876	1	0	0	0.0	16208	False	False
22	2020-05-29	51	MG	Santa Maria de Itabira	3158003	city	3	27.65742	1	0	0	0.0	10847	False	False
22	2020-05-29	24	MG	Santana de Cataguases	3158409	city	2	51.65289	0	0	0	0.0	3872	False	False
22	2020-05-29	1	MG	Santana de Pirapama	3158508	city	1	13.08558	1	0	0	0.0	7642	False	False
22	2020-05-29	3	MG	Santana do Deserto	3158607	city	3	75.45272	1	0	0	0.0	3976	False	False
22	2020-05-29	58	MG	Santana do Paraíso	3158953	city	28	80.77777	1	0	0	0.0	34663	False	False
22	2020-05-29	20	MG	Santa Rita de Jacutinga	3159308	city	3	61.42506	0	0	0	0.0	4884	False	False
22	2020-05-29	30	MG	Santa Rita do Sapucaí	3159605	city	2	4.62321	0	0	0	0.0	43260	False	False
22	2020-05-29	7	MG	Santa Rosa da Serra	3159704	city	1	29.85075	0	0	0	0.0	3350	False	False
22	2020-05-29	6	MG	Santa Vitória	3159803	city	1	5.06534	0	0	0	0.0	19742	False	False
22	2020-05-29	15	MG	Santo Antônio do Amparo	3159902	city	2	10.79622	0	0	0	0.0	18525	False	False
22	2020-05-29	19	MG	Santo Antônio do Aventureiro	3160009	city	1	27.76235	0	0	0	0.0	3602	False	False
22	2020-05-29	58	MG	Santo Antônio do Monte	3160405	city	9	31.8663	0	0	0	0.0	28243	False	False
22	2020-05-29	42	MG	Santos Dumont	3160702	city	26	55.92961	0	1	0	0.0385	46487	False	False
22	2020-05-29	49	MG	São Brás do Suaçuí	3160900	city	2	53.50455	0	0	0	0.0	3738	False	False
22	2020-05-29	15	MG	São Domingos do Prata	3161007	city	3	17.2821	0	0	0	0.0	17359	False	False
22	2020-05-29	38	MG	São Francisco	3161106	city	28	49.71326	0	3	0	0.1071	56323	False	False
22	2020-05-29	14	MG	São Francisco de Paula	3161205	city	2	30.64195	0	0	0	0.0	6527	False	False
22	2020-05-29	23	MG	São Francisco do Glória	3161403	city	2	41.28819	0	0	0	0.0	4844	False	False
22	2020-05-29	4	MG	São Geraldo	3161502	city	1	8.08669	0	0	0	0.0	12366	False	False
22	2020-05-29	38	MG	São Geraldo da Piedade	3161601	city	1	25.23978	0	1	0	1.0	3962	False	False
22	2020-05-29	11	MG	São Gonçalo do Rio Abaixo	3161908	city	13	119.04762	0	0	0	0.0	10920	False	False
22	2020-05-29	14	MG	São Gonçalo do Sapucaí	3162005	city	2	7.85885	0	0	0	0.0	25449	False	False
22	2020-05-29	49	MG	São Gotardo	3162104	city	6	16.91618	0	0	0	0.0	35469	False	False
22	2020-05-29	20	MG	São João da Mata	3162302	city	3	109.13059	0	0	0	0.0	2749	False	False
22	2020-05-29	65	MG	São João del Rei	3162500	city	32	35.52319	1	0	0	0.0	90082	False	False
22	2020-05-29	21	MG	São João do Manhuaçu	3162559	city	2	17.30253	1	1	0	0.5	11559	False	False
22	2020-05-29	15	MG	São João do Manteninha	3162575	city	6	102.40655	0	0	0	0.0	5859	False	False
22	2020-05-29	1	MG	São João do Oriente	3162609	city	1	13.33689	1	0	0	0.0	7498	False	False
22	2020-05-29	24	MG	São João do Paraíso	3162708	city	2	8.46812	0	0	0	0.0	23618	False	False
22	2020-05-29	52	MG	São João Nepomuceno	3162906	city	7	26.55438	2	1	0	0.1429	26361	False	False
22	2020-05-29	17	MG	São Joaquim de Bicas	3162922	city	15	47.50143	1	1	0	0.0667	31578	False	False
22	2020-05-29	11	MG	São José da Barra	3162948	city	2	26.9324	0	0	0	0.0	7426	False	False
22	2020-05-29	40	MG	São José da Lapa	3162955	city	11	46.28461	1	1	0	0.0909	23766	False	False
22	2020-05-29	50	MG	São Lourenço	3163706	city	28	61.06737	0	0	0	0.0	45851	False	False
22	2020-05-29	34	MG	São Romão	3164209	city	3	24.31709	0	1	0	0.3333	12337	False	False
22	2020-05-29	8	MG	São Sebastião da Vargem Alegre	3164431	city	1	33.25574	0	0	0	0.0	3007	False	False
22	2020-05-29	10	MG	São Sebastião do Anta	3164472	city	1	15.25553	0	0	0	0.0	6555	False	False
22	2020-05-29	31	MG	São Sebastião do Oeste	3164605	city	32	472.32472	0	0	0	0.0	6775	False	False
22	2020-05-29	43	MG	São Sebastião do Paraíso	3164704	city	10	14.09324	1	1	0	0.1	70956	False	False
22	2020-05-29	14	MG	São Sebastião do Rio Preto	3164803	city	1	66.40106	0	0	0	0.0	1506	False	False
22	2020-05-29	4	MG	São Tiago	3165008	city	0		0	0	0	0.0	10941	False	False
22	2020-05-29	46	MG	São Tomás de Aquino	3165107	city	2	28.48597	0	1	0	0.5	7021	False	False
22	2020-05-29	25	MG	São Vicente de Minas	3165305	city	3	38.6947	0	0	0	0.0	7753	False	False
22	2020-05-29	55	MG	Sarzedo	3165537	city	12	36.63898	0	0	0	0.0	32752	False	False
22	2020-05-29	54	MG	Senador Amaral	3165578	city	7	130.69455	0	0	0	0.0	5356	False	False
22	2020-05-29	4	MG	Senador Cortes	3165602	city	1	49.87531	0	0	0	0.0	2005	False	False
22	2020-05-29	29	MG	Senador José Bento	3165800	city	4	266.31158	0	0	0	0.0	1502	False	False
22	2020-05-29	36	MG	Senhora do Porto	3166105	city	1	28.3849	0	0	0	0.0	3523	False	False
22	2020-05-29	62	MG	Serra do Salitre	3166808	city	1	8.63409	0	0	0	0.0	11582	False	False
22	2020-05-29	10	MG	Serrania	3166907	city	2	26.07902	1	0	0	0.0	7669	False	False
22	2020-05-29	4	MG	Serranópolis de Minas	3166956	city	1	20.91613	0	0	0	0.0	4781	False	False
22	2020-05-29	10	MG	Serro	3167103	city	2	9.53925	0	0	0	0.0	20966	False	False
22	2020-05-29	74	MG	Sete Lagoas	3167202	city	26	10.84965	0	1	0	0.0385	239639	False	False
22	2020-05-29	2	MG	Silvianópolis	3167400	city	1	16.03078	0	0	0	0.0	6238	False	False
22	2020-05-29	8	MG	Simão Pereira	3167509	city	1	38.24092	0	0	0	0.0	2615	False	False
22	2020-05-29	41	MG	Sobrália	3167707	city	1	18.00828	0	0	0	0.0	5553	False	False
22	2020-05-29	23	MG	Tabuleiro	3167905	city	2	53.33333	0	0	0	0.0	3750	False	False
22	2020-05-29	4	MG	Taparuba	3168051	city	1	32.15434	0	0	0	0.0	3110	False	False
22	2020-05-29	7	MG	Tapira	3168101	city	0		0	0	0	0.0	4773	False	False
22	2020-05-29	2	MG	Teixeiras	3168507	city	1	8.57559	0	0	0	0.0	11661	False	False
22	2020-05-29	38	MG	Teófilo Otoni	3168606	city	183	130.16388	0	6	0	0.0328	140592	False	False
22	2020-05-29	68	MG	Timóteo	3168705	city	31	34.50502	0	0	0	0.0	89842	False	False
22	2020-05-29	7	MG	Tocantins	3169000	city	3	18.00828	0	0	0	0.0	16659	False	False
22	2020-05-29	58	MG	Toledo	3169109	city	10	159.79546	0	1	0	0.1	6258	False	False
22	2020-05-29	23	MG	Tombos	3169208	city	11	137.12291	1	0	0	0.0	8022	False	False
22	2020-05-29	32	MG	Três Corações	3169307	city	66	83.03767	4	1	0	0.0152	79482	False	False
22	2020-05-29	37	MG	Três Marias	3169356	city	1	3.09062	0	0	0	0.0	32356	False	False
22	2020-05-29	42	MG	Três Pontas	3169406	city	19	33.48254	2	1	0	0.0526	56746	False	False
22	2020-05-29	36	MG	Tupaciguara	3169604	city	5	19.74178	0	0	0	0.0	25327	False	False
22	2020-05-29	54	MG	Ubá	3169901	city	51	44.13597	1	0	0	0.0	115552	False	False
22	2020-05-29	10	MG	Ubaí	3170008	city	2	15.95787	1	0	0	0.0	12533	False	False
22	2020-05-29	71	MG	Uberaba	3170107	city	182	54.52644	8	6	0	0.033	333783	False	False
22	2020-05-29	74	MG	Uberlândia	3170206	city	750	108.49046	37	16	0	0.0213	691305	False	False
22	2020-05-29	61	MG	Unaí	3170404	city	37	43.85029	7	0	0	0.0	84378	False	False
22	2020-05-29	22	MG	Vargem Alegre	3170578	city	15	231.48148	0	0	0	0.0	6480	False	False
22	2020-05-29	56	MG	Varginha	3170701	city	64	47.21226	5	2	0	0.0312	135558	False	False
22	2020-05-29	17	MG	Varjão de Minas	3170750	city	1	14.21262	0	0	0	0.0	7036	False	False
22	2020-05-29	17	MG	Várzea da Palma	3170800	city	12	30.38513	2	0	0	0.0	39493	False	False
22	2020-05-29	41	MG	Varzelândia	3170909	city	2	10.35197	0	1	0	0.5	19320	False	False
22	2020-05-29	52	MG	Vazante	3171006	city	27	131.13162	0	0	0	0.0	20590	False	False
22	2020-05-29	41	MG	Vespasiano	3171204	city	23	18.02494	0	0	0	0.0	127601	False	False
22	2020-05-29	41	MG	Viçosa	3171303	city	20	25.3659	1	0	0	0.0	78846	False	False
22	2020-05-29	1	MG	Vieiras	3171402	city	2	55.43237	2	0	0	0.0	3608	False	False
22	2020-05-29	16	MG	Visconde do Rio Branco	3172004	city	6	14.09642	0	0	0	0.0	42564	False	False
22	2020-05-29	24	MG	Wenceslau Braz	3172202	city	3	117.55486	0	0	0	0.0	2552	False	False
22	2020-05-29	4	MS	Água Clara	5000203	city	2	12.88494	1	0	0	0.0	15522	False	False
22	2020-05-29	60	MS	Alcinópolis	5000252	city	1	18.71608	0	0	0	0.0	5343	False	False
22	2020-05-29	20	MS	Amambai	5000609	city	5	12.69164	0	0	0	0.0	39396	False	False
22	2020-05-29	4	MS	Anastácio	5000708	city	1	3.97852	0	0	0	0.0	25135	False	False
22	2020-05-29	40	MS	Bataguassu	5001904	city	10	43.43294	0	0	0	0.0	23024	False	False
22	2020-05-29	64	MS	Batayporã	5002001	city	6	52.96143	0	2	0	0.3333	11329	False	False
22	2020-05-29	22	MS	Bela Vista	5002100	city	2	8.12051	0	0	0	0.0	24629	False	False
22	2020-05-29	11	MS	Bodoquena	5002159	city	0		0	0	0	0.0	7875	False	False
22	2020-05-29	22	MS	Bonito	5002209	city	45	204.76884	0	0	0	0.0	21976	False	False
22	2020-05-29	25	MS	Brasilândia	5002308	city	15	126.34771	0	2	0	0.1333	11872	False	False
22	2020-05-29	7	MS	Caarapó	5002407	city	3	9.94233	0	0	0	0.0	30174	False	False
22	2020-05-29	15	MS	Camapuã	5002605	city	2	14.58683	0	0	0	0.0	13711	False	False
22	2020-05-29	77	MS	Campo Grande	5002704	city	283	31.58546	5	6	0	0.0212	895982	False	False
22	2020-05-29	55	MS	Chapadão do Sul	5002951	city	13	51.55048	2	0	0	0.0	25218	False	False
22	2020-05-29	53	MS	Corumbá	5003207	city	27	24.22937	3	0	0	0.0	111435	False	False
22	2020-05-29	47	MS	Coxim	5003306	city	7	20.86874	0	0	0	0.0	33543	False	False
22	2020-05-29	13	MS	Deodápolis	5003454	city	4	30.95017	0	0	0	0.0	12924	False	False
22	2020-05-29	13	MS	Douradina	5003504	city	38	641.45847	0	0	0	0.0	5924	False	False
22	2020-05-29	63	MS	Dourados	5003702	city	260	116.6186	24	2	1	0.0077	222949	False	False
22	2020-05-29	14	MS	Fátima do Sul	5003801	city	66	343.94705	5	0	0	0.0	19189	False	False
22	2020-05-29	14	MS	Glória de Dourados	5004007	city	7	70.24586	0	0	0	0.0	9965	False	False
22	2020-05-29	25	MS	Guia Lopes da Laguna	5004106	city	230	2324.40627	5	0	0	0.0	9895	False	False
22	2020-05-29	12	MS	Itaporã	5004502	city	45	181.16671	1	0	0	0.0	24839	False	False
22	2020-05-29	1	MS	Itaquiraí	5004601	city	1	4.72992	1	0	0	0.0	21142	False	False
22	2020-05-29	5	MS	Ivinhema	5004700	city	1	4.31276	0	0	0	0.0	23187	False	False
22	2020-05-29	23	MS	Jardim	5005004	city	33	126.45132	1	0	0	0.0	26097	False	False
22	2020-05-29	27	MS	Jateí	5005103	city	1	24.83238	0	0	0	0.0	4027	False	False
22	2020-05-29	42	MS	Ladário	5005202	city	11	47.14757	0	0	0	0.0	23331	False	False
22	2020-05-29	4	MS	Maracaju	5005400	city	1	2.12391	0	0	0	0.0	47083	False	False
22	2020-05-29	44	MS	Miranda	5005608	city	1	3.56977	0	0	0	0.0	28013	False	False
22	2020-05-29	43	MS	Mundo Novo	5005681	city	2	10.88969	0	0	0	0.0	18366	False	False
22	2020-05-29	48	MS	Naviraí	5005707	city	11	20.04446	1	0	0	0.0	54878	False	False
22	2020-05-29	7	MS	Nova Alvorada do Sul	5006002	city	1	4.56997	0	0	0	0.0	21882	False	False
22	2020-05-29	60	MS	Nova Andradina	5006200	city	11	20.23026	0	0	0	0.0	54374	False	False
22	2020-05-29	42	MS	Paraíso das Águas	5006275	city	3	54.0054	0	0	0	0.0	5555	False	False
22	2020-05-29	49	MS	Paranaíba	5006309	city	6	14.23555	0	1	0	0.1667	42148	False	False
22	2020-05-29	15	MS	Paranhos	5006358	city	1	7.02839	0	0	0	0.0	14228	False	False
22	2020-05-29	70	MS	Ponta Porã	5006606	city	30	32.42332	1	0	0	0.0	92526	False	False
22	2020-05-29	6	MS	Porto Murtinho	5006903	city	0		0	0	0	0.0	17131	False	False
22	2020-05-29	22	MS	Ribas do Rio Pardo	5007109	city	11	44.6882	0	0	0	0.0	24615	False	False
22	2020-05-29	8	MS	Rio Brilhante	5007208	city	34	90.63283	9	0	0	0.0	37514	False	False
22	2020-05-29	64	MS	Rio Verde de Mato Grosso	5007406	city	1	5.06432	0	0	0	0.0	19746	False	False
22	2020-05-29	21	MS	São Gabriel do Oeste	5007695	city	7	26.1477	1	0	0	0.0	26771	False	False
22	2020-05-29	42	MS	Selvíria	5007802	city	1	15.31628	0	0	0	0.0	6529	False	False
22	2020-05-29	72	MS	Sidrolândia	5007901	city	4	6.93662	0	0	0	0.0	57665	False	False
22	2020-05-29	53	MS	Sonora	5007935	city	13	67.44838	0	0	0	0.0	19274	False	False
22	2020-05-29	17	MS	Tacuru	5007950	city	1	8.65651	0	0	0	0.0	11552	False	False
22	2020-05-29	7	MS	Taquarussu	5007976	city	1	27.87068	0	0	0	0.0	3588	False	False
22	2020-05-29	59	MS	Três Lagoas	5008305	city	140	115.33265	2	5	0	0.0357	121388	False	False
22	2020-05-29	18	MS	Vicentina	5008404	city	19	311.37332	0	1	0	0.0526	6102	False	False
22	2020-05-29	20	MT	Acorizal	5100102	city	9	166.69754	0	0	0	0.0	5399	False	False
22	2020-05-29	21	MT	Água Boa	5100201	city	5	19.43937	2	0	0	0.0	25721	False	False
22	2020-05-29	56	MT	Alta Floresta	5100250	city	37	71.4534	1	3	1	0.0811	51782	False	False
22	2020-05-29	14	MT	Alto Araguaia	5100300	city	10	52.50998	0	1	0	0.1	19044	False	False
22	2020-05-29	11	MT	Alto Boa Vista	5100359	city	3	43.97537	2	1	0	0.3333	6822	False	False
22	2020-05-29	13	MT	Alto Garças	5100409	city	1	8.31255	0	0	0	0.0	12030	False	False
22	2020-05-29	16	MT	Alto Paraguai	5100508	city	1	8.80592	0	0	0	0.0	11356	False	False
22	2020-05-29	1	MT	Arenápolis	5101308	city	1	10.40908	1	0	0	0.0	9607	False	False
22	2020-05-29	54	MT	Aripuanã	5101407	city	11	49.2082	3	1	0	0.0909	22354	False	False
22	2020-05-29	42	MT	Barra do Garças	5101803	city	72	118.00957	2	3	0	0.0417	61012	False	False
22	2020-05-29	10	MT	Bom Jesus do Araguaia	5101852	city	4	60.79027	2	0	0	0.0	6580	False	False
22	2020-05-29	54	MT	Cáceres	5102504	city	30	31.78774	5	3	0	0.1	94376	False	False
22	2020-05-29	56	MT	Campo Novo do Parecis	5102637	city	13	36.76471	0	0	0	0.0	35360	False	False
22	2020-05-29	11	MT	Campos de Júlio	5102686	city	1	14.51168	0	0	0	0.0	6891	False	False
22	2020-05-29	16	MT	Campo Verde	5102678	city	32	72.65957	8	0	0	0.0	44041	False	False
22	2020-05-29	54	MT	Canarana	5102702	city	7	32.43895	3	0	0	0.0	21579	False	False
22	2020-05-29	53	MT	Chapada dos Guimarães	5103007	city	12	60.75334	2	1	0	0.0833	19752	False	False
22	2020-05-29	9	MT	Colíder	5103205	city	7	20.93427	1	0	0	0.0	33438	False	False
22	2020-05-29	1	MT	Comodoro	5103304	city	2	9.63252	2	0	0	0.0	20763	False	False
22	2020-05-29	37	MT	Confresa	5103353	city	71	229.52834	7	0	0	0.0	30933	False	False
22	2020-05-29	45	MT	Conquista D'Oeste	5103361	city	4	99.05894	0	0	0	0.0	4038	False	False
22	2020-05-29	22	MT	Cotriguaçu	5103379	city	4	20.25316	0	1	0	0.25	19750	False	False
22	2020-05-29	71	MT	Cuiabá	5103403	city	692	112.97092	37	9	1	0.013	612547	False	False
22	2020-05-29	29	MT	Curvelândia	5103437	city	4	76.64304	0	1	0	0.25	5219	False	False
22	2020-05-29	3	MT	Denise	5103452	city	1	10.56859	0	0	0	0.0	9462	False	False
22	2020-05-29	9	MT	Dom Aquino	5103601	city	4	48.91171	1	0	0	0.0	8178	False	False
22	2020-05-29	13	MT	Guarantã do Norte	5104104	city	12	33.50458	6	0	0	0.0	35816	False	False
22	2020-05-29	3	MT	Guiratinga	5104203	city	1	6.60458	0	0	0	0.0	15141	False	False
22	2020-05-29	54	MT	Importados/Indefinidos		city	39		0	2	0	0.0513		False	False
22	2020-05-29	42	MT	Ipiranga do Norte	5104526	city	5	65.21456	1	0	0	0.0	7667	False	False
22	2020-05-29	1	MT	Itanhangá	5104542	city	1	14.8434	1	0	0	0.0	6737	False	False
22	2020-05-29	38	MT	Jaciara	5104807	city	37	133.20853	1	0	0	0.0	27776	False	False
22	2020-05-29	32	MT	Jangada	5104906	city	9	107.02818	0	1	0	0.1111	8409	False	False
22	2020-05-29	11	MT	Jauru	5105002	city	2	22.74537	0	1	0	0.5	8793	False	False
22	2020-05-29	7	MT	Juara	5105101	city	3	8.5778	0	1	0	0.3333	34974	False	False
22	2020-05-29	8	MT	Juína	5105150	city	7	17.07442	0	1	0	0.1429	40997	False	False
22	2020-05-29	16	MT	Juscimeira	5105200	city	3	26.73559	0	0	0	0.0	11221	False	False
22	2020-05-29	52	MT	Lambari D'Oeste	5105234	city	1	16.3372	0	0	0	0.0	6121	False	False
22	2020-05-29	58	MT	Lucas do Rio Verde	5105259	city	75	114.44441	11	2	0	0.0267	65534	False	False
22	2020-05-29	8	MT	Luciara	5105309	city	1	48.14636	0	0	0	0.0	2077	False	False
22	2020-05-29	7	MT	Marcelândia	5105580	city	0		0	0	0	0.0	10499	False	False
22	2020-05-29	9	MT	Matupá	5105606	city	7	42.25522	0	0	0	0.0	16566	False	False
22	2020-05-29	42	MT	Mirassol d'Oeste	5105622	city	13	46.86542	0	1	0	0.0769	27739	False	False
22	2020-05-29	17	MT	Nobres	5105903	city	3	19.56182	0	0	0	0.0	15336	False	False
22	2020-05-29	18	MT	Nossa Senhora do Livramento	5106109	city	6	45.39952	2	0	0	0.0	13216	False	False
22	2020-05-29	3	MT	Nova Guarita	5108808	city	3	66.38637	0	0	0	0.0	4519	False	False
22	2020-05-29	23	MT	Nova Lacerda	5106182	city	4	60.24096	0	0	0	0.0	6640	False	False
22	2020-05-29	67	MT	Nova Monte Verde	5108956	city	1	10.89562	0	0	0	0.0	9178	False	False
22	2020-05-29	56	MT	Nova Mutum	5106224	city	31	68.31504	4	1	0	0.0323	45378	False	False
22	2020-05-29	15	MT	Nova Olímpia	5106232	city	3	14.7776	0	0	0	0.0	20301	False	False
22	2020-05-29	4	MT	Nova Santa Helena	5106190	city	4	107.58472	0	0	0	0.0	3718	False	False
22	2020-05-29	15	MT	Nova Ubiratã	5106240	city	15	125.18778	0	0	0	0.0	11982	False	False
22	2020-05-29	15	MT	Nova Xavantina	5106257	city	1	4.67858	0	0	0	0.0	21374	False	False
22	2020-05-29	10	MT	Novo Mundo	5106265	city	12	130.74744	0	0	0	0.0	9178	False	False
22	2020-05-29	1	MT	Novo Santo Antônio	5106315	city	3	113.63636	3	0	0	0.0	2640	False	False
22	2020-05-29	2	MT	Paranaíta	5106299	city	1	8.90869	0	0	0	0.0	11225	False	False
22	2020-05-29	9	MT	Pedra Preta	5106372	city	5	28.36718	0	0	0	0.0	17626	False	False
22	2020-05-29	30	MT	Peixoto de Azevedo	5106422	city	25	71.47758	0	0	0	0.0	34976	False	False
22	2020-05-29	33	MT	Poconé	5106505	city	3	9.13437	0	0	0	0.0	32843	False	False
22	2020-05-29	37	MT	Pontal do Araguaia	5106653	city	7	104.30636	2	0	0	0.0	6711	False	False
22	2020-05-29	22	MT	Ponte Branca	5106703	city	1	63.45178	0	1	0	1.0	1576	False	False
22	2020-05-29	46	MT	Pontes e Lacerda	5106752	city	28	61.62514	1	1	0	0.0357	45436	False	False
22	2020-05-29	12	MT	Porto Alegre do Norte	5106778	city	2	15.97827	0	0	0	0.0	12517	False	False
22	2020-05-29	2	MT	Porto Esperidião	5106828	city	2	16.64309	0	0	0	0.0	12017	False	False
22	2020-05-29	29	MT	Poxoréu	5107008	city	2	12.33122	0	0	0	0.0	16219	False	False
22	2020-05-29	53	MT	Primavera do Leste	5107040	city	96	154.79127	7	0	0	0.0	62019	False	False
22	2020-05-29	36	MT	Querência	5107065	city	17	97.25957	2	1	0	0.0588	17479	False	False
22	2020-05-29	10	MT	Ribeirão Cascalheira	5107180	city	5	48.99079	0	0	0	0.0	10206	False	False
22	2020-05-29	38	MT	Rio Branco	5107206	city	3	58.18464	0	0	0	0.0	5156	False	False
22	2020-05-29	15	MT	Rondolândia	5107578	city	2	49.9875	0	0	0	0.0	4001	False	False
22	2020-05-29	61	MT	Rondonópolis	5107602	city	170	73.12111	8	5	0	0.0294	232491	False	False
22	2020-05-29	25	MT	Rosário Oeste	5107701	city	42	244.88368	4	0	0	0.0	17151	False	False
22	2020-05-29	15	MT	Santa Rita do Trivelato	5107768	city	1	29.16302	0	0	0	0.0	3429	False	False
22	2020-05-29	1	MT	Santo Afonso	5107263	city	1	31.7864	1	0	0	0.0	3146	False	False
22	2020-05-29	21	MT	Santo Antônio do Leverger	5107800	city	5	30.06976	1	0	0	0.0	16628	False	False
22	2020-05-29	17	MT	São Félix do Araguaia	5107859	city	1	8.54117	0	0	0	0.0	11708	False	False
22	2020-05-29	10	MT	São José do Povo	5107297	city	1	24.61236	0	0	0	0.0	4063	False	False
22	2020-05-29	54	MT	São José dos Quatro Marcos	5107107	city	7	37.02528	0	0	0	0.0	18906	False	False
22	2020-05-29	10	MT	São José do Xingu	5107354	city	1	17.8731	0	0	0	0.0	5595	False	False
22	2020-05-29	25	MT	São Pedro da Cipa	5107404	city	7	148.08547	0	1	0	0.1429	4727	False	False
22	2020-05-29	11	MT	Sapezal	5107875	city	8	30.91071	0	0	0	0.0	25881	False	False
22	2020-05-29	58	MT	Sinop	5107909	city	53	37.06397	8	2	0	0.0377	142996	False	False
22	2020-05-29	25	MT	Sorriso	5107925	city	75	83.04452	16	0	0	0.0	90313	False	False
22	2020-05-29	59	MT	Tangará da Serra	5107958	city	98	94.45783	0	0	0	0.0	103750	False	False
22	2020-05-29	19	MT	Tapurah	5108006	city	12	87.55928	1	0	0	0.0	13705	False	False
22	2020-05-29	8	MT	Terra Nova do Norte	5108055	city	1	10.34447	0	0	0	0.0	9667	False	False
22	2020-05-29	54	MT	União do Sul	5108303	city	1	28.36879	0	0	0	0.0	3525	False	False
22	2020-05-29	22	MT	Vale de São Domingos	5108352	city	2	63.95907	0	1	0	0.5	3127	False	False
22	2020-05-29	68	MT	Várzea Grande	5108402	city	218	76.49901	15	11	1	0.0505	284971	False	False
22	2020-05-29	5	MT	Vera	5108501	city	3	26.52754	2	0	0	0.0	11309	False	False
22	2020-05-29	40	MT	Vila Bela da Santíssima Trindade	5105507	city	4	24.80159	1	0	0	0.0	16128	False	False
22	2020-05-29	15	MT	Vila Rica	5108600	city	12	46.08826	0	0	0	0.0	26037	False	False
22	2020-05-29	60	PA	Abaetetuba	1500107	city	1556	986.69609	9	51	3	0.0328	157698	False	False
22	2020-05-29	23	PA	Abel Figueiredo	1500131	city	18	242.13075	4	1	0	0.0556	7434	False	False
22	2020-05-29	49	PA	Acará	1500206	city	30	53.96557	0	7	0	0.2333	55591	False	False
22	2020-05-29	43	PA	Afuá	1500305	city	155	395.22668	8	2	0	0.0129	39218	False	False
22	2020-05-29	30	PA	Água Azul do Norte	1500347	city	2	7.29129	0	0	0	0.0	27430	False	False
22	2020-05-29	37	PA	Alenquer	1500404	city	66	116.21969	0	1	0	0.0152	56789	False	False
22	2020-05-29	35	PA	Almeirim	1500503	city	18	52.772	0	1	0	0.0556	34109	False	False
22	2020-05-29	57	PA	Altamira	1500602	city	368	321.13374	5	3	0	0.0082	114594	False	False
22	2020-05-29	37	PA	Anajás	1500701	city	119	406.46241	6	2	0	0.0168	29277	False	False
22	2020-05-29	66	PA	Ananindeua	1500800	city	2624	494.53635	57	239	6	0.0911	530598	False	False
22	2020-05-29	36	PA	Anapu	1500859	city	91	326.28182	5	1	0	0.011	27890	False	False
22	2020-05-29	40	PA	Augusto Corrêa	1500909	city	149	323.92713	7	3	0	0.0201	45998	False	False
22	2020-05-29	36	PA	Aurora do Pará	1500958	city	89	284.00026	4	3	0	0.0337	31338	False	False
22	2020-05-29	4	PA	Aveiro	1501006	city	1	6.10203	0	0	0	0.0	16388	False	False
22	2020-05-29	34	PA	Bagre	1501105	city	79	257.5555	14	5	0	0.0633	30673	False	False
22	2020-05-29	31	PA	Baião	1501204	city	120	252.91911	22	6	0	0.05	47446	False	False
22	2020-05-29	30	PA	Bannach	1501253	city	10	304.32136	0	1	0	0.1	3286	False	False
22	2020-05-29	59	PA	Barcarena	1501303	city	721	578.2804	54	60	-1	0.0832	124680	False	False
22	2020-05-29	73	PA	Belém	1501402	city	11509	770.99572	214	1311	34	0.1139	1492745	False	False
22	2020-05-29	28	PA	Belterra	1501451	city	17	95.87187	1	3	0	0.1765	17732	False	False
22	2020-05-29	57	PA	Benevides	1501501	city	751	1197.06075	86	23	0	0.0306	62737	False	False
22	2020-05-29	34	PA	Bom Jesus do Tocantins	1501576	city	13	76.55615	0	0	0	0.0	16981	False	False
22	2020-05-29	33	PA	Bonito	1501600	city	93	571.04261	1	2	0	0.0215	16286	False	False
22	2020-05-29	46	PA	Bragança	1501709	city	695	544.304	66	31	1	0.0446	127686	False	False
22	2020-05-29	20	PA	Brasil Novo	1501725	city	39	258.51783	5	1	0	0.0256	15086	False	False
22	2020-05-29	12	PA	Brejo Grande do Araguaia	1501758	city	7	94.85095	0	0	0	0.0	7380	False	False
22	2020-05-29	28	PA	Breu Branco	1501782	city	53	80.2471	3	7	0	0.1321	66046	False	False
22	2020-05-29	40	PA	Breves	1501808	city	492	479.06057	1	57	0	0.1159	102701	False	False
22	2020-05-29	49	PA	Bujaru	1501907	city	115	394.75491	3	14	1	0.1217	29132	False	False
22	2020-05-29	45	PA	Cachoeira do Arari	1502004	city	61	256.65839	6	9	1	0.1475	23767	False	False
22	2020-05-29	28	PA	Cachoeira do Piriá	1501956	city	12	35.39823	9	0	0	0.0	33900	False	False
22	2020-05-29	54	PA	Cametá	1502103	city	1179	855.02937	165	38	5	0.0322	137890	False	False
22	2020-05-29	46	PA	Canaã dos Carajás	1502152	city	813	2192.26102	38	12	0	0.0148	37085	False	False
22	2020-05-29	47	PA	Capanema	1502202	city	319	462.138	2	32	4	0.1003	69027	False	False
22	2020-05-29	45	PA	Capitão Poço	1502301	city	250	460.37972	8	14	0	0.056	54303	False	False
22	2020-05-29	65	PA	Castanhal	1502400	city	670	333.67697	112	78	4	0.1164	200793	False	False
22	2020-05-29	27	PA	Chaves	1502509	city	15	63.24577	0	1	0	0.0667	23717	False	False
22	2020-05-29	40	PA	Colares	1502608	city	38	314.43939	1	4	1	0.1053	12085	False	False
22	2020-05-29	47	PA	Conceição do Araguaia	1502707	city	33	68.94535	0	0	0	0.0	47864	False	False
22	2020-05-29	37	PA	Concórdia do Pará	1502756	city	103	309.14221	5	2	0	0.0194	33318	False	False
22	2020-05-29	10	PA	Cumaru do Norte	1502764	city	20	148.44504	6	0	0	0.0	13473	False	False
22	2020-05-29	38	PA	Curionópolis	1502772	city	228	1271.68275	28	6	1	0.0263	17929	False	False
22	2020-05-29	45	PA	Curralinho	1502806	city	86	249.65165	0	4	0	0.0465	34448	False	False
22	2020-05-29	22	PA	Curuá	1502855	city	15	104.21733	1	0	0	0.0	14393	False	False
22	2020-05-29	38	PA	Curuçá	1502905	city	303	756.25218	51	35	1	0.1155	40066	False	False
22	2020-05-29	31	PA	Dom Eliseu	1502939	city	263	440.39585	20	3	0	0.0114	59719	False	False
22	2020-05-29	28	PA	Eldorado do Carajás	1502954	city	9	26.62092	0	1	0	0.1111	33808	False	False
22	2020-05-29	22	PA	Faro	1503002	city	1	13.90047	0	0	0	0.0	7194	False	False
22	2020-05-29	19	PA	Floresta do Araguaia	1503044	city	2	9.85028	0	0	0	0.0	20304	False	False
22	2020-05-29	38	PA	Garrafão do Norte	1503077	city	139	533.26172	0	3	0	0.0216	26066	False	False
22	2020-05-29	57	PA	Goianésia do Pará	1503093	city	35	86.47313	1	2	0	0.0571	40475	False	False
22	2020-05-29	21	PA	Gurupá	1503101	city	14	41.94631	1	2	0	0.1429	33376	False	False
22	2020-05-29	41	PA	Igarapé-Açu	1503200	city	83	213.87894	0	15	6	0.1807	38807	False	False
22	2020-05-29	34	PA	Igarapé-Miri	1503309	city	517	824.58771	55	13	0	0.0251	62698	False	False
22	2020-05-29	40	PA	Importados/Indefinidos		city	0		0	0	0	0.0		False	False
22	2020-05-29	39	PA	Inhangapi	1503408	city	26	222.01349	1	3	0	0.1154	11711	False	False
22	2020-05-29	31	PA	Ipixuna do Pará	1503457	city	117	182.66123	0	4	0	0.0342	64053	False	False
22	2020-05-29	34	PA	Irituia	1503507	city	71	218.12596	4	4	0	0.0563	32550	False	False
22	2020-05-29	65	PA	Itaituba	1503606	city	45	44.44576	3	4	1	0.0889	101247	False	False
22	2020-05-29	21	PA	Itupiranga	1503705	city	56	105.12681	0	1	0	0.0179	53269	False	False
22	2020-05-29	22	PA	Jacareacanga	1503754	city	22	267.0227	7	1	0	0.0455	8239	False	False
22	2020-05-29	31	PA	Jacundá	1503804	city	114	192.71406	11	4	0	0.0351	59155	False	False
22	2020-05-29	45	PA	Juruti	1503903	city	56	96.6467	12	6	2	0.1071	57943	False	False
22	2020-05-29	36	PA	Limoeiro do Ajuru	1504000	city	175	604.80387	4	6	0	0.0343	28935	False	False
22	2020-05-29	40	PA	Mãe do Rio	1504059	city	147	488.74555	0	12	0	0.0816	30077	False	False
22	2020-05-29	25	PA	Magalhães Barata	1504109	city	53	620.02808	1	5	1	0.0943	8548	False	False
22	2020-05-29	68	PA	Marabá	1504208	city	367	131.37688	6	88	5	0.2398	279349	False	False
22	2020-05-29	31	PA	Maracanã	1504307	city	73	247.68432	0	8	0	0.1096	29473	False	False
22	2020-05-29	45	PA	Marapanim	1504406	city	106	374.08244	8	9	0	0.0849	28336	False	False
22	2020-05-29	60	PA	Marituba	1504422	city	409	310.97695	16	42	0	0.1027	131521	False	False
22	2020-05-29	25	PA	Medicilândia	1504455	city	65	205.71573	2	1	0	0.0154	31597	False	False
22	2020-05-29	33	PA	Melgaço	1504505	city	68	245.89571	1	6	1	0.0882	27654	False	False
22	2020-05-29	34	PA	Mocajuba	1504604	city	284	912.12744	20	6	0	0.0211	31136	False	False
22	2020-05-29	31	PA	Moju	1504703	city	309	376.39779	57	14	0	0.0453	82094	False	False
22	2020-05-29	18	PA	Mojuí dos Campos	1504752	city	15	93.26038	1	2	1	0.1333	16084	False	False
22	2020-05-29	45	PA	Monte Alegre	1504802	city	21	36.18693	5	2	0	0.0952	58032	False	False
22	2020-05-29	45	PA	Muaná	1504901	city	69	171.00796	0	5	0	0.0725	40349	False	False
22	2020-05-29	34	PA	Nova Esperança do Piriá	1504950	city	136	636.46574	21	4	0	0.0294	21368	False	False
22	2020-05-29	46	PA	Nova Ipixuna	1504976	city	35	209.8573	0	3	0	0.0857	16678	False	False
22	2020-05-29	36	PA	Nova Timboteua	1505007	city	31	201.78351	3	0	0	0.0	15363	False	False
22	2020-05-29	57	PA	Novo Progresso	1505031	city	36	139.7407	4	0	0	0.0	25762	False	False
22	2020-05-29	23	PA	Novo Repartimento	1505064	city	18	23.70948	0	3	0	0.1667	75919	False	False
22	2020-05-29	46	PA	Óbidos	1505106	city	9	17.26221	0	1	0	0.1111	52137	False	False
22	2020-05-29	57	PA	Oeiras do Pará	1505205	city	227	698.20374	22	15	0	0.0661	32512	False	False
22	2020-05-29	40	PA	Oriximiná	1505304	city	25	34.2016	2	4	0	0.16	73096	False	False
22	2020-05-29	40	PA	Ourém	1505403	city	47	263.42338	2	1	0	0.0213	17842	False	False
22	2020-05-29	30	PA	Ourilândia do Norte	1505437	city	223	679.2154	36	0	0	0.0	32832	False	False
22	2020-05-29	39	PA	Pacajá	1505486	city	68	142.53972	6	4	0	0.0588	47706	False	False
22	2020-05-29	15	PA	Palestina do Pará	1505494	city	6	79.0618	0	1	0	0.1667	7589	False	False
22	2020-05-29	36	PA	Paragominas	1505502	city	521	460.47108	31	42	5	0.0806	113145	False	False
22	2020-05-29	63	PA	Parauapebas	1505536	city	1427	685.15842	84	57	2	0.0399	208273	False	False
22	2020-05-29	26	PA	Pau D'Arco	1505551	city	5	91.19095	1	1	0	0.2	5483	False	False
22	2020-05-29	30	PA	Peixe-Boi	1505601	city	22	272.37836	0	1	0	0.0455	8077	False	False
22	2020-05-29	12	PA	Piçarra	1505635	city	20	154.07134	5	0	0	0.0	12981	False	False
22	2020-05-29	36	PA	Ponta de Pedras	1505700	city	104	334.5988	3	4	0	0.0385	31082	False	False
22	2020-05-29	25	PA	Portel	1505809	city	336	541.55989	17	21	0	0.0625	62043	False	False
22	2020-05-29	36	PA	Porto de Moz	1505908	city	92	223.65382	0	6	0	0.0652	41135	False	False
22	2020-05-29	30	PA	Prainha	1506005	city	23	77.01065	5	0	0	0.0	29866	False	False
22	2020-05-29	44	PA	Primavera	1506104	city	56	517.32102	1	0	0	0.0	10825	False	False
22	2020-05-29	49	PA	Quatipuru	1506112	city	51	374.77954	0	1	0	0.0196	13608	False	False
22	2020-05-29	38	PA	Redenção	1506138	city	56	66.04786	4	1	0	0.0179	84787	False	False
22	2020-05-29	28	PA	Rio Maria	1506161	city	30	164.89859	1	0	0	0.0	18193	False	False
22	2020-05-29	46	PA	Rondon do Pará	1506187	city	41	78.30854	0	6	0	0.1463	52357	False	False
22	2020-05-29	16	PA	Rurópolis	1506195	city	4	7.91922	2	0	0	0.0	50510	False	False
22	2020-05-29	47	PA	Salinópolis	1506203	city	191	469.57591	14	21	0	0.1099	40675	False	False
22	2020-05-29	41	PA	Salvaterra	1506302	city	98	412.59683	1	7	1	0.0714	23752	False	False
22	2020-05-29	46	PA	Santa Bárbara do Pará	1506351	city	170	806.48987	3	6	2	0.0353	21079	False	False
22	2020-05-29	41	PA	Santa Cruz do Arari	1506401	city	57	562.79621	1	5	0	0.0877	10128	False	False
22	2020-05-29	40	PA	Santa Izabel do Pará	1506500	city	261	368.63886	22	17	0	0.0651	70801	False	False
22	2020-05-29	28	PA	Santa Luzia do Pará	1506559	city	34	171.30189	11	3	0	0.0882	19848	False	False
22	2020-05-29	8	PA	Santa Maria das Barreiras	1506583	city	1	4.66222	0	0	0	0.0	21449	False	False
22	2020-05-29	39	PA	Santa Maria do Pará	1506609	city	98	394.19171	3	10	1	0.102	24861	False	False
22	2020-05-29	22	PA	Santana do Araguaia	1506708	city	27	37.07925	0	1	0	0.037	72817	False	False
22	2020-05-29	59	PA	Santarém	1506807	city	967	317.47699	80	81	7	0.0838	304589	False	False
22	2020-05-29	29	PA	Santarém Novo	1506906	city	9	134.14816	0	1	0	0.1111	6709	False	False
22	2020-05-29	53	PA	Santo Antônio do Tauá	1507003	city	248	787.75173	21	17	2	0.0685	31482	False	False
22	2020-05-29	38	PA	São Caetano de Odivelas	1507102	city	118	653.73961	7	13	2	0.1102	18050	False	False
22	2020-05-29	25	PA	São Domingos do Araguaia	1507151	city	61	238.68216	0	2	0	0.0328	25557	False	False
22	2020-05-29	34	PA	São Domingos do Capim	1507201	city	40	125.04298	0	3	0	0.075	31989	False	False
22	2020-05-29	32	PA	São Félix do Xingu	1507300	city	94	73.16257	0	2	0	0.0213	128481	False	False
22	2020-05-29	20	PA	São Francisco do Pará	1507409	city	18	113.33585	0	3	0	0.1667	15882	False	False
22	2020-05-29	57	PA	São Geraldo do Araguaia	1507458	city	87	350.14287	7	5	0	0.0575	24847	False	False
22	2020-05-29	33	PA	São João da Ponta	1507466	city	10	162.89298	0	1	0	0.1	6139	False	False
22	2020-05-29	37	PA	São João de Pirabas	1507474	city	52	225.64548	1	5	1	0.0962	23045	False	False
22	2020-05-29	38	PA	São João do Araguaia	1507508	city	4	28.57959	0	1	0	0.25	13996	False	False
22	2020-05-29	49	PA	São Miguel do Guamá	1507607	city	375	635.74407	194	19	1	0.0507	58986	False	False
22	2020-05-29	39	PA	São Sebastião da Boa Vista	1507706	city	75	281.53153	2	3	0	0.04	26640	False	False
22	2020-05-29	18	PA	Sapucaia	1507755	city	11	185.49747	0	0	0	0.0	5930	False	False
22	2020-05-29	27	PA	Senador José Porfírio	1507805	city	154	1320.9813	51	5	0	0.0325	11658	False	False
22	2020-05-29	22	PA	Soure	1507904	city	62	244.3446	14	3	0	0.0484	25374	False	False
22	2020-05-29	39	PA	Tailândia	1507953	city	277	260.48769	25	6	0	0.0217	106339	False	False
22	2020-05-29	40	PA	Terra Alta	1507961	city	81	691.12628	0	7	0	0.0864	11720	False	False
22	2020-05-29	28	PA	Terra Santa	1507979	city	7	37.29554	0	0	0	0.0	18769	False	False
22	2020-05-29	36	PA	Tomé-Açu	1508001	city	223	351.47446	17	22	10	0.0987	63447	False	False
22	2020-05-29	39	PA	Tracuateua	1508035	city	21	67.83165	0	0	0	0.0	30959	False	False
22	2020-05-29	18	PA	Trairão	1508050	city	31	163.25241	3	1	0	0.0323	18989	False	False
22	2020-05-29	46	PA	Tucumã	1508084	city	40	101.005	1	1	0	0.025	39602	False	False
22	2020-05-29	60	PA	Tucuruí	1508100	city	469	412.6378	25	46	0	0.0981	113659	False	False
22	2020-05-29	25	PA	Ulianópolis	1508126	city	186	314.13613	11	7	0	0.0376	59210	False	False
22	2020-05-29	28	PA	Uruará	1508159	city	42	92.35641	2	0	0	0.0	45476	False	False
22	2020-05-29	45	PA	Vigia	1508209	city	114	212.34586	5	12	0	0.1053	53686	False	False
22	2020-05-29	36	PA	Viseu	1508308	city	685	1115.58067	134	10	2	0.0146	61403	False	False
22	2020-05-29	22	PA	Vitória do Xingu	1508357	city	167	1103.47562	13	5	0	0.0299	15134	False	False
22	2020-05-29	40	PA	Xinguara	1508407	city	106	236.86622	3	4	0	0.0377	44751	False	False
22	2020-05-29	9	PB	Água Branca	2500106	city	2	19.5427	0	0	0	0.0	10234	False	False
22	2020-05-29	11	PB	Aguiar	2500205	city	1	17.7305	0	0	0	0.0	5640	False	False
22	2020-05-29	36	PB	Alagoa Grande	2500304	city	74	259.68557	6	1	0	0.0135	28496	False	False
22	2020-05-29	38	PB	Alagoa Nova	2500403	city	21	100.72426	2	1	0	0.0476	20849	False	False
22	2020-05-29	26	PB	Alagoinha	2500502	city	98	676.37518	9	0	0	0.0	14489	False	False
22	2020-05-29	3	PB	Alcantil	2500536	city	1	18.2083	0	0	0	0.0	5492	False	False
22	2020-05-29	31	PB	Alhandra	2500601	city	126	643.25097	13	4	0	0.0317	19588	False	False
22	2020-05-29	15	PB	Amparo	2500734	city	12	536.19303	1	0	0	0.0	2238	False	False
22	2020-05-29	10	PB	Aparecida	2500775	city	4	47.92141	0	0	0	0.0	8347	False	False
22	2020-05-29	32	PB	Araçagi	2500809	city	27	158.94508	3	0	0	0.0	16987	False	False
22	2020-05-29	15	PB	Arara	2500908	city	13	96.51076	5	0	0	0.0	13470	False	False
22	2020-05-29	8	PB	Araruna	2501005	city	2	9.8464	0	0	0	0.0	20312	False	False
22	2020-05-29	35	PB	Areia	2501104	city	50	219.11565	7	1	0	0.02	22819	False	False
22	2020-05-29	4	PB	Areia de Baraúnas	2501153	city	1	46.99248	0	0	0	0.0	2128	False	False
22	2020-05-29	17	PB	Areial	2501203	city	8	114.31838	0	0	0	0.0	6998	False	False
22	2020-05-29	20	PB	Aroeiras	2501302	city	22	114.86451	2	0	0	0.0	19153	False	False
22	2020-05-29	5	PB	Assunção	2501351	city	5	125.31328	2	0	0	0.0	3990	False	False
22	2020-05-29	23	PB	Baía da Traição	2501401	city	42	467.02991	0	1	0	0.0238	8993	False	False
22	2020-05-29	22	PB	Bananeiras	2501500	city	17	79.74482	1	0	0	0.0	21318	False	False
22	2020-05-29	1	PB	Baraúna	2501534	city	7	143.09076	7	0	0	0.0	4892	False	False
22	2020-05-29	20	PB	Barra de Santana	2501575	city	13	155.521	0	0	0	0.0	8359	False	False
22	2020-05-29	9	PB	Barra de Santa Rosa	2501609	city	4	26.00104	1	0	0	0.0	15384	False	False
22	2020-05-29	38	PB	Barra de São Miguel	2501708	city	2	33.13453	0	1	0	0.5	6036	False	False
22	2020-05-29	52	PB	Bayeux	2501807	city	291	300.37159	28	19	0	0.0653	96880	False	False
22	2020-05-29	18	PB	Belém	2501906	city	29	164.06427	4	0	0	0.0	17676	False	False
22	2020-05-29	12	PB	Belém do Brejo do Cruz	2502003	city	1	13.62027	0	0	0	0.0	7342	False	False
22	2020-05-29	3	PB	Boa Ventura	2502102	city	1	18.63586	0	0	0	0.0	5366	False	False
22	2020-05-29	14	PB	Boa Vista	2502151	city	26	368.74202	3	0	0	0.0	7051	False	False
22	2020-05-29	40	PB	Bom Jesus	2502201	city	1	39.04725	0	0	0	0.0	2561	False	False
22	2020-05-29	35	PB	Boqueirão	2502508	city	13	73.0173	1	1	0	0.0769	17804	False	False
22	2020-05-29	23	PB	Borborema	2502706	city	1	19.00057	0	0	0	0.0	5263	False	False
22	2020-05-29	36	PB	Brejo do Cruz	2502805	city	4	28.3246	0	1	0	0.25	14122	False	False
22	2020-05-29	36	PB	Caaporã	2503001	city	323	1479.75078	27	4	0	0.0124	21828	False	False
22	2020-05-29	8	PB	Cabaceiras	2503100	city	1	17.82214	0	0	0	0.0	5611	False	False
22	2020-05-29	59	PB	Cabedelo	2503209	city	691	1020.137	47	7	0	0.0101	67736	False	False
22	2020-05-29	11	PB	Cachoeira dos Índios	2503308	city	5	48.80906	1	1	0	0.2	10244	False	False
22	2020-05-29	1	PB	Cacimba de Areia	2503407	city	1	27.15915	1	0	0	0.0	3682	False	False
22	2020-05-29	14	PB	Cacimba de Dentro	2503506	city	24	139.64043	1	0	0	0.0	17187	False	False
22	2020-05-29	8	PB	Cacimbas	2503555	city	2	27.88234	0	0	0	0.0	7173	False	False
22	2020-05-29	29	PB	Caiçara	2503605	city	22	305.51312	1	1	0	0.0455	7201	False	False
22	2020-05-29	39	PB	Cajazeiras	2503704	city	77	124.20757	5	5	0	0.0649	61993	False	False
22	2020-05-29	22	PB	Cajazeirinhas	2503753	city	1	31.31851	0	0	0	0.0	3193	False	False
22	2020-05-29	12	PB	Caldas Brandão	2503803	city	15	249.41802	1	0	0	0.0	6014	False	False
22	2020-05-29	64	PB	Campina Grande	2504009	city	1288	314.35259	108	15	0	0.0116	409731	False	False
22	2020-05-29	25	PB	Capim	2504033	city	34	521.23256	0	1	0	0.0294	6523	False	False
22	2020-05-29	8	PB	Carrapateira	2504108	city	1	37.60812	0	0	0	0.0	2659	False	False
22	2020-05-29	29	PB	Casserengue	2504157	city	7	93.73326	0	0	0	0.0	7468	False	False
22	2020-05-29	32	PB	Catingueira	2504207	city	3	60.82725	0	0	0	0.0	4932	False	False
22	2020-05-29	13	PB	Catolé do Rocha	2504306	city	38	124.40254	6	2	0	0.0526	30546	False	False
22	2020-05-29	14	PB	Caturité	2504355	city	11	226.71063	0	0	0	0.0	4852	False	False
22	2020-05-29	16	PB	Conceição	2504405	city	4	21.0726	0	0	0	0.0	18982	False	False
22	2020-05-29	24	PB	Condado	2504504	city	38	571.08506	1	0	0	0.0	6654	False	False
22	2020-05-29	39	PB	Conde	2504603	city	90	364.81557	11	2	0	0.0222	24670	False	False
22	2020-05-29	42	PB	Congo	2504702	city	11	229.83702	0	1	0	0.0909	4786	False	False
22	2020-05-29	38	PB	Coremas	2504801	city	15	97.11881	2	0	0	0.0	15445	False	False
22	2020-05-29	36	PB	Coxixola	2504850	city	4	208.22488	0	0	0	0.0	1921	False	False
22	2020-05-29	39	PB	Cruz do Espírito Santo	2504900	city	100	577.40054	4	6	0	0.06	17319	False	False
22	2020-05-29	1	PB	Cubati	2505006	city	1	12.82545	1	0	0	0.0	7797	False	False
22	2020-05-29	18	PB	Cuité	2505105	city	10	49.16904	0	0	0	0.0	20338	False	False
22	2020-05-29	19	PB	Cuité de Mamanguape	2505238	city	5	78.70297	2	0	0	0.0	6353	False	False
22	2020-05-29	23	PB	Cuitegi	2505204	city	40	587.97589	-3	1	0	0.025	6803	False	False
22	2020-05-29	16	PB	Curral de Cima	2505279	city	7	133.92003	0	0	0	0.0	5227	False	False
22	2020-05-29	7	PB	Damião	2505352	city	1	18.76173	0	0	0	0.0	5330	False	False
22	2020-05-29	8	PB	Desterro	2505402	city	6	72.31529	2	0	0	0.0	8297	False	False
22	2020-05-29	8	PB	Dona Inês	2505709	city	2	19.13326	0	0	0	0.0	10453	False	False
22	2020-05-29	19	PB	Duas Estradas	2505808	city	17	472.7475	2	0	0	0.0	3596	False	False
22	2020-05-29	8	PB	Emas	2505907	city	1	28.39296	0	0	0	0.0	3522	False	False
22	2020-05-29	34	PB	Esperança	2506004	city	55	166.63132	5	0	0	0.0	33007	False	False
22	2020-05-29	10	PB	Fagundes	2506103	city	7	62.20563	1	0	0	0.0	11253	False	False
22	2020-05-29	20	PB	Gado Bravo	2506251	city	23	276.57528	2	1	0	0.0435	8316	False	False
22	2020-05-29	37	PB	Guarabira	2506301	city	545	926.35086	52	3	0	0.0055	58833	False	False
22	2020-05-29	35	PB	Gurinhém	2506400	city	31	219.40689	0	0	0	0.0	14129	False	False
22	2020-05-29	10	PB	Gurjão	2506509	city	3	87.51459	0	0	0	0.0	3428	False	False
22	2020-05-29	11	PB	Ibiara	2506608	city	4	67.465	0	0	0	0.0	5929	False	False
22	2020-05-29	68	PB	Igaracy	2502607	city	2	32.69577	0	0	0	0.0	6117	False	False
22	2020-05-29	29	PB	Imaculada	2506707	city	9	76.14857	4	0	0	0.0	11819	False	False
22	2020-05-29	20	PB	Ingá	2506806	city	39	215.43391	7	0	0	0.0	18103	False	False
22	2020-05-29	39	PB	Itabaiana	2506905	city	175	714.9569	32	2	0	0.0114	24477	False	False
22	2020-05-29	36	PB	Itaporanga	2507002	city	3	12.14968	0	1	0	0.3333	24692	False	False
22	2020-05-29	38	PB	Itapororoca	2507101	city	30	160.73725	2	1	0	0.0333	18664	False	False
22	2020-05-29	18	PB	Itatuba	2507200	city	43	392.26419	0	1	0	0.0233	10962	False	False
22	2020-05-29	16	PB	Jacaraú	2507309	city	7	48.50669	0	0	0	0.0	14431	False	False
22	2020-05-29	11	PB	Jericó	2507408	city	2	25.84313	1	0	0	0.0	7739	False	False
22	2020-05-29	73	PB	João Pessoa	2507507	city	3685	455.49217	213	114	5	0.0309	809015	False	False
22	2020-05-29	22	PB	Joca Claudino	2513653	city	1	37.93627	0	0	0	0.0	2636	False	False
22	2020-05-29	19	PB	Juarez Távora	2507606	city	22	277.21774	5	0	0	0.0	7936	False	False
22	2020-05-29	24	PB	Juazeirinho	2507705	city	46	253.15062	0	0	0	0.0	18171	False	False
22	2020-05-29	57	PB	Junco do Seridó	2507804	city	8	111.88811	0	1	0	0.125	7150	False	False
22	2020-05-29	23	PB	Juripiranga	2507903	city	86	799.55374	12	1	0	0.0116	10756	False	False
22	2020-05-29	11	PB	Juru	2508000	city	4	40.53917	0	0	0	0.0	9867	False	False
22	2020-05-29	10	PB	Lagoa	2508109	city	3	64.2949	0	0	0	0.0	4666	False	False
22	2020-05-29	19	PB	Lagoa de Dentro	2508208	city	7	90.68532	0	0	0	0.0	7719	False	False
22	2020-05-29	33	PB	Lagoa Seca	2508307	city	71	258.15366	19	2	0	0.0282	27503	False	False
22	2020-05-29	14	PB	Lastro	2508406	city	1	36.53635	0	0	0	0.0	2737	False	False
22	2020-05-29	2	PB	Livramento	2508505	city	1	13.7817	0	0	0	0.0	7256	False	False
22	2020-05-29	14	PB	Logradouro	2508554	city	11	253.92428	1	0	0	0.0	4332	False	False
22	2020-05-29	32	PB	Lucena	2508604	city	54	412.84404	0	1	0	0.0185	13080	False	False
22	2020-05-29	8	PB	Mãe d'Água	2508703	city	2	49.88775	0	0	0	0.0	4009	False	False
22	2020-05-29	19	PB	Malta	2508802	city	11	191.00538	2	0	0	0.0	5759	False	False
22	2020-05-29	30	PB	Mamanguape	2508901	city	129	287.42035	21	3	1	0.0233	44882	False	False
22	2020-05-29	10	PB	Manaíra	2509008	city	2	18.2565	0	0	0	0.0	10955	False	False
22	2020-05-29	2	PB	Marcação	2509057	city	5	58.42487	4	0	0	0.0	8558	False	False
22	2020-05-29	33	PB	Mari	2509107	city	97	444.20021	6	4	1	0.0412	21837	False	False
22	2020-05-29	35	PB	Marizópolis	2509156	city	3	45.33777	0	1	0	0.3333	6617	False	False
22	2020-05-29	24	PB	Massaranduba	2509206	city	18	129.32893	1	0	0	0.0	13918	False	False
22	2020-05-29	26	PB	Mataraca	2509305	city	24	284.56249	1	0	0	0.0	8434	False	False
22	2020-05-29	25	PB	Matinhas	2509339	city	12	266.66667	1	0	0	0.0	4500	False	False
22	2020-05-29	10	PB	Mato Grosso	2509370	city	3	103.16369	0	0	0	0.0	2908	False	False
22	2020-05-29	20	PB	Maturéia	2509396	city	10	152.23017	0	0	0	0.0	6569	False	False
22	2020-05-29	18	PB	Mogeiro	2509404	city	4	30.11141	1	1	0	0.25	13284	False	False
22	2020-05-29	11	PB	Montadas	2509503	city	4	70.55918	0	0	0	0.0	5669	False	False
22	2020-05-29	29	PB	Monteiro	2509701	city	22	66.22118	3	0	0	0.0	33222	False	False
22	2020-05-29	27	PB	Mulungu	2509800	city	16	161.58352	1	0	0	0.0	9902	False	False
22	2020-05-29	19	PB	Natuba	2509909	city	6	57.3943	0	0	0	0.0	10454	False	False
22	2020-05-29	26	PB	Nova Floresta	2510105	city	1	9.40026	0	0	0	0.0	10638	False	False
22	2020-05-29	17	PB	Nova Olinda	2510204	city	2	33.6191	0	0	0	0.0	5949	False	False
22	2020-05-29	16	PB	Olho d'Água	2510402	city	9	137.9099	2	0	0	0.0	6526	False	False
22	2020-05-29	3	PB	Olivedos	2510501	city	1	25.43235	0	0	0	0.0	3932	False	False
22	2020-05-29	8	PB	Ouro Velho	2510600	city	1	32.90556	0	0	0	0.0	3039	False	False
22	2020-05-29	14	PB	Passagem	2510709	city	4	165.35759	0	0	0	0.0	2419	False	False
22	2020-05-29	61	PB	Patos	2510808	city	527	489.75419	49	21	0	0.0398	107605	False	False
22	2020-05-29	12	PB	Paulista	2510907	city	16	129.58613	2	0	0	0.0	12347	False	False
22	2020-05-29	36	PB	Pedras de Fogo	2511202	city	241	846.86204	52	4	0	0.0166	28458	False	False
22	2020-05-29	3	PB	Pedro Régis	2512721	city	1	16.42306	0	0	0	0.0	6089	False	False
22	2020-05-29	28	PB	Piancó	2511301	city	15	93.3126	1	2	0	0.1333	16075	False	False
22	2020-05-29	17	PB	Picuí	2511400	city	9	48.12062	1	0	0	0.0	18703	False	False
22	2020-05-29	29	PB	Pilar	2511509	city	37	310.48083	0	0	0	0.0	11917	False	False
22	2020-05-29	25	PB	Pilões	2511608	city	11	165.78749	3	0	0	0.0	6635	False	False
22	2020-05-29	29	PB	Pilõezinhos	2511707	city	51	1024.91961	0	0	0	0.0	4976	False	False
22	2020-05-29	26	PB	Pirpirituba	2511806	city	16	151.24303	0	0	0	0.0	10579	False	False
22	2020-05-29	29	PB	Pitimbu	2511905	city	68	356.67453	0	3	0	0.0441	19065	False	False
22	2020-05-29	23	PB	Pocinhos	2512002	city	6	32.32062	0	0	0	0.0	18564	False	False
22	2020-05-29	44	PB	Pombal	2512101	city	50	152.43438	11	0	0	0.0	32801	False	False
22	2020-05-29	30	PB	Princesa Isabel	2512309	city	8	34.26858	1	0	0	0.0	23345	False	False
22	2020-05-29	20	PB	Puxinanã	2512408	city	27	197.36842	3	0	0	0.0	13680	False	False
22	2020-05-29	42	PB	Queimadas	2512507	city	67	152.38702	3	0	0	0.0	43967	False	False
22	2020-05-29	17	PB	Quixaba	2512606	city	4	204.49898	-1	0	0	0.0	1956	False	False
22	2020-05-29	25	PB	Remígio	2512705	city	40	203.86321	1	1	0	0.025	19621	False	False
22	2020-05-29	23	PB	Riachão do Bacamarte	2512754	city	64	1415.61601	0	0	0	0.0	4521	False	False
22	2020-05-29	43	PB	Riachão do Poço	2512762	city	1	22.17787	0	1	0	1.0	4509	False	False
22	2020-05-29	8	PB	Riacho de Santo Antônio	2512788	city	3	154.00411	0	0	0	0.0	1948	False	False
22	2020-05-29	31	PB	Riacho dos Cavalos	2512804	city	2	23.45766	0	0	0	0.0	8526	False	False
22	2020-05-29	30	PB	Rio Tinto	2512903	city	51	210.95301	8	2	1	0.0392	24176	False	False
22	2020-05-29	7	PB	Salgadinho	2513000	city	5	128.70013	0	0	0	0.0	3885	False	False
22	2020-05-29	16	PB	Salgado de São Félix	2513109	city	24	197.69357	-1	0	0	0.0	12140	False	False
22	2020-05-29	8	PB	Santa Cecília	2513158	city	3	45.74565	0	0	0	0.0	6558	False	False
22	2020-05-29	31	PB	Santa Helena	2513307	city	1	16.98081	0	0	0	0.0	5889	False	False
22	2020-05-29	2	PB	Santa Inês	2513356	city	1	27.81641	0	0	0	0.0	3595	False	False
22	2020-05-29	24	PB	Santa Luzia	2513406	city	39	253.5431	2	2	0	0.0513	15382	False	False
22	2020-05-29	6	PB	Santana dos Garrotes	2513604	city	1	14.22273	0	0	0	0.0	7031	False	False
22	2020-05-29	53	PB	Santa Rita	2513703	city	553	404.87312	-28	57	1	0.1031	136586	False	False
22	2020-05-29	19	PB	Santa Teresinha	2513802	city	13	284.27728	1	0	0	0.0	4573	False	False
22	2020-05-29	8	PB	São Bentinho	2513927	city	9	198.71936	0	0	0	0.0	4529	False	False
22	2020-05-29	43	PB	São Bento	2513901	city	94	276.21874	6	4	0	0.0426	34031	False	False
22	2020-05-29	7	PB	São Francisco	2513984	city	2	58.96226	0	0	0	0.0	3392	False	False
22	2020-05-29	8	PB	São João do Cariri	2514008	city	1	23.81519	0	0	0	0.0	4199	False	False
22	2020-05-29	46	PB	São João do Rio do Peixe	2500700	city	7	38.81557	0	0	0	0.0	18034	False	False
22	2020-05-29	10	PB	São João do Tigre	2514107	city	1	22.6142	0	0	0	0.0	4422	False	False
22	2020-05-29	12	PB	São José da Lagoa Tapada	2514206	city	13	170.38008	0	0	0	0.0	7630	False	False
22	2020-05-29	14	PB	São José de Caiana	2514305	city	10	157.25743	0	0	0	0.0	6359	False	False
22	2020-05-29	29	PB	São José de Espinharas	2514404	city	3	64.07518	0	0	0	0.0	4682	False	False
22	2020-05-29	31	PB	São José de Piranhas	2514503	city	5	24.69014	1	1	0	0.2	20251	False	False
22	2020-05-29	32	PB	São José do Bonfim	2514602	city	10	281.13579	0	0	0	0.0	3557	False	False
22	2020-05-29	19	PB	São José do Sabugi	2514701	city	61	1473.07414	8	0	0	0.0	4141	False	False
22	2020-05-29	11	PB	São José dos Cordeiros	2514800	city	3	82.69019	0	0	0	0.0	3628	False	False
22	2020-05-29	20	PB	São José dos Ramos	2514453	city	9	151.08276	0	0	0	0.0	5957	False	False
22	2020-05-29	12	PB	São Mamede	2514909	city	12	155.35992	0	0	0	0.0	7724	False	False
22	2020-05-29	23	PB	São Miguel de Taipu	2515005	city	17	230.72747	0	1	0	0.0588	7368	False	False
22	2020-05-29	25	PB	São Sebastião de Lagoa de Roça	2515104	city	4	34.30238	0	2	0	0.5	11661	False	False
22	2020-05-29	2	PB	São Sebastião do Umbuzeiro	2515203	city	1	28.66151	0	0	0	0.0	3489	False	False
22	2020-05-29	15	PB	São Vicente do Seridó	2515401	city	11	102.08817	0	0	0	0.0	10775	False	False
22	2020-05-29	48	PB	Sapé	2515302	city	186	353.44418	2	5	0	0.0269	52625	False	False
22	2020-05-29	57	PB	Serra Branca	2515500	city	2	14.59961	0	0	0	0.0	13699	False	False
22	2020-05-29	28	PB	Serra da Raiz	2515609	city	10	317.66201	1	0	0	0.0	3148	False	False
22	2020-05-29	30	PB	Serra Redonda	2515807	city	29	411.87331	3	0	0	0.0	7041	False	False
22	2020-05-29	17	PB	Serraria	2515906	city	10	163.96131	0	2	0	0.2	6099	False	False
22	2020-05-29	22	PB	Sertãozinho	2515930	city	11	218.94904	2	0	0	0.0	5024	False	False
22	2020-05-29	23	PB	Sobrado	2515971	city	18	231.27329	1	1	0	0.0556	7783	False	False
22	2020-05-29	17	PB	Solânea	2516003	city	60	227.21248	11	0	0	0.0	26407	False	False
22	2020-05-29	20	PB	Soledade	2516102	city	8	53.37247	1	0	0	0.0	14989	False	False
22	2020-05-29	64	PB	Sousa	2516201	city	163	234.7215	11	1	0	0.0061	69444	False	False
22	2020-05-29	10	PB	Sumé	2516300	city	13	76.62384	3	0	0	0.0	16966	False	False
22	2020-05-29	20	PB	Tacima	2516409	city	14	128.31088	5	1	0	0.0714	10911	False	False
22	2020-05-29	46	PB	Taperoá	2516508	city	34	221.12383	0	1	0	0.0294	15376	False	False
22	2020-05-29	9	PB	Tavares	2516607	city	6	40.74426	0	0	0	0.0	14726	False	False
22	2020-05-29	22	PB	Teixeira	2516706	city	15	98.93806	2	0	0	0.0	15161	False	False
22	2020-05-29	5	PB	Tenório	2516755	city	1	32.70111	0	0	0	0.0	3058	False	False
22	2020-05-29	26	PB	Uiraúna	2516904	city	4	26.24328	0	1	0	0.25	15242	False	False
22	2020-05-29	31	PB	Umbuzeiro	2517001	city	16	161.50197	0	1	0	0.0625	9907	False	False
22	2020-05-29	9	PB	Várzea	2517100	city	1	35.58719	0	0	0	0.0	2810	False	False
22	2020-05-29	10	PB	Vieirópolis	2517209	city	2	37.39716	0	0	0	0.0	5348	False	False
22	2020-05-29	17	PB	Vista Serrana	2505501	city	1	26.32965	0	0	0	0.0	3798	False	False
22	2020-05-29	51	PE	Abreu e Lima	2600054	city	313	313.0313	17	38	3	0.1214	99990	False	False
22	2020-05-29	31	PE	Afogados da Ingazeira	2600104	city	8	21.47132	0	0	0	0.0	37259	False	False
22	2020-05-29	31	PE	Afrânio	2600203	city	15	76.39419	0	0	0	0.0	19635	False	False
22	2020-05-29	36	PE	Agrestina	2600302	city	27	108.4991	1	5	0	0.1852	24885	False	False
22	2020-05-29	34	PE	Água Preta	2600401	city	220	598.29757	26	15	0	0.0682	36771	False	False
22	2020-05-29	28	PE	Águas Belas	2600500	city	150	345.28002	2	8	0	0.0533	43443	False	False
22	2020-05-29	41	PE	Alagoinha	2600609	city	12	81.98961	1	0	0	0.0	14636	False	False
22	2020-05-29	59	PE	Aliança	2600708	city	66	171.93769	10	13	0	0.197	38386	False	False
22	2020-05-29	41	PE	Altinho	2600807	city	13	56.59063	0	0	0	0.0	22972	False	False
22	2020-05-29	44	PE	Amaraji	2600906	city	42	183.97652	6	8	0	0.1905	22829	False	False
22	2020-05-29	3	PE	Angelim	2601003	city	3	26.90583	1	0	0	0.0	11150	False	False
22	2020-05-29	47	PE	Araçoiaba	2601052	city	30	146.17034	1	3	0	0.1	20524	False	False
22	2020-05-29	27	PE	Araripina	2601102	city	43	50.937	4	3	0	0.0698	84418	False	False
22	2020-05-29	52	PE	Arcoverde	2601201	city	105	141.24674	8	12	0	0.1143	74338	False	False
22	2020-05-29	19	PE	Barra de Guabiraba	2601300	city	19	132.08203	2	2	0	0.1053	14385	False	False
22	2020-05-29	29	PE	Barreiros	2601409	city	125	293.0214	16	10	3	0.08	42659	False	False
22	2020-05-29	23	PE	Belém de Maria	2601508	city	1	8.28295	1	0	0	0.0	12073	False	False
22	2020-05-29	15	PE	Belém do São Francisco	2601607	city	2	9.64832	0	0	0	0.0	20729	False	False
22	2020-05-29	74	PE	Belo Jardim	2601706	city	29	37.93875	0	1	0	0.0345	76439	False	False
22	2020-05-29	35	PE	Betânia	2601805	city	7	55.03577	0	1	0	0.1429	12719	False	False
22	2020-05-29	47	PE	Bezerros	2601904	city	38	62.50206	2	2	0	0.0526	60798	False	False
22	2020-05-29	19	PE	Bodocó	2602001	city	5	13.10753	2	0	0	0.0	38146	False	False
22	2020-05-29	50	PE	Bom Conselho	2602100	city	74	152.40763	9	1	0	0.0135	48554	False	False
22	2020-05-29	53	PE	Bom Jardim	2602209	city	38	96.97836	6	10	1	0.2632	39184	False	False
22	2020-05-29	42	PE	Bonito	2602308	city	36	94.40394	6	8	2	0.2222	38134	False	False
22	2020-05-29	4	PE	Brejinho	2602506	city	2	26.71297	0	0	0	0.0	7487	False	False
22	2020-05-29	28	PE	Brejo da Madre de Deus	2602605	city	77	151.74806	31	2	0	0.026	50742	False	False
22	2020-05-29	27	PE	Buenos Aires	2602704	city	14	106.42341	0	3	0	0.2143	13155	False	False
22	2020-05-29	27	PE	Buíque	2602803	city	20	34.25948	0	1	0	0.05	58378	False	False
22	2020-05-29	57	PE	Cabo de Santo Agostinho	2602902	city	605	292.20277	51	86	3	0.1421	207048	False	False
22	2020-05-29	35	PE	Cabrobó	2603009	city	3	8.76655	0	1	0	0.3333	34221	False	False
22	2020-05-29	54	PE	Cachoeirinha	2603108	city	31	152.10991	0	3	0	0.0968	20380	False	False
22	2020-05-29	41	PE	Caetés	2603207	city	29	100.90817	0	2	0	0.069	28739	False	False
22	2020-05-29	14	PE	Calçado	2603306	city	1	9.04732	0	0	0	0.0	11053	False	False
22	2020-05-29	64	PE	Camaragibe	2603454	city	867	549.33218	33	62	3	0.0715	157828	False	False
22	2020-05-29	37	PE	Camocim de São Félix	2603504	city	24	127.89768	0	1	0	0.0417	18765	False	False
22	2020-05-29	21	PE	Camutanga	2603603	city	18	210.5017	3	3	0	0.1667	8551	False	False
22	2020-05-29	19	PE	Canhotinho	2603702	city	10	40.31608	2	1	0	0.1	24804	False	False
22	2020-05-29	51	PE	Capoeiras	2603801	city	7	34.9162	0	1	0	0.1429	20048	False	False
22	2020-05-29	46	PE	Carnaíba	2603900	city	14	71.60759	2	4	0	0.2857	19551	False	False
22	2020-05-29	34	PE	Carnaubeira da Penha	2603926	city	4	30.93102	0	1	0	0.25	12932	False	False
22	2020-05-29	51	PE	Carpina	2604007	city	107	127.92769	8	17	0	0.1589	83641	False	False
22	2020-05-29	68	PE	Caruaru	2604106	city	335	92.76746	15	33	6	0.0985	361118	False	False
22	2020-05-29	16	PE	Casinhas	2604155	city	4	27.89206	0	0	0	0.0	14341	False	False
22	2020-05-29	53	PE	Catende	2604205	city	95	221.48652	17	8	0	0.0842	42892	False	False
22	2020-05-29	34	PE	Cedro	2604304	city	3	25.40866	0	0	0	0.0	11807	False	False
22	2020-05-29	46	PE	Chã de Alegria	2604403	city	57	421.66001	3	3	0	0.0526	13518	False	False
22	2020-05-29	48	PE	Chã Grande	2604502	city	76	350.2627	2	5	0	0.0658	21698	False	False
22	2020-05-29	37	PE	Condado	2604601	city	86	325.49866	10	13	1	0.1512	26421	False	False
22	2020-05-29	36	PE	Correntes	2604700	city	5	27.46197	0	1	0	0.2	18207	False	False
22	2020-05-29	30	PE	Cortês	2604809	city	30	238.51169	6	5	1	0.1667	12578	False	False
22	2020-05-29	30	PE	Cumaru	2604908	city	21	192.55456	0	0	0	0.0	10906	False	False
22	2020-05-29	44	PE	Cupira	2605004	city	30	124.44518	2	3	1	0.1	24107	False	False
22	2020-05-29	41	PE	Custódia	2605103	city	48	129.3417	1	7	1	0.1458	37111	False	False
22	2020-05-29	8	PE	Dormentes	2605152	city	17	89.90903	5	0	0	0.0	18908	False	False
22	2020-05-29	44	PE	Escada	2605202	city	131	190.19964	16	15	0	0.1145	68875	False	False
22	2020-05-29	44	PE	Feira Nova	2605400	city	101	456.37341	10	7	0	0.0693	22131	False	False
22	2020-05-29	64	PE	Fernando de Noronha	2605459	city	42	1372.10062	0	0	0	0.0	3061	False	False
22	2020-05-29	40	PE	Ferreiros	2605509	city	65	536.17091	1	5	0	0.0769	12123	False	False
22	2020-05-29	32	PE	Flores	2605608	city	1	4.42008	0	0	0	0.0	22624	False	False
22	2020-05-29	26	PE	Floresta	2605707	city	11	33.46211	3	2	0	0.1818	32873	False	False
22	2020-05-29	51	PE	Frei Miguelinho	2605806	city	38	245.84331	0	3	0	0.0789	15457	False	False
22	2020-05-29	49	PE	Gameleira	2605905	city	32	103.05294	1	3	0	0.0938	31052	False	False
22	2020-05-29	51	PE	Garanhuns	2606002	city	177	126.62031	13	11	0	0.0621	139788	False	False
22	2020-05-29	48	PE	Glória do Goitá	2606101	city	72	235.26336	2	13	0	0.1806	30604	False	False
22	2020-05-29	64	PE	Goiana	2606200	city	370	463.90331	64	29	3	0.0784	79758	False	False
22	2020-05-29	34	PE	Granito	2606309	city	1	13.35827	0	0	0	0.0	7486	False	False
22	2020-05-29	47	PE	Gravatá	2606408	city	92	109.42741	5	10	2	0.1087	84074	False	False
22	2020-05-29	8	PE	Iati	2606507	city	1	5.20915	0	0	0	0.0	19197	False	False
22	2020-05-29	36	PE	Ibimirim	2606606	city	22	75.25227	0	5	0	0.2273	29235	False	False
22	2020-05-29	30	PE	Ibirajuba	2606705	city	2	25.76656	0	0	0	0.0	7762	False	False
22	2020-05-29	53	PE	Igarassu	2606804	city	273	233.29545	14	44	4	0.1612	117019	False	False
22	2020-05-29	34	PE	Iguaracy	2606903	city	7	57.24567	0	1	0	0.1429	12228	False	False
22	2020-05-29	46	PE	Ilha de Itamaracá	2607604	city	52	198.03488	5	3	0	0.0577	26258	False	False
22	2020-05-29	77	PE	Importados/Indefinidos		city	49		2	9	0	0.1837		False	False
22	2020-05-29	39	PE	Inajá	2607000	city	3	12.90489	0	0	0	0.0	23247	False	False
22	2020-05-29	50	PE	Ipojuca	2607208	city	201	208.93102	9	25	1	0.1244	96204	False	False
22	2020-05-29	60	PE	Ipubi	2607307	city	22	71.30356	1	3	0	0.1364	30854	False	False
22	2020-05-29	2	PE	Itacuruba	2607406	city	1	20.33347	0	1	0	1.0	4918	False	False
22	2020-05-29	21	PE	Itaíba	2607505	city	12	45.54253	3	1	0	0.0833	26349	False	False
22	2020-05-29	39	PE	Itambé	2607653	city	152	417.04393	23	4	0	0.0263	36447	False	False
22	2020-05-29	40	PE	Itapetim	2607703	city	11	80.78731	0	1	0	0.0909	13616	False	False
22	2020-05-29	48	PE	Itapissuma	2607752	city	120	450.26453	34	12	0	0.1	26651	False	False
22	2020-05-29	35	PE	Itaquitinga	2607802	city	36	212.32675	3	5	0	0.1389	16955	False	False
22	2020-05-29	74	PE	Jaboatão dos Guararapes	2607901	city	2993	426.17237	132	300	8	0.1002	702298	False	False
22	2020-05-29	33	PE	Jaqueira	2607950	city	27	231.64036	1	3	0	0.1111	11656	False	False
22	2020-05-29	39	PE	Jataúba	2608008	city	55	320.69971	4	2	0	0.0364	17150	False	False
22	2020-05-29	41	PE	Jatobá	2608057	city	4	27.03433	0	0	0	0.0	14796	False	False
22	2020-05-29	51	PE	João Alfredo	2608107	city	34	100.52628	1	9	0	0.2647	33822	False	False
22	2020-05-29	28	PE	Joaquim Nabuco	2608206	city	19	118.57954	0	3	0	0.1579	16023	False	False
22	2020-05-29	38	PE	Jucati	2608255	city	7	61.27451	0	0	0	0.0	11424	False	False
22	2020-05-29	41	PE	Jupi	2608305	city	2	13.48072	0	1	0	0.5	14836	False	False
22	2020-05-29	36	PE	Jurema	2608404	city	17	110.54754	3	0	0	0.0	15378	False	False
22	2020-05-29	43	PE	Lagoa de Itaenga	2608503	city	43	200.66265	4	4	0	0.093	21429	False	False
22	2020-05-29	54	PE	Lagoa do Carro	2608453	city	43	237.95031	2	5	0	0.1163	18071	False	False
22	2020-05-29	34	PE	Lagoa do Ouro	2608602	city	3	22.82237	0	0	0	0.0	13145	False	False
22	2020-05-29	47	PE	Lagoa dos Gatos	2608701	city	22	135.05218	0	2	0	0.0909	16290	False	False
22	2020-05-29	15	PE	Lagoa Grande	2608750	city	5	19.53049	0	1	0	0.2	25601	False	False
22	2020-05-29	34	PE	Lajedo	2608800	city	27	67.01747	3	1	0	0.037	40288	False	False
22	2020-05-29	51	PE	Limoeiro	2608909	city	144	256.0	13	17	0	0.1181	56250	False	False
22	2020-05-29	53	PE	Macaparana	2609006	city	26	102.45902	2	2	0	0.0769	25376	False	False
22	2020-05-29	48	PE	Machados	2609105	city	11	68.37394	0	3	0	0.2727	16088	False	False
22	2020-05-29	23	PE	Maraial	2609204	city	5	44.07228	0	3	0	0.6	11345	False	False
22	2020-05-29	7	PE	Moreilândia	2614303	city	2	17.74623	0	0	0	0.0	11270	False	False
22	2020-05-29	53	PE	Moreno	2609402	city	180	286.69725	6	22	1	0.1222	62784	False	False
22	2020-05-29	38	PE	Nazaré da Mata	2609501	city	64	197.09895	1	11	0	0.1719	32471	False	False
22	2020-05-29	69	PE	Olinda	2609600	city	2507	638.75541	94	167	4	0.0666	392482	False	False
22	2020-05-29	34	PE	Orobó	2609709	city	8	33.49523	3	1	0	0.125	23884	False	False
22	2020-05-29	38	PE	Orocó	2609808	city	3	20.01201	0	1	0	0.3333	14991	False	False
22	2020-05-29	34	PE	Ouricuri	2609907	city	19	27.35427	1	1	0	0.0526	69459	False	False
22	2020-05-29	61	PE	Palmares	2610004	city	208	328.85375	28	20	2	0.0962	63250	False	False
22	2020-05-29	13	PE	Palmeirina	2610103	city	5	64.99415	0	1	0	0.2	7693	False	False
22	2020-05-29	38	PE	Panelas	2610202	city	20	75.54582	0	1	0	0.05	26474	False	False
22	2020-05-29	17	PE	Paranatama	2610301	city	4	34.71318	0	0	0	0.0	11523	False	False
22	2020-05-29	9	PE	Parnamirim	2610400	city	5	22.71695	1	0	0	0.0	22010	False	False
22	2020-05-29	52	PE	Passira	2610509	city	57	197.00688	1	5	0	0.0877	28933	False	False
22	2020-05-29	54	PE	Paudalho	2610608	city	174	307.9319	6	20	1	0.1149	56506	False	False
22	2020-05-29	57	PE	Paulista	2610707	city	1807	544.64786	70	140	9	0.0775	331774	False	False
22	2020-05-29	41	PE	Pedra	2610806	city	23	101.69342	0	2	0	0.087	22617	False	False
22	2020-05-29	43	PE	Pesqueira	2610905	city	51	75.67327	7	2	0	0.0392	67395	False	False
22	2020-05-29	32	PE	Petrolândia	2611002	city	8	21.88902	1	0	0	0.0	36548	False	False
22	2020-05-29	68	PE	Petrolina	2611101	city	143	40.9572	11	6	0	0.042	349145	False	False
22	2020-05-29	41	PE	Poção	2611200	city	7	61.93594	0	0	0	0.0	11302	False	False
22	2020-05-29	51	PE	Pombos	2611309	city	186	686.57488	3	12	0	0.0645	27091	False	False
22	2020-05-29	33	PE	Primavera	2611408	city	43	287.31792	3	2	0	0.0465	14966	False	False
22	2020-05-29	49	PE	Quipapá	2611507	city	43	165.14959	4	0	0	0.0	26037	False	False
22	2020-05-29	38	PE	Quixaba	2611533	city	8	117.42257	0	3	0	0.375	6813	False	False
22	2020-05-29	79	PE	Recife	2611606	city	14832	901.24304	467	1040	36	0.0701	1645727	False	False
22	2020-05-29	12	PE	Riacho das Almas	2611705	city	14	68.13978	8	0	0	0.0	20546	False	False
22	2020-05-29	45	PE	Ribeirão	2611804	city	79	166.61394	5	20	1	0.2532	47415	False	False
22	2020-05-29	43	PE	Rio Formoso	2611903	city	26	110.47376	4	5	2	0.1923	23535	False	False
22	2020-05-29	30	PE	Sairé	2612000	city	4	40.27386	0	1	0	0.25	9932	False	False
22	2020-05-29	14	PE	Salgadinho	2612109	city	11	100.74183	1	0	0	0.0	10919	False	False
22	2020-05-29	53	PE	Salgueiro	2612208	city	74	121.45085	7	7	0	0.0946	60930	False	False
22	2020-05-29	19	PE	Saloá	2612307	city	6	37.87162	2	1	0	0.1667	15843	False	False
22	2020-05-29	43	PE	Sanharó	2612406	city	7	26.45303	0	0	0	0.0	26462	False	False
22	2020-05-29	23	PE	Santa Cruz	2612455	city	2	12.9887	0	0	0	0.0	15398	False	False
22	2020-05-29	10	PE	Santa Cruz da Baixa Verde	2612471	city	2	15.8831	0	0	0	0.0	12592	False	False
22	2020-05-29	49	PE	Santa Cruz do Capibaribe	2612505	city	21	19.45579	0	1	0	0.0476	107937	False	False
22	2020-05-29	30	PE	Santa Maria da Boa Vista	2612604	city	2	4.76974	0	0	0	0.0	41931	False	False
22	2020-05-29	32	PE	Santa Maria do Cambucá	2612703	city	5	35.36818	1	0	0	0.0	14137	False	False
22	2020-05-29	3	PE	Santa Terezinha	2612802	city	3	25.39145	1	0	0	0.0	11815	False	False
22	2020-05-29	20	PE	São Benedito do Sul	2612901	city	2	12.58257	0	0	0	0.0	15895	False	False
22	2020-05-29	49	PE	São Bento do Una	2613008	city	40	67.22237	1	3	0	0.075	59504	False	False
22	2020-05-29	50	PE	São Caitano	2613107	city	45	120.82159	7	0	0	0.0	37245	False	False
22	2020-05-29	30	PE	São João	2613206	city	5	21.93656	0	0	0	0.0	22793	False	False
22	2020-05-29	34	PE	São Joaquim do Monte	2613305	city	23	107.69807	0	2	0	0.087	21356	False	False
22	2020-05-29	48	PE	São José da Coroa Grande	2613404	city	89	417.87961	7	4	0	0.0449	21298	False	False
22	2020-05-29	32	PE	São José do Belmonte	2613503	city	14	41.22618	3	0	0	0.0	33959	False	False
22	2020-05-29	43	PE	São José do Egito	2613602	city	19	55.96301	2	0	0	0.0	33951	False	False
22	2020-05-29	63	PE	São Lourenço da Mata	2613701	city	438	386.82328	12	56	1	0.1279	113230	False	False
22	2020-05-29	43	PE	São Vicente Ferrer	2613800	city	13	72.15007	2	2	0	0.1538	18018	False	False
22	2020-05-29	50	PE	Serra Talhada	2613909	city	104	120.44007	9	3	0	0.0288	86350	False	False
22	2020-05-29	18	PE	Serrita	2614006	city	1	5.21785	0	1	0	1.0	19165	False	False
22	2020-05-29	49	PE	Sertânia	2614105	city	44	122.53878	7	4	0	0.0909	35907	False	False
22	2020-05-29	41	PE	Sirinhaém	2614204	city	105	228.93274	9	5	0	0.0476	45865	False	False
22	2020-05-29	44	PE	Surubim	2614501	city	72	110.61777	10	7	0	0.0972	65089	False	False
22	2020-05-29	39	PE	Tabira	2614600	city	16	56.07346	1	2	0	0.125	28534	False	False
22	2020-05-29	8	PE	Tacaimbó	2614709	city	3	23.30278	1	0	0	0.0	12874	False	False
22	2020-05-29	6	PE	Tacaratu	2614808	city	4	15.52494	0	0	0	0.0	25765	False	False
22	2020-05-29	37	PE	Tamandaré	2614857	city	43	183.85497	7	2	0	0.0465	23388	False	False
22	2020-05-29	31	PE	Taquaritinga do Norte	2615003	city	5	17.37619	0	3	0	0.6	28775	False	False
22	2020-05-29	18	PE	Terezinha	2615102	city	3	41.84684	0	0	0	0.0	7169	False	False
22	2020-05-29	34	PE	Terra Nova	2615201	city	1	9.90491	0	1	0	1.0	10096	False	False
22	2020-05-29	53	PE	Timbaúba	2615300	city	115	216.8911	14	20	0	0.1739	53022	False	False
22	2020-05-29	49	PE	Toritama	2615409	city	11	24.32606	1	3	-1	0.2727	45219	False	False
22	2020-05-29	49	PE	Tracunhaém	2615508	city	14	101.67768	2	4	1	0.2857	13769	False	False
22	2020-05-29	36	PE	Trindade	2615607	city	56	183.48023	5	4	0	0.0714	30521	False	False
22	2020-05-29	45	PE	Triunfo	2615706	city	19	124.55749	1	3	0	0.1579	15254	False	False
22	2020-05-29	41	PE	Tupanatinga	2615805	city	21	76.91181	0	1	0	0.0476	27304	False	False
22	2020-05-29	40	PE	Tuparetama	2615904	city	7	85.34504	0	0	0	0.0	8202	False	False
22	2020-05-29	34	PE	Venturosa	2616001	city	5	27.05335	0	1	0	0.2	18482	False	False
22	2020-05-29	8	PE	Verdejante	2616100	city	1	10.48878	0	0	0	0.0	9534	False	False
22	2020-05-29	18	PE	Vertente do Lério	2616183	city	4	52.50722	0	1	0	0.25	7618	False	False
22	2020-05-29	43	PE	Vertentes	2616209	city	14	67.53172	2	0	0	0.0	20731	False	False
22	2020-05-29	40	PE	Vicência	2616308	city	39	119.47431	0	4	0	0.1026	32643	False	False
22	2020-05-29	53	PE	Vitória de Santo Antão	2616407	city	520	374.75587	13	62	2	0.1192	138757	False	False
22	2020-05-29	37	PE	Xexéu	2616506	city	32	217.31749	4	5	1	0.1562	14725	False	False
22	2020-05-29	37	PI	Água Branca	2200202	city	94	539.88858	1	6	0	0.0638	17411	False	False
22	2020-05-29	2	PI	Alagoinha do Piauí	2200251	city	1	13.07019	0	0	0	0.0	7651	False	False
22	2020-05-29	18	PI	Alto Longá	2200301	city	10	69.91051	1	0	0	0.0	14304	False	False
22	2020-05-29	45	PI	Altos	2200400	city	53	130.78669	4	1	0	0.0189	40524	False	False
22	2020-05-29	36	PI	Alvorada do Gurguéia	2200459	city	1	18.45359	0	0	0	0.0	5419	False	False
22	2020-05-29	28	PI	Amarante	2200509	city	6	34.09478	0	0	0	0.0	17598	False	False
22	2020-05-29	42	PI	Angical do Piauí	2200608	city	5	73.6594	0	0	0	0.0	6788	False	False
22	2020-05-29	35	PI	Anísio de Abreu	2200707	city	16	161.94332	0	0	0	0.0	9880	False	False
22	2020-05-29	31	PI	Aroazes	2200905	city	1	17.13796	0	0	0	0.0	5835	False	False
22	2020-05-29	12	PI	Avelino Lopes	2201101	city	1	8.85818	0	0	0	0.0	11289	False	False
22	2020-05-29	23	PI	Baixa Grande do Ribeiro	2201150	city	8	69.04885	0	1	0	0.125	11586	False	False
22	2020-05-29	33	PI	Barras	2201200	city	127	269.83385	10	2	0	0.0157	47066	False	False
22	2020-05-29	7	PI	Barreiras do Piauí	2201309	city	1	29.86858	0	0	0	0.0	3348	False	False
22	2020-05-29	5	PI	Barro Duro	2201408	city	11	156.42776	0	0	0	0.0	7032	False	False
22	2020-05-29	26	PI	Batalha	2201507	city	56	208.51175	3	2	0	0.0357	26857	False	False
22	2020-05-29	15	PI	Bela Vista do Piauí	2201556	city	1	24.9066	0	0	0	0.0	4015	False	False
22	2020-05-29	11	PI	Belém do Piauí	2201572	city	5	140.21312	0	1	0	0.2	3566	False	False
22	2020-05-29	26	PI	Beneditinos	2201606	city	2	19.10767	0	0	0	0.0	10467	False	False
22	2020-05-29	27	PI	Bertolínia	2201705	city	1	18.17851	0	0	0	0.0	5501	False	False
22	2020-05-29	40	PI	Betânia do Piauí	2201739	city	1	16.11604	0	0	0	0.0	6205	False	False
22	2020-05-29	31	PI	Boa Hora	2201770	city	2	29.49417	1	0	0	0.0	6781	False	False
22	2020-05-29	8	PI	Bocaina	2201804	city	4	88.88889	0	0	0	0.0	4500	False	False
22	2020-05-29	36	PI	Bom Jesus	2201903	city	55	218.436	6	0	0	0.0	25179	False	False
22	2020-05-29	43	PI	Bom Princípio do Piauí	2201919	city	1	17.76199	0	1	0	1.0	5630	False	False
22	2020-05-29	45	PI	Bonfim do Piauí	2201929	city	1	17.63668	0	0	0	0.0	5670	False	False
22	2020-05-29	4	PI	Brasileira	2201960	city	1	12.00624	0	0	0	0.0	8329	False	False
22	2020-05-29	34	PI	Buriti dos Lopes	2202000	city	18	90.99641	9	1	0	0.0556	19781	False	False
22	2020-05-29	10	PI	Buriti dos Montes	2202026	city	2	24.26007	0	1	0	0.5	8244	False	False
22	2020-05-29	11	PI	Cabeceiras do Piauí	2202059	city	1	9.44644	0	0	0	0.0	10586	False	False
22	2020-05-29	7	PI	Cajazeiras do Piauí	2202075	city	1	28.09778	0	0	0	0.0	3559	False	False
22	2020-05-29	7	PI	Caldeirão Grande do Piauí	2202091	city	3	51.93906	0	0	0	0.0	5776	False	False
22	2020-05-29	2	PI	Campinas do Piauí	2202109	city	1	17.81578	0	0	0	0.0	5613	False	False
22	2020-05-29	3	PI	Campo Alegre do Fidalgo	2202117	city	1	19.82161	0	0	0	0.0	5045	False	False
22	2020-05-29	15	PI	Campo Grande do Piauí	2202133	city	17	286.05082	0	0	0	0.0	5943	False	False
22	2020-05-29	8	PI	Campo Largo do Piauí	2202174	city	1	13.73815	0	0	0	0.0	7279	False	False
22	2020-05-29	57	PI	Campo Maior	2202208	city	130	277.58205	9	3	0	0.0231	46833	False	False
22	2020-05-29	35	PI	Canto do Buriti	2202307	city	4	18.8795	0	1	0	0.25	21187	False	False
22	2020-05-29	11	PI	Capitão de Campos	2202406	city	0		0	0	0	0.0	11417	False	False
22	2020-05-29	9	PI	Capitão Gervásio Oliveira	2202455	city	2	48.78049	0	0	0	0.0	4100	False	False
22	2020-05-29	47	PI	Caracol	2202505	city	2	18.32173	0	0	0	0.0	10916	False	False
22	2020-05-29	2	PI	Caraúbas do Piauí	2202539	city	2	34.08316	0	0	0	0.0	5868	False	False
22	2020-05-29	37	PI	Castelo do Piauí	2202604	city	9	45.6482	4	0	0	0.0	19716	False	False
22	2020-05-29	26	PI	Cocal	2202703	city	13	46.78447	1	1	0	0.0769	27787	False	False
22	2020-05-29	22	PI	Cocal de Telha	2202711	city	26	531.58863	0	0	0	0.0	4891	False	False
22	2020-05-29	28	PI	Cocal dos Alves	2202729	city	2	32.50447	0	0	0	0.0	6153	False	False
22	2020-05-29	23	PI	Coivaras	2202737	city	2	49.75124	0	0	0	0.0	4020	False	False
22	2020-05-29	40	PI	Colônia do Gurguéia	2202752	city	4	61.69031	0	1	0	0.25	6484	False	False
22	2020-05-29	28	PI	Colônia do Piauí	2202778	city	3	39.18495	2	0	0	0.0	7656	False	False
22	2020-05-29	33	PI	Corrente	2202901	city	23	86.32337	0	0	0	0.0	26644	False	False
22	2020-05-29	7	PI	Cristino Castro	2203107	city	1	9.59417	0	1	0	1.0	10423	False	False
22	2020-05-29	11	PI	Curimatá	2203206	city	6	52.68704	0	0	0	0.0	11388	False	False
22	2020-05-29	23	PI	Currais	2203230	city	0		0	0	0	0.0	4954	False	False
22	2020-05-29	2	PI	Curralinhos	2203255	city	3	67.52194	0	0	0	0.0	4443	False	False
22	2020-05-29	4	PI	Curral Novo do Piauí	2203271	city	1	18.71608	0	0	0	0.0	5343	False	False
22	2020-05-29	44	PI	Demerval Lobão	2203305	city	38	275.02352	4	1	0	0.0263	13817	False	False
22	2020-05-29	14	PI	Dirceu Arcoverde	2203354	city	24	342.31921	2	0	0	0.0	7011	False	False
22	2020-05-29	19	PI	Dom Expedito Lopes	2203404	city	9	130.35921	1	0	0	0.0	6904	False	False
22	2020-05-29	7	PI	Domingos Mourão	2203420	city	1	22.96211	0	0	0	0.0	4355	False	False
22	2020-05-29	12	PI	Dom Inocêncio	2203453	city	2	20.92926	0	0	0	0.0	9556	False	False
22	2020-05-29	34	PI	Elesbão Veloso	2203503	city	22	150.66429	-1	1	0	0.0455	14602	False	False
22	2020-05-29	43	PI	Esperantina	2203701	city	141	354.83303	1	2	0	0.0142	39737	False	False
22	2020-05-29	33	PI	Fartura do Piauí	2203750	city	3	56.52911	0	0	0	0.0	5307	False	False
22	2020-05-29	41	PI	Floriano	2203909	city	74	123.46709	1	2	0	0.027	59935	False	False
22	2020-05-29	43	PI	Francinópolis	2204006	city	8	149.58863	1	0	0	0.0	5348	False	False
22	2020-05-29	30	PI	Francisco Ayres	2204105	city	2	45.99816	0	0	0	0.0	4348	False	False
22	2020-05-29	27	PI	Francisco Santos	2204204	city	3	32.1923	0	0	0	0.0	9319	False	False
22	2020-05-29	22	PI	Fronteiras	2204303	city	5	43.01075	0	0	0	0.0	11625	False	False
22	2020-05-29	5	PI	Gilbués	2204402	city	1	9.35454	0	0	0	0.0	10690	False	False
22	2020-05-29	4	PI	Guadalupe	2204501	city	1	9.52472	0	0	0	0.0	10499	False	False
22	2020-05-29	11	PI	Hugo Napoleão	2204600	city	3	77.37942	0	0	0	0.0	3877	False	False
22	2020-05-29	36	PI	Ilha Grande	2204659	city	4	42.43582	0	1	0	0.25	9426	False	False
22	2020-05-29	44	PI	Inhuma	2204709	city	7	45.72772	0	1	0	0.1429	15308	False	False
22	2020-05-29	22	PI	Ipiranga do Piauí	2204808	city	1	10.19264	0	0	0	0.0	9811	False	False
22	2020-05-29	2	PI	Isaías Coelho	2204907	city	1	11.69727	0	0	0	0.0	8549	False	False
22	2020-05-29	6	PI	Itainópolis	2205003	city	4	34.69211	0	0	0	0.0	11530	False	False
22	2020-05-29	40	PI	Itaueira	2205102	city	1	9.07523	0	1	0	1.0	11019	False	False
22	2020-05-29	11	PI	Jaicós	2205201	city	1	5.23451	0	0	0	0.0	19104	False	False
22	2020-05-29	10	PI	Joaquim Pires	2205409	city	6	41.8002	0	0	0	0.0	14354	False	False
22	2020-05-29	36	PI	José de Freitas	2205508	city	24	61.212	1	1	0	0.0417	39208	False	False
22	2020-05-29	11	PI	Juazeiro do Piauí	2205516	city	5	91.27419	0	0	0	0.0	5478	False	False
22	2020-05-29	28	PI	Júlio Borges	2205524	city	4	71.08584	0	2	0	0.5	5627	False	False
22	2020-05-29	41	PI	Lagoa do Barro do Piauí	2205565	city	8	171.85822	0	0	0	0.0	4655	False	False
22	2020-05-29	17	PI	Lagoa do Piauí	2205581	city	14	344.48819	2	1	0	0.0714	4064	False	False
22	2020-05-29	14	PI	Lagoa do Sítio	2205599	city	2	38.63241	0	0	0	0.0	5177	False	False
22	2020-05-29	15	PI	Landri Sales	2205607	city	4	75.54297	0	0	0	0.0	5295	False	False
22	2020-05-29	43	PI	Luís Correia	2205706	city	35	115.46963	1	2	0	0.0571	30311	False	False
22	2020-05-29	37	PI	Luzilândia	2205805	city	8	31.38978	0	1	0	0.125	25486	False	False
22	2020-05-29	6	PI	Madeiro	2205854	city	3	36.10108	0	1	0	0.3333	8310	False	False
22	2020-05-29	36	PI	Manoel Emídio	2205904	city	1	18.69508	0	1	0	1.0	5349	False	False
22	2020-05-29	20	PI	Marcolândia	2205953	city	6	70.65473	0	0	0	0.0	8492	False	False
22	2020-05-29	26	PI	Marcos Parente	2206001	city	4	87.93141	1	0	0	0.0	4549	False	False
22	2020-05-29	17	PI	Matias Olímpio	2206100	city	3	27.43233	0	1	0	0.3333	10936	False	False
22	2020-05-29	40	PI	Miguel Alves	2206209	city	45	133.29384	0	0	0	0.0	33760	False	False
22	2020-05-29	4	PI	Milton Brandão	2206357	city	0		0	0	0	0.0	6613	False	False
22	2020-05-29	33	PI	Monsenhor Gil	2206407	city	19	179.85612	0	0	0	0.0	10564	False	False
22	2020-05-29	28	PI	Monsenhor Hipólito	2206506	city	7	90.33424	0	1	0	0.1429	7749	False	False
22	2020-05-29	32	PI	Morro Cabeça no Tempo	2206654	city	3	66.19594	0	0	0	0.0	4532	False	False
22	2020-05-29	21	PI	Morro do Chapéu do Piauí	2206670	city	24	353.14891	0	0	0	0.0	6796	False	False
22	2020-05-29	37	PI	Nazaré do Piauí	2206704	city	1	13.62583	0	0	0	0.0	7339	False	False
22	2020-05-29	39	PI	Nazária	2206720	city	3	35.00583	0	1	0	0.3333	8570	False	False
22	2020-05-29	11	PI	Nossa Senhora dos Remédios	2206803	city	6	69.02899	0	1	1	0.1667	8692	False	False
22	2020-05-29	12	PI	Nova Santa Rita	2207959	city	0		0	0	0	0.0	4374	False	False
22	2020-05-29	7	PI	Novo Santo Antônio	2206951	city	1	33.43363	0	0	0	0.0	2991	False	False
22	2020-05-29	35	PI	Oeiras	2207009	city	60	162.03516	0	0	0	0.0	37029	False	False
22	2020-05-29	12	PI	Olho D'Água do Piauí	2207108	city	8	325.3355	1	0	0	0.0	2459	False	False
22	2020-05-29	10	PI	Padre Marcos	2207207	city	1	14.56028	0	0	0	0.0	6868	False	False
22	2020-05-29	32	PI	Palmeirais	2207504	city	5	34.39026	0	0	0	0.0	14539	False	False
22	2020-05-29	10	PI	Parnaguá	2207603	city	1	9.26698	0	0	0	0.0	10791	False	False
22	2020-05-29	63	PI	Parnaíba	2207702	city	471	307.68628	59	8	1	0.017	153078	False	False
22	2020-05-29	12	PI	Passagem Franca do Piauí	2207751	city	5	115.92859	3	0	0	0.0	4313	False	False
22	2020-05-29	16	PI	Pau D'Arco do Piauí	2207793	city	4	98.88752	0	0	0	0.0	4045	False	False
22	2020-05-29	11	PI	Paulistana	2207801	city	7	34.10807	2	0	0	0.0	20523	False	False
22	2020-05-29	15	PI	Pavussu	2207850	city	1	27.19608	0	1	0	1.0	3677	False	False
22	2020-05-29	41	PI	Pedro II	2207900	city	36	92.92241	1	1	0	0.0278	38742	False	False
22	2020-05-29	10	PI	Pedro Laurentino	2207934	city	1	39.43218	0	0	0	0.0	2536	False	False
22	2020-05-29	45	PI	Picos	2208007	city	187	239.06318	7	4	0	0.0214	78222	False	False
22	2020-05-29	47	PI	Pimenteiras	2208106	city	11	90.70669	4	1	1	0.0909	12127	False	False
22	2020-05-29	33	PI	Pio IX	2208205	city	13	70.55631	0	0	0	0.0	18425	False	False
22	2020-05-29	54	PI	Piracuruca	2208304	city	34	118.09246	2	2	0	0.0588	28791	False	False
22	2020-05-29	35	PI	Piripiri	2208403	city	80	125.50595	2	2	0	0.025	63742	False	False
22	2020-05-29	27	PI	Porto	2208502	city	1	7.95672	0	0	0	0.0	12568	False	False
22	2020-05-29	32	PI	Queimada Nova	2208650	city	13	144.57295	2	0	0	0.0	8992	False	False
22	2020-05-29	22	PI	Redenção do Gurguéia	2208700	city	2	22.78423	1	0	0	0.0	8778	False	False
22	2020-05-29	27	PI	Regeneração	2208809	city	1	5.56235	0	0	0	0.0	17978	False	False
22	2020-05-29	42	PI	Ribeira do Piauí	2208874	city	1	22.33639	0	0	0	0.0	4477	False	False
22	2020-05-29	17	PI	Ribeiro Gonçalves	2208908	city	10	136.22122	2	0	0	0.0	7341	False	False
22	2020-05-29	35	PI	Rio Grande do Piauí	2209005	city	6	93.28358	0	1	0	0.1667	6432	False	False
22	2020-05-29	10	PI	Santa Cruz do Piauí	2209104	city	1	16.02564	0	0	0	0.0	6240	False	False
22	2020-05-29	2	PI	Santa Filomena	2209203	city	2	31.98465	1	0	0	0.0	6253	False	False
22	2020-05-29	24	PI	Santa Luz	2209302	city	1	17.06485	0	1	0	1.0	5860	False	False
22	2020-05-29	3	PI	Santana do Piauí	2209351	city	1	21.57963	0	0	0	0.0	4634	False	False
22	2020-05-29	10	PI	Santo Antônio de Lisboa	2209401	city	3	46.76539	0	0	0	0.0	6415	False	False
22	2020-05-29	6	PI	São Francisco de Assis do Piauí	2209658	city	1	17.37619	0	0	0	0.0	5755	False	False
22	2020-05-29	34	PI	São Francisco do Piauí	2209708	city	1	15.56905	0	1	0	1.0	6423	False	False
22	2020-05-29	28	PI	São Gonçalo do Piauí	2209807	city	10	199.40179	0	1	0	0.1	5015	False	False
22	2020-05-29	15	PI	São João da Canabrava	2209856	city	1	21.70139	0	0	0	0.0	4608	False	False
22	2020-05-29	22	PI	São João da Fronteira	2209872	city	4	66.20324	0	0	0	0.0	6042	False	False
22	2020-05-29	29	PI	São João do Piauí	2210003	city	6	29.1248	-1	0	0	0.0	20601	False	False
22	2020-05-29	64	PI	São José do Divino	2210052	city	5	93.52787	0	1	0	0.2	5346	False	False
22	2020-05-29	23	PI	São José do Peixe	2210102	city	2	53.40454	0	0	0	0.0	3745	False	False
22	2020-05-29	43	PI	São José do Piauí	2210201	city	4	59.65697	2	0	0	0.0	6705	False	False
22	2020-05-29	30	PI	São Julião	2210300	city	7	110.011	0	1	0	0.1429	6363	False	False
22	2020-05-29	31	PI	São Lourenço do Piauí	2210359	city	1	21.86748	0	0	0	0.0	4573	False	False
22	2020-05-29	23	PI	São Luis do Piauí	2210375	city	1	37.82148	0	0	0	0.0	2644	False	False
22	2020-05-29	28	PI	São Miguel da Baixa Grande	2210383	city	1	40.78303	0	0	0	0.0	2452	False	False
22	2020-05-29	2	PI	São Miguel do Tapuio	2210409	city	0		-3	0	0	0.0	17662	False	False
22	2020-05-29	32	PI	São Pedro do Piauí	2210508	city	11	76.97152	0	0	0	0.0	14291	False	False
22	2020-05-29	46	PI	São Raimundo Nonato	2210607	city	55	158.45578	0	0	0	0.0	34710	False	False
22	2020-05-29	16	PI	Sigefredo Pacheco	2210656	city	2	19.91833	0	0	0	0.0	10041	False	False
22	2020-05-29	2	PI	Simões	2210706	city	1	6.83387	0	0	0	0.0	14633	False	False
22	2020-05-29	21	PI	Simplício Mendes	2210805	city	18	141.60963	0	0	0	0.0	12711	False	False
22	2020-05-29	17	PI	Socorro do Piauí	2210904	city	1	21.88663	0	1	0	1.0	4569	False	False
22	2020-05-29	72	PI	Teresina	2211001	city	2157	249.40885	90	83	8	0.0385	864845	False	False
22	2020-05-29	42	PI	União	2211100	city	74	166.34821	2	0	0	0.0	44485	False	False
22	2020-05-29	33	PI	Uruçuí	2211209	city	59	273.6803	0	2	0	0.0339	21558	False	False
22	2020-05-29	29	PI	Valença do Piauí	2211308	city	13	62.14743	0	1	0	0.0769	20918	False	False
22	2020-05-29	4	PI	Várzea Branca	2211357	city	2	40.42854	0	0	0	0.0	4947	False	False
22	2020-05-29	35	PI	Várzea Grande	2211407	city	1	22.77386	0	0	0	0.0	4391	False	False
22	2020-05-29	19	PI	Vera Mendes	2211506	city	2	64.99838	0	0	0	0.0	3077	False	False
22	2020-05-29	27	PI	Vila Nova do Piauí	2211605	city	3	100.9761	0	0	0	0.0	2971	False	False
22	2020-05-29	22	PR	Abatiá	4100103	city	1	13.41022	0	0	0	0.0	7457	False	False
22	2020-05-29	21	PR	Agudos do Sul	4100301	city	11	117.38342	0	0	0	0.0	9371	False	False
22	2020-05-29	61	PR	Almirante Tamandaré	4100400	city	21	17.70314	1	0	0	0.0	118623	False	False
22	2020-05-29	1	PR	Altamira do Paraná	4100459	city	1	51.49331	1	0	0	0.0	1942	False	False
22	2020-05-29	9	PR	Alto Paraíso	4128625	city	1	36.48304	0	0	0	0.0	2741	False	False
22	2020-05-29	42	PR	Alto Paraná	4100608	city	9	60.93433	1	0	0	0.0	14770	False	False
22	2020-05-29	28	PR	Alvorada do Sul	4100806	city	6	52.60389	0	0	0	0.0	11406	False	False
22	2020-05-29	41	PR	Amaporã	4100905	city	18	287.6778	0	0	0	0.0	6257	False	False
22	2020-05-29	26	PR	Ampére	4101002	city	6	31.32832	1	1	0	0.1667	19152	False	False
22	2020-05-29	11	PR	Anahy	4101051	city	5	178.50768	1	0	0	0.0	2801	False	False
22	2020-05-29	15	PR	Andirá	4101101	city	7	34.94583	0	0	0	0.0	20031	False	False
22	2020-05-29	4	PR	Ângulo	4101150	city	1	34.15301	0	0	0	0.0	2928	False	False
22	2020-05-29	47	PR	Apucarana	4101408	city	36	26.66746	0	3	0	0.0833	134996	False	False
22	2020-05-29	59	PR	Arapongas	4101507	city	21	17.06942	0	1	0	0.0476	123027	False	False
22	2020-05-29	57	PR	Araruna	4101705	city	16	114.53114	0	1	0	0.0625	13970	False	False
22	2020-05-29	59	PR	Araucária	4101804	city	58	40.32174	2	0	0	0.0	143843	False	False
22	2020-05-29	45	PR	Assaí	4101903	city	3	19.84258	0	0	0	0.0	15119	False	False
22	2020-05-29	59	PR	Assis Chateaubriand	4102000	city	26	77.93298	1	0	0	0.0	33362	False	False
22	2020-05-29	55	PR	Balsa Nova	4102307	city	5	38.63689	0	0	0	0.0	12941	False	False
22	2020-05-29	54	PR	Bandeirantes	4102406	city	10	31.88064	6	1	0	0.1	31367	False	False
22	2020-05-29	36	PR	Barracão	4102604	city	4	38.92944	0	0	0	0.0	10275	False	False
22	2020-05-29	9	PR	Bela Vista do Paraíso	4102802	city	3	19.48432	2	0	0	0.0	15397	False	False
22	2020-05-29	38	PR	Boa Vista da Aparecida	4103057	city	10	131.73495	0	0	0	0.0	7591	False	False
22	2020-05-29	10	PR	Braganey	4103354	city	6	110.55832	1	1	0	0.1667	5427	False	False
22	2020-05-29	20	PR	Cafeara	4103404	city	1	34.08316	0	0	0	0.0	2934	False	False
22	2020-05-29	10	PR	Cafelândia	4103453	city	2	11.03753	0	0	0	0.0	18120	False	False
22	2020-05-29	15	PR	Cambará	4103602	city	1	3.94322	0	0	0	0.0	25360	False	False
22	2020-05-29	59	PR	Cambé	4103701	city	39	36.60837	1	1	0	0.0256	106533	False	False
22	2020-05-29	51	PR	Campina da Lagoa	4103909	city	1	7.04126	0	1	0	1.0	14202	False	False
22	2020-05-29	57	PR	Campina Grande do Sul	4104006	city	33	76.2336	1	3	0	0.0909	43288	False	False
22	2020-05-29	20	PR	Campo Bonito	4104055	city	8	208.7138	2	0	0	0.0	3833	False	False
22	2020-05-29	33	PR	Campo do Tenente	4104105	city	1	12.54548	0	0	0	0.0	7971	False	False
22	2020-05-29	74	PR	Campo Largo	4104204	city	37	28.02988	0	2	0	0.0541	132002	False	False
22	2020-05-29	57	PR	Campo Magro	4104253	city	2	6.82175	0	0	0	0.0	29318	False	False
22	2020-05-29	66	PR	Campo Mourão	4104303	city	50	52.70981	1	4	0	0.08	94859	False	False
22	2020-05-29	11	PR	Capanema	4104501	city	4	20.91613	0	0	0	0.0	19124	False	False
22	2020-05-29	9	PR	Capitão Leônidas Marques	4104600	city	2	12.67427	0	0	0	0.0	15780	False	False
22	2020-05-29	10	PR	Carambeí	4104659	city	1	4.27077	0	0	0	0.0	23415	False	False
22	2020-05-29	31	PR	Carlópolis	4104709	city	0		0	0	0	0.0	14320	False	False
22	2020-05-29	68	PR	Cascavel	4104808	city	407	123.91385	42	7	0	0.0172	328454	False	False
22	2020-05-29	62	PR	Castro	4104907	city	4	5.59566	0	0	0	0.0	71484	False	False
22	2020-05-29	19	PR	Centenário do Sul	4105102	city	4	36.94468	0	0	0	0.0	10827	False	False
22	2020-05-29	33	PR	Céu Azul	4105300	city	9	76.49809	0	0	0	0.0	11765	False	False
22	2020-05-29	56	PR	Chopinzinho	4105409	city	3	15.58118	0	0	0	0.0	19254	False	False
22	2020-05-29	79	PR	Cianorte	4105508	city	57	68.99056	7	1	0	0.0175	82620	False	False
22	2020-05-29	16	PR	Cidade Gaúcha	4105607	city	2	15.80778	0	1	0	0.5	12652	False	False
22	2020-05-29	69	PR	Colombo	4105805	city	45	18.46336	3	0	0	0.0	243726	False	False
22	2020-05-29	21	PR	Colorado	4105904	city	4	16.65834	0	0	0	0.0	24012	False	False
22	2020-05-29	6	PR	Congonhinhas	4106001	city	1	11.34044	0	0	0	0.0	8818	False	False
22	2020-05-29	62	PR	Contenda	4106209	city	3	16.14292	0	1	0	0.3333	18584	False	False
22	2020-05-29	8	PR	Corbélia	4106308	city	4	23.43155	0	0	0	0.0	17071	False	False
22	2020-05-29	58	PR	Cornélio Procópio	4106407	city	59	123.31487	3	1	0	0.0169	47845	False	False
22	2020-05-29	3	PR	Coronel Domingos Soares	4106456	city	14	186.74136	9	0	0	0.0	7497	False	False
22	2020-05-29	18	PR	Coronel Vivida	4106506	city	1	4.823	0	0	0	0.0	20734	False	False
22	2020-05-29	12	PR	Cruzeiro do Iguaçu	4106571	city	6	141.11007	3	0	0	0.0	4252	False	False
22	2020-05-29	6	PR	Cruzeiro do Oeste	4106605	city	4	19.1095	3	0	0	0.0	20932	False	False
22	2020-05-29	41	PR	Cruzeiro do Sul	4106704	city	6	134.25822	0	0	0	0.0	4469	False	False
22	2020-05-29	79	PR	Curitiba	4106902	city	921	47.64356	17	42	3	0.0456	1933105	False	False
22	2020-05-29	7	PR	Diamante do Norte	4107108	city	1	19.65795	0	0	0	0.0	5087	False	False
22	2020-05-29	10	PR	Diamante do Sul	4107124	city	7	203.54754	1	0	0	0.0	3439	False	False
22	2020-05-29	42	PR	Dois Vizinhos	4107207	city	1	2.46057	0	0	0	0.0	40641	False	False
22	2020-05-29	9	PR	Douradina	4107256	city	2	22.86498	0	0	0	0.0	8747	False	False
22	2020-05-29	9	PR	Doutor Camargo	4107306	city	2	33.45041	0	0	0	0.0	5979	False	False
22	2020-05-29	66	PR	Faxinal	4107603	city	2	11.59353	0	0	0	0.0	17251	False	False
22	2020-05-29	59	PR	Fazenda Rio Grande	4107652	city	58	57.87903	1	4	0	0.069	100209	False	False
22	2020-05-29	11	PR	Fernandes Pinheiro	4107736	city	1	17.71165	0	0	0	0.0	5646	False	False
22	2020-05-29	18	PR	Figueira	4107751	city	2	25.74003	0	0	0	0.0	7770	False	False
22	2020-05-29	38	PR	Floresta	4107900	city	2	29.52465	0	0	0	0.0	6774	False	False
22	2020-05-29	7	PR	Florestópolis	4108007	city	2	18.96094	0	0	0	0.0	10548	False	False
22	2020-05-29	73	PR	Foz do Iguaçu	4108304	city	125	48.34991	9	2	0	0.016	258532	False	False
22	2020-05-29	1	PR	Foz do Jordão	4108452	city	2	43.01075	2	0	0	0.0	4650	False	False
22	2020-05-29	5	PR	Francisco Alves	4108320	city	1	16.53986	0	0	0	0.0	6046	False	False
22	2020-05-29	60	PR	Francisco Beltrão	4108403	city	17	18.66225	0	2	0	0.1176	91093	False	False
22	2020-05-29	21	PR	General Carneiro	4108502	city	2	14.58789	0	0	0	0.0	13710	False	False
22	2020-05-29	59	PR	Goioerê	4108601	city	7	24.23487	0	0	0	0.0	28884	False	False
22	2020-05-29	9	PR	Goioxim	4108650	city	1	14.06272	0	0	0	0.0	7111	False	False
22	2020-05-29	71	PR	Guaíra	4108809	city	15	45.29122	0	3	0	0.2	33119	False	False
22	2020-05-29	44	PR	Guairaçá	4108908	city	9	136.75733	0	1	0	0.1111	6581	False	False
22	2020-05-29	6	PR	Guapirama	4109005	city	1	26.30195	0	1	0	1.0	3802	False	False
22	2020-05-29	3	PR	Guaporema	4109104	city	4	178.33259	3	0	0	0.0	2243	False	False
22	2020-05-29	43	PR	Guaraci	4109203	city	5	90.87605	0	0	0	0.0	5502	False	False
22	2020-05-29	56	PR	Guaraniaçu	4109302	city	16	128.28736	1	0	0	0.0	12472	False	False
22	2020-05-29	64	PR	Guarapuava	4109401	city	27	14.87571	4	0	0	0.0	181504	False	False
22	2020-05-29	22	PR	Guaraqueçaba	4109500	city	1	13.09586	0	1	0	1.0	7636	False	False
22	2020-05-29	36	PR	Guaratuba	4109609	city	27	72.84107	2	0	0	0.0	37067	False	False
22	2020-05-29	59	PR	Ibaiti	4109708	city	2	6.37674	0	0	0	0.0	31364	False	False
22	2020-05-29	56	PR	Ibema	4109757	city	14	220.40302	0	0	0	0.0	6352	False	False
22	2020-05-29	40	PR	Ibiporã	4109807	city	12	21.99494	2	0	0	0.0	54558	False	False
22	2020-05-29	3	PR	Iguaraçu	4110003	city	1	22.70663	0	0	0	0.0	4404	False	False
22	2020-05-29	4	PR	Iguatu	4110052	city	1	44.32624	0	0	0	0.0	2256	False	False
22	2020-05-29	42	PR	Imbaú	4110078	city	2	15.25437	0	0	0	0.0	13111	False	False
22	2020-05-29	20	PR	Imbituva	4110102	city	29	89.0554	3	0	0	0.0	32564	False	False
22	2020-05-29	69	PR	Importados/Indefinidos		city	64		7	5	0	0.0781		False	False
22	2020-05-29	25	PR	Inácio Martins	4110201	city	1	8.98876	0	0	0	0.0	11125	False	False
22	2020-05-29	2	PR	Iracema do Oeste	4110656	city	1	43.70629	0	0	0	0.0	2288	False	False
22	2020-05-29	15	PR	Irati	4110706	city	1	1.64671	0	0	0	0.0	60727	False	False
22	2020-05-29	64	PR	Iretama	4110805	city	3	29.50143	0	1	0	0.3333	10169	False	False
22	2020-05-29	16	PR	Itaipulândia	4110953	city	1	8.94775	0	0	0	0.0	11176	False	False
22	2020-05-29	3	PR	Itambaracá	4111001	city	1	15.19295	0	0	0	0.0	6582	False	False
22	2020-05-29	5	PR	Itapejara d'Oeste	4111209	city	2	16.71682	0	0	0	0.0	11964	False	False
22	2020-05-29	42	PR	Itaperuçu	4111258	city	6	20.95411	0	0	0	0.0	28634	False	False
22	2020-05-29	31	PR	Itaúna do Sul	4111308	city	1	34.90401	0	0	0	0.0	2865	False	False
22	2020-05-29	30	PR	Ivaí	4111407	city	2	14.41026	0	0	0	0.0	13879	False	False
22	2020-05-29	52	PR	Ivaiporã	4111506	city	11	34.3922	2	2	0	0.1818	31984	False	False
22	2020-05-29	40	PR	Jacarezinho	4111803	city	13	33.01336	1	0	0	0.0	39378	False	False
22	2020-05-29	42	PR	Jaguapitã	4111902	city	2	14.68429	0	0	0	0.0	13620	False	False
22	2020-05-29	15	PR	Jaguariaíva	4112009	city	4	11.47546	0	1	0	0.25	34857	False	False
22	2020-05-29	7	PR	Janiópolis	4112207	city	1	19.06578	0	0	0	0.0	5245	False	False
22	2020-05-29	41	PR	Japurá	4112405	city	7	74.27056	1	0	0	0.0	9425	False	False
22	2020-05-29	47	PR	Jataizinho	4112702	city	5	39.72037	0	1	0	0.2	12588	False	False
22	2020-05-29	7	PR	Jesuítas	4112751	city	2	23.77556	1	1	0	0.5	8412	False	False
22	2020-05-29	48	PR	Jussara	4113007	city	1	14.25923	0	1	0	1.0	7013	False	False
22	2020-05-29	16	PR	Kaloré	4113106	city	1	24.39024	0	0	0	0.0	4100	False	False
22	2020-05-29	60	PR	Lapa	4113205	city	4	8.30513	0	0	0	0.0	48163	False	False
22	2020-05-29	14	PR	Laranjeiras do Sul	4113304	city	2	6.23577	0	0	0	0.0	32073	False	False
22	2020-05-29	58	PR	Leópolis	4113403	city	4	101.16338	0	0	0	0.0	3954	False	False
22	2020-05-29	4	PR	Lindoeste	4113452	city	1	21.3858	0	0	0	0.0	4676	False	False
22	2020-05-29	28	PR	Loanda	4113502	city	2	8.66326	0	0	0	0.0	23086	False	False
22	2020-05-29	9	PR	Lobato	4113601	city	1	20.88991	0	0	0	0.0	4787	False	False
22	2020-05-29	74	PR	Londrina	4113700	city	375	65.82031	26	21	0	0.056	569733	False	False
22	2020-05-29	10	PR	Luiziana	4113734	city	1	13.77031	0	1	0	1.0	7262	False	False
22	2020-05-29	31	PR	Lupionópolis	4113809	city	0		0	0	0	0.0	4920	False	False
22	2020-05-29	23	PR	Mallet	4113908	city	2	14.67351	0	0	0	0.0	13630	False	False
22	2020-05-29	16	PR	Mamborê	4114005	city	4	30.45995	0	0	0	0.0	13132	False	False
22	2020-05-29	36	PR	Mandaguaçu	4114104	city	6	26.29388	0	0	0	0.0	22819	False	False
22	2020-05-29	39	PR	Mandaguari	4114203	city	3	8.72093	0	1	0	0.3333	34400	False	False
22	2020-05-29	58	PR	Mandirituba	4114302	city	13	48.38289	1	0	0	0.0	26869	False	False
22	2020-05-29	15	PR	Mangueirinha	4114401	city	4	23.93203	0	0	0	0.0	16714	False	False
22	2020-05-29	51	PR	Manoel Ribas	4114500	city	7	51.84417	0	1	0	0.1429	13502	False	False
22	2020-05-29	62	PR	Marechal Cândido Rondon	4114609	city	4	7.55515	0	0	0	0.0	52944	False	False
22	2020-05-29	8	PR	Maria Helena	4114708	city	12	211.37925	0	0	0	0.0	5677	False	False
22	2020-05-29	24	PR	Marialva	4114807	city	1	2.81722	0	0	0	0.0	35496	False	False
22	2020-05-29	26	PR	Marilândia do Sul	4114906	city	1	11.31734	0	0	0	0.0	8836	False	False
22	2020-05-29	32	PR	Marilena	4115002	city	10	141.32278	0	0	0	0.0	7076	False	False
22	2020-05-29	73	PR	Maringá	4115200	city	156	36.82146	16	6	0	0.0385	423666	False	False
22	2020-05-29	63	PR	Mariópolis	4115309	city	4	60.51437	0	0	0	0.0	6610	False	False
22	2020-05-29	50	PR	Marumbi	4115507	city	2	42.74418	0	0	0	0.0	4679	False	False
22	2020-05-29	9	PR	Matelândia	4115606	city	1	5.5732	0	0	0	0.0	17943	False	False
22	2020-05-29	61	PR	Matinhos	4115705	city	6	17.28111	0	0	0	0.0	34720	False	False
22	2020-05-29	62	PR	Medianeira	4115804	city	18	38.96273	0	0	0	0.0	46198	False	False
22	2020-05-29	30	PR	Mirador	4115903	city	14	632.6254	0	1	0	0.0714	2213	False	False
22	2020-05-29	14	PR	Missal	4116059	city	3	28.03214	0	0	0	0.0	10702	False	False
22	2020-05-29	4	PR	Moreira Sales	4116109	city	2	16.50029	0	0	0	0.0	12121	False	False
22	2020-05-29	42	PR	Morretes	4116208	city	6	36.57199	3	0	0	0.0	16406	False	False
22	2020-05-29	25	PR	Nova Aliança do Ivaí	4116505	city	1	64.80881	0	0	0	0.0	1543	False	False
22	2020-05-29	12	PR	Nova Aurora	4116703	city	2	19.09855	1	0	0	0.0	10472	False	False
22	2020-05-29	38	PR	Nova Esperança	4116901	city	10	35.83716	0	0	0	0.0	27904	False	False
22	2020-05-29	32	PR	Nova Fátima	4117008	city	2	24.53085	0	0	0	0.0	8153	False	False
22	2020-05-29	42	PR	Nova Londrina	4117107	city	10	75.68304	0	0	0	0.0	13213	False	False
22	2020-05-29	5	PR	Ortigueira	4117305	city	1	4.51651	0	0	0	0.0	22141	False	False
22	2020-05-29	50	PR	Paiçandu	4117503	city	3	7.26727	1	0	0	0.0	41281	False	False
22	2020-05-29	56	PR	Palmas	4117602	city	6	11.76794	2	0	0	0.0	50986	False	False
22	2020-05-29	58	PR	Palmeira	4117701	city	3	8.85557	0	0	0	0.0	33877	False	False
22	2020-05-29	29	PR	Palotina	4117909	city	12	37.68134	1	0	0	0.0	31846	False	False
22	2020-05-29	33	PR	Paraíso do Norte	4118006	city	13	93.99855	0	1	0	0.0769	13830	False	False
22	2020-05-29	41	PR	Paranacity	4118105	city	6	52.30126	0	0	0	0.0	11472	False	False
22	2020-05-29	58	PR	Paranaguá	4118204	city	54	34.8531	8	4	0	0.0741	154936	False	False
22	2020-05-29	34	PR	Paranapoema	4118303	city	2	62.44146	0	0	0	0.0	3203	False	False
22	2020-05-29	67	PR	Paranavaí	4118402	city	93	105.23457	1	6	0	0.0645	88374	False	False
22	2020-05-29	70	PR	Pato Branco	4118501	city	24	28.95718	2	1	0	0.0417	82881	False	False
22	2020-05-29	15	PR	Paula Freitas	4118600	city	3	51.08122	0	0	0	0.0	5873	False	False
22	2020-05-29	62	PR	Peabiru	4118808	city	2	14.2898	0	0	0	0.0	13996	False	False
22	2020-05-29	15	PR	Piên	4119103	city	1	7.8456	0	0	0	0.0	12746	False	False
22	2020-05-29	74	PR	Pinhais	4119152	city	74	55.99401	4	3	0	0.0405	132157	False	False
22	2020-05-29	40	PR	Pinhal de São Bento	4119251	city	1	36.61662	0	0	0	0.0	2731	False	False
22	2020-05-29	56	PR	Pinhão	4119301	city	2	6.17455	0	0	0	0.0	32391	False	False
22	2020-05-29	57	PR	Piraquara	4119509	city	42	37.1563	0	1	0	0.0238	113036	False	False
22	2020-05-29	10	PR	Pitanga	4119608	city	2	6.59848	0	0	0	0.0	30310	False	False
22	2020-05-29	41	PR	Planaltina do Paraná	4119707	city	9	211.11893	0	0	0	0.0	4263	False	False
22	2020-05-29	70	PR	Ponta Grossa	4119905	city	70	19.90129	3	0	0	0.0	351736	False	False
22	2020-05-29	21	PR	Pontal do Paraná	4119954	city	6	21.99091	0	0	0	0.0	27284	False	False
22	2020-05-29	32	PR	Prado Ferreira	4120333	city	4	106.5814	0	0	0	0.0	3753	False	False
22	2020-05-29	1	PR	Presidente Castelo Branco	4120408	city	1	18.84659	1	0	0	0.0	5306	False	False
22	2020-05-29	54	PR	Primeiro de Maio	4120507	city	2	17.98076	0	1	0	0.5	11123	False	False
22	2020-05-29	9	PR	Quarto Centenário	4120655	city	1	22.16312	0	0	0	0.0	4512	False	False
22	2020-05-29	63	PR	Quatiguá	4120705	city	3	40.27386	0	1	0	0.3333	7449	False	False
22	2020-05-29	60	PR	Quatro Barras	4120804	city	15	63.66994	2	1	0	0.0667	23559	False	False
22	2020-05-29	5	PR	Quedas do Iguaçu	4120903	city	4	11.72917	2	0	0	0.0	34103	False	False
22	2020-05-29	38	PR	Querência do Norte	4121000	city	8	65.54154	0	0	0	0.0	12206	False	False
22	2020-05-29	53	PR	Quitandinha	4121208	city	27	141.73972	0	1	0	0.037	19049	False	False
22	2020-05-29	41	PR	Ramilândia	4121257	city	2	44.93372	0	0	0	0.0	4451	False	False
22	2020-05-29	4	PR	Rancho Alegre	4121307	city	1	26.2605	0	1	0	1.0	3808	False	False
22	2020-05-29	22	PR	Realeza	4121406	city	2	11.81893	0	0	0	0.0	16922	False	False
22	2020-05-29	17	PR	Rebouças	4121505	city	1	6.71186	0	0	0	0.0	14899	False	False
22	2020-05-29	11	PR	Reserva	4121703	city	11	41.17537	3	0	0	0.0	26715	False	False
22	2020-05-29	32	PR	Ribeirão do Pinhal	4121901	city	22	168.85409	2	1	0	0.0455	13029	False	False
22	2020-05-29	4	PR	Rio Bonito do Iguaçu	4122156	city	2	15.07273	1	0	0	0.0	13269	False	False
22	2020-05-29	61	PR	Rio Branco do Sul	4122206	city	6	18.52023	0	0	0	0.0	32397	False	False
22	2020-05-29	64	PR	Rio Negro	4122305	city	11	32.19198	0	1	0	0.0909	34170	False	False
22	2020-05-29	56	PR	Rolândia	4122404	city	10	15.01953	1	0	0	0.0	66580	False	False
22	2020-05-29	7	PR	Rondon	4122602	city	6	62.63702	1	0	0	0.0	9579	False	False
22	2020-05-29	11	PR	Salto do Itararé	4122909	city	1	20.26342	0	0	0	0.0	4935	False	False
22	2020-05-29	5	PR	Santa Cecília do Pavão	4123204	city	1	29.994	0	0	0	0.0	3334	False	False
22	2020-05-29	46	PR	Santa Cruz de Monte Castelo	4123303	city	4	51.28205	0	0	0	0.0	7800	False	False
22	2020-05-29	55	PR	Santa Fé	4123402	city	8	66.46174	0	1	0	0.125	12037	False	False
22	2020-05-29	42	PR	Santa Isabel do Ivaí	4123709	city	13	151.83368	0	1	0	0.0769	8562	False	False
22	2020-05-29	2	PR	Santa Lúcia	4123824	city	1	26.22607	0	0	0	0.0	3813	False	False
22	2020-05-29	31	PR	Santa Mariana	4123907	city	2	17.05902	0	1	0	0.5	11724	False	False
22	2020-05-29	48	PR	Santa Mônica	4123956	city	9	226.07385	0	1	0	0.1111	3981	False	False
22	2020-05-29	46	PR	Santana do Itararé	4124004	city	1	20.03205	0	0	0	0.0	4992	False	False
22	2020-05-29	18	PR	Santa Tereza do Oeste	4124020	city	7	69.04034	0	0	0	0.0	10139	False	False
22	2020-05-29	41	PR	Santa Terezinha de Itaipu	4124053	city	15	63.92499	0	0	0	0.0	23465	False	False
22	2020-05-29	17	PR	Santo Antônio da Platina	4124103	city	2	4.34849	0	0	0	0.0	45993	False	False
22	2020-05-29	44	PR	Santo Antônio do Caiuá	4124202	city	21	795.15335	0	1	0	0.0476	2641	False	False
22	2020-05-29	25	PR	Santo Inácio	4124509	city	4	73.55645	0	0	0	0.0	5438	False	False
22	2020-05-29	15	PR	São João	4124806	city	2	19.52934	0	0	0	0.0	10241	False	False
22	2020-05-29	46	PR	São João do Caiuá	4124905	city	35	597.77968	0	1	0	0.0286	5855	False	False
22	2020-05-29	52	PR	São João do Ivaí	4125001	city	6	58.71416	0	1	0	0.1667	10219	False	False
22	2020-05-29	22	PR	São José da Boa Vista	4125407	city	1	16.11344	0	1	0	1.0	6206	False	False
22	2020-05-29	62	PR	São José dos Pinhais	4125506	city	97	29.99938	11	4	0	0.0412	323340	False	False
22	2020-05-29	58	PR	São Manoel do Paraná	4125555	city	4	185.18519	0	0	0	0.0	2160	False	False
22	2020-05-29	4	PR	São Mateus do Sul	4125605	city	1	2.16165	0	1	0	1.0	46261	False	False
22	2020-05-29	17	PR	São Miguel do Iguaçu	4125704	city	2	7.28544	0	0	0	0.0	27452	False	False
22	2020-05-29	4	PR	São Tomé	4126108	city	1	17.47641	0	0	0	0.0	5722	False	False
22	2020-05-29	9	PR	Sapopema	4126207	city	16	237.52969	0	1	0	0.0625	6736	False	False
22	2020-05-29	57	PR	Sarandi	4126256	city	11	11.3768	2	1	0	0.0909	96688	False	False
22	2020-05-29	12	PR	Saudade do Iguaçu	4126272	city	7	127.27273	0	0	0	0.0	5500	False	False
22	2020-05-29	55	PR	Sertaneja	4126405	city	6	113.55034	3	0	0	0.0	5284	False	False
22	2020-05-29	14	PR	Sertanópolis	4126504	city	1	6.10911	0	1	0	1.0	16369	False	False
22	2020-05-29	37	PR	Siqueira Campos	4126603	city	3	14.27484	0	2	0	0.6667	21016	False	False
22	2020-05-29	10	PR	Tamarana	4126678	city	2	13.51625	0	1	0	0.5	14797	False	False
22	2020-05-29	41	PR	Tamboara	4126702	city	28	546.875	0	1	0	0.0357	5120	False	False
22	2020-05-29	8	PR	Tapejara	4126801	city	5	30.85467	0	0	0	0.0	16205	False	False
22	2020-05-29	67	PR	Telêmaco Borba	4127106	city	30	37.98719	1	1	0	0.0333	78974	False	False
22	2020-05-29	58	PR	Terra Boa	4127205	city	4	23.40002	2	1	0	0.25	17094	False	False
22	2020-05-29	62	PR	Terra Rica	4127304	city	20	119.12562	1	1	1	0.05	16789	False	False
22	2020-05-29	1	PR	Terra Roxa	4127403	city	1	5.7205	1	0	0	0.0	17481	False	False
22	2020-05-29	18	PR	Tijucas do Sul	4127601	city	5	29.64193	0	0	0	0.0	16868	False	False
22	2020-05-29	52	PR	Toledo	4127700	city	22	15.64333	3	0	0	0.0	140635	False	False
22	2020-05-29	3	PR	Tomazina	4127809	city	1	12.62945	0	0	0	0.0	7918	False	False
22	2020-05-29	30	PR	Três Barras do Paraná	4127858	city	11	91.36213	0	0	0	0.0	12040	False	False
22	2020-05-29	19	PR	Tuneiras do Oeste	4127908	city	5	58.3703	0	0	0	0.0	8566	False	False
22	2020-05-29	46	PR	Tupãssi	4127957	city	3	36.92762	1	0	0	0.0	8124	False	False
22	2020-05-29	70	PR	Umuarama	4128104	city	31	27.78848	1	1	0	0.0323	111557	False	False
22	2020-05-29	64	PR	União da Vitória	4128203	city	13	22.60201	0	0	0	0.0	57517	False	False
22	2020-05-29	24	PR	Uraí	4128401	city	9	79.54746	2	1	0	0.1111	11314	False	False
22	2020-05-29	60	PR	Verê	4128609	city	3	41.3394	0	1	0	0.3333	7257	False	False
22	2020-05-29	53	PR	Vitorino	4128708	city	1	14.62416	0	0	0	0.0	6838	False	False
22	2020-05-29	18	PR	Wenceslau Braz	4128500	city	10	51.50922	0	0	0	0.0	19414	False	False
22	2020-05-29	61	RJ	Angra dos Reis	3300100	city	685	336.13858	24	30	0	0.0438	203785	False	False
22	2020-05-29	37	RJ	Aperibé	3300159	city	10	85.04125	0	0	0	0.0	11759	False	False
22	2020-05-29	57	RJ	Araruama	3300209	city	109	82.32628	2	26	1	0.2385	132400	False	False
22	2020-05-29	45	RJ	Areal	3300225	city	14	111.35857	0	0	0	0.0	12572	False	False
22	2020-05-29	46	RJ	Armação dos Búzios	3300233	city	39	115.14615	4	1	0	0.0256	33870	False	False
22	2020-05-29	59	RJ	Arraial do Cabo	3300258	city	38	125.21006	1	4	1	0.1053	30349	False	False
22	2020-05-29	57	RJ	Barra do Piraí	3300308	city	125	124.53424	1	15	0	0.12	100374	False	False
22	2020-05-29	86	RJ	Barra Mansa	3300407	city	148	80.25508	15	13	0	0.0878	184412	False	False
22	2020-05-29	65	RJ	Belford Roxo	3300456	city	601	117.63416	30	96	3	0.1597	510906	False	False
22	2020-05-29	53	RJ	Bom Jardim	3300506	city	14	51.00925	1	2	0	0.1429	27446	False	False
22	2020-05-29	50	RJ	Bom Jesus do Itabapoana	3300605	city	58	156.35109	0	2	0	0.0345	37096	False	False
22	2020-05-29	53	RJ	Cabo Frio	3300704	city	311	137.29169	11	17	0	0.0547	226525	False	False
22	2020-05-29	50	RJ	Cachoeiras de Macacu	3300803	city	108	183.24652	6	10	3	0.0926	58937	False	False
22	2020-05-29	16	RJ	Cambuci	3300902	city	32	206.38504	4	0	0	0.0	15505	False	False
22	2020-05-29	67	RJ	Campos dos Goytacazes	3301009	city	662	130.43101	26	26	7	0.0393	507548	False	False
22	2020-05-29	51	RJ	Cantagalo	3301108	city	7	34.70157	0	1	0	0.1429	20172	False	False
22	2020-05-29	45	RJ	Carapebus	3300936	city	14	85.8843	0	1	0	0.0714	16301	False	False
22	2020-05-29	22	RJ	Cardoso Moreira	3301157	city	18	140.37277	0	0	0	0.0	12823	False	False
22	2020-05-29	28	RJ	Carmo	3301207	city	21	111.14051	0	0	0	0.0	18895	False	False
22	2020-05-29	53	RJ	Casimiro de Abreu	3301306	city	104	235.37932	-1	6	0	0.0577	44184	False	False
22	2020-05-29	12	RJ	Comendador Levy Gasparian	3300951	city	10	116.80878	7	0	0	0.0	8561	False	False
22	2020-05-29	38	RJ	Conceição de Macabu	3301405	city	38	163.59566	24	0	0	0.0	23228	False	False
22	2020-05-29	34	RJ	Cordeiro	3301504	city	20	91.21591	1	0	0	0.0	21926	False	False
22	2020-05-29	3	RJ	Duas Barras	3301603	city	1	8.70171	0	0	0	0.0	11492	False	False
22	2020-05-29	67	RJ	Duque de Caxias	3301702	city	1358	147.67354	67	235	15	0.173	919596	False	False
22	2020-05-29	25	RJ	Engenheiro Paulo de Frontin	3301801	city	12	85.70204	0	2	0	0.1667	14002	False	False
22	2020-05-29	73	RJ	Guapimirim	3301850	city	213	351.96722	8	18	0	0.0845	60517	False	False
22	2020-05-29	57	RJ	Iguaba Grande	3301876	city	68	240.19781	5	12	0	0.1765	28310	False	False
22	2020-05-29	70	RJ	Importados/Indefinidos		city	0		0	0	0	0.0		False	False
22	2020-05-29	64	RJ	Itaboraí	3301900	city	1061	440.99554	132	75	5	0.0707	240592	False	False
22	2020-05-29	58	RJ	Itaguaí	3302007	city	299	224.77992	24	44	4	0.1472	133019	False	False
22	2020-05-29	33	RJ	Italva	3302056	city	44	289.34044	3	3	0	0.0682	15207	False	False
22	2020-05-29	29	RJ	Itaocara	3302106	city	42	180.76956	0	3	0	0.0714	23234	False	False
22	2020-05-29	55	RJ	Itaperuna	3302205	city	100	96.8767	10	0	0	0.0	103224	False	False
22	2020-05-29	50	RJ	Itatiaia	3302254	city	6	18.86496	0	0	0	0.0	31805	False	False
22	2020-05-29	53	RJ	Japeri	3302270	city	105	100.22144	15	8	0	0.0762	104768	False	False
22	2020-05-29	19	RJ	Laje do Muriaé	3302304	city	5	67.98097	1	0	0	0.0	7355	False	False
22	2020-05-29	60	RJ	Macaé	3302403	city	720	280.51365	38	24	0	0.0333	256672	False	False
22	2020-05-29	37	RJ	Macuco	3302452	city	4	71.44133	0	0	0	0.0	5599	False	False
22	2020-05-29	58	RJ	Magé	3302502	city	599	244.41896	68	89	7	0.1486	245071	False	False
22	2020-05-29	63	RJ	Mangaratiba	3302601	city	112	251.86651	4	6	1	0.0536	44468	False	False
22	2020-05-29	62	RJ	Maricá	3302700	city	436	270.45972	56	29	4	0.0665	161207	False	False
22	2020-05-29	45	RJ	Mendes	3302809	city	19	102.07371	2	1	0	0.0526	18614	False	False
22	2020-05-29	58	RJ	Mesquita	3302858	city	494	280.51765	53	54	0	0.1093	176103	False	False
22	2020-05-29	72	RJ	Miguel Pereira	3302908	city	14	54.82027	1	1	0	0.0714	25538	False	False
22	2020-05-29	30	RJ	Miracema	3303005	city	22	80.95974	0	0	0	0.0	27174	False	False
22	2020-05-29	22	RJ	Natividade	3303104	city	16	104.4591	0	1	0	0.0625	15317	False	False
22	2020-05-29	57	RJ	Nilópolis	3303203	city	284	174.78536	15	36	2	0.1268	162485	False	False
22	2020-05-29	79	RJ	Niterói	3303302	city	2747	534.86869	454	102	3	0.0371	513584	False	False
22	2020-05-29	56	RJ	Nova Friburgo	3303401	city	174	91.27582	11	19	0	0.1092	190631	False	False
22	2020-05-29	63	RJ	Nova Iguaçu	3303500	city	1453	176.95171	73	165	6	0.1136	821128	False	False
22	2020-05-29	50	RJ	Paracambi	3303609	city	185	354.01956	3	13	0	0.0703	52257	False	False
22	2020-05-29	56	RJ	Paraíba do Sul	3303708	city	135	304.84363	2	4	0	0.0296	44285	False	False
22	2020-05-29	51	RJ	Paraty	3303807	city	80	185.33534	7	3	0	0.0375	43165	False	False
22	2020-05-29	51	RJ	Paty do Alferes	3303856	city	18	64.82048	1	4	0	0.2222	27769	False	False
22	2020-05-29	70	RJ	Petrópolis	3303906	city	348	113.65455	9	42	1	0.1207	306191	False	False
22	2020-05-29	42	RJ	Pinheiral	3303955	city	58	230.5613	9	0	0	0.0	25156	False	False
22	2020-05-29	48	RJ	Piraí	3304003	city	88	300.57724	2	4	1	0.0455	29277	False	False
22	2020-05-29	57	RJ	Porciúncula	3304102	city	24	127.34122	1	0	0	0.0	18847	False	False
22	2020-05-29	53	RJ	Porto Real	3304110	city	8	40.64421	1	0	0	0.0	19683	False	False
22	2020-05-29	53	RJ	Quatis	3304128	city	4	27.96812	0	0	0	0.0	14302	False	False
22	2020-05-29	61	RJ	Queimados	3304144	city	961	639.30707	70	14	0	0.0146	150319	False	False
22	2020-05-29	45	RJ	Quissamã	3304151	city	40	161.94332	1	0	0	0.0	24700	False	False
22	2020-05-29	66	RJ	Resende	3304201	city	134	102.0245	2	12	1	0.0896	131341	False	False
22	2020-05-29	61	RJ	Rio Bonito	3304300	city	120	199.33224	24	11	1	0.0917	60201	False	False
22	2020-05-29	14	RJ	Rio Claro	3304409	city	49	264.45032	0	0	0	0.0	18529	False	False
22	2020-05-29	52	RJ	Rio das Flores	3304508	city	4	43.08488	0	0	0	0.0	9284	False	False
22	2020-05-29	62	RJ	Rio das Ostras	3304524	city	279	185.16798	29	16	-1	0.0573	150674	False	False
22	2020-05-29	85	RJ	Rio de Janeiro	3304557	city	27311	406.48005	1337	3430	137	0.1256	6718903	False	False
22	2020-05-29	34	RJ	Santa Maria Madalena	3304607	city	6	57.67013	1	0	0	0.0	10404	False	False
22	2020-05-29	40	RJ	Santo Antônio de Pádua	3304706	city	77	181.26604	8	1	0	0.013	42479	False	False
22	2020-05-29	48	RJ	São Fidélis	3304805	city	141	364.63317	-2	0	0	0.0	38669	False	False
22	2020-05-29	50	RJ	São Francisco de Itabapoana	3304755	city	52	123.20815	3	5	0	0.0962	42205	False	False
22	2020-05-29	68	RJ	São Gonçalo	3304904	city	1245	114.76357	94	142	9	0.1141	1084839	False	False
22	2020-05-29	55	RJ	São João da Barra	3305000	city	85	235.44402	4	4	0	0.0471	36102	False	False
22	2020-05-29	61	RJ	São João de Meriti	3305109	city	836	176.96642	149	81	4	0.0969	472406	False	False
22	2020-05-29	34	RJ	São José de Ubá	3305133	city	12	167.34068	0	0	0	0.0	7171	False	False
22	2020-05-29	33	RJ	São José do Vale do Rio Preto	3305158	city	59	270.70429	3	0	0	0.0	21795	False	False
22	2020-05-29	60	RJ	São Pedro da Aldeia	3305208	city	156	149.31659	11	4	0	0.0256	104476	False	False
22	2020-05-29	36	RJ	São Sebastião do Alto	3305307	city	8	85.49749	0	0	0	0.0	9357	False	False
22	2020-05-29	53	RJ	Sapucaia	3305406	city	35	192.01229	2	4	0	0.1143	18228	False	False
22	2020-05-29	48	RJ	Saquarema	3305505	city	113	126.72423	1	10	1	0.0885	89170	False	False
22	2020-05-29	62	RJ	Seropédica	3305554	city	158	191.95257	-5	6	1	0.038	82312	False	False
22	2020-05-29	45	RJ	Silva Jardim	3305604	city	38	174.52007	2	4	0	0.1053	21774	False	False
22	2020-05-29	51	RJ	Sumidouro	3305703	city	13	83.21065	0	0	0	0.0	15623	False	False
22	2020-05-29	55	RJ	Tanguá	3305752	city	80	233.17497	2	15	1	0.1875	34309	False	False
22	2020-05-29	61	RJ	Teresópolis	3305802	city	452	247.54373	19	26	1	0.0575	182594	False	False
22	2020-05-29	55	RJ	Trajano de Moraes	3305901	city	0		0	0	0	0.0	10626	False	False
22	2020-05-29	57	RJ	Três Rios	3306008	city	168	205.36893	15	1	0	0.006	81804	False	False
22	2020-05-29	66	RJ	Valença	3306107	city	67	87.55538	2	4	0	0.0597	76523	False	False
22	2020-05-29	12	RJ	Varre-Sai	3306156	city	6	54.54545	0	0	0	0.0	11000	False	False
22	2020-05-29	37	RJ	Vassouras	3306206	city	44	119.25412	1	6	1	0.1364	36896	False	False
22	2020-05-29	67	RJ	Volta Redonda	3306305	city	655	239.91619	56	35	2	0.0534	273012	False	False
22	2020-05-29	47	RN	Acari	2400109	city	3	26.93966	0	0	0	0.0	11136	False	False
22	2020-05-29	63	RN	Açu	2400208	city	121	208.55956	8	5	1	0.0413	58017	False	False
22	2020-05-29	25	RN	Afonso Bezerra	2400307	city	10	90.62075	0	1	0	0.1	11035	False	False
22	2020-05-29	39	RN	Alexandria	2400505	city	5	36.82699	0	1	0	0.2	13577	False	False
22	2020-05-29	18	RN	Almino Afonso	2400604	city	1	21.11932	0	0	0	0.0	4735	False	False
22	2020-05-29	42	RN	Alto do Rodrigues	2400703	city	43	295.9598	6	6	2	0.1395	14529	False	False
22	2020-05-29	16	RN	Angicos	2400802	city	6	51.22076	1	0	0	0.0	11714	False	False
22	2020-05-29	19	RN	Antônio Martins	2400901	city	2	27.9916	0	0	0	0.0	7145	False	False
22	2020-05-29	61	RN	Apodi	2401008	city	248	691.86776	40	6	1	0.0242	35845	False	False
22	2020-05-29	55	RN	Areia Branca	2401107	city	225	810.11017	27	17	1	0.0756	27774	False	False
22	2020-05-29	35	RN	Arês	2401206	city	7	48.93052	2	0	0	0.0	14306	False	False
22	2020-05-29	57	RN	Baía Formosa	2401404	city	4	43.14529	0	0	0	0.0	9271	False	False
22	2020-05-29	42	RN	Baraúna	2401453	city	74	260.80214	2	4	1	0.0541	28374	False	False
22	2020-05-29	44	RN	Barcelona	2401503	city	2	50.02501	0	0	0	0.0	3998	False	False
22	2020-05-29	42	RN	Bento Fernandes	2401602	city	2	36.38348	0	0	0	0.0	5497	False	False
22	2020-05-29	30	RN	Bom Jesus	2401701	city	5	48.9716	1	1	0	0.2	10210	False	False
22	2020-05-29	31	RN	Brejinho	2401800	city	8	62.99709	1	0	0	0.0	12699	False	False
22	2020-05-29	18	RN	Caiçara do Norte	2401859	city	5	76.34753	0	0	0	0.0	6549	False	False
22	2020-05-29	12	RN	Caiçara do Rio do Vento	2401909	city	8	217.15527	1	1	0	0.125	3684	False	False
22	2020-05-29	63	RN	Caicó	2402006	city	35	51.50695	1	1	0	0.0286	67952	False	False
22	2020-05-29	38	RN	Campo Redondo	2402105	city	6	53.49024	2	0	0	0.0	11217	False	False
22	2020-05-29	48	RN	Canguaretama	2402204	city	54	157.54464	2	7	0	0.1296	34276	False	False
22	2020-05-29	57	RN	Caraúbas	2402303	city	33	161.0306	0	0	0	0.0	20493	False	False
22	2020-05-29	38	RN	Carnaúba dos Dantas	2402402	city	2	24.44988	0	1	0	0.5	8180	False	False
22	2020-05-29	61	RN	Carnaubais	2402501	city	14	130.12362	3	0	0	0.0	10759	False	False
22	2020-05-29	59	RN	Ceará-Mirim	2402600	city	94	127.89638	16	7	0	0.0745	73497	False	False
22	2020-05-29	48	RN	Cerro Corá	2402709	city	1	8.94534	0	1	0	1.0	11179	False	False
22	2020-05-29	46	RN	Coronel João Pessoa	2402907	city	2	40.71661	0	1	0	0.5	4912	False	False
22	2020-05-29	10	RN	Cruzeta	2403004	city	10	125.03126	-1	0	0	0.0	7998	False	False
22	2020-05-29	47	RN	Currais Novos	2403103	city	23	51.35533	0	1	0	0.0435	44786	False	False
22	2020-05-29	10	RN	Doutor Severiano	2403202	city	6	84.79367	0	0	0	0.0	7076	False	False
22	2020-05-29	49	RN	Encanto	2403301	city	14	248.31501	0	2	0	0.1429	5638	False	False
22	2020-05-29	12	RN	Espírito Santo	2403509	city	3	28.55783	1	0	0	0.0	10505	False	False
22	2020-05-29	57	RN	Extremoz	2403608	city	115	402.33705	19	2	0	0.0174	28583	False	False
22	2020-05-29	26	RN	Felipe Guerra	2403707	city	34	568.08688	0	0	0	0.0	5985	False	False
22	2020-05-29	38	RN	Fernando Pedroza	2403756	city	3	98.23183	0	0	0	0.0	3054	False	False
22	2020-05-29	12	RN	Florânia	2403806	city	3	32.90917	1	0	0	0.0	9116	False	False
22	2020-05-29	12	RN	Frutuoso Gomes	2404002	city	4	98.32842	0	0	0	0.0	4068	False	False
22	2020-05-29	13	RN	Galinhos	2404101	city	2	71.78751	1	0	0	0.0	2786	False	False
22	2020-05-29	25	RN	Goianinha	2404200	city	36	136.73655	1	0	0	0.0	26328	False	False
22	2020-05-29	18	RN	Governador Dix-Sept Rosado	2404309	city	7	53.69333	0	0	0	0.0	13037	False	False
22	2020-05-29	26	RN	Grossos	2404408	city	12	115.57353	0	1	0	0.0833	10383	False	False
22	2020-05-29	35	RN	Guamaré	2404507	city	46	293.76078	4	1	0	0.0217	15659	False	False
22	2020-05-29	41	RN	Ielmo Marinho	2404606	city	12	87.17129	0	1	0	0.0833	13766	False	False
22	2020-05-29	63	RN	Importados/Indefinidos		city	25		9	3	0	0.12		False	False
22	2020-05-29	44	RN	Ipanguaçu	2404705	city	26	167.83939	0	5	0	0.1923	15491	False	False
22	2020-05-29	11	RN	Ipueira	2404804	city	2	89.24587	0	0	0	0.0	2241	False	False
22	2020-05-29	33	RN	Itajá	2404853	city	14	185.4796	2	1	0	0.0714	7548	False	False
22	2020-05-29	19	RN	Itaú	2404903	city	13	221.16366	0	0	0	0.0	5878	False	False
22	2020-05-29	43	RN	Jaçanã	2405009	city	6	65.69583	0	0	0	0.0	9133	False	False
22	2020-05-29	6	RN	Jandaíra	2405108	city	1	14.53911	0	0	0	0.0	6878	False	False
22	2020-05-29	12	RN	Janduís	2405207	city	1	18.98254	0	0	0	0.0	5268	False	False
22	2020-05-29	48	RN	Januário Cicco	2405306	city	2	19.64444	0	0	0	0.0	10181	False	False
22	2020-05-29	2	RN	Japi	2405405	city	2	39.56479	0	0	0	0.0	5055	False	False
22	2020-05-29	12	RN	Jardim de Angicos	2405504	city	1	38.28484	0	0	0	0.0	2612	False	False
22	2020-05-29	18	RN	Jardim do Seridó	2405702	city	9	72.60407	2	0	0	0.0	12396	False	False
22	2020-05-29	37	RN	João Câmara	2405801	city	16	45.77314	4	2	1	0.125	34955	False	False
22	2020-05-29	19	RN	Jucurutu	2406106	city	12	65.59169	1	0	0	0.0	18295	False	False
22	2020-05-29	1	RN	Jundiá	2406155	city	1	25.65418	1	0	0	0.0	3898	False	False
22	2020-05-29	12	RN	Lagoa d'Anta	2406205	city	1	14.77323	0	0	0	0.0	6769	False	False
22	2020-05-29	48	RN	Lagoa de Pedras	2406304	city	3	39.7667	0	1	0	0.3333	7544	False	False
22	2020-05-29	8	RN	Lagoa de Velhos	2406403	city	1	36.60322	0	0	0	0.0	2732	False	False
22	2020-05-29	18	RN	Lagoa Nova	2406502	city	3	19.21353	0	0	0	0.0	15614	False	False
22	2020-05-29	32	RN	Lagoa Salgada	2406601	city	3	36.38569	0	0	0	0.0	8245	False	False
22	2020-05-29	25	RN	Lajes	2406700	city	6	53.20564	3	0	0	0.0	11277	False	False
22	2020-05-29	41	RN	Lajes Pintadas	2406809	city	7	147.08972	0	0	0	0.0	4759	False	False
22	2020-05-29	5	RN	Lucrécia	2406908	city	5	125.12513	2	0	0	0.0	3996	False	False
22	2020-05-29	61	RN	Luís Gomes	2407005	city	3	29.65599	1	0	0	0.0	10116	False	False
22	2020-05-29	63	RN	Macaíba	2407104	city	143	176.99772	36	5	0	0.035	80792	False	False
22	2020-05-29	22	RN	Macau	2407203	city	48	150.87697	2	0	0	0.0	31814	False	False
22	2020-05-29	17	RN	Martins	2407401	city	2	22.92264	0	0	0	0.0	8725	False	False
22	2020-05-29	28	RN	Maxaranguape	2407500	city	7	56.58395	2	1	0	0.1429	12371	False	False
22	2020-05-29	5	RN	Messias Targino	2407609	city	2	43.46881	0	0	0	0.0	4601	False	False
22	2020-05-29	36	RN	Montanhas	2407708	city	10	88.88099	2	1	0	0.1	11251	False	False
22	2020-05-29	63	RN	Monte Alegre	2407807	city	26	115.80776	7	1	0	0.0385	22451	False	False
22	2020-05-29	70	RN	Mossoró	2408003	city	1065	358.13006	79	57	9	0.0535	297378	False	False
22	2020-05-29	79	RN	Natal	2408102	city	2908	328.91388	332	100	15	0.0344	884122	False	False
22	2020-05-29	47	RN	Nísia Floresta	2408201	city	33	119.55655	0	1	0	0.0303	27602	False	False
22	2020-05-29	32	RN	Nova Cruz	2408300	city	39	104.43724	10	1	0	0.0256	37343	False	False
22	2020-05-29	8	RN	Olho-d'Água do Borges	2408409	city	2	46.97041	0	0	0	0.0	4258	False	False
22	2020-05-29	35	RN	Ouro Branco	2408508	city	3	62.34414	2	0	0	0.0	4812	False	False
22	2020-05-29	17	RN	Paraná	2408607	city	2	47.01457	0	0	0	0.0	4254	False	False
22	2020-05-29	25	RN	Paraú	2408706	city	4	106.15711	1	0	0	0.0	3768	False	False
22	2020-05-29	22	RN	Parazinho	2408805	city	3	57.2847	1	0	0	0.0	5237	False	False
22	2020-05-29	30	RN	Parelhas	2408904	city	8	37.24915	1	0	0	0.0	21477	False	False
22	2020-05-29	71	RN	Parnamirim	2403251	city	702	268.48307	150	11	1	0.0157	261469	False	False
22	2020-05-29	63	RN	Passa e Fica	2409100	city	2	15.06364	0	0	0	0.0	13277	False	False
22	2020-05-29	2	RN	Passagem	2409209	city	1	32.37294	0	0	0	0.0	3089	False	False
22	2020-05-29	11	RN	Patu	2409308	city	4	31.36025	0	1	0	0.25	12755	False	False
22	2020-05-29	47	RN	Pau dos Ferros	2409407	city	21	69.09258	0	1	0	0.0476	30394	False	False
22	2020-05-29	27	RN	Pedra Grande	2409506	city	11	339.82082	1	0	0	0.0	3237	False	False
22	2020-05-29	13	RN	Pedro Avelino	2409704	city	3	44.66945	0	0	0	0.0	6716	False	False
22	2020-05-29	25	RN	Pedro Velho	2409803	city	4	27.01607	1	0	0	0.0	14806	False	False
22	2020-05-29	31	RN	Pendências	2409902	city	33	218.12413	1	2	0	0.0606	15129	False	False
22	2020-05-29	29	RN	Pilões	2410009	city	5	130.27619	0	0	0	0.0	3838	False	False
22	2020-05-29	43	RN	Poço Branco	2410108	city	16	103.80847	4	0	0	0.0	15413	False	False
22	2020-05-29	30	RN	Portalegre	2410207	city	3	38.13398	0	0	0	0.0	7867	False	False
22	2020-05-29	27	RN	Porto do Mangue	2410256	city	16	248.563	4	1	1	0.0625	6437	False	False
22	2020-05-29	5	RN	Pureza	2410405	city	3	31.18179	1	0	0	0.0	9621	False	False
22	2020-05-29	29	RN	Riacho da Cruz	2410702	city	6	167.64459	0	1	0	0.1667	3579	False	False
22	2020-05-29	29	RN	Riachuelo	2410900	city	8	98.4252	1	0	0	0.0	8128	False	False
22	2020-05-29	12	RN	Rio do Fogo	2408953	city	13	119.83776	4	0	0	0.0	10848	False	False
22	2020-05-29	18	RN	Rodolfo Fernandes	2411007	city	2	44.77278	0	0	0	0.0	4467	False	False
22	2020-05-29	10	RN	Ruy Barbosa	2411106	city	6	166.66667	1	0	0	0.0	3600	False	False
22	2020-05-29	49	RN	Santa Cruz	2411205	city	43	108.38332	4	0	0	0.0	39674	False	False
22	2020-05-29	33	RN	Santa Maria	2409332	city	8	144.11818	1	0	0	0.0	5551	False	False
22	2020-05-29	22	RN	Santana do Matos	2411403	city	10	78.17997	0	0	0	0.0	12791	False	False
22	2020-05-29	4	RN	Santana do Seridó	2411429	city	2	74.62687	0	0	0	0.0	2680	False	False
22	2020-05-29	57	RN	Santo Antônio	2411502	city	27	111.86609	5	2	0	0.0741	24136	False	False
22	2020-05-29	10	RN	São Bento do Norte	2411601	city	1	36.40335	0	0	0	0.0	2747	False	False
22	2020-05-29	10	RN	São Bento do Trairí	2411700	city	3	67.43088	0	0	0	0.0	4449	False	False
22	2020-05-29	11	RN	São Fernando	2411809	city	2	55.80357	0	0	0	0.0	3584	False	False
22	2020-05-29	63	RN	São Gonçalo do Amarante	2412005	city	276	269.53125	67	19	3	0.0688	102400	False	False
22	2020-05-29	8	RN	São João do Sabugi	2412104	city	1	16.14726	0	0	0	0.0	6193	False	False
22	2020-05-29	63	RN	São José de Mipibu	2412203	city	79	179.95854	14	4	0	0.0506	43899	False	False
22	2020-05-29	1	RN	São José do Campestre	2412302	city	1	7.77847	1	1	1	1.0	12856	False	False
22	2020-05-29	43	RN	São Miguel	2412500	city	18	76.53387	0	0	0	0.0	23519	False	False
22	2020-05-29	46	RN	São Miguel do Gostoso	2412559	city	2	19.45147	1	0	0	0.0	10282	False	False
22	2020-05-29	32	RN	São Paulo do Potengi	2412609	city	15	85.32909	2	0	0	0.0	17579	False	False
22	2020-05-29	55	RN	São Pedro	2412708	city	14	234.46659	0	0	0	0.0	5971	False	False
22	2020-05-29	42	RN	São Rafael	2412807	city	16	195.07437	1	1	0	0.0625	8202	False	False
22	2020-05-29	28	RN	São Tomé	2412906	city	18	162.82225	0	1	0	0.0556	11055	False	False
22	2020-05-29	22	RN	São Vicente	2413003	city	1	15.56663	0	0	0	0.0	6424	False	False
22	2020-05-29	24	RN	Senador Elói de Souza	2413102	city	2	32.86231	0	0	0	0.0	6086	False	False
22	2020-05-29	22	RN	Senador Georgino Avelino	2413201	city	4	90.09009	2	1	0	0.25	4440	False	False
22	2020-05-29	18	RN	Serra Caiada	2410306	city	12	115.44012	6	2	0	0.1667	10395	False	False
22	2020-05-29	44	RN	Serra de São Bento	2413300	city	1	17.35509	0	0	0	0.0	5762	False	False
22	2020-05-29	32	RN	Serra do Mel	2413359	city	16	134.0258	0	0	0	0.0	11938	False	False
22	2020-05-29	38	RN	Serra Negra do Norte	2413409	city	6	74.27581	2	2	0	0.3333	8078	False	False
22	2020-05-29	8	RN	Serrinha	2413508	city	2	32.10788	1	0	0	0.0	6229	False	False
22	2020-05-29	16	RN	Severiano Melo	2413607	city	3	122.95082	1	0	0	0.0	2440	False	False
22	2020-05-29	29	RN	Taboleiro Grande	2413805	city	5	194.85581	0	1	0	0.2	2566	False	False
22	2020-05-29	55	RN	Taipu	2413904	city	7	57.0079	3	1	0	0.1429	12279	False	False
22	2020-05-29	1	RN	Tangará	2414001	city	1	6.35849	1	0	0	0.0	15727	False	False
22	2020-05-29	55	RN	Tenente Ananias	2414100	city	13	120.52661	0	2	0	0.1538	10786	False	False
22	2020-05-29	17	RN	Tenente Laurentino Cruz	2414159	city	6	100.80645	0	0	0	0.0	5952	False	False
22	2020-05-29	63	RN	Tibau	2411056	city	22	535.80127	1	0	0	0.0	4106	False	False
22	2020-05-29	16	RN	Tibau do Sul	2414209	city	4	28.20874	0	0	0	0.0	14180	False	False
22	2020-05-29	43	RN	Touros	2414407	city	63	189.26308	14	4	0	0.0635	33287	False	False
22	2020-05-29	18	RN	Umarizal	2414506	city	4	37.89673	0	0	0	0.0	10555	False	False
22	2020-05-29	24	RN	Upanema	2414605	city	4	27.28699	1	0	0	0.0	14659	False	False
22	2020-05-29	14	RN	Várzea	2414704	city	4	72.72727	1	0	0	0.0	5500	False	False
22	2020-05-29	1	RN	Venha-Ver	2414753	city	1	23.94063	1	0	0	0.0	4177	False	False
22	2020-05-29	2	RN	Vera Cruz	2414803	city	5	40.06089	2	0	0	0.0	12481	False	False
22	2020-05-29	9	RN	Viçosa	2414902	city	1	58.20722	0	0	0	0.0	1718	False	False
22	2020-05-29	28	RO	Alta Floresta D'Oeste	1100015	city	3	13.07474	0	0	0	0.0	22945	False	False
22	2020-05-29	26	RO	Alto Alegre dos Parecis	1100379	city	4	30.2092	0	0	0	0.0	13241	False	False
22	2020-05-29	42	RO	Alto Paraíso	1100403	city	7	32.66754	1	1	0	0.1429	21428	False	False
22	2020-05-29	24	RO	Alvorada D'Oeste	1100346	city	3	20.81743	0	0	0	0.0	14411	False	False
22	2020-05-29	50	RO	Ariquemes	1100023	city	320	296.67263	3	4	0	0.0125	107863	False	False
22	2020-05-29	44	RO	Buritis	1100452	city	17	42.87083	0	1	0	0.0588	39654	False	False
22	2020-05-29	28	RO	Cabixi	1100031	city	0		0	0	0	0.0	5312	False	False
22	2020-05-29	18	RO	Cacaulândia	1100601	city	2	32.10273	0	0	0	0.0	6230	False	False
22	2020-05-29	30	RO	Cacoal	1100049	city	51	59.74765	4	0	0	0.0	85359	False	False
22	2020-05-29	28	RO	Campo Novo de Rondônia	1100700	city	1	7.07264	0	1	0	1.0	14139	False	False
22	2020-05-29	34	RO	Candeias do Jamari	1100809	city	76	284.71884	0	2	0	0.0263	26693	False	False
22	2020-05-29	8	RO	Cerejeiras	1100056	city	2	12.25265	1	1	0	0.5	16323	False	False
22	2020-05-29	6	RO	Costa Marques	1100080	city	1	5.45524	0	0	0	0.0	18331	False	False
22	2020-05-29	31	RO	Cujubim	1100940	city	18	71.38608	1	1	0	0.0556	25215	False	False
22	2020-05-29	29	RO	Espigão D'Oeste	1100098	city	19	58.68907	2	1	0	0.0526	32374	False	False
22	2020-05-29	30	RO	Governador Jorge Teixeira	1101005	city	4	51.49994	0	0	0	0.0	7767	False	False
22	2020-05-29	30	RO	Guajará-Mirim	1100106	city	200	433.14419	14	20	0	0.1	46174	False	False
22	2020-05-29	36	RO	Importados/Indefinidos		city	0		0	0	0	0.0		False	False
22	2020-05-29	33	RO	Itapuã do Oeste	1101104	city	11	105.18264	0	0	0	0.0	10458	False	False
22	2020-05-29	61	RO	Jaru	1100114	city	56	108.16031	5	0	0	0.0	51775	False	False
22	2020-05-29	71	RO	Ji-Paraná	1100122	city	94	72.88573	3	5	0	0.0532	128969	False	False
22	2020-05-29	26	RO	Machadinho D'Oeste	1100130	city	2	5.00113	0	0	0	0.0	39991	False	False
22	2020-05-29	7	RO	Ministro Andreazza	1101203	city	1	10.35197	0	0	0	0.0	9660	False	False
22	2020-05-29	27	RO	Mirante da Serra	1101302	city	16	146.15876	0	1	0	0.0625	10947	False	False
22	2020-05-29	24	RO	Monte Negro	1101401	city	2	12.6167	0	0	0	0.0	15852	False	False
22	2020-05-29	24	RO	Nova Brasilândia D'Oeste	1100148	city	4	19.53697	0	0	0	0.0	20474	False	False
22	2020-05-29	18	RO	Nova Mamoré	1100338	city	16	52.31665	1	3	0	0.1875	30583	False	False
22	2020-05-29	3	RO	Nova União	1101435	city	0		0	0	0	0.0	6970	False	False
22	2020-05-29	30	RO	Novo Horizonte do Oeste	1100502	city	2	23.42469	0	0	0	0.0	8538	False	False
22	2020-05-29	52	RO	Ouro Preto do Oeste	1100155	city	26	72.15207	2	0	0	0.0	36035	False	False
22	2020-05-29	39	RO	Pimenta Bueno	1100189	city	23	62.73868	3	0	0	0.0	36660	False	False
22	2020-05-29	5	RO	Pimenteiras do Oeste	1101468	city	5	230.52098	3	0	0	0.0	2169	False	False
22	2020-05-29	70	RO	Porto Velho	1100205	city	3245	612.79138	140	99	4	0.0305	529544	False	False
22	2020-05-29	18	RO	Presidente Médici	1100254	city	2	10.53408	0	0	0	0.0	18986	False	False
22	2020-05-29	29	RO	Primavera de Rondônia	1101476	city	5	175.07003	0	0	0	0.0	2856	False	False
22	2020-05-29	13	RO	Rio Crespo	1100262	city	5	132.83741	0	0	0	0.0	3764	False	False
22	2020-05-29	55	RO	Rolim de Moura	1100288	city	32	58.12053	5	2	0	0.0625	55058	False	False
22	2020-05-29	15	RO	Santa Luzia D'Oeste	1100296	city	2	30.79292	0	0	0	0.0	6495	False	False
22	2020-05-29	22	RO	São Felipe D'Oeste	1101484	city	1	19.33488	0	0	0	0.0	5172	False	False
22	2020-05-29	11	RO	São Francisco do Guaporé	1101492	city	11	54.2781	2	1	0	0.0909	20266	False	False
22	2020-05-29	18	RO	São Miguel do Guaporé	1100320	city	136	591.17583	53	2	0	0.0147	23005	False	False
22	2020-05-29	10	RO	Seringueiras	1101500	city	1	8.43455	0	0	0	0.0	11856	False	False
22	2020-05-29	23	RO	Theobroma	1101609	city	3	28.72463	0	0	0	0.0	10444	False	False
22	2020-05-29	37	RO	Urupá	1101708	city	22	191.85489	1	0	0	0.0	11467	False	False
22	2020-05-29	29	RO	Vale do Anari	1101757	city	2	17.85077	0	0	-1	0.0	11204	False	False
22	2020-05-29	11	RO	Vale do Paraíso	1101807	city	5	73.26007	0	0	0	0.0	6825	False	False
22	2020-05-29	55	RO	Vilhena	1100304	city	44	44.06433	6	0	0	0.0	99854	False	False
22	2020-05-29	53	RR	Alto Alegre	1400050	city	60	386.8472	1	3	0	0.05	15510	False	False
22	2020-05-29	25	RR	Amajari	1400027	city	29	226.63332	0	1	-1	0.0345	12796	False	False
22	2020-05-29	70	RR	Boa Vista	1400100	city	2512	629.23803	155	90	4	0.0358	399213	False	False
22	2020-05-29	67	RR	Bonfim	1400159	city	78	628.57603	2	2	0	0.0256	12409	False	False
22	2020-05-29	58	RR	Cantá	1400175	city	134	730.84265	28	3	0	0.0224	18335	False	False
22	2020-05-29	30	RR	Caracaraí	1400209	city	16	72.97273	0	0	0	0.0	21926	False	False
22	2020-05-29	39	RR	Caroebe	1400233	city	54	531.02567	0	1	0	0.0185	10169	False	False
22	2020-05-29	30	RR	Importados/Indefinidos		city	37		0	1	0	0.027		False	False
22	2020-05-29	25	RR	Iracema	1400282	city	7	58.57741	1	1	0	0.1429	11950	False	False
22	2020-05-29	44	RR	Mucajaí	1400308	city	65	364.08447	0	1	-1	0.0154	17853	False	False
22	2020-05-29	25	RR	Normandia	1400407	city	6	53.14438	0	0	0	0.0	11290	False	False
22	2020-05-29	49	RR	Pacaraima	1400456	city	105	603.4136	5	2	0	0.019	17401	False	False
22	2020-05-29	44	RR	Rorainópolis	1400472	city	125	414.41501	3	4	0	0.032	30163	False	False
22	2020-05-29	25	RR	São João da Baliza	1400506	city	30	365.80905	7	0	0	0.0	8201	False	False
22	2020-05-29	43	RR	São Luiz	1400605	city	38	475.83271	0	1	0	0.0263	7986	False	False
22	2020-05-29	25	RR	Uiramutã	1400704	city	3	28.41178	-1	0	0	0.0	10559	False	False
22	2020-05-29	22	RS	Água Santa	4300059	city	2	53.36179	1	0	0	0.0	3748	False	False
22	2020-05-29	1	RS	Agudo	4300109	city	1	6.07497	1	0	0	0.0	16461	False	False
22	2020-05-29	47	RS	Ajuricaba	4300208	city	2	28.4738	0	0	0	0.0	7024	False	False
22	2020-05-29	12	RS	Alecrim	4300307	city	2	33.61345	1	0	0	0.0	5950	False	False
22	2020-05-29	59	RS	Alegrete	4300406	city	9	12.23009	0	0	0	0.0	73589	False	False
22	2020-05-29	25	RS	Alpestre	4300505	city	10	159.79546	0	0	0	0.0	6258	False	False
22	2020-05-29	72	RS	Alvorada	4300604	city	55	26.15249	13	3	0	0.0545	210305	False	False
22	2020-05-29	22	RS	Ametista do Sul	4300646	city	4	53.98839	1	0	0	0.0	7409	False	False
22	2020-05-29	67	RS	Anta Gorda	4300703	city	5	83.59806	0	0	0	0.0	5981	False	False
22	2020-05-29	24	RS	Antônio Prado	4300802	city	2	15.32567	0	0	0	0.0	13050	False	False
22	2020-05-29	41	RS	Arroio do Meio	4301008	city	94	451.81447	1	0	0	0.0	20805	False	False
22	2020-05-29	55	RS	Arroio do Sal	4301057	city	10	99.3542	0	1	0	0.1	10065	False	False
22	2020-05-29	52	RS	Arroio dos Ratos	4301107	city	8	56.53311	0	1	0	0.125	14151	False	False
22	2020-05-29	35	RS	Arvorezinha	4301404	city	1	9.59325	0	0	0	0.0	10424	False	False
22	2020-05-29	14	RS	Áurea	4301552	city	1	28.13731	0	0	0	0.0	3554	False	False
22	2020-05-29	72	RS	Bagé	4301602	city	47	38.79712	6	0	0	0.0	121143	False	False
22	2020-05-29	2	RS	Balneário Pinhal	4301636	city	4	28.43332	2	0	0	0.0	14068	False	False
22	2020-05-29	15	RS	Barão de Cotegipe	4301701	city	8	120.79118	1	0	0	0.0	6623	False	False
22	2020-05-29	17	RS	Barra do Ribeiro	4301909	city	1	7.41235	0	0	0	0.0	13491	False	False
22	2020-05-29	28	RS	Barros Cassal	4302006	city	2	17.85874	0	1	0	0.5	11199	False	False
22	2020-05-29	10	RS	Benjamin Constant do Sul	4302055	city	17	852.55767	1	0	0	0.0	1994	False	False
22	2020-05-29	71	RS	Bento Gonçalves	4302105	city	590	489.81354	37	11	0	0.0186	120454	False	False
22	2020-05-29	10	RS	Boa Vista das Missões	4302154	city	1	47.66444	0	0	0	0.0	2098	False	False
22	2020-05-29	30	RS	Boa Vista do Sul	4302253	city	12	431.18936	0	1	0	0.0833	2783	False	False
22	2020-05-29	21	RS	Bom Jesus	4302303	city	32	281.96317	4	0	0	0.0	11349	False	False
22	2020-05-29	24	RS	Bom Princípio	4302352	city	26	184.98755	3	0	0	0.0	14055	False	False
22	2020-05-29	10	RS	Bom Progresso	4302378	city	4	205.97322	0	0	0	0.0	1942	False	False
22	2020-05-29	51	RS	Bom Retiro do Sul	4302402	city	55	446.13887	5	1	0	0.0182	12328	False	False
22	2020-05-29	7	RS	Braga	4302600	city	2	59.64808	0	0	0	0.0	3353	False	False
22	2020-05-29	15	RS	Brochier	4302659	city	2	39.41663	1	0	0	0.0	5074	False	False
22	2020-05-29	20	RS	Butiá	4302709	city	2	9.55064	0	0	0	0.0	20941	False	False
22	2020-05-29	25	RS	Caçapava do Sul	4302808	city	9	26.7666	0	1	0	0.1111	33624	False	False
22	2020-05-29	64	RS	Cachoeira do Sul	4303004	city	25	30.41326	4	0	0	0.0	82201	False	False
22	2020-05-29	60	RS	Cachoeirinha	4303103	city	85	65.23758	2	0	0	0.0	130293	False	False
22	2020-05-29	2	RS	Cacique Doble	4303202	city	2	39.48667	1	0	0	0.0	5065	False	False
22	2020-05-29	15	RS	Caibaté	4303301	city	0		0	0	0	0.0	4846	False	False
22	2020-05-29	67	RS	Camaquã	4303509	city	13	19.61938	1	0	0	0.0	66261	False	False
22	2020-05-29	15	RS	Camargo	4303558	city	6	219.53897	0	0	0	0.0	2733	False	False
22	2020-05-29	36	RS	Campestre da Serra	4303673	city	0		0	0	0	0.0	3388	False	False
22	2020-05-29	38	RS	Campinas do Sul	4303806	city	4	73.34067	0	0	0	0.0	5454	False	False
22	2020-05-29	81	RS	Campo Bom	4303905	city	6	8.99388	2	0	0	0.0	66712	False	False
22	2020-05-29	8	RS	Campo Novo	4304002	city	1	22.30152	0	0	0	0.0	4484	False	False
22	2020-05-29	45	RS	Candelária	4304200	city	7	22.31787	1	0	0	0.0	31365	False	False
22	2020-05-29	33	RS	Candiota	4304358	city	1	10.43406	0	0	0	0.0	9584	False	False
22	2020-05-29	6	RS	Canela	4304408	city	4	8.88928	0	1	0	0.25	44998	False	False
22	2020-05-29	63	RS	Canguçu	4304507	city	16	28.54849	2	0	0	0.0	56045	False	False
22	2020-05-29	70	RS	Canoas	4304606	city	103	29.71588	19	6	0	0.0583	346616	False	False
22	2020-05-29	28	RS	Canudos do Vale	4304614	city	4	233.10023	0	0	0	0.0	1716	False	False
22	2020-05-29	68	RS	Capão da Canoa	4304630	city	13	24.50565	1	1	1	0.0769	53049	False	False
22	2020-05-29	60	RS	Capão do Leão	4304663	city	1	3.94415	0	0	0	0.0	25354	False	False
22	2020-05-29	1	RS	Capela de Santana	4304689	city	1	8.37521	1	0	0	0.0	11940	False	False
22	2020-05-29	19	RS	Capitão	4304697	city	7	253.89917	1	0	0	0.0	2757	False	False
22	2020-05-29	41	RS	Carazinho	4304705	city	40	64.40187	2	0	0	0.0	62110	False	False
22	2020-05-29	70	RS	Carlos Barbosa	4304804	city	148	496.09493	8	1	0	0.0068	29833	False	False
22	2020-05-29	15	RS	Casca	4304903	city	5	55.36485	1	0	0	0.0	9031	False	False
22	2020-05-29	22	RS	Caseiros	4304952	city	2	62.46096	0	0	0	0.0	3202	False	False
22	2020-05-29	79	RS	Caxias do Sul	4305108	city	150	29.35961	13	4	0	0.0267	510906	False	False
22	2020-05-29	66	RS	Cerro Grande do Sul	4305173	city	1	8.1706	0	1	0	1.0	12239	False	False
22	2020-05-29	45	RS	Chapada	4305306	city	3	32.36595	0	0	0	0.0	9269	False	False
22	2020-05-29	70	RS	Charqueadas	4305355	city	11	26.96806	3	0	0	0.0	40789	False	False
22	2020-05-29	51	RS	Cidreira	4305454	city	4	24.60933	2	1	0	0.25	16254	False	False
22	2020-05-29	34	RS	Ciríaco	4305504	city	1	21.06594	0	0	0	0.0	4747	False	False
22	2020-05-29	33	RS	Colinas	4305587	city	12	492.20673	0	0	0	0.0	2438	False	False
22	2020-05-29	5	RS	Colorado	4305603	city	2	62.99213	0	0	0	0.0	3175	False	False
22	2020-05-29	19	RS	Condor	4305702	city	7	103.65763	0	0	0	0.0	6753	False	False
22	2020-05-29	34	RS	Coronel Bicaco	4305900	city	3	40.95563	0	0	0	0.0	7325	False	False
22	2020-05-29	22	RS	Coxilha	4305975	city	21	761.97388	2	0	0	0.0	2756	False	False
22	2020-05-29	15	RS	Crissiumal	4306007	city	1	7.43605	0	0	0	0.0	13448	False	False
22	2020-05-29	34	RS	Cruz Alta	4306106	city	11	18.24243	1	1	0	0.0909	60299	False	False
22	2020-05-29	9	RS	Cruzaltense	4306130	city	7	381.88762	0	0	0	0.0	1833	False	False
22	2020-05-29	68	RS	Cruzeiro do Sul	4306205	city	46	372.52996	2	2	0	0.0435	12348	False	False
22	2020-05-29	33	RS	Derrubadas	4306320	city	1	35.65062	0	0	0	0.0	2805	False	False
22	2020-05-29	70	RS	Dois Irmãos	4306403	city	6	18.36491	1	0	0	0.0	32671	False	False
22	2020-05-29	21	RS	Dom Feliciano	4306502	city	3	19.46283	0	0	0	0.0	15414	False	False
22	2020-05-29	66	RS	Dom Pedrito	4306601	city	18	46.80066	3	1	0	0.0556	38461	False	False
22	2020-05-29	27	RS	Doutor Maurício Cardoso	4306734	city	4	87.93141	0	2	0	0.5	4549	False	False
22	2020-05-29	22	RS	Doutor Ricardo	4306759	city	3	151.28593	0	0	0	0.0	1983	False	False
22	2020-05-29	70	RS	Eldorado do Sul	4306767	city	12	29.06625	0	1	0	0.0833	41285	False	False
22	2020-05-29	53	RS	Encantado	4306809	city	40	176.16489	2	2	0	0.05	22706	False	False
22	2020-05-29	49	RS	Encruzilhada do Sul	4306908	city	2	7.72887	0	1	0	0.5	25877	False	False
22	2020-05-29	2	RS	Entre-Ijuís	4306932	city	4	47.19764	0	0	0	0.0	8475	False	False
22	2020-05-29	15	RS	Erebango	4306973	city	5	167.16817	0	0	0	0.0	2991	False	False
22	2020-05-29	72	RS	Erechim	4307005	city	124	117.13363	36	1	0	0.0081	105862	False	False
22	2020-05-29	37	RS	Ernestina	4307054	city	2	63.13131	0	0	0	0.0	3168	False	False
22	2020-05-29	9	RS	Erval Grande	4307203	city	8	164.64293	0	0	0	0.0	4859	False	False
22	2020-05-29	1	RS	Esmeralda	4307401	city	1	30.46923	1	0	0	0.0	3282	False	False
22	2020-05-29	19	RS	Esperança do Sul	4307450	city	12	410.1162	0	1	0	0.0833	2926	False	False
22	2020-05-29	47	RS	Espumoso	4307500	city	11	70.5671	0	1	0	0.0909	15588	False	False
22	2020-05-29	22	RS	Estação	4307559	city	10	167.84156	0	0	0	0.0	5958	False	False
22	2020-05-29	69	RS	Estância Velha	4307609	city	25	49.97801	2	0	0	0.0	50022	False	False
22	2020-05-29	55	RS	Esteio	4307708	city	30	36.05683	4	1	0	0.0333	83202	False	False
22	2020-05-29	70	RS	Estrela	4307807	city	141	413.29581	0	1	0	0.0071	34116	False	False
22	2020-05-29	23	RS	Eugênio de Castro	4307831	city	0		0	0	0	0.0	2396	False	False
22	2020-05-29	72	RS	Farroupilha	4307906	city	246	340.10314	1	4	0	0.0163	72331	False	False
22	2020-05-29	2	RS	Faxinalzinho	4308052	city	9	388.7689	1	0	0	0.0	2315	False	False
22	2020-05-29	25	RS	Fazenda Vilanova	4308078	city	4	88.24178	0	0	0	0.0	4533	False	False
22	2020-05-29	32	RS	Feliz	4308102	city	8	59.05367	0	0	0	0.0	13547	False	False
22	2020-05-29	44	RS	Flores da Cunha	4308201	city	11	35.77818	1	0	0	0.0	30745	False	False
22	2020-05-29	36	RS	Floriano Peixoto	4308250	city	7	396.37599	0	0	0	0.0	1766	False	False
22	2020-05-29	19	RS	Fontoura Xavier	4308300	city	6	58.22981	2	0	0	0.0	10304	False	False
22	2020-05-29	8	RS	Formigueiro	4308409	city	25	375.15006	0	0	0	0.0	6664	False	False
22	2020-05-29	22	RS	Frederico Westphalen	4308508	city	29	92.61329	3	1	0	0.0345	31313	False	False
22	2020-05-29	67	RS	Garibaldi	4308607	city	311	886.79783	23	4	0	0.0129	35070	False	False
22	2020-05-29	10	RS	Gaurama	4308706	city	16	289.12179	0	0	0	0.0	5534	False	False
22	2020-05-29	25	RS	General Câmara	4308805	city	9	107.33453	0	0	0	0.0	8385	False	False
22	2020-05-29	10	RS	Gentil	4308854	city	6	367.19706	1	0	0	0.0	1634	False	False
22	2020-05-29	35	RS	Getúlio Vargas	4308904	city	7	43.17789	0	0	0	0.0	16212	False	False
22	2020-05-29	52	RS	Glorinha	4309050	city	1	12.34873	0	0	0	0.0	8098	False	False
22	2020-05-29	15	RS	Gramado	4309100	city	8	22.07993	0	0	0	0.0	36232	False	False
22	2020-05-29	17	RS	Gramado dos Loureiros	4309126	city	13	624.39962	0	0	0	0.0	2082	False	False
22	2020-05-29	9	RS	Gramado Xavier	4309159	city	1	23.12139	0	0	0	0.0	4325	False	False
22	2020-05-29	66	RS	Gravataí	4309209	city	55	19.53687	5	4	0	0.0727	281519	False	False
22	2020-05-29	22	RS	Guabiju	4309258	city	0		0	0	0	0.0	1503	False	False
22	2020-05-29	58	RS	Guaíba	4309308	city	47	47.8893	6	1	0	0.0213	98143	False	False
22	2020-05-29	13	RS	Guaporé	4309407	city	21	81.62631	3	0	0	0.0	25727	False	False
22	2020-05-29	53	RS	Harmonia	4309555	city	5	102.7538	0	0	0	0.0	4866	False	False
22	2020-05-29	33	RS	Horizontina	4309605	city	8	41.38859	0	0	0	0.0	19329	False	False
22	2020-05-29	15	RS	Hulha Negra	4309654	city	0		0	0	0	0.0	6776	False	False
22	2020-05-29	19	RS	Humaitá	4309704	city	6	125.99748	0	0	0	0.0	4762	False	False
22	2020-05-29	42	RS	Ibirapuitã	4309951	city	18	448.54224	2	2	0	0.1111	4013	False	False
22	2020-05-29	19	RS	Ibirubá	4310009	city	13	63.88206	2	0	0	0.0	20350	False	False
22	2020-05-29	2	RS	Igrejinha	4310108	city	1	2.7101	0	0	0	0.0	36899	False	False
22	2020-05-29	30	RS	Ijuí	4310207	city	15	17.96945	1	0	0	0.0	83475	False	False
22	2020-05-29	48	RS	Imbé	4310330	city	8	35.08772	4	0	0	0.0	22800	False	False
22	2020-05-29	22	RS	Imigrante	4310363	city	9	288.46154	0	0	0	0.0	3120	False	False
22	2020-05-29	1	RS	Independência	4310405	city	1	16.21534	1	0	0	0.0	6167	False	False
22	2020-05-29	20	RS	Itaqui	4310603	city	2	5.31632	0	0	0	0.0	37620	False	False
22	2020-05-29	2	RS	Itati	4310652	city	2	82.67879	1	0	0	0.0	2419	False	False
22	2020-05-29	71	RS	Ivoti	4310801	city	10	41.16412	2	1	0	0.1	24293	False	False
22	2020-05-29	9	RS	Jaboticaba	4310850	city	1	26.24672	0	0	0	0.0	3810	False	False
22	2020-05-29	31	RS	Jaguari	4311106	city	3	27.65487	0	1	0	0.3333	10848	False	False
22	2020-05-29	9	RS	Jaquirana	4311122	city	2	53.82131	0	0	0	0.0	3716	False	False
22	2020-05-29	10	RS	Júlio de Castilhos	4311205	city	11	57.0155	1	0	0	0.0	19293	False	False
22	2020-05-29	22	RS	Lagoa Vermelha	4311304	city	21	75.52055	4	1	1	0.0476	27807	False	False
22	2020-05-29	70	RS	Lajeado	4311403	city	1270	1511.65282	60	16	0	0.0126	84014	False	False
22	2020-05-29	15	RS	Lavras do Sul	4311502	city	1	13.36898	1	0	0	0.0	7480	False	False
22	2020-05-29	22	RS	Machadinho	4311700	city	5	91.82736	1	0	0	0.0	5445	False	False
22	2020-05-29	10	RS	Maquiné	4311775	city	8	119.15401	4	0	0	0.0	6714	False	False
22	2020-05-29	38	RS	Maratá	4311791	city	4	148.64363	0	0	0	0.0	2691	False	False
22	2020-05-29	65	RS	Marau	4311809	city	186	421.18611	15	4	0	0.0215	44161	False	False
22	2020-05-29	34	RS	Marcelino Ramos	4311908	city	5	113.58473	0	0	0	0.0	4402	False	False
22	2020-05-29	10	RS	Mariano Moro	4312005	city	7	344.6578	0	0	0	0.0	2031	False	False
22	2020-05-29	21	RS	Marques de Souza	4312054	city	4	99.77551	0	0	0	0.0	4009	False	False
22	2020-05-29	30	RS	Mato Castelhano	4312138	city	2	78.74016	0	1	0	0.5	2540	False	False
22	2020-05-29	10	RS	Mato Leitão	4312153	city	7	155.03876	0	0	0	0.0	4515	False	False
22	2020-05-29	15	RS	Maximiliano de Almeida	4312203	city	0		0	0	0	0.0	4377	False	False
22	2020-05-29	54	RS	Minas do Leão	4312252	city	6	74.30341	3	0	0	0.0	8075	False	False
22	2020-05-29	10	RS	Miraguaí	4312302	city	1	20.30457	0	0	0	0.0	4925	False	False
22	2020-05-29	18	RS	Montauri	4312351	city	5	344.11562	0	0	0	0.0	1453	False	False
22	2020-05-29	30	RS	Monte Belo do Sul	4312385	city	5	196.23234	0	1	0	0.2	2548	False	False
22	2020-05-29	51	RS	Montenegro	4312401	city	58	88.86982	1	1	0	0.0172	65264	False	False
22	2020-05-29	25	RS	Mormaço	4312427	city	3	97.24473	0	0	0	0.0	3085	False	False
22	2020-05-29	10	RS	Morrinhos do Sul	4312443	city	5	169.549	1	0	0	0.0	2949	False	False
22	2020-05-29	2	RS	Morro Reuter	4312476	city	1	15.60793	0	0	0	0.0	6407	False	False
22	2020-05-29	43	RS	Muçum	4312609	city	9	181.67138	2	0	0	0.0	4954	False	False
22	2020-05-29	14	RS	Muliterno	4312625	city	5	264.13101	0	0	0	0.0	1893	False	False
22	2020-05-29	41	RS	Não-Me-Toque	4312658	city	32	181.57059	0	1	0	0.0312	17624	False	False
22	2020-05-29	45	RS	Nicolau Vergueiro	4312674	city	2	118.90606	0	0	0	0.0	1682	False	False
22	2020-05-29	22	RS	Nonoai	4312708	city	32	273.62121	0	1	0	0.0312	11695	False	False
22	2020-05-29	26	RS	Nova Araçá	4312807	city	25	525.32045	3	1	0	0.04	4759	False	False
22	2020-05-29	19	RS	Nova Bassano	4312906	city	16	161.35539	1	0	0	0.0	9916	False	False
22	2020-05-29	36	RS	Nova Bréscia	4313003	city	4	120.12012	0	0	0	0.0	3330	False	False
22	2020-05-29	3	RS	Nova Hartz	4313060	city	1	4.62642	0	0	0	0.0	21615	False	False
22	2020-05-29	65	RS	Nova Palma	4313102	city	0		0	0	0	0.0	6512	False	False
22	2020-05-29	10	RS	Nova Petrópolis	4313201	city	1	4.68318	0	0	0	0.0	21353	False	False
22	2020-05-29	36	RS	Nova Prata	4313300	city	13	47.69417	0	0	0	0.0	27257	False	False
22	2020-05-29	10	RS	Nova Santa Rita	4313375	city	3	10.23891	0	0	0	0.0	29300	False	False
22	2020-05-29	9	RS	Novo Barreiro	4313490	city	1	24.01537	0	0	0	0.0	4164	False	False
22	2020-05-29	62	RS	Novo Hamburgo	4313409	city	146	59.16968	8	4	0	0.0274	246748	False	False
22	2020-05-29	10	RS	Novo Xingu	4313466	city	0		0	0	0	0.0	1719	False	False
22	2020-05-29	68	RS	Osório	4313508	city	27	58.70331	3	1	0	0.037	45994	False	False
22	2020-05-29	22	RS	Paim Filho	4313607	city	3	78.36991	0	0	0	0.0	3828	False	False
22	2020-05-29	31	RS	Palmeira das Missões	4313706	city	34	102.0929	2	0	0	0.0	33303	False	False
22	2020-05-29	3	RS	Panambi	4313904	city	1	2.29006	0	0	0	0.0	43667	False	False
22	2020-05-29	67	RS	Paraí	4314001	city	10	130.59945	2	0	0	0.0	7657	False	False
22	2020-05-29	22	RS	Paraíso do Sul	4314027	city	1	13.13888	0	0	0	0.0	7611	False	False
22	2020-05-29	53	RS	Pareci Novo	4314035	city	1	26.06203	0	0	0	0.0	3837	False	False
22	2020-05-29	9	RS	Parobé	4314050	city	4	6.86436	1	0	0	0.0	58272	False	False
22	2020-05-29	65	RS	Passo Fundo	4314100	city	711	349.77248	33	31	1	0.0436	203275	False	False
22	2020-05-29	23	RS	Paverama	4314159	city	8	94.26181	1	0	0	0.0	8487	False	False
22	2020-05-29	66	RS	Pelotas	4314407	city	75	21.90389	5	0	0	0.0	342405	False	False
22	2020-05-29	25	RS	Pinto Bandeira	4314548	city	4	133.20013	0	1	0	0.25	3003	False	False
22	2020-05-29	65	RS	Piratini	4314605	city	1	4.83957	0	0	0	0.0	20663	False	False
22	2020-05-29	22	RS	Planalto	4314704	city	16	158.6672	1	0	0	0.0	10084	False	False
22	2020-05-29	27	RS	Poço das Antas	4314753	city	7	333.6511	0	0	0	0.0	2098	False	False
22	2020-05-29	35	RS	Pontão	4314779	city	5	128.07377	1	0	0	0.0	3904	False	False
22	2020-05-29	19	RS	Portão	4314803	city	11	29.66639	1	0	0	0.0	37079	False	False
22	2020-05-29	80	RS	Porto Alegre	4314902	city	637	42.93115	32	34	-1	0.0534	1483771	False	False
22	2020-05-29	10	RS	Porto Mauá	4315057	city	1	42.123	0	0	0	0.0	2374	False	False
22	2020-05-29	25	RS	Pouso Novo	4315131	city	3	183.03844	2	0	0	0.0	1639	False	False
22	2020-05-29	19	RS	Progresso	4315156	city	23	368.35362	0	0	0	0.0	6244	False	False
22	2020-05-29	36	RS	Quaraí	4315305	city	15	66.11716	0	2	0	0.1333	22687	False	False
22	2020-05-29	9	RS	Redentora	4315404	city	4	34.63503	0	0	0	0.0	11549	False	False
22	2020-05-29	18	RS	Restinga Sêca	4315503	city	7	44.33466	1	0	0	0.0	15789	False	False
22	2020-05-29	10	RS	Rio dos Índios	4315552	city	2	72.67442	0	0	0	0.0	2752	False	False
22	2020-05-29	68	RS	Rio Grande	4315602	city	21	9.95237	4	1	0	0.0476	211005	False	False
22	2020-05-29	47	RS	Rio Pardo	4315701	city	3	7.83801	0	0	0	0.0	38275	False	False
22	2020-05-29	29	RS	Roca Sales	4315800	city	10	87.77319	0	2	0	0.2	11393	False	False
22	2020-05-29	65	RS	Rolante	4316006	city	6	28.10436	1	0	0	0.0	21349	False	False
22	2020-05-29	15	RS	Ronda Alta	4316105	city	5	47.16536	1	0	0	0.0	10601	False	False
22	2020-05-29	39	RS	Rosário do Sul	4316402	city	3	7.60996	1	0	0	0.0	39422	False	False
22	2020-05-29	31	RS	Saldanha Marinho	4316436	city	31	1169.81132	0	4	0	0.129	2650	False	False
22	2020-05-29	10	RS	Salto do Jacuí	4316451	city	7	56.22942	1	0	0	0.0	12449	False	False
22	2020-05-29	36	RS	Salvador do Sul	4316501	city	2	25.64431	0	0	0	0.0	7799	False	False
22	2020-05-29	55	RS	Sananduva	4316600	city	13	79.90166	1	0	0	0.0	16270	False	False
22	2020-05-29	34	RS	Santa Bárbara do Sul	4316709	city	1	12.50938	0	0	0	0.0	7994	False	False
22	2020-05-29	2	RS	Santa Cecília do Sul	4316733	city	2	122.02563	0	0	0	0.0	1639	False	False
22	2020-05-29	37	RS	Santa Clara do Sul	4316758	city	18	272.60336	0	0	0	0.0	6603	False	False
22	2020-05-29	55	RS	Santa Cruz do Sul	4316808	city	80	61.34217	2	1	0	0.0125	130416	False	False
22	2020-05-29	69	RS	Santa Maria	4316907	city	182	64.51087	13	3	0	0.0165	282123	False	False
22	2020-05-29	71	RS	Sant'Ana do Livramento	4317103	city	36	46.73686	1	1	0	0.0278	77027	False	False
22	2020-05-29	64	RS	Santa Rosa	4317202	city	20	27.30226	0	2	0	0.1	73254	False	False
22	2020-05-29	25	RS	Santa Tereza	4317251	city	4	231.3476	1	1	0	0.25	1729	False	False
22	2020-05-29	1	RS	Santa Vitória do Palmar	4317301	city	1	3.36973	1	0	0	0.0	29676	False	False
22	2020-05-29	68	RS	Santiago	4317400	city	8	16.18614	0	0	0	0.0	49425	False	False
22	2020-05-29	32	RS	Santo Ângelo	4317509	city	56	72.17146	15	3	0	0.0536	77593	False	False
22	2020-05-29	69	RS	Santo Antônio da Patrulha	4317608	city	8	18.65063	0	0	0	0.0	42894	False	False
22	2020-05-29	9	RS	Santo Antônio do Palma	4317558	city	1	46.99248	0	0	0	0.0	2128	False	False
22	2020-05-29	47	RS	Santo Cristo	4317905	city	3	21.0423	0	0	0	0.0	14257	False	False
22	2020-05-29	19	RS	São Borja	4318002	city	10	16.5887	0	0	0	0.0	60282	False	False
22	2020-05-29	60	RS	São Domingos do Sul	4318051	city	10	325.30904	2	0	0	0.0	3074	False	False
22	2020-05-29	58	RS	São Gabriel	4318309	city	28	45.08494	4	1	1	0.0357	62105	False	False
22	2020-05-29	15	RS	São Jerônimo	4318408	city	10	41.24051	1	0	0	0.0	24248	False	False
22	2020-05-29	9	RS	São João da Urtiga	4318424	city	1	21.47305	0	0	0	0.0	4657	False	False
22	2020-05-29	55	RS	São Jorge	4318440	city	13	460.33994	0	0	0	0.0	2824	False	False
22	2020-05-29	30	RS	São José das Missões	4318457	city	1	39.41663	0	0	0	0.0	2537	False	False
22	2020-05-29	15	RS	São José do Herval	4318465	city	5	253.67834	0	0	0	0.0	1971	False	False
22	2020-05-29	2	RS	São José do Norte	4318507	city	1	3.62739	0	0	0	0.0	27568	False	False
22	2020-05-29	4	RS	São José do Ouro	4318606	city	1	14.42377	0	0	0	0.0	6933	False	False
22	2020-05-29	70	RS	São Leopoldo	4318705	city	221	93.31391	10	1	0	0.0045	236835	False	False
22	2020-05-29	54	RS	São Lourenço do Sul	4318804	city	6	13.76715	1	0	0	0.0	43582	False	False
22	2020-05-29	26	RS	São Luiz Gonzaga	4318903	city	11	32.86722	-1	0	0	0.0	33468	False	False
22	2020-05-29	26	RS	São Marcos	4319000	city	9	41.75172	0	0	0	0.0	21556	False	False
22	2020-05-29	3	RS	São Martinho	4319109	city	2	36.85957	0	0	0	0.0	5426	False	False
22	2020-05-29	59	RS	São Sebastião do Caí	4319505	city	22	85.6531	2	0	0	0.0	25685	False	False
22	2020-05-29	3	RS	São Sepé	4319604	city	22	93.13746	11	0	0	0.0	23621	False	False
22	2020-05-29	9	RS	São Valentim	4319703	city	8	242.49773	0	0	0	0.0	3299	False	False
22	2020-05-29	20	RS	São Valentim do Sul	4319711	city	3	133.8091	0	0	0	0.0	2242	False	False
22	2020-05-29	22	RS	São Valério do Sul	4319737	city	1	36.67033	0	0	0	0.0	2727	False	False
22	2020-05-29	15	RS	São Vendelino	4319752	city	4	178.33259	0	0	0	0.0	2243	False	False
22	2020-05-29	73	RS	Sapiranga	4319901	city	12	14.68177	1	0	0	0.0	81734	False	False
22	2020-05-29	58	RS	Sapucaia do Sul	4320008	city	115	81.51692	20	6	0	0.0522	141075	False	False
22	2020-05-29	50	RS	Sarandi	4320107	city	2	8.16693	0	0	0	0.0	24489	False	False
22	2020-05-29	10	RS	Seberi	4320206	city	1	9.30233	0	0	0	0.0	10750	False	False
22	2020-05-29	2	RS	Selbach	4320305	city	1	19.60784	0	0	0	0.0	5100	False	False
22	2020-05-29	70	RS	Serafina Corrêa	4320404	city	105	599.93144	10	1	0	0.0095	17502	False	False
22	2020-05-29	25	RS	Sério	4320453	city	4	203.8736	0	0	0	0.0	1962	False	False
22	2020-05-29	25	RS	Sertão	4320503	city	5	92.3361	1	0	0	0.0	5415	False	False
22	2020-05-29	42	RS	Soledade	4320800	city	31	99.99355	0	0	0	0.0	31002	False	False
22	2020-05-29	54	RS	Tabaí	4320859	city	10	211.9093	0	0	0	0.0	4719	False	False
22	2020-05-29	35	RS	Tapejara	4320909	city	67	277.88146	7	0	0	0.0	24111	False	False
22	2020-05-29	72	RS	Taquara	4321204	city	9	15.66143	2	0	0	0.0	57466	False	False
22	2020-05-29	61	RS	Taquari	4321303	city	126	469.06411	4	0	0	0.0	26862	False	False
22	2020-05-29	7	RS	Tenente Portela	4321402	city	5	37.07824	2	0	0	0.0	13485	False	False
22	2020-05-29	26	RS	Terra de Areia	4321436	city	12	107.10461	4	0	0	0.0	11204	False	False
22	2020-05-29	47	RS	Teutônia	4321451	city	68	204.62205	3	0	0	0.0	33232	False	False
22	2020-05-29	45	RS	Tio Hugo	4321469	city	4	132.0132	0	1	0	0.25	3030	False	False
22	2020-05-29	70	RS	Torres	4321501	city	36	92.9464	1	1	0	0.0278	38732	False	False
22	2020-05-29	58	RS	Tramandaí	4321600	city	18	34.80615	1	2	0	0.1111	51715	False	False
22	2020-05-29	2	RS	Travesseiro	4321626	city	1	42.80822	0	0	0	0.0	2336	False	False
22	2020-05-29	26	RS	Três Arroios	4321634	city	4	149.92504	0	0	0	0.0	2668	False	False
22	2020-05-29	35	RS	Três Cachoeiras	4321667	city	17	153.8044	0	0	0	0.0	11053	False	False
22	2020-05-29	1	RS	Três de Maio	4321808	city	1	4.18305	1	0	0	0.0	23906	False	False
22	2020-05-29	25	RS	Três Forquilhas	4321832	city	3	111.23471	0	0	0	0.0	2697	False	False
22	2020-05-29	34	RS	Três Palmeiras	4321857	city	12	280.96465	2	0	0	0.0	4271	False	False
22	2020-05-29	25	RS	Três Passos	4321907	city	75	313.72877	3	0	0	0.0	23906	False	False
22	2020-05-29	34	RS	Trindade do Sul	4321956	city	36	620.4757	10	1	0	0.0278	5802	False	False
22	2020-05-29	38	RS	Triunfo	4322004	city	34	115.10597	1	0	0	0.0	29538	False	False
22	2020-05-29	37	RS	Tucunduva	4322103	city	1	17.61184	0	0	0	0.0	5678	False	False
22	2020-05-29	32	RS	Tunas	4322152	city	12	262.63953	0	2	0	0.1667	4569	False	False
22	2020-05-29	9	RS	Tupanciretã	4322202	city	5	20.87857	0	0	0	0.0	23948	False	False
22	2020-05-29	53	RS	Tupandi	4322251	city	2	41.19464	0	0	0	0.0	4855	False	False
22	2020-05-29	58	RS	Uruguaiana	4322400	city	43	33.86627	1	0	0	0.0	126970	False	False
22	2020-05-29	52	RS	Vacaria	4322509	city	57	86.07931	6	2	0	0.0351	66218	False	False
22	2020-05-29	2	RS	Vale Real	4322541	city	1	16.91189	0	0	0	0.0	5913	False	False
22	2020-05-29	7	RS	Vale Verde	4322525	city	7	200.17158	0	0	0	0.0	3497	False	False
22	2020-05-29	22	RS	Vanini	4322558	city	2	94.65215	0	0	0	0.0	2113	False	False
22	2020-05-29	47	RS	Venâncio Aires	4322608	city	176	245.96808	2	7	0	0.0398	71554	False	False
22	2020-05-29	17	RS	Vera Cruz	4322707	city	3	11.16778	1	0	0	0.0	26863	False	False
22	2020-05-29	48	RS	Veranópolis	4322806	city	11	41.91913	1	0	0	0.0	26241	False	False
22	2020-05-29	9	RS	Viadutos	4322905	city	2	42.05214	0	0	0	0.0	4756	False	False
22	2020-05-29	68	RS	Viamão	4323002	city	46	18.02338	4	4	0	0.087	255224	False	False
22	2020-05-29	39	RS	Victor Graeff	4323200	city	4	138.79251	0	0	0	0.0	2882	False	False
22	2020-05-29	20	RS	Vila Flores	4323309	city	3	88.62629	0	0	0	0.0	3385	False	False
22	2020-05-29	25	RS	Vila Lângaro	4323358	city	2	95.64802	0	0	0	0.0	2091	False	False
22	2020-05-29	58	RS	Vila Maria	4323408	city	11	252.40936	0	1	0	0.0909	4358	False	False
22	2020-05-29	10	RS	Vila Nova do Sul	4323457	city	3	70.09346	0	0	0	0.0	4280	False	False
22	2020-05-29	32	RS	Vista Alegre do Prata	4323606	city	1	64.0615	0	0	0	0.0	1561	False	False
22	2020-05-29	2	RS	Vista Gaúcha	4323705	city	1	35.07541	0	0	0	0.0	2851	False	False
22	2020-05-29	26	RS	Westfália	4323770	city	8	265.428	4	0	0	0.0	3014	False	False
22	2020-05-29	32	RS	Xangri-lá	4323804	city	2	12.18918	0	0	0	0.0	16408	False	False
22	2020-05-29	1	SC	Abdon Batista	4200051	city	1	39.01678	1	0	0	0.0	2563	False	False
22	2020-05-29	19	SC	Abelardo Luz	4200101	city	3	16.75603	0	0	0	0.0	17904	False	False
22	2020-05-29	4	SC	Agrolândia	4200200	city	5	46.02356	1	0	0	0.0	10864	False	False
22	2020-05-29	12	SC	Agronômica	4200309	city	10	183.5536	0	1	0	0.1	5448	False	False
22	2020-05-29	27	SC	Água Doce	4200408	city	6	83.97481	1	0	0	0.0	7145	False	False
22	2020-05-29	32	SC	Águas de Chapecó	4200507	city	17	262.10299	0	0	0	0.0	6486	False	False
22	2020-05-29	4	SC	Águas Frias	4200556	city	1	42.26543	0	0	0	0.0	2366	False	False
22	2020-05-29	54	SC	Águas Mornas	4200606	city	2	30.91668	0	0	0	0.0	6469	False	False
22	2020-05-29	4	SC	Alfredo Wagner	4200705	city	0		0	0	0	0.0	10036	False	False
22	2020-05-29	28	SC	Alto Bela Vista	4200754	city	4	206.5049	0	0	0	0.0	1937	False	False
22	2020-05-29	16	SC	Anchieta	4200804	city	7	124.1575	1	0	0	0.0	5638	False	False
22	2020-05-29	53	SC	Anita Garibaldi	4201000	city	2	28.03869	0	0	0	0.0	7133	False	False
22	2020-05-29	64	SC	Antônio Carlos	4201208	city	20	234.93481	3	4	0	0.2	8513	False	False
22	2020-05-29	44	SC	Arabutã	4201273	city	26	609.3274	6	0	0	0.0	4267	False	False
22	2020-05-29	32	SC	Araquari	4201307	city	26	68.18957	0	0	0	0.0	38129	False	False
22	2020-05-29	57	SC	Araranguá	4201406	city	66	96.73448	4	2	0	0.0303	68228	False	False
22	2020-05-29	44	SC	Armazém	4201505	city	26	299.74637	0	0	0	0.0	8674	False	False
22	2020-05-29	26	SC	Arvoredo	4201653	city	10	446.42857	2	1	0	0.1	2240	False	False
22	2020-05-29	2	SC	Ascurra	4201703	city	1	12.60398	0	0	0	0.0	7934	False	False
22	2020-05-29	13	SC	Atalanta	4201802	city	3	93.45794	0	0	0	0.0	3210	False	False
22	2020-05-29	51	SC	Aurora	4201901	city	4	70.43494	0	0	0	0.0	5679	False	False
22	2020-05-29	66	SC	Balneário Arroio do Silva	4201950	city	25	191.2631	4	1	0	0.04	13071	False	False
22	2020-05-29	36	SC	Balneário Barra do Sul	4202057	city	10	92.63548	0	0	0	0.0	10795	False	False
22	2020-05-29	73	SC	Balneário Camboriú	4202008	city	362	254.40107	15	2	0	0.0055	142295	False	False
22	2020-05-29	56	SC	Balneário Gaivota	4202073	city	8	72.86638	0	1	0	0.125	10979	False	False
22	2020-05-29	51	SC	Balneário Piçarras	4212809	city	29	125.28621	2	0	0	0.0	23147	False	False
22	2020-05-29	25	SC	Balneário Rincão	4220000	city	4	31.34796	2	0	0	0.0	12760	False	False
22	2020-05-29	51	SC	Barra Velha	4202107	city	18	61.71146	2	0	0	0.0	29168	False	False
22	2020-05-29	28	SC	Benedito Novo	4202206	city	5	42.91109	0	0	0	0.0	11652	False	False
22	2020-05-29	58	SC	Biguaçu	4202305	city	18	26.28466	-1	0	0	0.0	68481	False	False
22	2020-05-29	69	SC	Blumenau	4202404	city	607	169.93329	35	4	0	0.0066	357199	False	False
22	2020-05-29	25	SC	Bombinhas	4202453	city	10	50.58425	0	0	0	0.0	19769	False	False
22	2020-05-29	54	SC	Botuverá	4202701	city	5	95.31071	0	0	0	0.0	5246	False	False
22	2020-05-29	76	SC	Braço do Norte	4202800	city	110	328.84903	1	2	0	0.0182	33450	False	False
22	2020-05-29	63	SC	Brusque	4202909	city	121	89.81391	3	0	0	0.0	134723	False	False
22	2020-05-29	51	SC	Caçador	4203006	city	20	25.44691	0	1	0	0.05	78595	False	False
22	2020-05-29	3	SC	Caibi	4203105	city	6	97.59271	0	0	0	0.0	6148	False	False
22	2020-05-29	66	SC	Camboriú	4203204	city	131	157.85225	5	5	0	0.0382	82989	False	False
22	2020-05-29	25	SC	Campo Alegre	4203303	city	0		0	0	0	0.0	11978	False	False
22	2020-05-29	25	SC	Campo Erê	4203501	city	1	11.72883	0	0	0	0.0	8526	False	False
22	2020-05-29	12	SC	Campos Novos	4203600	city	3	8.27723	1	0	0	0.0	36244	False	False
22	2020-05-29	66	SC	Canelinha	4203709	city	3	24.5098	1	0	0	0.0	12240	False	False
22	2020-05-29	24	SC	Canoinhas	4203808	city	28	51.46964	10	0	0	0.0	54401	False	False
22	2020-05-29	7	SC	Capinzal	4203907	city	2	8.7535	0	0	0	0.0	22848	False	False
22	2020-05-29	47	SC	Capivari de Baixo	4203956	city	24	96.49793	3	0	0	0.0	24871	False	False
22	2020-05-29	42	SC	Catanduvas	4204004	city	13	119.69432	0	0	0	0.0	10861	False	False
22	2020-05-29	27	SC	Caxambu do Sul	4204103	city	27	741.35091	2	1	0	0.037	3642	False	False
22	2020-05-29	71	SC	Chapecó	4204202	city	877	397.97247	15	4	0	0.0046	220367	False	False
22	2020-05-29	51	SC	Cocal do Sul	4204251	city	16	95.90026	0	1	0	0.0625	16684	False	False
22	2020-05-29	44	SC	Concórdia	4204301	city	839	1124.04711	124	7	0	0.0083	74641	False	False
22	2020-05-29	16	SC	Cordilheira Alta	4204350	city	3	67.37031	0	0	0	0.0	4453	False	False
22	2020-05-29	22	SC	Coronel Freitas	4204400	city	3	30.05711	0	0	0	0.0	9981	False	False
22	2020-05-29	7	SC	Corupá	4204509	city	4	25.143	0	0	0	0.0	15909	False	False
22	2020-05-29	71	SC	Criciúma	4204608	city	373	173.33841	6	9	1	0.0241	215186	False	False
22	2020-05-29	25	SC	Cunha Porã	4204707	city	16	144.32618	0	0	0	0.0	11086	False	False
22	2020-05-29	4	SC	Curitibanos	4204806	city	1	2.51604	0	0	0	0.0	39745	False	False
22	2020-05-29	2	SC	Descanso	4204905	city	2	24.24242	1	0	0	0.0	8250	False	False
22	2020-05-29	7	SC	Dionísio Cerqueira	4205001	city	1	6.45245	0	1	0	1.0	15498	False	False
22	2020-05-29	1	SC	Doutor Pedrinho	4205159	city	12	295.27559	12	0	0	0.0	4064	False	False
22	2020-05-29	16	SC	Entre Rios	4205175	city	68	2123.00968	5	1	1	0.0147	3203	False	False
22	2020-05-29	33	SC	Faxinal dos Guedes	4205308	city	20	187.49414	0	0	0	0.0	10667	False	False
22	2020-05-29	79	SC	Florianópolis	4205407	city	644	128.54984	3	7	0	0.0109	500973	False	False
22	2020-05-29	52	SC	Forquilhinha	4205456	city	24	89.57564	1	0	0	0.0	26793	False	False
22	2020-05-29	32	SC	Fraiburgo	4205506	city	15	41.16017	1	0	0	0.0	36443	False	False
22	2020-05-29	51	SC	Garopaba	4205704	city	5	21.66566	0	0	0	0.0	23078	False	False
22	2020-05-29	30	SC	Garuva	4205803	city	6	33.06696	1	1	0	0.1667	18145	False	False
22	2020-05-29	68	SC	Gaspar	4205902	city	43	61.74701	4	1	0	0.0233	69639	False	False
22	2020-05-29	57	SC	Governador Celso Ramos	4206009	city	27	186.58006	1	0	0	0.0	14471	False	False
22	2020-05-29	26	SC	Grão Pará	4206108	city	3	45.66905	0	0	0	0.0	6569	False	False
22	2020-05-29	70	SC	Gravatal	4206207	city	25	217.3724	0	1	0	0.04	11501	False	False
22	2020-05-29	52	SC	Guabiruba	4206306	city	4	16.78416	0	1	0	0.25	23832	False	False
22	2020-05-29	51	SC	Guaramirim	4206504	city	37	82.55427	3	0	0	0.0	44819	False	False
22	2020-05-29	25	SC	Guatambú	4206652	city	31	659.01361	2	0	0	0.0	4704	False	False
22	2020-05-29	42	SC	Herval d'Oeste	4206702	city	7	30.96523	1	0	0	0.0	22606	False	False
22	2020-05-29	30	SC	Ibicaré	4206801	city	2	62.46096	0	0	0	0.0	3202	False	False
22	2020-05-29	33	SC	Ibirama	4206900	city	4	21.10818	0	0	0	0.0	18950	False	False
22	2020-05-29	68	SC	Içara	4207007	city	18	31.90301	0	0	0	0.0	56421	False	False
22	2020-05-29	43	SC	Ilhota	4207106	city	13	91.65257	0	0	0	0.0	14184	False	False
22	2020-05-29	71	SC	Imbituba	4207304	city	41	91.40972	0	0	0	0.0	44853	False	False
22	2020-05-29	11	SC	Imbuia	4207403	city	1	16.13684	0	0	0	0.0	6197	False	False
22	2020-05-29	66	SC	Importados/Indefinidos		city	49		8	0	0	0.0		False	False
22	2020-05-29	62	SC	Indaial	4207502	city	51	73.46057	0	2	0	0.0392	69425	False	False
22	2020-05-29	25	SC	Ipira	4207601	city	6	134.95277	0	0	0	0.0	4446	False	False
22	2020-05-29	13	SC	Ipuaçu	4207684	city	30	399.25472	4	0	0	0.0	7514	False	False
22	2020-05-29	47	SC	Ipumirim	4207700	city	52	684.8413	1	0	0	0.0	7593	False	False
22	2020-05-29	40	SC	Irani	4207809	city	54	518.2839	0	0	0	0.0	10419	False	False
22	2020-05-29	57	SC	Irati	4207858	city	2	103.62694	0	1	0	0.5	1930	False	False
22	2020-05-29	34	SC	Itá	4208005	city	29	470.0924	0	0	0	0.0	6169	False	False
22	2020-05-29	43	SC	Itaiópolis	4208104	city	3	13.84466	0	1	0	0.3333	21669	False	False
22	2020-05-29	70	SC	Itajaí	4208203	city	385	175.36987	22	7	0	0.0182	219536	False	False
22	2020-05-29	65	SC	Itapema	4208302	city	59	90.33562	2	1	0	0.0169	65312	False	False
22	2020-05-29	56	SC	Itapiranga	4208401	city	5	29.6349	0	0	0	0.0	16872	False	False
22	2020-05-29	8	SC	Itapoá	4208450	city	2	9.72006	2	0	0	0.0	20576	False	False
22	2020-05-29	48	SC	Ituporanga	4208500	city	10	39.86287	0	1	0	0.1	25086	False	False
22	2020-05-29	37	SC	Jaborá	4208609	city	13	330.28455	0	0	0	0.0	3936	False	False
22	2020-05-29	18	SC	Jacinto Machado	4208708	city	5	48.00307	1	0	0	0.0	10416	False	False
22	2020-05-29	70	SC	Jaguaruna	4208807	city	9	44.94606	0	0	0	0.0	20024	False	False
22	2020-05-29	71	SC	Jaraguá do Sul	4208906	city	100	56.27557	5	2	0	0.02	177697	False	False
22	2020-05-29	58	SC	Joaçaba	4209003	city	21	69.72575	0	0	0	0.0	30118	False	False
22	2020-05-29	78	SC	Joinville	4209102	city	403	68.25118	17	21	0	0.0521	590466	False	False
22	2020-05-29	2	SC	José Boiteux	4209151	city	1	20.01201	0	0	0	0.0	4997	False	False
22	2020-05-29	7	SC	Jupiá	4209177	city	3	142.78915	0	0	0	0.0	2101	False	False
22	2020-05-29	69	SC	Lages	4209300	city	63	39.98883	6	0	0	0.0	157544	False	False
22	2020-05-29	67	SC	Laguna	4209409	city	16	34.92382	0	1	0	0.0625	45814	False	False
22	2020-05-29	5	SC	Lajeado Grande	4209458	city	2	140.15417	0	0	0	0.0	1427	False	False
22	2020-05-29	2	SC	Laurentino	4209508	city	1	14.3472	0	0	0	0.0	6970	False	False
22	2020-05-29	30	SC	Lauro Muller	4209607	city	1	6.55996	0	0	0	0.0	15244	False	False
22	2020-05-29	44	SC	Lindóia do Sul	4209854	city	56	1227.26277	0	0	0	0.0	4563	False	False
22	2020-05-29	4	SC	Lontras	4209904	city	2	16.48805	0	0	0	0.0	12130	False	False
22	2020-05-29	20	SC	Luiz Alves	4210001	city	2	15.55331	0	0	0	0.0	12859	False	False
22	2020-05-29	15	SC	Luzerna	4210035	city	2	35.1803	0	0	0	0.0	5685	False	False
22	2020-05-29	57	SC	Mafra	4210100	city	6	10.65871	1	0	0	0.0	56292	False	False
22	2020-05-29	32	SC	Maracajá	4210407	city	12	164.54134	0	0	0	0.0	7293	False	False
22	2020-05-29	19	SC	Maravilha	4210506	city	19	73.75204	2	0	0	0.0	25762	False	False
22	2020-05-29	7	SC	Marema	4210555	city	2	111.29661	1	0	0	0.0	1797	False	False
22	2020-05-29	51	SC	Massaranduba	4210605	city	1	5.91156	0	1	0	1.0	16916	False	False
22	2020-05-29	43	SC	Meleiro	4210803	city	16	228.08268	1	0	0	0.0	7015	False	False
22	2020-05-29	17	SC	Mondaí	4211009	city	0		0	0	0	0.0	11742	False	False
22	2020-05-29	7	SC	Monte Carlo	4211058	city	2	20.27164	0	0	0	0.0	9866	False	False
22	2020-05-29	9	SC	Monte Castelo	4211108	city	1	12.08459	0	0	0	0.0	8275	False	False
22	2020-05-29	57	SC	Morro da Fumaça	4211207	city	11	61.81164	2	0	0	0.0	17796	False	False
22	2020-05-29	17	SC	Morro Grande	4211256	city	2	69.13239	0	0	0	0.0	2893	False	False
22	2020-05-29	71	SC	Navegantes	4211306	city	239	293.34152	0	6	0	0.0251	81475	False	False
22	2020-05-29	28	SC	Nova Erechim	4211405	city	15	298.86432	0	0	0	0.0	5019	False	False
22	2020-05-29	11	SC	Nova Itaberaba	4211454	city	1	23.08936	0	0	0	0.0	4331	False	False
22	2020-05-29	50	SC	Nova Trento	4211504	city	4	27.4933	0	0	0	0.0	14549	False	False
22	2020-05-29	44	SC	Nova Veneza	4211603	city	37	243.96677	4	0	0	0.0	15166	False	False
22	2020-05-29	51	SC	Orleans	4211702	city	21	91.65503	0	0	0	0.0	22912	False	False
22	2020-05-29	1	SC	Otacílio Costa	4211751	city	2	10.67008	2	0	0	0.0	18744	False	False
22	2020-05-29	28	SC	Ouro	4211801	city	2	27.41604	0	0	0	0.0	7295	False	False
22	2020-05-29	27	SC	Paial	4211876	city	12	797.34219	0	0	0	0.0	1505	False	False
22	2020-05-29	57	SC	Palhoça	4211900	city	126	73.34238	10	1	0	0.0079	171797	False	False
22	2020-05-29	41	SC	Palma Sola	4212007	city	2	26.94328	1	0	0	0.0	7423	False	False
22	2020-05-29	8	SC	Palmeira	4212056	city	1	38.06624	0	0	0	0.0	2627	False	False
22	2020-05-29	32	SC	Palmitos	4212106	city	46	284.49502	8	1	0	0.0217	16169	False	False
22	2020-05-29	63	SC	Papanduva	4212205	city	14	72.46377	0	3	0	0.2143	19320	False	False
22	2020-05-29	26	SC	Passo de Torres	4212254	city	11	124.67415	2	0	0	0.0	8823	False	False
22	2020-05-29	58	SC	Paulo Lopes	4212304	city	2	26.68802	0	0	0	0.0	7494	False	False
22	2020-05-29	56	SC	Pedras Grandes	4212403	city	2	50.30181	0	1	0	0.5	3976	False	False
22	2020-05-29	43	SC	Penha	4212502	city	62	190.58744	1	2	0	0.0323	32531	False	False
22	2020-05-29	35	SC	Peritiba	4212601	city	14	502.33226	0	0	0	0.0	2787	False	False
22	2020-05-29	61	SC	Pescaria Brava	4212650	city	1	9.90982	0	0	0	0.0	10091	False	False
22	2020-05-29	12	SC	Petrolândia	4212700	city	1	16.84352	0	0	0	0.0	5937	False	False
22	2020-05-29	26	SC	Pinhalzinho	4212908	city	11	54.15251	1	0	0	0.0	20313	False	False
22	2020-05-29	2	SC	Pinheiro Preto	4213005	city	1	28.1294	0	0	0	0.0	3555	False	False
22	2020-05-29	28	SC	Piratuba	4213104	city	8	207.57654	-1	0	0	0.0	3854	False	False
22	2020-05-29	27	SC	Planalto Alegre	4213153	city	12	418.11847	1	0	0	0.0	2870	False	False
22	2020-05-29	71	SC	Pomerode	4213203	city	21	62.7859	0	0	0	0.0	33447	False	False
22	2020-05-29	34	SC	Ponte Serrada	4213401	city	25	215.64737	0	1	0	0.04	11593	False	False
22	2020-05-29	68	SC	Porto Belo	4213500	city	21	98.1859	11	1	0	0.0476	21388	False	False
22	2020-05-29	26	SC	Porto União	4213609	city	5	14.12509	0	0	0	0.0	35398	False	False
22	2020-05-29	44	SC	Pouso Redondo	4213708	city	3	17.18902	0	1	0	0.3333	17453	False	False
22	2020-05-29	20	SC	Praia Grande	4213807	city	2	27.32614	1	0	0	0.0	7319	False	False
22	2020-05-29	35	SC	Presidente Castello Branco	4213906	city	8	510.20408	0	0	0	0.0	1568	False	False
22	2020-05-29	2	SC	Presidente Getúlio	4214003	city	1	5.72377	0	0	0	0.0	17471	False	False
22	2020-05-29	12	SC	Quilombo	4214201	city	8	80.91433	0	0	0	0.0	9887	False	False
22	2020-05-29	77	SC	Rancho Queimado	4214300	city	2	69.4927	0	0	0	0.0	2878	False	False
22	2020-05-29	20	SC	Rio do Oeste	4214607	city	2	26.70584	0	0	0	0.0	7489	False	False
22	2020-05-29	47	SC	Rio do Sul	4214805	city	53	74.58381	1	0	0	0.0	71061	False	False
22	2020-05-29	28	SC	Rio Fortuna	4214904	city	1	21.68727	0	0	0	0.0	4611	False	False
22	2020-05-29	51	SC	Rio Negrinho	4215000	city	11	26.0035	3	0	0	0.0	42302	False	False
22	2020-05-29	51	SC	Rio Rufino	4215059	city	1	40.27386	0	0	0	0.0	2483	False	False
22	2020-05-29	6	SC	Riqueza	4215075	city	2	43.49717	0	0	0	0.0	4598	False	False
22	2020-05-29	25	SC	Rodeio	4215109	city	3	25.97178	0	1	0	0.3333	11551	False	False
22	2020-05-29	37	SC	Salete	4215307	city	7	91.59906	0	1	0	0.1429	7642	False	False
22	2020-05-29	5	SC	Salto Veloso	4215406	city	1	21.19542	0	0	0	0.0	4718	False	False
22	2020-05-29	53	SC	Sangão	4215455	city	16	126.20287	0	0	0	0.0	12678	False	False
22	2020-05-29	49	SC	Santa Cecília	4215505	city	2	11.88354	0	0	0	0.0	16830	False	False
22	2020-05-29	32	SC	Santa Helena	4215554	city	1	44.98426	0	0	0	0.0	2223	False	False
22	2020-05-29	53	SC	Santa Rosa de Lima	4215604	city	0		0	0	0	0.0	2142	False	False
22	2020-05-29	45	SC	Santa Rosa do Sul	4215653	city	12	143.57502	3	0	0	0.0	8358	False	False
22	2020-05-29	2	SC	Santiago do Sul	4215695	city	1	79.36508	0	0	0	0.0	1260	False	False
22	2020-05-29	54	SC	Santo Amaro da Imperatriz	4215703	city	6	25.812	0	0	0	0.0	23245	False	False
22	2020-05-29	52	SC	São Bento do Sul	4215802	city	26	30.76668	2	0	0	0.0	84507	False	False
22	2020-05-29	31	SC	São Bernardino	4215752	city	1	42.80822	0	0	0	0.0	2336	False	False
22	2020-05-29	22	SC	São Carlos	4216008	city	17	150.69586	0	0	0	0.0	11281	False	False
22	2020-05-29	55	SC	São Domingos	4216107	city	5	52.93806	0	0	0	0.0	9445	False	False
22	2020-05-29	63	SC	São Francisco do Sul	4216206	city	28	53.10977	1	1	0	0.0357	52721	False	False
22	2020-05-29	10	SC	São João Batista	4216305	city	7	18.70457	1	0	0	0.0	37424	False	False
22	2020-05-29	30	SC	São João do Itaperiú	4216354	city	5	133.94053	0	0	0	0.0	3733	False	False
22	2020-05-29	7	SC	São João do Sul	4216404	city	2	27.40852	0	0	0	0.0	7297	False	False
22	2020-05-29	7	SC	São Joaquim	4216503	city	3	11.1309	0	0	0	0.0	26952	False	False
22	2020-05-29	72	SC	São José	4216602	city	116	47.04241	3	2	0	0.0172	246586	False	False
22	2020-05-29	8	SC	São José do Cedro	4216701	city	2	14.46236	0	0	0	0.0	13829	False	False
22	2020-05-29	64	SC	São Lourenço do Oeste	4216909	city	4	16.61406	0	0	0	0.0	24076	False	False
22	2020-05-29	66	SC	São Ludgero	4217006	city	30	223.71365	0	1	0	0.0333	13410	False	False
22	2020-05-29	31	SC	São Martinho	4217105	city	3	94.33962	0	0	0	0.0	3180	False	False
22	2020-05-29	26	SC	São Miguel do Oeste	4217204	city	51	125.98192	13	0	0	0.0	40482	False	False
22	2020-05-29	66	SC	São Pedro de Alcântara	4217253	city	0		0	0	0	0.0	5823	False	False
22	2020-05-29	51	SC	Schroeder	4217402	city	5	23.40276	1	0	0	0.0	21365	False	False
22	2020-05-29	35	SC	Seara	4217501	city	116	661.30779	20	0	0	0.0	17541	False	False
22	2020-05-29	23	SC	Serra Alta	4217550	city	0		0	0	0	0.0	3263	False	False
22	2020-05-29	65	SC	Siderópolis	4217600	city	19	135.64646	1	1	0	0.0526	14007	False	False
22	2020-05-29	56	SC	Sombrio	4217709	city	61	200.82966	2	3	0	0.0492	30374	False	False
22	2020-05-29	32	SC	Taió	4217808	city	1	5.43626	0	0	0	0.0	18395	False	False
22	2020-05-29	52	SC	Tangará	4217907	city	2	23.0521	0	1	0	0.5	8676	False	False
22	2020-05-29	32	SC	Tigrinhos	4217956	city	4	244.94795	1	0	0	0.0	1633	False	False
22	2020-05-29	67	SC	Tijucas	4218004	city	14	36.45169	0	0	0	0.0	38407	False	False
22	2020-05-29	65	SC	Timbé do Sul	4218103	city	5	93.49289	0	0	0	0.0	5348	False	False
22	2020-05-29	54	SC	Timbó	4218202	city	32	72.336	1	0	0	0.0	44238	False	False
22	2020-05-29	32	SC	Três Barras	4218301	city	115	596.62776	7	0	0	0.0	19275	False	False
22	2020-05-29	14	SC	Treviso	4218350	city	0		0	0	0	0.0	3929	False	False
22	2020-05-29	47	SC	Treze de Maio	4218400	city	3	42.3669	0	0	0	0.0	7081	False	False
22	2020-05-29	24	SC	Treze Tílias	4218509	city	2	25.5102	0	0	0	0.0	7840	False	False
22	2020-05-29	25	SC	Trombudo Central	4218608	city	2	27.17391	0	0	0	0.0	7360	False	False
22	2020-05-29	73	SC	Tubarão	4218707	city	160	151.39186	39	3	0	0.0187	105686	False	False
22	2020-05-29	34	SC	Tunápolis	4218756	city	3	66.03566	1	0	0	0.0	4543	False	False
22	2020-05-29	34	SC	Turvo	4218806	city	4	31.01016	0	0	0	0.0	12899	False	False
22	2020-05-29	1	SC	União do Oeste	4218855	city	1	40.58442	1	0	0	0.0	2464	False	False
22	2020-05-29	3	SC	Urubici	4218905	city	0		-1	0	0	0.0	11235	False	False
22	2020-05-29	63	SC	Urussanga	4219002	city	34	159.86459	5	2	0	0.0588	21268	False	False
22	2020-05-29	3	SC	Vargeão	4219101	city	1	27.98769	0	0	0	0.0	3573	False	False
22	2020-05-29	16	SC	Vargem	4219150	city	0		0	0	0	0.0	2477	False	False
22	2020-05-29	37	SC	Vargem Bonita	4219176	city	22	489.75957	0	0	0	0.0	4492	False	False
22	2020-05-29	51	SC	Vidal Ramos	4219200	city	2	31.5557	0	0	0	0.0	6338	False	False
22	2020-05-29	54	SC	Videira	4219309	city	14	26.38274	5	0	0	0.0	53065	False	False
22	2020-05-29	24	SC	Xanxerê	4219507	city	111	217.7239	1	1	0	0.009	50982	False	False
22	2020-05-29	34	SC	Xavantina	4219606	city	2	50.85177	0	0	0	0.0	3933	False	False
22	2020-05-29	41	SC	Xaxim	4219705	city	101	351.84282	19	3	1	0.0297	28706	False	False
22	2020-05-29	32	SC	Zortéa	4219853	city	8	237.88284	0	0	0	0.0	3363	False	False
22	2020-05-29	20	SE	Amparo de São Francisco	2800100	city	4	168.492	0	0	0	0.0	2374	False	False
22	2020-05-29	32	SE	Aquidabã	2800209	city	15	69.5636	0	1	0	0.0667	21563	False	False
22	2020-05-29	77	SE	Aracaju	2800308	city	3784	575.9399	161	65	6	0.0172	657013	False	False
22	2020-05-29	28	SE	Arauá	2800407	city	4	39.77725	0	3	0	0.75	10056	False	False
22	2020-05-29	33	SE	Areia Branca	2800506	city	41	221.11962	2	0	0	0.0	18542	False	False
22	2020-05-29	35	SE	Barra dos Coqueiros	2800605	city	145	476.86388	10	1	0	0.0069	30407	False	False
22	2020-05-29	29	SE	Boquim	2800670	city	19	70.85322	2	0	0	0.0	26816	False	False
22	2020-05-29	12	SE	Brejo Grande	2800704	city	2	24.07029	0	0	0	0.0	8309	False	False
22	2020-05-29	28	SE	Campo do Brito	2801009	city	8	44.17693	0	0	0	0.0	18109	False	False
22	2020-05-29	10	SE	Canhoba	2801108	city	1	24.9501	0	0	0	0.0	4008	False	False
22	2020-05-29	33	SE	Canindé de São Francisco	2801207	city	31	103.67893	1	2	0	0.0645	29900	False	False
22	2020-05-29	58	SE	Capela	2801306	city	23	67.22591	0	0	0	0.0	34213	False	False
22	2020-05-29	30	SE	Carira	2801405	city	4	18.1143	0	0	0	0.0	22082	False	False
22	2020-05-29	21	SE	Carmópolis	2801504	city	14	84.16496	6	1	0	0.0714	16634	False	False
22	2020-05-29	27	SE	Cedro de São João	2801603	city	28	474.8177	0	0	0	0.0	5897	False	False
22	2020-05-29	34	SE	Cristinápolis	2801702	city	10	55.94719	0	0	0	0.0	17874	False	False
22	2020-05-29	9	SE	Cumbe	2801900	city	1	25.08151	0	0	0	0.0	3987	False	False
22	2020-05-29	28	SE	Divina Pastora	2802007	city	3	58.38848	0	0	0	0.0	5138	False	False
22	2020-05-29	41	SE	Estância	2802106	city	160	231.26735	9	4	0	0.025	69184	False	False
22	2020-05-29	14	SE	Feira Nova	2802205	city	3	53.72493	0	0	0	0.0	5584	False	False
22	2020-05-29	29	SE	Frei Paulo	2802304	city	13	84.30063	0	1	0	0.0769	15421	False	False
22	2020-05-29	21	SE	Gararu	2802403	city	2	17.23544	0	1	0	0.5	11604	False	False
22	2020-05-29	14	SE	General Maynard	2802502	city	1	29.88643	0	0	0	0.0	3346	False	False
22	2020-05-29	21	SE	Graccho Cardoso	2802601	city	16	275.00859	0	0	0	0.0	5818	False	False
22	2020-05-29	9	SE	Ilha das Flores	2802700	city	1	11.73709	0	0	0	0.0	8520	False	False
22	2020-05-29	42	SE	Indiaroba	2802809	city	11	61.25745	2	1	0	0.0909	17957	False	False
22	2020-05-29	56	SE	Itabaiana	2802908	city	277	290.27424	11	3	1	0.0108	95427	False	False
22	2020-05-29	44	SE	Itabaianinha	2803005	city	126	300.51517	2	2	0	0.0159	41928	False	False
22	2020-05-29	12	SE	Itabi	2803104	city	1	20.39568	0	0	0	0.0	4903	False	False
22	2020-05-29	42	SE	Itaporanga d'Ajuda	2803203	city	34	98.96379	1	1	0	0.0294	34356	False	False
22	2020-05-29	20	SE	Japaratuba	2803302	city	16	85.3652	2	1	0	0.0625	18743	False	False
22	2020-05-29	32	SE	Japoatã	2803401	city	3	22.3314	0	0	0	0.0	13434	False	False
22	2020-05-29	44	SE	Lagarto	2803500	city	138	132.17378	10	3	0	0.0217	104408	False	False
22	2020-05-29	30	SE	Laranjeiras	2803609	city	23	77.11393	4	2	0	0.087	29826	False	False
22	2020-05-29	30	SE	Macambira	2803708	city	6	86.71773	0	0	0	0.0	6919	False	False
22	2020-05-29	27	SE	Malhada dos Bois	2803807	city	6	162.95492	0	0	0	0.0	3682	False	False
22	2020-05-29	27	SE	Malhador	2803906	city	14	110.95261	1	0	0	0.0	12618	False	False
22	2020-05-29	34	SE	Maruim	2804003	city	20	116.19125	2	0	0	0.0	17213	False	False
22	2020-05-29	24	SE	Moita Bonita	2804102	city	21	185.26687	13	1	0	0.0476	11335	False	False
22	2020-05-29	14	SE	Monte Alegre de Sergipe	2804201	city	3	19.95875	0	0	0	0.0	15031	False	False
22	2020-05-29	30	SE	Muribeca	2804300	city	2	26.22951	0	0	0	0.0	7625	False	False
22	2020-05-29	10	SE	Neópolis	2804409	city	6	32.05299	0	1	0	0.1667	18719	False	False
22	2020-05-29	14	SE	Nossa Senhora Aparecida	2804458	city	1	11.3688	0	0	0	0.0	8796	False	False
22	2020-05-29	70	SE	Nossa Senhora da Glória	2804508	city	139	376.44892	3	1	0	0.0072	36924	False	False
22	2020-05-29	20	SE	Nossa Senhora das Dores	2804607	city	29	108.90383	1	0	0	0.0	26629	False	False
22	2020-05-29	25	SE	Nossa Senhora de Lourdes	2804706	city	9	138.82462	2	1	0	0.1111	6483	False	False
22	2020-05-29	45	SE	Nossa Senhora do Socorro	2804805	city	498	271.20047	26	16	0	0.0321	183628	False	False
22	2020-05-29	52	SE	Pacatuba	2804904	city	17	117.82645	3	0	0	0.0	14428	False	False
22	2020-05-29	9	SE	Pedra Mole	2805000	city	0		0	0	0	0.0	3261	False	False
22	2020-05-29	20	SE	Pedrinhas	2805109	city	2	20.82899	0	0	0	0.0	9602	False	False
22	2020-05-29	26	SE	Pinhão	2805208	city	3	45.62044	1	0	0	0.0	6576	False	False
22	2020-05-29	11	SE	Pirambu	2805307	city	4	43.10345	0	0	0	0.0	9280	False	False
22	2020-05-29	24	SE	Poço Redondo	2805406	city	34	97.77139	0	1	0	0.0294	34775	False	False
22	2020-05-29	21	SE	Poço Verde	2805505	city	11	46.35873	0	0	0	0.0	23728	False	False
22	2020-05-29	40	SE	Porto da Folha	2805604	city	26	90.92181	0	1	0	0.0385	28596	False	False
22	2020-05-29	73	SE	Propriá	2805703	city	32	108.01323	6	2	0	0.0625	29626	False	False
22	2020-05-29	25	SE	Riachão do Dantas	2805802	city	5	25.24615	1	3	0	0.6	19805	False	False
22	2020-05-29	23	SE	Riachuelo	2805901	city	8	78.33154	1	0	0	0.0	10213	False	False
22	2020-05-29	33	SE	Ribeirópolis	2806008	city	11	58.97491	2	2	0	0.1818	18652	False	False
22	2020-05-29	33	SE	Rosário do Catete	2806107	city	11	101.33579	1	1	0	0.0909	10855	False	False
22	2020-05-29	27	SE	Salgado	2806206	city	23	115.0115	0	2	0	0.087	19998	False	False
22	2020-05-29	28	SE	Santa Luzia do Itanhy	2806305	city	3	21.37513	0	0	0	0.0	14035	False	False
22	2020-05-29	21	SE	Santana do São Francisco	2806404	city	2	25.70694	0	0	0	0.0	7780	False	False
22	2020-05-29	9	SE	Santa Rosa de Lima	2806503	city	1	25.55584	0	0	0	0.0	3913	False	False
22	2020-05-29	30	SE	Santo Amaro das Brotas	2806602	city	13	107.42026	0	1	0	0.0769	12102	False	False
22	2020-05-29	45	SE	São Cristóvão	2806701	city	284	315.30331	10	7	0	0.0246	90072	False	False
22	2020-05-29	19	SE	São Domingos	2806800	city	5	44.89539	0	1	0	0.2	11137	False	False
22	2020-05-29	14	SE	São Francisco	2806909	city	3	80.55854	0	0	0	0.0	3724	False	False
22	2020-05-29	11	SE	São Miguel do Aleixo	2807006	city	2	50.89059	0	0	0	0.0	3930	False	False
22	2020-05-29	53	SE	Simão Dias	2807105	city	107	264.30195	1	2	0	0.0187	40484	False	False
22	2020-05-29	13	SE	Siriri	2807204	city	9	101.20319	2	0	0	0.0	8893	False	False
22	2020-05-29	9	SE	Telha	2807303	city	0		0	0	0	0.0	3227	False	False
22	2020-05-29	30	SE	Tobias Barreto	2807402	city	53	101.55008	3	3	0	0.0566	52191	False	False
22	2020-05-29	38	SE	Tomar do Geru	2807501	city	2	14.77541	0	0	0	0.0	13536	False	False
22	2020-05-29	32	SE	Umbaúba	2807600	city	75	296.51301	4	4	0	0.0533	25294	False	False
22	2020-05-29	57	SP	Adamantina	3500105	city	38	108.3609	1	2	0	0.0526	35068	False	False
22	2020-05-29	30	SP	Adolfo	3500204	city	3	84.22235	0	0	0	0.0	3562	False	False
22	2020-05-29	37	SP	Aguaí	3500303	city	21	57.84327	3	3	0	0.1429	36305	False	False
22	2020-05-29	31	SP	Águas da Prata	3500402	city	1	12.22494	0	0	0	0.0	8180	False	False
22	2020-05-29	58	SP	Águas de Lindóia	3500501	city	15	80.19246	1	1	0	0.0667	18705	False	False
22	2020-05-29	22	SP	Águas de Santa Bárbara	3500550	city	1	16.46091	0	0	0	0.0	6075	False	False
22	2020-05-29	50	SP	Águas de São Pedro	3500600	city	1	28.97711	-2	0	0	0.0	3451	False	False
22	2020-05-29	58	SP	Agudos	3500709	city	22	59.11754	-1	1	0	0.0455	37214	False	False
22	2020-05-29	44	SP	Alambari	3500758	city	4	66.39004	0	0	0	0.0	6025	False	False
22	2020-05-29	11	SP	Alfredo Marcondes	3500808	city	2	48.00768	0	1	0	0.5	4166	False	False
22	2020-05-29	14	SP	Altair	3500907	city	1	24.03846	0	0	0	0.0	4160	False	False
22	2020-05-29	17	SP	Altinópolis	3501004	city	3	18.53683	0	0	0	0.0	16184	False	False
22	2020-05-29	21	SP	Alto Alegre	3501103	city	1	24.39619	0	1	0	1.0	4099	False	False
22	2020-05-29	18	SP	Alumínio	3501152	city	12	64.41915	1	1	0	0.0833	18628	False	False
22	2020-05-29	1	SP	Álvares Florence	3501202	city	1	27.1813	1	0	0	0.0	3679	False	False
22	2020-05-29	32	SP	Álvares Machado	3501301	city	10	40.13646	0	1	0	0.1	24915	False	False
22	2020-05-29	22	SP	Álvaro de Carvalho	3501400	city	1	19.13143	0	1	0	1.0	5227	False	False
22	2020-05-29	60	SP	Americana	3501608	city	111	46.32779	2	6	0	0.0541	239597	False	False
22	2020-05-29	49	SP	Américo Brasiliense	3501707	city	37	91.349	1	2	0	0.0541	40504	False	False
22	2020-05-29	23	SP	Américo de Campos	3501806	city	3	50.25967	0	0	0	0.0	5969	False	False
22	2020-05-29	49	SP	Amparo	3501905	city	35	48.47981	5	1	0	0.0286	72195	False	False
22	2020-05-29	45	SP	Andradina	3502101	city	40	69.98268	0	4	0	0.1	57157	False	False
22	2020-05-29	42	SP	Angatuba	3502200	city	19	75.31314	1	2	0	0.1053	25228	False	False
22	2020-05-29	30	SP	Anhembi	3502309	city	2	29.7442	0	0	0	0.0	6724	False	False
22	2020-05-29	14	SP	Anhumas	3502408	city	2	48.60267	0	0	0	0.0	4115	False	False
22	2020-05-29	42	SP	Aparecida	3502507	city	5	13.82858	0	0	0	0.0	36157	False	False
22	2020-05-29	45	SP	Apiaí	3502705	city	2	8.20546	0	0	0	0.0	24374	False	False
22	2020-05-29	49	SP	Araçariguama	3502754	city	12	53.65766	0	1	0	0.0833	22364	False	False
22	2020-05-29	60	SP	Araçatuba	3502804	city	154	78.16624	3	4	0	0.026	197016	False	False
22	2020-05-29	50	SP	Araçoiaba da Serra	3502903	city	38	111.28683	0	1	0	0.0263	34146	False	False
22	2020-05-29	43	SP	Arandu	3503109	city	10	157.30691	0	2	0	0.2	6357	False	False
22	2020-05-29	58	SP	Araraquara	3503208	city	217	91.92111	6	4	0	0.0184	236072	False	False
22	2020-05-29	53	SP	Araras	3503307	city	102	75.98558	7	3	0	0.0294	134236	False	False
22	2020-05-29	34	SP	Arealva	3503406	city	1	11.68224	0	0	0	0.0	8560	False	False
22	2020-05-29	37	SP	Areiópolis	3503604	city	10	89.85533	1	2	0	0.2	11129	False	False
22	2020-05-29	10	SP	Ariranha	3503703	city	2	20.6868	0	0	0	0.0	9668	False	False
22	2020-05-29	51	SP	Artur Nogueira	3503802	city	21	38.59727	3	0	0	0.0	54408	False	False
22	2020-05-29	65	SP	Arujá	3503901	city	238	264.96259	21	19	3	0.0798	89824	False	False
22	2020-05-29	58	SP	Assis	3504008	city	54	51.73108	9	5	0	0.0926	104386	False	False
22	2020-05-29	57	SP	Atibaia	3504107	city	83	58.13913	3	5	0	0.0602	142761	False	False
22	2020-05-29	33	SP	Auriflama	3504206	city	3	19.75114	0	0	0	0.0	15189	False	False
22	2020-05-29	42	SP	Avaí	3504305	city	2	37.01647	0	0	0	0.0	5403	False	False
22	2020-05-29	22	SP	Avanhandava	3504404	city	1	7.32654	0	0	0	0.0	13649	False	False
22	2020-05-29	52	SP	Avaré	3504503	city	54	59.56649	4	5	1	0.0926	90655	False	False
22	2020-05-29	52	SP	Bady Bassitt	3504602	city	29	165.69535	2	4	0	0.1379	17502	False	False
22	2020-05-29	11	SP	Bálsamo	3504800	city	2	22.05558	0	0	0	0.0	9068	False	False
22	2020-05-29	23	SP	Bananal	3504909	city	3	27.40978	0	0	0	0.0	10945	False	False
22	2020-05-29	10	SP	Barão de Antonina	3505005	city	1	28.82675	0	0	0	0.0	3469	False	False
22	2020-05-29	20	SP	Barbosa	3505104	city	0		0	0	0	0.0	7402	False	False
22	2020-05-29	46	SP	Bariri	3505203	city	10	28.35753	1	1	0	0.1	35264	False	False
22	2020-05-29	36	SP	Barra Bonita	3505302	city	26	71.97033	2	1	0	0.0385	36126	False	False
22	2020-05-29	51	SP	Barra do Turvo	3505401	city	8	104.45228	0	1	0	0.125	7659	False	False
22	2020-05-29	53	SP	Barretos	3505500	city	187	153.15566	21	10	0	0.0535	122098	False	False
22	2020-05-29	37	SP	Barrinha	3505609	city	14	42.66732	0	1	0	0.0714	32812	False	False
22	2020-05-29	73	SP	Barueri	3505708	city	1107	403.74642	60	115	6	0.1039	274182	False	False
22	2020-05-29	9	SP	Bastos	3505807	city	1	4.77259	0	0	0	0.0	20953	False	False
22	2020-05-29	52	SP	Batatais	3505906	city	10	15.99795	1	1	0	0.1	62508	False	False
22	2020-05-29	60	SP	Bauru	3506003	city	276	73.24491	9	15	2	0.0543	376818	False	False
22	2020-05-29	53	SP	Bebedouro	3506102	city	19	24.51739	1	1	0	0.0526	77496	False	False
22	2020-05-29	24	SP	Bernardino de Campos	3506300	city	0		0	0	0	0.0	11148	False	False
22	2020-05-29	25	SP	Bertioga	3506359	city	49	77.47158	6	5	0	0.102	63249	False	False
22	2020-05-29	45	SP	Bilac	3506409	city	1	12.4471	0	0	0	0.0	8034	False	False
22	2020-05-29	54	SP	Birigui	3506508	city	54	43.67589	0	1	0	0.0185	123638	False	False
22	2020-05-29	37	SP	Biritiba-Mirim	3506607	city	34	104.30088	0	2	0	0.0588	32598	False	False
22	2020-05-29	10	SP	Boa Esperança do Sul	3506706	city	12	80.41279	0	0	0	0.0	14923	False	False
22	2020-05-29	32	SP	Bocaina	3506805	city	9	72.99862	0	1	0	0.1111	12329	False	False
22	2020-05-29	7	SP	Bofete	3506904	city	5	42.62575	0	1	0	0.2	11730	False	False
22	2020-05-29	54	SP	Boituva	3507001	city	56	91.80779	4	3	0	0.0536	60997	False	False
22	2020-05-29	35	SP	Bom Jesus dos Perdões	3507100	city	15	58.94373	3	0	0	0.0	25448	False	False
22	2020-05-29	14	SP	Boracéia	3507308	city	4	82.93593	0	0	0	0.0	4823	False	False
22	2020-05-29	36	SP	Borborema	3507407	city	10	62.32083	3	0	0	0.0	16046	False	False
22	2020-05-29	35	SP	Borebi	3507456	city	3	113.07953	1	0	0	0.0	2653	False	False
22	2020-05-29	56	SP	Botucatu	3507506	city	261	178.16064	4	7	0	0.0268	146497	False	False
22	2020-05-29	53	SP	Bragança Paulista	3507605	city	214	126.87647	4	12	1	0.0561	168668	False	False
22	2020-05-29	24	SP	Brejo Alegre	3507753	city	1	34.90401	0	0	0	0.0	2865	False	False
22	2020-05-29	61	SP	Brodowski	3507803	city	17	68.16633	1	1	0	0.0588	24939	False	False
22	2020-05-29	17	SP	Brotas	3507902	city	4	16.39143	0	0	0	0.0	24403	False	False
22	2020-05-29	15	SP	Buri	3508009	city	5	25.15344	2	0	0	0.0	19878	False	False
22	2020-05-29	45	SP	Buritama	3508108	city	16	93.32711	0	0	0	0.0	17144	False	False
22	2020-05-29	38	SP	Cabreúva	3508405	city	49	98.57767	2	4	0	0.0816	49707	False	False
22	2020-05-29	52	SP	Caçapava	3508504	city	44	46.67791	4	3	0	0.0682	94263	False	False
22	2020-05-29	60	SP	Cachoeira Paulista	3508603	city	6	18.00342	0	0	0	0.0	33327	False	False
22	2020-05-29	32	SP	Caconde	3508702	city	1	5.26732	0	0	0	0.0	18985	False	False
22	2020-05-29	49	SP	Caiabu	3508900	city	1	23.86065	0	1	0	1.0	4191	False	False
22	2020-05-29	66	SP	Caieiras	3509007	city	289	284.81325	27	31	2	0.1073	101470	False	False
22	2020-05-29	61	SP	Cajamar	3509205	city	244	317.7042	12	22	0	0.0902	76801	False	False
22	2020-05-29	37	SP	Cajati	3509254	city	17	59.54674	1	0	0	0.0	28549	False	False
22	2020-05-29	30	SP	Cajobi	3509304	city	4	37.94346	1	1	0	0.25	10542	False	False
22	2020-05-29	46	SP	Cajuru	3509403	city	4	15.28643	0	1	0	0.25	26167	False	False
22	2020-05-29	15	SP	Campina do Monte Alegre	3509452	city	2	33.20053	0	0	0	0.0	6024	False	False
22	2020-05-29	73	SP	Campinas	3509502	city	1627	135.1247	107	69	4	0.0424	1204073	False	False
22	2020-05-29	44	SP	Campo Limpo Paulista	3509601	city	68	80.33077	3	8	0	0.1176	84650	False	False
22	2020-05-29	47	SP	Campos do Jordão	3509700	city	31	59.51467	0	1	1	0.0323	52088	False	False
22	2020-05-29	1	SP	Campos Novos Paulista	3509809	city	1	20.14099	1	0	0	0.0	4965	False	False
22	2020-05-29	42	SP	Cananéia	3509908	city	15	119.61722	2	2	0	0.1333	12540	False	False
22	2020-05-29	23	SP	Canas	3509957	city	1	19.46283	0	0	0	0.0	5138	False	False
22	2020-05-29	25	SP	Cândido Mota	3510005	city	4	12.78772	0	0	0	0.0	31280	False	False
22	2020-05-29	8	SP	Cândido Rodrigues	3510104	city	3	107.41139	1	0	0	0.0	2793	False	False
22	2020-05-29	45	SP	Capão Bonito	3510203	city	17	36.06432	0	4	0	0.2353	47138	False	False
22	2020-05-29	39	SP	Capela do Alto	3510302	city	34	164.20361	0	0	0	0.0	20706	False	False
22	2020-05-29	11	SP	Capivari	3510401	city	3	5.37943	0	0	0	0.0	55768	False	False
22	2020-05-29	54	SP	Caraguatatuba	3510500	city	151	124.24711	4	4	0	0.0265	121532	False	False
22	2020-05-29	77	SP	Carapicuíba	3510609	city	964	240.44277	32	76	0	0.0788	400927	False	False
22	2020-05-29	8	SP	Cardoso	3510708	city	1	8.11293	0	0	0	0.0	12326	False	False
22	2020-05-29	17	SP	Casa Branca	3510807	city	3	9.87492	0	0	0	0.0	30380	False	False
22	2020-05-29	44	SP	Castilho	3511003	city	5	23.80272	0	1	0	0.2	21006	False	False
22	2020-05-29	53	SP	Catanduva	3511102	city	109	89.44544	5	8	0	0.0734	121862	False	False
22	2020-05-29	19	SP	Catiguá	3511201	city	1	12.81394	0	0	0	0.0	7804	False	False
22	2020-05-29	56	SP	Cedral	3511300	city	3	32.47808	2	0	0	0.0	9237	False	False
22	2020-05-29	24	SP	Cerqueira César	3511409	city	5	25.01876	0	0	0	0.0	19985	False	False
22	2020-05-29	16	SP	Cerquilho	3511508	city	13	26.55825	0	2	0	0.1538	48949	False	False
22	2020-05-29	12	SP	Cesário Lange	3511607	city	7	38.57174	0	1	0	0.1429	18148	False	False
22	2020-05-29	30	SP	Charqueada	3511706	city	53	308.31879	0	3	0	0.0566	17190	False	False
22	2020-05-29	39	SP	Chavantes	3557204	city	1	8.05283	0	0	0	0.0	12418	False	False
22	2020-05-29	32	SP	Colina	3512001	city	8	43.31817	0	1	0	0.125	18468	False	False
22	2020-05-29	29	SP	Conchal	3512209	city	5	17.82531	0	0	0	0.0	28050	False	False
22	2020-05-29	46	SP	Conchas	3512308	city	8	44.70273	0	1	0	0.125	17896	False	False
22	2020-05-29	36	SP	Cordeirópolis	3512407	city	45	183.4638	1	0	0	0.0	24528	False	False
22	2020-05-29	29	SP	Coroados	3512506	city	11	181.57808	0	1	0	0.0909	6058	False	False
22	2020-05-29	1	SP	Coronel Macedo	3512605	city	1	21.36296	1	0	0	0.0	4681	False	False
22	2020-05-29	32	SP	Cosmópolis	3512803	city	22	30.44898	5	1	1	0.0455	72252	False	False
22	2020-05-29	32	SP	Cosmorama	3512902	city	3	41.05652	1	1	1	0.3333	7307	False	False
22	2020-05-29	73	SP	Cotia	3513009	city	547	219.4936	28	43	1	0.0786	249210	False	False
22	2020-05-29	57	SP	Cravinhos	3513108	city	20	56.67007	1	1	0	0.05	35292	False	False
22	2020-05-29	45	SP	Cruzeiro	3513405	city	24	29.18359	6	2	0	0.0833	82238	False	False
22	2020-05-29	50	SP	Cubatão	3513504	city	323	247.12138	23	28	8	0.0867	130705	False	False
22	2020-05-29	24	SP	Cunha	3513603	city	5	23.20509	0	0	0	0.0	21547	False	False
22	2020-05-29	13	SP	Descalvado	3513702	city	7	20.76042	0	1	0	0.1429	33718	False	False
22	2020-05-29	64	SP	Diadema	3513801	city	1113	262.57184	34	72	3	0.0647	423884	False	False
22	2020-05-29	22	SP	Divinolândia	3513900	city	1	8.97183	0	0	0	0.0	11146	False	False
22	2020-05-29	36	SP	Dobrada	3514007	city	4	44.79785	0	0	0	0.0	8929	False	False
22	2020-05-29	24	SP	Dois Córregos	3514106	city	4	14.64397	0	2	0	0.5	27315	False	False
22	2020-05-29	7	SP	Dolcinópolis	3514205	city	2	94.56265	0	0	0	0.0	2115	False	False
22	2020-05-29	14	SP	Dourado	3514304	city	2	22.54029	0	0	0	0.0	8873	False	False
22	2020-05-29	58	SP	Dracena	3514403	city	28	59.83801	0	2	0	0.0714	46793	False	False
22	2020-05-29	44	SP	Duartina	3514502	city	2	16.07071	0	0	0	0.0	12445	False	False
22	2020-05-29	24	SP	Dumont	3514601	city	4	40.53506	0	0	0	0.0	9868	False	False
22	2020-05-29	51	SP	Eldorado	3514809	city	3	19.36233	0	1	0	0.3333	15494	False	False
22	2020-05-29	40	SP	Elias Fausto	3514908	city	4	22.50731	0	1	0	0.25	17772	False	False
22	2020-05-29	17	SP	Elisiário	3514924	city	1	27.38976	0	0	0	0.0	3651	False	False
22	2020-05-29	66	SP	Embu das Artes	3515004	city	501	183.02975	38	41	2	0.0818	273726	False	False
22	2020-05-29	54	SP	Embu-Guaçu	3515103	city	116	167.18311	5	10	0	0.0862	69385	False	False
22	2020-05-29	18	SP	Emilianópolis	3515129	city	4	124.45551	0	0	0	0.0	3214	False	False
22	2020-05-29	36	SP	Engenheiro Coelho	3515152	city	14	67.39518	2	0	0	0.0	20773	False	False
22	2020-05-29	37	SP	Espírito Santo do Pinhal	3515186	city	14	31.58132	2	0	0	0.0	44330	False	False
22	2020-05-29	49	SP	Estiva Gerbi	3557303	city	2	17.69285	0	0	0	0.0	11304	False	False
22	2020-05-29	36	SP	Estrela d'Oeste	3515202	city	1	11.8779	0	0	0	0.0	8419	False	False
22	2020-05-29	7	SP	Euclides da Cunha Paulista	3515350	city	1	10.67122	0	0	0	0.0	9371	False	False
22	2020-05-29	44	SP	Fartura	3515400	city	8	49.88775	0	1	0	0.125	16036	False	False
22	2020-05-29	45	SP	Fernandópolis	3515509	city	50	72.34215	4	0	0	0.0	69116	False	False
22	2020-05-29	18	SP	Fernando Prestes	3515608	city	2	34.58413	0	0	0	0.0	5783	False	False
22	2020-05-29	9	SP	Fernão	3515657	city	0		0	0	0	0.0	1716	False	False
22	2020-05-29	79	SP	Ferraz de Vasconcelos	3515707	city	383	197.14221	14	40	1	0.1044	194276	False	False
22	2020-05-29	2	SP	Floreal	3515905	city	2	68.56359	0	0	0	0.0	2917	False	False
22	2020-05-29	22	SP	Flórida Paulista	3516002	city	4	27.3224	0	0	0	0.0	14640	False	False
22	2020-05-29	58	SP	Franca	3516200	city	72	20.3858	0	2	0	0.0278	353187	False	False
22	2020-05-29	58	SP	Francisco Morato	3516309	city	374	212.68852	18	19	1	0.0508	175844	False	False
22	2020-05-29	60	SP	Franco da Rocha	3516408	city	383	247.91409	15	37	0	0.0966	154489	False	False
22	2020-05-29	22	SP	Gália	3516606	city	0		0	0	0	0.0	6548	False	False
22	2020-05-29	47	SP	Garça	3516705	city	12	27.03312	1	0	0	0.0	44390	False	False
22	2020-05-29	23	SP	Gastão Vidigal	3516804	city	5	103.99334	0	1	0	0.2	4808	False	False
22	2020-05-29	8	SP	Gavião Peixoto	3516853	city	2	41.76237	0	0	0	0.0	4789	False	False
22	2020-05-29	18	SP	General Salgado	3516903	city	2	18.40096	0	0	0	0.0	10869	False	False
22	2020-05-29	22	SP	Getulina	3517000	city	1	8.76501	0	0	0	0.0	11409	False	False
22	2020-05-29	21	SP	Guaiçara	3517208	city	2	16.43655	0	0	0	0.0	12168	False	False
22	2020-05-29	16	SP	Guaimbê	3517307	city	2	34.69211	0	0	0	0.0	5765	False	False
22	2020-05-29	36	SP	Guaíra	3517406	city	17	41.67688	4	0	0	0.0	40790	False	False
22	2020-05-29	24	SP	Guapiaçu	3517505	city	38	177.12315	5	2	0	0.0526	21454	False	False
22	2020-05-29	18	SP	Guapiara	3517604	city	4	23.3141	2	1	1	0.25	17157	False	False
22	2020-05-29	32	SP	Guará	3517703	city	1	4.71254	0	1	0	1.0	21220	False	False
22	2020-05-29	25	SP	Guaraçaí	3517802	city	3	36.0447	0	0	0	0.0	8323	False	False
22	2020-05-29	16	SP	Guaraci	3517901	city	1	8.93815	0	0	0	0.0	11188	False	False
22	2020-05-29	15	SP	Guarani d'Oeste	3518008	city	1	50.0	0	0	0	0.0	2000	False	False
22	2020-05-29	2	SP	Guarantã	3518107	city	2	30.012	1	0	0	0.0	6664	False	False
22	2020-05-29	56	SP	Guararapes	3518206	city	17	51.61055	0	1	0	0.0588	32939	False	False
22	2020-05-29	52	SP	Guararema	3518305	city	36	120.81348	2	5	0	0.1389	29798	False	False
22	2020-05-29	51	SP	Guaratinguetá	3518404	city	27	22.16785	2	2	1	0.0741	121798	False	False
22	2020-05-29	23	SP	Guareí	3518503	city	5	26.99784	1	0	0	0.0	18520	False	False
22	2020-05-29	31	SP	Guariba	3518602	city	7	17.45418	1	0	0	0.0	40105	False	False
22	2020-05-29	60	SP	Guarujá	3518701	city	640	199.71354	58	49	4	0.0766	320459	False	False
22	2020-05-29	74	SP	Guarulhos	3518800	city	2550	184.8922	142	264	19	0.1035	1379182	False	False
22	2020-05-29	40	SP	Guzolândia	3518909	city	1	18.98614	0	0	0	0.0	5267	False	False
22	2020-05-29	18	SP	Herculândia	3519006	city	6	62.98551	0	0	0	0.0	9526	False	False
22	2020-05-29	35	SP	Holambra	3519055	city	13	87.07301	0	0	0	0.0	14930	False	False
22	2020-05-29	71	SP	Hortolândia	3519071	city	147	63.67744	9	12	0	0.0816	230851	False	False
22	2020-05-29	24	SP	Iacanga	3519105	city	2	17.07942	0	0	0	0.0	11710	False	False
22	2020-05-29	7	SP	Iacri	3519204	city	2	31.64056	0	0	0	0.0	6321	False	False
22	2020-05-29	29	SP	Ibaté	3519303	city	19	54.12489	2	0	0	0.0	35104	False	False
22	2020-05-29	49	SP	Ibirá	3519402	city	4	32.27628	0	0	0	0.0	12393	False	False
22	2020-05-29	25	SP	Ibirarema	3519501	city	5	64.49116	0	0	0	0.0	7753	False	False
22	2020-05-29	30	SP	Ibitinga	3519600	city	19	31.64926	3	2	0	0.1053	60033	False	False
22	2020-05-29	53	SP	Ibiúna	3519709	city	73	92.54799	2	3	0	0.0411	78878	False	False
22	2020-05-29	41	SP	Iepê	3519907	city	1	12.2564	0	1	0	1.0	8159	False	False
22	2020-05-29	33	SP	Igaraçu do Tietê	3520004	city	20	81.05698	2	0	0	0.0	24674	False	False
22	2020-05-29	45	SP	Igarapava	3520103	city	5	16.43007	0	0	0	0.0	30432	False	False
22	2020-05-29	47	SP	Igaratá	3520202	city	35	367.1072	2	0	0	0.0	9534	False	False
22	2020-05-29	42	SP	Iguape	3520301	city	38	123.14872	1	0	0	0.0	30857	False	False
22	2020-05-29	51	SP	Ilhabela	3520400	city	42	120.10295	0	1	0	0.0238	34970	False	False
22	2020-05-29	54	SP	Ilha Comprida	3520426	city	28	250.76124	1	1	0	0.0357	11166	False	False
22	2020-05-29	43	SP	Ilha Solteira	3520442	city	11	41.22012	0	0	0	0.0	26686	False	False
22	2020-05-29	72	SP	Importados/Indefinidos		city	74		10	0	0	0.0		False	False
22	2020-05-29	59	SP	Indaiatuba	3520509	city	127	50.47153	10	20	6	0.1575	251627	False	False
22	2020-05-29	21	SP	Indiana	3520608	city	11	225.17912	0	0	0	0.0	4885	False	False
22	2020-05-29	2	SP	Indiaporã	3520707	city	1	25.66076	0	0	0	0.0	3897	False	False
22	2020-05-29	21	SP	Inúbia Paulista	3520806	city	1	25.05638	0	0	0	0.0	3991	False	False
22	2020-05-29	26	SP	Iperó	3521002	city	13	35.00929	0	0	0	0.0	37133	False	False
22	2020-05-29	11	SP	Ipeúna	3521101	city	2	26.50411	1	0	0	0.0	7546	False	False
22	2020-05-29	21	SP	Ipiguá	3521150	city	5	92.72997	0	2	0	0.4	5392	False	False
22	2020-05-29	23	SP	Ipuã	3521309	city	18	109.6959	2	0	0	0.0	16409	False	False
22	2020-05-29	66	SP	Iracemápolis	3521408	city	29	119.66165	1	0	0	0.0	24235	False	False
22	2020-05-29	5	SP	Irapuã	3521507	city	2	25.02189	0	0	0	0.0	7993	False	False
22	2020-05-29	24	SP	Irapuru	3521606	city	9	108.51218	0	1	0	0.1111	8294	False	False
22	2020-05-29	16	SP	Itaberá	3521705	city	1	5.69606	0	0	0	0.0	17556	False	False
22	2020-05-29	29	SP	Itaí	3521804	city	4	14.74654	0	0	0	0.0	27125	False	False
22	2020-05-29	35	SP	Itajobi	3521903	city	15	98.28332	0	1	0	0.0667	15262	False	False
22	2020-05-29	59	SP	Itanhaém	3522109	city	77	75.62662	2	11	2	0.1429	101816	False	False
22	2020-05-29	14	SP	Itaóca	3522158	city	0		0	0	0	0.0	3328	False	False
22	2020-05-29	60	SP	Itapecerica da Serra	3522208	city	452	257.26694	61	32	0	0.0708	175693	False	False
22	2020-05-29	55	SP	Itapetininga	3522307	city	110	67.11368	1	5	0	0.0455	163901	False	False
22	2020-05-29	51	SP	Itapeva	3522406	city	33	34.97467	2	2	0	0.0606	94354	False	False
22	2020-05-29	61	SP	Itapevi	3522505	city	493	207.40429	28	63	0	0.1278	237700	False	False
22	2020-05-29	56	SP	Itapira	3522604	city	46	61.51953	4	3	0	0.0652	74773	False	False
22	2020-05-29	16	SP	Itápolis	3522703	city	12	27.82931	2	0	0	0.0	43120	False	False
22	2020-05-29	8	SP	Itaporanga	3522802	city	2	13.20219	0	0	0	0.0	15149	False	False
22	2020-05-29	24	SP	Itapuí	3522901	city	7	50.02859	0	1	0	0.1429	13992	False	False
22	2020-05-29	24	SP	Itapura	3523008	city	4	81.53282	0	1	0	0.25	4906	False	False
22	2020-05-29	60	SP	Itaquaquecetuba	3523107	city	541	145.89249	34	63	8	0.1165	370821	False	False
22	2020-05-29	58	SP	Itararé	3523206	city	4	7.92032	0	0	0	0.0	50503	False	False
22	2020-05-29	37	SP	Itariri	3523305	city	40	229.41042	3	0	0	0.0	17436	False	False
22	2020-05-29	53	SP	Itatiba	3523404	city	77	63.71113	6	2	0	0.026	120858	False	False
22	2020-05-29	51	SP	Itatinga	3523503	city	9	43.48456	1	1	0	0.1111	20697	False	False
22	2020-05-29	36	SP	Itirapina	3523602	city	8	44.06014	0	0	0	0.0	18157	False	False
22	2020-05-29	11	SP	Itirapuã	3523701	city	1	15.38698	0	0	0	0.0	6499	False	False
22	2020-05-29	24	SP	Itobi	3523800	city	2	25.50695	0	0	0	0.0	7841	False	False
22	2020-05-29	58	SP	Itu	3523909	city	125	71.86427	10	13	1	0.104	173939	False	False
22	2020-05-29	61	SP	Itupeva	3524006	city	44	71.83439	1	3	0	0.0682	61252	False	False
22	2020-05-29	33	SP	Ituverava	3524105	city	6	14.34583	2	0	0	0.0	41824	False	False
22	2020-05-29	38	SP	Jaborandi	3524204	city	14	202.04936	0	1	0	0.0714	6929	False	False
22	2020-05-29	57	SP	Jaboticabal	3524303	city	29	37.53414	1	5	0	0.1724	77263	False	False
22	2020-05-29	52	SP	Jacareí	3524402	city	188	80.4581	8	8	0	0.0426	233662	False	False
22	2020-05-29	51	SP	Jaci	3524501	city	78	1103.72152	1	2	0	0.0256	7067	False	False
22	2020-05-29	29	SP	Jacupiranga	3524600	city	11	61.56946	0	1	0	0.0909	17866	False	False
22	2020-05-29	73	SP	Jaguariúna	3524709	city	50	86.97467	1	0	0	0.0	57488	False	False
22	2020-05-29	52	SP	Jales	3524808	city	21	42.76376	3	0	0	0.0	49107	False	False
22	2020-05-29	24	SP	Jambeiro	3524907	city	5	75.73463	0	1	0	0.2	6602	False	False
22	2020-05-29	61	SP	Jandira	3525003	city	224	179.29036	6	13	0	0.058	124937	False	False
22	2020-05-29	48	SP	Jardinópolis	3525102	city	28	63.09148	1	2	0	0.0714	44380	False	False
22	2020-05-29	36	SP	Jarinu	3525201	city	27	89.86819	2	5	0	0.1852	30044	False	False
22	2020-05-29	58	SP	Jaú	3525300	city	185	123.12648	4	6	0	0.0324	150252	False	False
22	2020-05-29	52	SP	Joanópolis	3525508	city	3	22.69289	0	0	0	0.0	13220	False	False
22	2020-05-29	56	SP	José Bonifácio	3525706	city	16	43.22572	0	1	0	0.0625	37015	False	False
22	2020-05-29	66	SP	Jundiaí	3525904	city	935	223.1706	85	52	0	0.0556	418962	False	False
22	2020-05-29	42	SP	Junqueirópolis	3526001	city	25	120.89559	0	1	0	0.04	20679	False	False
22	2020-05-29	36	SP	Juquiá	3526100	city	10	53.15756	2	0	0	0.0	18812	False	False
22	2020-05-29	43	SP	Juquitiba	3526209	city	34	108.12874	0	3	0	0.0882	31444	False	False
22	2020-05-29	52	SP	Laranjal Paulista	3526407	city	21	73.64287	0	2	0	0.0952	28516	False	False
22	2020-05-29	22	SP	Lavínia	3526506	city	1	8.34725	0	0	0	0.0	11980	False	False
22	2020-05-29	36	SP	Lavrinhas	3526605	city	2	27.54821	0	1	0	0.5	7260	False	False
22	2020-05-29	46	SP	Leme	3526704	city	24	23.21285	0	3	0	0.125	103391	False	False
22	2020-05-29	60	SP	Lençóis Paulista	3526803	city	209	305.41267	21	6	0	0.0287	68432	False	False
22	2020-05-29	59	SP	Limeira	3526902	city	150	49.00135	47	4	1	0.0267	306114	False	False
22	2020-05-29	32	SP	Lindóia	3527009	city	3	37.59398	0	0	0	0.0	7980	False	False
22	2020-05-29	46	SP	Lins	3527108	city	29	37.17329	0	6	0	0.2069	78013	False	False
22	2020-05-29	45	SP	Lorena	3527207	city	41	46.2201	0	3	1	0.0732	88706	False	False
22	2020-05-29	65	SP	Louveira	3527306	city	57	116.60018	7	2	0	0.0351	48885	False	False
22	2020-05-29	37	SP	Lucélia	3527405	city	31	142.5484	0	5	0	0.1613	21747	False	False
22	2020-05-29	18	SP	Luís Antônio	3527603	city	5	33.45153	0	0	0	0.0	14947	False	False
22	2020-05-29	1	SP	Lutécia	3527900	city	1	37.75009	1	0	0	0.0	2649	False	False
22	2020-05-29	47	SP	Macatuba	3528007	city	16	93.2238	0	1	0	0.0625	17163	False	False
22	2020-05-29	9	SP	Macaubal	3528106	city	4	49.26108	1	0	0	0.0	8120	False	False
22	2020-05-29	45	SP	Macedônia	3528205	city	0		0	0	0	0.0	3698	False	False
22	2020-05-29	15	SP	Magda	3528304	city	8	256.49247	1	0	0	0.0	3119	False	False
22	2020-05-29	46	SP	Mairinque	3528403	city	40	84.83563	2	2	0	0.05	47150	False	False
22	2020-05-29	65	SP	Mairiporã	3528502	city	122	121.78201	4	11	1	0.0902	100179	False	False
22	2020-05-29	11	SP	Manduri	3528601	city	3	30.46923	0	0	0	0.0	9846	False	False
22	2020-05-29	24	SP	Marapoama	3528858	city	0		0	0	0	0.0	3031	False	False
22	2020-05-29	1	SP	Mariápolis	3528908	city	1	24.4858	1	0	0	0.0	4084	False	False
22	2020-05-29	57	SP	Marília	3529005	city	49	20.51222	2	1	0	0.0204	238882	False	False
22	2020-05-29	36	SP	Martinópolis	3529203	city	6	22.67488	0	1	0	0.1667	26461	False	False
22	2020-05-29	60	SP	Matão	3529302	city	21	25.24949	0	0	0	0.0	83170	False	False
22	2020-05-29	75	SP	Mauá	3529401	city	955	201.94032	55	62	4	0.0649	472912	False	False
22	2020-05-29	15	SP	Mendonça	3529500	city	5	91.07468	1	0	0	0.0	5490	False	False
22	2020-05-29	22	SP	Meridiano	3529609	city	1	26.06882	0	0	0	0.0	3836	False	False
22	2020-05-29	40	SP	Miguelópolis	3529708	city	5	22.49618	1	0	0	0.0	22226	False	False
22	2020-05-29	43	SP	Mineiros do Tietê	3529807	city	10	77.47134	0	1	0	0.1	12908	False	False
22	2020-05-29	37	SP	Miracatu	3529906	city	33	166.84362	0	4	0	0.1212	19779	False	False
22	2020-05-29	40	SP	Mirandópolis	3530102	city	35	118.38723	0	4	0	0.1143	29564	False	False
22	2020-05-29	4	SP	Mirante do Paranapanema	3530201	city	0		0	0	0	0.0	18259	False	False
22	2020-05-29	54	SP	Mirassol	3530300	city	22	36.77454	1	1	0	0.0455	59824	False	False
22	2020-05-29	52	SP	Mococa	3530508	city	41	59.51949	16	3	0	0.0732	68885	False	False
22	2020-05-29	71	SP	Mogi das Cruzes	3530607	city	933	209.26696	33	79	4	0.0847	445842	False	False
22	2020-05-29	60	SP	Mogi Guaçu	3530706	city	111	73.08016	15	4	0	0.036	151888	False	False
22	2020-05-29	45	SP	Mogi Mirim	3530805	city	16	17.16941	0	1	0	0.0625	93189	False	False
22	2020-05-29	13	SP	Monções	3531001	city	2	88.53475	0	1	0	0.5	2259	False	False
22	2020-05-29	46	SP	Mongaguá	3531100	city	55	96.99834	2	4	0	0.0727	56702	False	False
22	2020-05-29	53	SP	Monte Alto	3531308	city	41	81.19133	3	1	0	0.0244	50498	False	False
22	2020-05-29	23	SP	Monte Aprazível	3531407	city	6	23.91677	0	1	0	0.1667	25087	False	False
22	2020-05-29	35	SP	Monte Azul Paulista	3531506	city	7	36.8266	0	0	0	0.0	19008	False	False
22	2020-05-29	14	SP	Monteiro Lobato	3531704	city	1	21.49151	0	0	0	0.0	4653	False	False
22	2020-05-29	45	SP	Monte Mor	3531803	city	34	56.88282	1	2	0	0.0588	59772	False	False
22	2020-05-29	45	SP	Morro Agudo	3531902	city	40	121.32977	13	0	0	0.0	32968	False	False
22	2020-05-29	45	SP	Morungaba	3532009	city	17	124.79812	0	0	0	0.0	13622	False	False
22	2020-05-29	5	SP	Motuca	3532058	city	3	63.0517	0	0	0	0.0	4758	False	False
22	2020-05-29	15	SP	Murutinga do Sul	3532108	city	3	66.87472	0	0	0	0.0	4486	False	False
22	2020-05-29	39	SP	Nazaré Paulista	3532405	city	17	91.77284	0	2	0	0.1176	18524	False	False
22	2020-05-29	24	SP	Neves Paulista	3532504	city	4	44.79283	1	0	0	0.0	8930	False	False
22	2020-05-29	46	SP	Nhandeara	3532603	city	3	26.13696	0	0	0	0.0	11478	False	False
22	2020-05-29	25	SP	Nipoã	3532702	city	1	19.18281	0	0	0	0.0	5213	False	False
22	2020-05-29	21	SP	Nova Aliança	3532801	city	0		0	0	0	0.0	6973	False	False
22	2020-05-29	21	SP	Nova Campina	3532827	city	1	10.25115	0	0	0	0.0	9755	False	False
22	2020-05-29	21	SP	Nova Europa	3532900	city	9	80.45772	0	0	0	0.0	11186	False	False
22	2020-05-29	26	SP	Nova Granada	3533007	city	7	32.55814	-3	1	0	0.1429	21500	False	False
22	2020-05-29	30	SP	Nova Guataporanga	3533106	city	5	215.88946	0	0	0	0.0	2316	False	False
22	2020-05-29	3	SP	Novais	3533254	city	1	17.15266	0	0	0	0.0	5830	False	False
22	2020-05-29	60	SP	Nova Odessa	3533403	city	38	63.1502	2	2	0	0.0526	60174	False	False
22	2020-05-29	32	SP	Novo Horizonte	3533502	city	16	38.97496	0	0	0	0.0	41052	False	False
22	2020-05-29	15	SP	Nuporanga	3533601	city	2	26.91066	0	0	0	0.0	7432	False	False
22	2020-05-29	52	SP	Olímpia	3533908	city	50	91.28752	3	2	0	0.04	54772	False	False
22	2020-05-29	9	SP	Onda Verde	3534005	city	2	45.65168	0	0	0	0.0	4381	False	False
22	2020-05-29	8	SP	Oriente	3534104	city	0		0	0	0	0.0	6515	False	False
22	2020-05-29	56	SP	Orlândia	3534302	city	11	24.9841	2	2	1	0.1818	44028	False	False
22	2020-05-29	73	SP	Osasco	3534401	city	2612	373.98807	75	295	5	0.1129	698418	False	False
22	2020-05-29	28	SP	Osvaldo Cruz	3534609	city	3	9.12437	0	0	0	0.0	32879	False	False
22	2020-05-29	50	SP	Ourinhos	3534708	city	53	46.67876	0	4	0	0.0755	113542	False	False
22	2020-05-29	15	SP	Ouroeste	3534757	city	1	9.65158	0	0	0	0.0	10361	False	False
22	2020-05-29	22	SP	Pacaembu	3534906	city	13	91.56864	0	1	0	0.0769	14197	False	False
22	2020-05-29	11	SP	Palestina	3535002	city	1	7.71784	0	0	0	0.0	12957	False	False
22	2020-05-29	12	SP	Palmares Paulista	3535101	city	3	22.59887	0	1	0	0.3333	13275	False	False
22	2020-05-29	9	SP	Palmeira d'Oeste	3535200	city	5	53.8619	0	0	0	0.0	9283	False	False
22	2020-05-29	37	SP	Palmital	3535309	city	4	18.00099	0	0	0	0.0	22221	False	False
22	2020-05-29	15	SP	Panorama	3535408	city	3	19.01502	0	1	0	0.3333	15777	False	False
22	2020-05-29	1	SP	Paraguaçu Paulista	3535507	city	1	2.18804	1	0	0	0.0	45703	False	False
22	2020-05-29	31	SP	Paraibuna	3535606	city	7	38.4151	0	0	0	0.0	18222	False	False
22	2020-05-29	31	SP	Paranapanema	3535804	city	3	14.85369	0	0	0	0.0	20197	False	False
22	2020-05-29	8	SP	Parapuã	3536000	city	2	18.24152	1	0	0	0.0	10964	False	False
22	2020-05-29	10	SP	Pardinho	3536109	city	9	139.86014	3	0	0	0.0	6435	False	False
22	2020-05-29	56	SP	Pariquera-Açu	3536208	city	98	498.7785	1	2	1	0.0204	19648	False	False
22	2020-05-29	32	SP	Parisi	3536257	city	0		0	0	0	0.0	2161	False	False
22	2020-05-29	24	SP	Patrocínio Paulista	3536307	city	6	40.8998	0	0	0	0.0	14670	False	False
22	2020-05-29	61	SP	Paulínia	3536505	city	159	145.30633	20	1	0	0.0063	109424	False	False
22	2020-05-29	43	SP	Paulistânia	3536570	city	3	163.66612	0	0	0	0.0	1833	False	False
22	2020-05-29	2	SP	Paulo de Faria	3536604	city	1	11.17943	0	0	0	0.0	8945	False	False
22	2020-05-29	45	SP	Pederneiras	3536703	city	23	49.26425	2	2	0	0.087	46687	False	False
22	2020-05-29	50	SP	Pedra Bela	3536802	city	5	82.06138	0	0	0	0.0	6093	False	False
22	2020-05-29	21	SP	Pedreira	3537107	city	7	14.60798	0	0	0	0.0	47919	False	False
22	2020-05-29	29	SP	Pedrinhas Paulista	3537156	city	4	129.32428	0	1	0	0.25	3093	False	False
22	2020-05-29	35	SP	Pedro de Toledo	3537206	city	3	26.47604	0	0	0	0.0	11331	False	False
22	2020-05-29	61	SP	Penápolis	3537305	city	14	22.07958	1	3	0	0.2143	63407	False	False
22	2020-05-29	24	SP	Pereira Barreto	3537404	city	11	42.85325	3	2	0	0.1818	25669	False	False
22	2020-05-29	3	SP	Pereiras	3537503	city	2	23.07337	0	0	0	0.0	8668	False	False
22	2020-05-29	53	SP	Peruíbe	3537602	city	74	108.37092	5	7	1	0.0946	68284	False	False
22	2020-05-29	42	SP	Piedade	3537800	city	73	131.89275	1	5	0	0.0685	55348	False	False
22	2020-05-29	46	SP	Pilar do Sul	3537909	city	17	58.2491	4	1	0	0.0588	29185	False	False
22	2020-05-29	53	SP	Pindamonhangaba	3538006	city	33	19.60458	2	4	1	0.1212	168328	False	False
22	2020-05-29	52	SP	Pindorama	3538105	city	14	82.11625	0	0	0	0.0	17049	False	False
22	2020-05-29	35	SP	Pinhalzinho	3538204	city	2	13.15184	0	0	0	0.0	15207	False	False
22	2020-05-29	32	SP	Piquerobi	3538303	city	4	108.34236	0	0	0	0.0	3692	False	False
22	2020-05-29	11	SP	Piquete	3538501	city	2	14.6445	0	0	0	0.0	13657	False	False
22	2020-05-29	44	SP	Piracaia	3538600	city	16	58.60162	0	1	0	0.0625	27303	False	False
22	2020-05-29	61	SP	Piracicaba	3538709	city	520	128.66765	40	24	0	0.0462	404142	False	False
22	2020-05-29	41	SP	Piraju	3538808	city	40	134.20117	1	3	0	0.075	29806	False	False
22	2020-05-29	60	SP	Pirajuí	3538907	city	8	31.38239	0	1	0	0.125	25492	False	False
22	2020-05-29	15	SP	Pirangi	3539004	city	3	26.27661	0	1	0	0.3333	11417	False	False
22	2020-05-29	35	SP	Pirapora do Bom Jesus	3539103	city	60	317.54432	8	0	0	0.0	18895	False	False
22	2020-05-29	24	SP	Pirapozinho	3539202	city	7	25.42958	0	0	0	0.0	27527	False	False
22	2020-05-29	37	SP	Pirassununga	3539301	city	102	133.49213	10	1	0	0.0098	76409	False	False
22	2020-05-29	45	SP	Piratininga	3539400	city	24	176.00469	0	1	0	0.0417	13636	False	False
22	2020-05-29	37	SP	Pitangueiras	3539509	city	2	5.03537	1	1	0	0.5	39719	False	False
22	2020-05-29	15	SP	Planalto	3539608	city	11	210.04392	0	0	0	0.0	5237	False	False
22	2020-05-29	66	SP	Poá	3539806	city	223	189.8648	18	29	2	0.13	117452	False	False
22	2020-05-29	20	SP	Poloni	3539905	city	1	16.50437	0	1	0	1.0	6059	False	False
22	2020-05-29	4	SP	Pompéia	3540002	city	0		-1	0	0	0.0	22014	False	False
22	2020-05-29	46	SP	Pontal	3540200	city	8	16.01249	0	2	0	0.25	49961	False	False
22	2020-05-29	8	SP	Pontalinda	3540259	city	2	43.21521	0	1	0	0.5	4628	False	False
22	2020-05-29	10	SP	Pontes Gestal	3540309	city	1	38.80481	0	0	0	0.0	2577	False	False
22	2020-05-29	42	SP	Populina	3540408	city	4	95.94627	0	0	0	0.0	4169	False	False
22	2020-05-29	23	SP	Porangaba	3540507	city	4	40.30227	1	0	0	0.0	9925	False	False
22	2020-05-29	61	SP	Porto Feliz	3540606	city	40	75.3324	5	3	0	0.075	53098	False	False
22	2020-05-29	50	SP	Porto Ferreira	3540705	city	14	24.93321	3	1	0	0.0714	56150	False	False
22	2020-05-29	16	SP	Potim	3540754	city	2	8.11589	0	0	0	0.0	24643	False	False
22	2020-05-29	17	SP	Potirendaba	3540804	city	7	40.32026	0	0	0	0.0	17361	False	False
22	2020-05-29	28	SP	Pracinha	3540853	city	3	73.29587	0	0	0	0.0	4093	False	False
22	2020-05-29	33	SP	Pradópolis	3540903	city	1	4.65203	0	1	0	1.0	21496	False	False
22	2020-05-29	59	SP	Praia Grande	3541000	city	497	152.88874	101	56	5	0.1127	325073	False	False
22	2020-05-29	45	SP	Pratânia	3541059	city	10	190.07793	0	0	0	0.0	5261	False	False
22	2020-05-29	35	SP	Presidente Alves	3541109	city	3	73.27797	0	0	0	0.0	4094	False	False
22	2020-05-29	21	SP	Presidente Bernardes	3541208	city	6	45.78056	0	0	0	0.0	13106	False	False
22	2020-05-29	31	SP	Presidente Epitácio	3541307	city	6	13.57466	0	1	0	0.1667	44200	False	False
22	2020-05-29	52	SP	Presidente Prudente	3541406	city	134	58.58103	0	6	0	0.0448	228743	False	False
22	2020-05-29	54	SP	Presidente Venceslau	3541505	city	39	98.6942	-1	8	0	0.2051	39516	False	False
22	2020-05-29	57	SP	Promissão	3541604	city	5	12.36644	1	0	0	0.0	40432	False	False
22	2020-05-29	10	SP	Quadra	3541653	city	3	78.86435	0	0	0	0.0	3804	False	False
22	2020-05-29	39	SP	Quatá	3541703	city	18	127.57814	0	2	0	0.1111	14109	False	False
22	2020-05-29	40	SP	Quintana	3542008	city	4	60.25911	0	0	0	0.0	6638	False	False
22	2020-05-29	43	SP	Rancharia	3542206	city	4	13.46484	0	1	0	0.25	29707	False	False
22	2020-05-29	32	SP	Regente Feijó	3542404	city	9	44.42031	0	0	0	0.0	20261	False	False
22	2020-05-29	24	SP	Reginópolis	3542503	city	2	20.78786	0	0	0	0.0	9621	False	False
22	2020-05-29	43	SP	Registro	3542602	city	151	268.10127	3	5	0	0.0331	56322	False	False
22	2020-05-29	7	SP	Ribeirão Bonito	3542909	city	2	15.12974	0	0	0	0.0	13219	False	False
22	2020-05-29	32	SP	Ribeirão Branco	3543006	city	17	103.38117	0	0	0	0.0	16444	False	False
22	2020-05-29	17	SP	Ribeirão dos Índios	3543238	city	1	44.94382	0	0	0	0.0	2225	False	False
22	2020-05-29	17	SP	Ribeirão Grande	3543253	city	5	65.16356	2	0	0	0.0	7673	False	False
22	2020-05-29	66	SP	Ribeirão Pires	3543303	city	183	148.30663	7	15	1	0.082	123393	False	False
22	2020-05-29	65	SP	Ribeirão Preto	3543402	city	871	123.84596	94	24	-1	0.0276	703293	False	False
22	2020-05-29	46	SP	Rincão	3543709	city	8	74.08093	0	1	0	0.125	10799	False	False
22	2020-05-29	45	SP	Rinópolis	3543808	city	4	40.07614	0	0	0	0.0	9981	False	False
22	2020-05-29	66	SP	Rio Claro	3543907	city	43	20.83091	0	10	0	0.2326	206424	False	False
22	2020-05-29	31	SP	Rio das Pedras	3544004	city	10	28.38651	2	0	0	0.0	35228	False	False
22	2020-05-29	53	SP	Rio Grande da Serra	3544103	city	73	143.57078	5	7	0	0.0959	50846	False	False
22	2020-05-29	11	SP	Riolândia	3544202	city	0		0	0	0	0.0	12518	False	False
22	2020-05-29	11	SP	Rosana	3544251	city	4	24.03413	0	0	0	0.0	16643	False	False
22	2020-05-29	16	SP	Roseira	3544301	city	7	65.34727	5	0	0	0.0	10712	False	False
22	2020-05-29	17	SP	Rubiácea	3544400	city	1	31.96931	0	0	0	0.0	3128	False	False
22	2020-05-29	14	SP	Sagres	3544707	city	1	41.11842	0	0	0	0.0	2432	False	False
22	2020-05-29	11	SP	Sales	3544806	city	1	15.79529	0	0	0	0.0	6331	False	False
22	2020-05-29	11	SP	Sales Oliveira	3544905	city	5	42.05214	0	0	0	0.0	11890	False	False
22	2020-05-29	37	SP	Salesópolis	3545001	city	17	99.18898	0	2	0	0.1176	17139	False	False
22	2020-05-29	31	SP	Saltinho	3545159	city	5	60.34275	0	1	0	0.2	8286	False	False
22	2020-05-29	53	SP	Salto	3545209	city	46	38.76524	3	1	0	0.0217	118663	False	False
22	2020-05-29	60	SP	Salto de Pirapora	3545308	city	40	88.06305	1	1	0	0.025	45422	False	False
22	2020-05-29	30	SP	Salto Grande	3545407	city	1	10.71696	0	0	0	0.0	9331	False	False
22	2020-05-29	12	SP	Santa Adélia	3545605	city	4	25.83979	1	0	0	0.0	15480	False	False
22	2020-05-29	50	SP	Santa Bárbara d'Oeste	3545803	city	64	33.07921	0	3	0	0.0469	193475	False	False
22	2020-05-29	56	SP	Santa Branca	3546009	city	12	81.14688	2	1	0	0.0833	14788	False	False
22	2020-05-29	17	SP	Santa Clara d'Oeste	3546108	city	0		0	0	0	0.0	2115	False	False
22	2020-05-29	35	SP	Santa Cruz da Conceição	3546207	city	5	111.03709	0	0	0	0.0	4503	False	False
22	2020-05-29	23	SP	Santa Cruz da Esperança	3546256	city	2	93.50164	0	0	0	0.0	2139	False	False
22	2020-05-29	25	SP	Santa Cruz das Palmeiras	3546306	city	8	23.28221	2	0	0	0.0	34361	False	False
22	2020-05-29	54	SP	Santa Cruz do Rio Pardo	3546405	city	59	123.75978	1	1	0	0.0169	47673	False	False
22	2020-05-29	33	SP	Santa Fé do Sul	3546603	city	20	61.87736	0	0	0	0.0	32322	False	False
22	2020-05-29	44	SP	Santa Gertrudes	3546702	city	15	55.76623	1	1	1	0.0667	26898	False	False
22	2020-05-29	60	SP	Santa Isabel	3546801	city	103	179.48629	6	8	0	0.0777	57386	False	False
22	2020-05-29	49	SP	Santa Lúcia	3546900	city	4	45.3669	0	0	0	0.0	8817	False	False
22	2020-05-29	30	SP	Santa Maria da Serra	3547007	city	12	194.39495	0	0	0	0.0	6173	False	False
22	2020-05-29	3	SP	Santana da Ponte Pensa	3547205	city	2	134.49899	0	0	0	0.0	1487	False	False
22	2020-05-29	84	SP	Santana de Parnaíba	3547304	city	469	336.3285	20	15	1	0.032	139447	False	False
22	2020-05-29	37	SP	Santa Rita do Passa Quatro	3547502	city	9	32.65958	0	1	0	0.1111	27557	False	False
22	2020-05-29	6	SP	Santa Rosa de Viterbo	3547601	city	1	3.7679	0	0	0	0.0	26540	False	False
22	2020-05-29	9	SP	Santa Salete	3547650	city	11	711.97411	0	0	0	0.0	1545	False	False
22	2020-05-29	24	SP	Santo Anastácio	3547700	city	5	23.94865	1	1	0	0.2	20878	False	False
22	2020-05-29	75	SP	Santo André	3547809	city	2223	309.27706	126	129	10	0.058	718773	False	False
22	2020-05-29	43	SP	Santo Antônio da Alegria	3547908	city	1	14.4321	0	1	0	1.0	6929	False	False
22	2020-05-29	32	SP	Santo Antônio de Posse	3548005	city	16	68.64007	0	0	0	0.0	23310	False	False
22	2020-05-29	35	SP	Santo Antônio do Aracanguá	3548054	city	6	71.25891	2	0	0	0.0	8420	False	False
22	2020-05-29	22	SP	Santo Antônio do Jardim	3548104	city	9	151.15888	0	1	0	0.1111	5954	False	False
22	2020-05-29	35	SP	Santo Antônio do Pinhal	3548203	city	8	117.45705	0	2	1	0.25	6811	False	False
22	2020-05-29	18	SP	Santo Expedito	3548302	city	4	128.57602	0	0	0	0.0	3111	False	False
22	2020-05-29	10	SP	Santópolis do Aguapeí	3548401	city	1	20.93364	0	0	0	0.0	4777	False	False
22	2020-05-29	61	SP	Santos	3548500	city	3127	721.65258	187	134	3	0.0429	433311	False	False
22	2020-05-29	15	SP	São Bento do Sapucaí	3548609	city	1	9.19287	0	0	0	0.0	10878	False	False
22	2020-05-29	75	SP	São Bernardo do Campo	3548708	city	2481	295.73174	126	206	3	0.083	838936	False	False
22	2020-05-29	75	SP	São Caetano do Sul	3548807	city	529	328.31245	17	35	0	0.0662	161127	False	False
22	2020-05-29	54	SP	São Carlos	3548906	city	114	45.24115	24	4	0	0.0351	251983	False	False
22	2020-05-29	51	SP	São João da Boa Vista	3549102	city	49	53.72159	0	5	0	0.102	91211	False	False
22	2020-05-29	17	SP	São João das Duas Pontes	3549201	city	4	155.76324	2	1	0	0.25	2568	False	False
22	2020-05-29	16	SP	São João do Pau d'Alho	3549300	city	1	47.50594	0	0	0	0.0	2105	False	False
22	2020-05-29	44	SP	São Joaquim da Barra	3549409	city	14	26.98119	2	0	0	0.0	51888	False	False
22	2020-05-29	3	SP	São José da Bela Vista	3549508	city	1	11.20072	0	0	0	0.0	8928	False	False
22	2020-05-29	60	SP	São José do Rio Pardo	3549706	city	13	23.65959	2	1	0	0.0769	54946	False	False
22	2020-05-29	73	SP	São José do Rio Preto	3549805	city	634	137.62533	36	23	3	0.0363	460671	False	False
22	2020-05-29	73	SP	São José dos Campos	3549904	city	835	115.65994	28	33	1	0.0395	721944	False	False
22	2020-05-29	39	SP	São Lourenço da Serra	3549953	city	26	164.297	0	2	0	0.0769	15825	False	False
22	2020-05-29	23	SP	São Luiz do Paraitinga	3550001	city	1	9.35716	0	1	0	1.0	10687	False	False
22	2020-05-29	56	SP	São Manuel	3550100	city	38	92.78703	6	1	0	0.0263	40954	False	False
22	2020-05-29	50	SP	São Miguel Arcanjo	3550209	city	39	118.42944	5	1	1	0.0256	32931	False	False
22	2020-05-29	95	SP	São Paulo	3550308	city	55741	454.95344	3022	4116	158	0.0738	12252023	False	False
22	2020-05-29	61	SP	São Pedro	3550407	city	54	151.45991	1	0	0	0.0	35653	False	False
22	2020-05-29	28	SP	São Pedro do Turvo	3550506	city	2	26.08923	0	0	0	0.0	7666	False	False
22	2020-05-29	53	SP	São Roque	3550605	city	56	61.52764	2	3	1	0.0536	91016	False	False
22	2020-05-29	66	SP	São Sebastião	3550704	city	284	319.17285	-1	2	-1	0.007	88980	False	False
22	2020-05-29	37	SP	São Sebastião da Grama	3550803	city	7	57.46183	1	1	0	0.1429	12182	False	False
22	2020-05-29	8	SP	São Simão	3550902	city	1	6.52656	0	0	0	0.0	15322	False	False
22	2020-05-29	60	SP	São Vicente	3551009	city	876	239.47643	78	78	0	0.089	365798	False	False
22	2020-05-29	31	SP	Sarapuí	3551108	city	5	48.61449	0	0	0	0.0	10285	False	False
22	2020-05-29	24	SP	Sarutaiá	3551207	city	1	27.48763	0	0	0	0.0	3638	False	False
22	2020-05-29	22	SP	Serra Azul	3551405	city	1	6.82035	0	0	0	0.0	14662	False	False
22	2020-05-29	42	SP	Serrana	3551504	city	31	68.72547	0	4	0	0.129	45107	False	False
22	2020-05-29	36	SP	Serra Negra	3551603	city	10	34.2126	5	0	0	0.0	29229	False	False
22	2020-05-29	52	SP	Sertãozinho	3551702	city	49	38.94607	3	4	0	0.0816	125815	False	False
22	2020-05-29	25	SP	Sete Barras	3551801	city	2	15.58603	0	0	0	0.0	12832	False	False
22	2020-05-29	17	SP	Severínia	3551900	city	8	45.72474	0	0	0	0.0	17496	False	False
22	2020-05-29	19	SP	Silveiras	3552007	city	0		0	0	0	0.0	6302	False	False
22	2020-05-29	35	SP	Socorro	3552106	city	9	21.94854	0	1	0	0.1111	41005	False	False
22	2020-05-29	64	SP	Sorocaba	3552205	city	851	125.26164	50	43	2	0.0505	679378	False	False
22	2020-05-29	25	SP	Sud Mennucci	3552304	city	4	51.8269	0	0	0	0.0	7718	False	False
22	2020-05-29	53	SP	Sumaré	3552403	city	176	62.3139	10	7	1	0.0398	282441	False	False
22	2020-05-29	72	SP	Suzano	3552502	city	629	211.33125	29	46	0	0.0731	297637	False	False
22	2020-05-29	18	SP	Tabapuã	3552601	city	8	64.47973	2	0	0	0.0	12407	False	False
22	2020-05-29	24	SP	Tabatinga	3552700	city	12	72.74491	0	0	0	0.0	16496	False	False
22	2020-05-29	66	SP	Taboão da Serra	3552809	city	728	251.32567	47	62	3	0.0852	289664	False	False
22	2020-05-29	22	SP	Taguaí	3553005	city	4	28.86211	0	0	0	0.0	13859	False	False
22	2020-05-29	44	SP	Taiaçu	3553104	city	10	158.85624	0	0	0	0.0	6295	False	False
22	2020-05-29	10	SP	Taiúva	3553203	city	1	17.96622	0	0	0	0.0	5566	False	False
22	2020-05-29	17	SP	Tambaú	3553302	city	18	77.5628	0	0	0	0.0	23207	False	False
22	2020-05-29	52	SP	Tanabi	3553401	city	9	34.65938	0	0	0	0.0	25967	False	False
22	2020-05-29	23	SP	Tapiraí	3553500	city	16	204.94428	0	0	0	0.0	7807	False	False
22	2020-05-29	24	SP	Tapiratiba	3553609	city	1	7.71605	-1	0	0	0.0	12960	False	False
22	2020-05-29	41	SP	Taquaritinga	3553708	city	7	12.24268	0	0	0	0.0	57177	False	False
22	2020-05-29	42	SP	Taquarituba	3553807	city	5	21.53502	0	0	0	0.0	23218	False	False
22	2020-05-29	22	SP	Taquarivaí	3553856	city	2	34.17635	0	0	0	0.0	5852	False	False
22	2020-05-29	42	SP	Tarabai	3553906	city	5	66.95233	0	0	0	0.0	7468	False	False
22	2020-05-29	29	SP	Tarumã	3553955	city	2	13.33333	0	0	0	0.0	15000	False	False
22	2020-05-29	65	SP	Tatuí	3554003	city	113	92.80095	1	6	0	0.0531	121766	False	False
22	2020-05-29	72	SP	Taubaté	3554102	city	134	42.54995	6	4	0	0.0299	314924	False	False
22	2020-05-29	12	SP	Tejupá	3554201	city	2	44.13063	0	0	0	0.0	4532	False	False
22	2020-05-29	22	SP	Teodoro Sampaio	3554300	city	7	30.24019	0	0	0	0.0	23148	False	False
22	2020-05-29	55	SP	Terra Roxa	3554409	city	2	21.34472	0	0	0	0.0	9370	False	False
22	2020-05-29	29	SP	Tietê	3554508	city	15	35.64978	1	0	0	0.0	42076	False	False
22	2020-05-29	30	SP	Timburi	3554607	city	2	75.24454	0	0	0	0.0	2658	False	False
22	2020-05-29	24	SP	Torre de Pedra	3554656	city	4	165.83748	0	1	0	0.25	2412	False	False
22	2020-05-29	24	SP	Torrinha	3554706	city	10	99.9001	0	0	0	0.0	10010	False	False
22	2020-05-29	13	SP	Trabiju	3554755	city	1	58.00464	0	0	0	0.0	1724	False	False
22	2020-05-29	17	SP	Tremembé	3554805	city	7	14.83522	0	0	0	0.0	47185	False	False
22	2020-05-29	10	SP	Três Fronteiras	3554904	city	3	51.66179	0	0	0	0.0	5807	False	False
22	2020-05-29	35	SP	Tuiuti	3554953	city	4	58.02147	0	0	0	0.0	6894	False	False
22	2020-05-29	50	SP	Tupã	3555000	city	14	21.36622	1	1	0	0.0714	65524	False	False
22	2020-05-29	32	SP	Tupi Paulista	3555109	city	39	251.69409	0	0	0	0.0	15495	False	False
22	2020-05-29	47	SP	Ubatuba	3555406	city	53	58.37069	0	1	0	0.0189	90799	False	False
22	2020-05-29	22	SP	Ubirajara	3555505	city	10	209.20502	0	1	0	0.1	4780	False	False
22	2020-05-29	25	SP	Uchoa	3555604	city	9	89.02077	0	1	0	0.1111	10110	False	False
22	2020-05-29	23	SP	União Paulista	3555703	city	1	54.22993	0	0	0	0.0	1844	False	False
22	2020-05-29	6	SP	Urânia	3555802	city	6	65.83278	5	0	0	0.0	9114	False	False
22	2020-05-29	24	SP	Uru	3555901	city	3	257.51073	0	1	0	0.3333	1165	False	False
22	2020-05-29	16	SP	Urupês	3556008	city	3	21.72496	0	0	0	0.0	13809	False	False
22	2020-05-29	14	SP	Valentim Gentil	3556107	city	8	60.03302	4	0	0	0.0	13326	False	False
22	2020-05-29	66	SP	Valinhos	3556206	city	133	102.94675	9	5	0	0.0376	129193	False	False
22	2020-05-29	21	SP	Valparaíso	3556305	city	8	30.21148	0	0	0	0.0	26480	False	False
22	2020-05-29	31	SP	Vargem	3556354	city	6	56.9422	0	1	0	0.1667	10537	False	False
22	2020-05-29	29	SP	Vargem Grande do Sul	3556404	city	18	42.0119	4	0	0	0.0	42845	False	False
22	2020-05-29	72	SP	Vargem Grande Paulista	3556453	city	60	114.07495	1	5	0	0.0833	52597	False	False
22	2020-05-29	46	SP	Várzea Paulista	3556503	city	125	102.59525	8	9	0	0.072	121838	False	False
22	2020-05-29	60	SP	Vinhedo	3556701	city	77	97.8051	2	2	0	0.026	78728	False	False
22	2020-05-29	22	SP	Viradouro	3556800	city	5	26.45783	0	2	0	0.4	18898	False	False
22	2020-05-29	39	SP	Vista Alegre do Alto	3556909	city	2	22.70148	0	0	0	0.0	8810	False	False
22	2020-05-29	60	SP	Votorantim	3557006	city	118	96.34226	4	6	0	0.0508	122480	False	False
22	2020-05-29	60	SP	Votuporanga	3557105	city	46	48.65305	6	2	0	0.0435	94547	False	False
22	2020-05-29	9	SP	Zacarias	3557154	city	1	36.79176	0	0	0	0.0	2718	False	False
22	2020-05-29	25	TO	Abreulândia	1700251	city	2	77.54944	0	0	0	0.0	2579	False	False
22	2020-05-29	28	TO	Aguiarnópolis	1700301	city	31	460.41883	3	1	0	0.0323	6733	False	False
22	2020-05-29	24	TO	Aliança do Tocantins	1700350	city	3	55.65863	0	0	0	0.0	5390	False	False
22	2020-05-29	5	TO	Almas	1700400	city	0		0	0	0	0.0	7055	False	False
22	2020-05-29	23	TO	Alvorada	1700707	city	8	95.10223	0	0	0	0.0	8412	False	False
22	2020-05-29	28	TO	Ananás	1701002	city	2	20.9446	0	0	0	0.0	9549	False	False
22	2020-05-29	12	TO	Angico	1701051	city	1	29.12904	0	0	0	0.0	3433	False	False
22	2020-05-29	5	TO	Aparecida do Rio Negro	1701101	city	0		0	0	0	0.0	4795	False	False
22	2020-05-29	16	TO	Aragominas	1701309	city	5	86.83571	2	0	0	0.0	5758	False	False
22	2020-05-29	5	TO	Araguacema	1701903	city	0		0	0	0	0.0	7086	False	False
22	2020-05-29	13	TO	Araguaçu	1702000	city	2	23.48245	0	1	0	0.5	8517	False	False
22	2020-05-29	64	TO	Araguaína	1702109	city	1517	840.58292	125	18	1	0.0119	180470	False	False
22	2020-05-29	8	TO	Araguanã	1702158	city	2	34.91011	1	0	0	0.0	5729	False	False
22	2020-05-29	29	TO	Araguatins	1702208	city	63	176.16957	3	10	1	0.1587	35761	False	False
22	2020-05-29	17	TO	Arapoema	1702307	city	0		0	0	0	0.0	6643	False	False
22	2020-05-29	5	TO	Arraias	1702406	city	0		0	0	0	0.0	10567	False	False
22	2020-05-29	33	TO	Augustinópolis	1702554	city	36	195.52466	2	2	0	0.0556	18412	False	False
22	2020-05-29	22	TO	Aurora do Tocantins	1702703	city	2	53.23396	0	0	0	0.0	3757	False	False
22	2020-05-29	31	TO	Axixá do Tocantins	1702901	city	35	358.75359	2	2	0	0.0571	9756	False	False
22	2020-05-29	13	TO	Babaçulândia	1703008	city	2	18.75469	0	0	0	0.0	10664	False	False
22	2020-05-29	31	TO	Bandeirantes do Tocantins	1703057	city	6	168.87138	0	0	0	0.0	3553	False	False
22	2020-05-29	8	TO	Barra do Ouro	1703073	city	2	43.56349	1	0	0	0.0	4591	False	False
22	2020-05-29	25	TO	Barrolândia	1703107	city	6	106.53409	0	1	0	0.1667	5632	False	False
22	2020-05-29	5	TO	Bernardo Sayão	1703206	city	0		0	0	0	0.0	4459	False	False
22	2020-05-29	5	TO	Bom Jesus do Tocantins	1703305	city	0		0	0	0	0.0	4894	False	False
22	2020-05-29	5	TO	Brasilândia do Tocantins	1703602	city	0		0	0	0	0.0	2201	False	False
22	2020-05-29	5	TO	Brejinho de Nazaré	1703701	city	1	18.19174	0	0	0	0.0	5497	False	False
22	2020-05-29	20	TO	Buriti do Tocantins	1703800	city	12	105.74551	3	0	0	0.0	11348	False	False
22	2020-05-29	12	TO	Cachoeirinha	1703826	city	8	351.64835	2	0	0	0.0	2275	False	False
22	2020-05-29	11	TO	Campos Lindos	1703842	city	1	9.88533	0	0	0	0.0	10116	False	False
22	2020-05-29	49	TO	Cariri do Tocantins	1703867	city	50	1141.03149	0	1	0	0.02	4382	False	False
22	2020-05-29	5	TO	Carmolândia	1703883	city	1	38.75969	0	0	0	0.0	2580	False	False
22	2020-05-29	5	TO	Carrasco Bonito	1703891	city	0		0	0	0	0.0	4095	False	False
22	2020-05-29	17	TO	Caseara	1703909	city	1	18.62544	0	0	0	0.0	5369	False	False
22	2020-05-29	5	TO	Centenário	1704105	city	0		0	0	0	0.0	2905	False	False
22	2020-05-29	5	TO	Chapada da Natividade	1705102	city	0		0	0	0	0.0	3333	False	False
22	2020-05-29	5	TO	Chapada de Areia	1704600	city	0		0	0	0	0.0	1406	False	False
22	2020-05-29	30	TO	Colinas do Tocantins	1705508	city	74	208.89792	12	1	0	0.0135	35424	False	False
22	2020-05-29	11	TO	Colméia	1716703	city	1	12.18769	0	0	0	0.0	8205	False	False
22	2020-05-29	5	TO	Combinado	1705557	city	0		0	0	0	0.0	4852	False	False
22	2020-05-29	5	TO	Conceição do Tocantins	1705607	city	0		0	0	0	0.0	4105	False	False
22	2020-05-29	35	TO	Couto Magalhães	1706001	city	13	232.64137	0	0	0	0.0	5588	False	False
22	2020-05-29	23	TO	Cristalândia	1706100	city	0		0	0	0	0.0	7289	False	False
22	2020-05-29	10	TO	Crixás do Tocantins	1706258	city	1	58.07201	0	0	0	0.0	1722	False	False
22	2020-05-29	24	TO	Darcinópolis	1706506	city	113	1853.37051	3	0	0	0.0	6097	False	False
22	2020-05-29	56	TO	Dianópolis	1707009	city	1	4.51692	-1	0	0	0.0	22139	False	False
22	2020-05-29	9	TO	Divinópolis do Tocantins	1707108	city	2	28.98551	0	0	0	0.0	6900	False	False
22	2020-05-29	5	TO	Dois Irmãos do Tocantins	1707207	city	0		0	0	0	0.0	7198	False	False
22	2020-05-29	21	TO	Dueré	1707306	city	5	106.70081	0	0	0	0.0	4686	False	False
22	2020-05-29	16	TO	Esperantina	1707405	city	10	90.94216	1	0	0	0.0	10996	False	False
22	2020-05-29	25	TO	Fátima	1707553	city	9	234.68057	2	0	0	0.0	3835	False	False
22	2020-05-29	23	TO	Figueirópolis	1707652	city	6	114.00342	0	1	0	0.1667	5263	False	False
22	2020-05-29	25	TO	Filadélfia	1707702	city	15	169.37669	9	0	0	0.0	8856	False	False
22	2020-05-29	24	TO	Formoso do Araguaia	1708205	city	28	151.84382	5	1	0	0.0357	18440	False	False
22	2020-05-29	5	TO	Goianorte	1708304	city	0		0	0	0	0.0	5123	False	False
22	2020-05-29	21	TO	Goiatins	1709005	city	25	192.02704	0	1	0	0.04	13019	False	False
22	2020-05-29	34	TO	Guaraí	1709302	city	43	165.87586	1	2	0	0.0465	25923	False	False
22	2020-05-29	52	TO	Gurupi	1709500	city	93	107.33205	3	2	0	0.0215	86647	False	False
22	2020-05-29	30	TO	Importados/Indefinidos		city	0		0	0	0	0.0		False	False
22	2020-05-29	9	TO	Ipueiras	1709807	city	2	99.25558	0	1	0	0.5	2015	False	False
22	2020-05-29	5	TO	Itacajá	1710508	city	0		0	0	0	0.0	7433	False	False
22	2020-05-29	17	TO	Itaguatins	1710706	city	47	801.50068	5	0	0	0.0	5864	False	False
22	2020-05-29	5	TO	Itapiratins	1710904	city	3	79.42812	1	0	0	0.0	3777	False	False
22	2020-05-29	5	TO	Itaporã do Tocantins	1711100	city	0		0	0	0	0.0	2427	False	False
22	2020-05-29	5	TO	Jaú do Tocantins	1711506	city	0		0	0	0	0.0	3849	False	False
22	2020-05-29	5	TO	Juarina	1711803	city	0		0	0	0	0.0	2193	False	False
22	2020-05-29	5	TO	Lagoa da Confusão	1711902	city	6	44.92027	3	0	0	0.0	13357	False	False
22	2020-05-29	5	TO	Lagoa do Tocantins	1711951	city	0		0	0	0	0.0	4316	False	False
22	2020-05-29	10	TO	Lajeado	1712009	city	1	31.9081	0	0	0	0.0	3134	False	False
22	2020-05-29	5	TO	Lavandeira	1712157	city	0		0	0	0	0.0	1923	False	False
22	2020-05-29	26	TO	Lizarda	1712405	city	1	26.73797	0	1	0	1.0	3740	False	False
22	2020-05-29	8	TO	Luzinópolis	1712454	city	2	64.35006	0	0	0	0.0	3108	False	False
22	2020-05-29	20	TO	Marianópolis do Tocantins	1712504	city	4	77.29469	0	0	0	0.0	5175	False	False
22	2020-05-29	5	TO	Mateiros	1712702	city	0		0	0	0	0.0	2684	False	False
22	2020-05-29	23	TO	Maurilândia do Tocantins	1712801	city	14	408.63981	1	0	0	0.0	3426	False	False
22	2020-05-29	27	TO	Miracema do Tocantins	1713205	city	9	49.32047	1	0	0	0.0	18248	False	False
22	2020-05-29	27	TO	Miranorte	1713304	city	16	119.10079	0	2	0	0.125	13434	False	False
22	2020-05-29	5	TO	Monte do Carmo	1713601	city	2	25.16673	0	0	0	0.0	7947	False	False
22	2020-05-29	5	TO	Monte Santo do Tocantins	1713700	city	0		0	0	0	0.0	2279	False	False
22	2020-05-29	5	TO	Muricilândia	1713957	city	0		0	0	0	0.0	3551	False	False
22	2020-05-29	5	TO	Natividade	1714203	city	0		0	0	0	0.0	9244	False	False
22	2020-05-29	9	TO	Nazaré	1714302	city	3	76.96254	0	0	0	0.0	3898	False	False
22	2020-05-29	31	TO	Nova Olinda	1714880	city	96	812.25146	9	2	0	0.0208	11819	False	False
22	2020-05-29	24	TO	Nova Rosalândia	1715002	city	2	46.94836	1	0	0	0.0	4260	False	False
22	2020-05-29	25	TO	Novo Acordo	1715101	city	1	23.03086	0	0	0	0.0	4342	False	False
22	2020-05-29	5	TO	Novo Alegre	1715150	city	0		0	0	0	0.0	2332	False	False
22	2020-05-29	5	TO	Novo Jardim	1715259	city	0		0	0	0	0.0	2722	False	False
22	2020-05-29	16	TO	Oliveira de Fátima	1715507	city	6	539.56835	0	0	0	0.0	1112	False	False
22	2020-05-29	73	TO	Palmas	1721000	city	532	177.85088	34	7	0	0.0132	299127	False	False
22	2020-05-29	5	TO	Palmeirante	1715705	city	0		0	0	0	0.0	6026	False	False
22	2020-05-29	25	TO	Palmeiras do Tocantins	1713809	city	16	240.31241	1	0	0	0.0	6658	False	False
22	2020-05-29	9	TO	Palmeirópolis	1715754	city	1	13.05653	0	0	0	0.0	7659	False	False
22	2020-05-29	49	TO	Paraíso do Tocantins	1716109	city	106	206.8212	3	3	0	0.0283	51252	False	False
22	2020-05-29	5	TO	Paranã	1716208	city	0		0	0	0	0.0	10449	False	False
22	2020-05-29	5	TO	Pau D'Arco	1716307	city	0		0	0	0	0.0	4849	False	False
22	2020-05-29	19	TO	Pedro Afonso	1716505	city	3	22.09456	0	0	0	0.0	13578	False	False
22	2020-05-29	9	TO	Peixe	1716604	city	1	8.51136	0	0	0	0.0	11749	False	False
22	2020-05-29	10	TO	Pequizeiro	1716653	city	3	54.77451	0	0	0	0.0	5477	False	False
22	2020-05-29	5	TO	Pindorama do Tocantins	1717008	city	1	22.48707	1	0	0	0.0	4447	False	False
22	2020-05-29	5	TO	Piraquê	1717206	city	1	33.0251	0	0	0	0.0	3028	False	False
22	2020-05-29	5	TO	Pium	1717503	city	0		0	0	0	0.0	7654	False	False
22	2020-05-29	5	TO	Ponte Alta do Bom Jesus	1717800	city	0		0	0	0	0.0	4596	False	False
22	2020-05-29	21	TO	Ponte Alta do Tocantins	1717909	city	4	49.75743	0	0	0	0.0	8039	False	False
22	2020-05-29	5	TO	Porto Alegre do Tocantins	1718006	city	0		0	0	0	0.0	3139	False	False
22	2020-05-29	32	TO	Porto Nacional	1718204	city	28	52.82022	2	1	0	0.0357	53010	False	False
22	2020-05-29	19	TO	Praia Norte	1718303	city	30	355.78748	6	0	0	0.0	8432	False	False
22	2020-05-29	16	TO	Presidente Kennedy	1718402	city	3	81.43322	0	0	0	0.0	3684	False	False
22	2020-05-29	22	TO	Pugmil	1718451	city	5	186.0119	0	0	0	0.0	2688	False	False
22	2020-05-29	5	TO	Recursolândia	1718501	city	0		0	0	0	0.0	4293	False	False
22	2020-05-29	13	TO	Riachinho	1718550	city	3	64.58558	0	0	0	0.0	4645	False	False
22	2020-05-29	5	TO	Rio da Conceição	1718659	city	0		0	0	0	0.0	2130	False	False
22	2020-05-29	5	TO	Rio dos Bois	1718709	city	0		0	0	0	0.0	2834	False	False
22	2020-05-29	8	TO	Rio Sono	1718758	city	9	138.93177	0	0	0	0.0	6478	False	False
22	2020-05-29	26	TO	Sampaio	1718808	city	18	382.08448	5	0	0	0.0	4711	False	False
22	2020-05-29	5	TO	Sandolândia	1718840	city	0		0	0	0	0.0	3375	False	False
22	2020-05-29	13	TO	Santa Fé do Araguaia	1718865	city	3	39.9361	1	0	0	0.0	7512	False	False
22	2020-05-29	5	TO	Santa Maria do Tocantins	1718881	city	0		0	0	0	0.0	3434	False	False
22	2020-05-29	5	TO	Santa Rita do Tocantins	1718899	city	0		0	0	0	0.0	2365	False	False
22	2020-05-29	8	TO	Santa Rosa do Tocantins	1718907	city	1	20.70822	0	0	0	0.0	4829	False	False
22	2020-05-29	8	TO	Santa Tereza do Tocantins	1719004	city	3	104.67551	0	0	0	0.0	2866	False	False
22	2020-05-29	5	TO	Santa Terezinha do Tocantins	1720002	city	0		0	0	0	0.0	2529	False	False
22	2020-05-29	21	TO	São Bento do Tocantins	1720101	city	9	169.04583	0	0	0	0.0	5324	False	False
22	2020-05-29	5	TO	São Félix do Tocantins	1720150	city	0		0	0	0	0.0	1585	False	False
22	2020-05-29	33	TO	São Miguel do Tocantins	1720200	city	57	469.56092	11	3	0	0.0526	12139	False	False
22	2020-05-29	5	TO	São Salvador do Tocantins	1720259	city	0		0	0	0	0.0	3082	False	False
22	2020-05-29	11	TO	São Sebastião do Tocantins	1720309	city	6	124.86993	0	0	0	0.0	4805	False	False
22	2020-05-29	13	TO	São Valério	1720499	city	0		0	0	0	0.0	3960	False	False
22	2020-05-29	21	TO	Silvanópolis	1720655	city	1	18.50824	0	0	0	0.0	5403	False	False
22	2020-05-29	37	TO	Sítio Novo do Tocantins	1720804	city	67	742.05338	20	1	0	0.0149	9029	False	False
22	2020-05-29	5	TO	Sucupira	1720853	city	0		0	0	0	0.0	1966	False	False
22	2020-05-29	33	TO	Tabocão	1708254	city	14	540.74932	0	0	0	0.0	2589	False	False
22	2020-05-29	5	TO	Taguatinga	1720903	city	0		0	0	0	0.0	16683	False	False
22	2020-05-29	5	TO	Taipas do Tocantins	1720937	city	0		0	0	0	0.0	2148	False	False
22	2020-05-29	5	TO	Talismã	1720978	city	0		0	0	0	0.0	2793	False	False
22	2020-05-29	11	TO	Tocantínia	1721109	city	1	13.25381	0	0	0	0.0	7545	False	False
22	2020-05-29	45	TO	Tocantinópolis	1721208	city	88	384.78356	12	3	0	0.0341	22870	False	False
22	2020-05-29	5	TO	Tupirama	1721257	city	0		0	0	0	0.0	1891	False	False
22	2020-05-29	5	TO	Tupiratins	1721307	city	0		0	0	0	0.0	2671	False	False
22	2020-05-29	32	TO	Wanderlândia	1722081	city	16	136.95113	1	0	0	0.0	11683	False	False
22	2020-05-29	21	TO	Xambioá	1722107	city	128	1109.18544	37	2	0	0.0156	11540	False	False
22	2020-05-28	61	AC	Acrelândia	1200013	city	150	983.21972	5	1	0	0.0067	15256	False	False
22	2020-05-28	28	AC	Assis Brasil	1200054	city	22	296.61588	3	1	0	0.0455	7417	False	False
22	2020-05-28	20	AC	Brasiléia	1200104	city	34	129.3858	0	1	0	0.0294	26278	False	False
22	2020-05-28	51	AC	Bujari	1200138	city	41	399.37658	3	0	0	0.0	10266	False	False
22	2020-05-28	21	AC	Capixaba	1200179	city	35	298.30393	6	1	1	0.0286	11733	False	False
22	2020-05-28	46	AC	Cruzeiro do Sul	1200203	city	606	685.70653	123	5	0	0.0083	88376	False	False
22	2020-05-28	22	AC	Epitaciolândia	1200252	city	57	309.59752	1	0	0	0.0	18411	False	False
22	2020-05-28	27	AC	Feijó	1200302	city	7	20.12651	0	0	0	0.0	34780	False	False
22	2020-05-28	29	AC	Importados/Indefinidos		city	0		0	0	0	0.0		False	False
22	2020-05-28	11	AC	Jordão	1200328	city	0		0	0	0	0.0	8317	False	False
22	2020-05-28	30	AC	Mâncio Lima	1200336	city	18	94.85166	4	0	0	0.0	18977	False	False
22	2020-05-28	16	AC	Manoel Urbano	1200344	city	0		0	0	0	0.0	9459	False	False
22	2020-05-28	17	AC	Marechal Thaumaturgo	1200351	city	72	381.6187	11	0	0	0.0	18867	False	False
22	2020-05-28	53	AC	Plácido de Castro	1200385	city	161	814.7361	4	3	0	0.0186	19761	False	False
22	2020-05-28	61	AC	Porto Acre	1200807	city	69	372.89235	0	1	0	0.0145	18504	False	False
22	2020-05-28	16	AC	Porto Walter	1200393	city	2	16.6917	0	0	0	0.0	11982	False	False
22	2020-05-28	73	AC	Rio Branco	1200401	city	3760	923.10941	141	105	7	0.0279	407319	False	False
22	2020-05-28	17	AC	Rodrigues Alves	1200427	city	9	47.54358	0	0	0	0.0	18930	False	False
22	2020-05-28	21	AC	Santa Rosa do Purus	1200435	city	11	168.19572	3	0	0	0.0	6540	False	False
22	2020-05-28	40	AC	Senador Guiomard	1200450	city	104	451.70257	0	1	1	0.0096	23024	False	False
22	2020-05-28	25	AC	Sena Madureira	1200500	city	195	425.31844	18	1	0	0.0051	45848	False	False
22	2020-05-28	27	AC	Tarauacá	1200609	city	213	500.38762	24	2	0	0.0094	42567	False	False
22	2020-05-28	30	AC	Xapuri	1200708	city	34	175.95611	3	0	0	0.0	19323	False	False
22	2020-05-28	36	AL	Anadia	2700201	city	29	165.28926	2	1	0	0.0345	17545	False	False
22	2020-05-28	41	AL	Arapiraca	2700300	city	322	138.94462	43	11	1	0.0342	231747	False	False
22	2020-05-28	33	AL	Atalaia	2700409	city	91	192.8579	1	3	0	0.033	47185	False	False
22	2020-05-28	36	AL	Barra de Santo Antônio	2700508	city	15	94.15014	0	2	1	0.1333	15932	False	False
22	2020-05-28	30	AL	Barra de São Miguel	2700607	city	19	228.3105	0	1	0	0.0526	8322	False	False
22	2020-05-28	30	AL	Batalha	2700706	city	9	49.36376	1	1	0	0.1111	18232	False	False
22	2020-05-28	7	AL	Belém	2700805	city	2	46.04052	0	1	0	0.5	4344	False	False
22	2020-05-28	1	AL	Belo Monte	2700904	city	1	14.91647	1	0	0	0.0	6704	False	False
22	2020-05-28	44	AL	Boca da Mata	2701001	city	26	95.30442	0	2	0	0.0769	27281	False	False
22	2020-05-28	30	AL	Branquinha	2701100	city	9	85.76329	4	0	0	0.0	10494	False	False
22	2020-05-28	20	AL	Cacimbinhas	2701209	city	7	64.46859	0	1	0	0.1429	10858	False	False
22	2020-05-28	19	AL	Cajueiro	2701308	city	17	79.94733	4	1	0	0.0588	21264	False	False
22	2020-05-28	22	AL	Campestre	2701357	city	14	201.84544	0	2	0	0.1429	6936	False	False
22	2020-05-28	28	AL	Campo Alegre	2701407	city	21	36.80143	1	1	0	0.0476	57063	False	False
22	2020-05-28	23	AL	Campo Grande	2701506	city	10	104.6244	1	1	0	0.1	9558	False	False
22	2020-05-28	21	AL	Canapi	2701605	city	2	11.28541	0	1	0	0.5	17722	False	False
22	2020-05-28	38	AL	Capela	2701704	city	21	123.14549	0	0	0	0.0	17053	False	False
22	2020-05-28	14	AL	Carneiros	2701803	city	10	110.12003	-2	0	0	0.0	9081	False	False
22	2020-05-28	2	AL	Chã Preta	2701902	city	2	27.35604	1	0	0	0.0	7311	False	False
22	2020-05-28	22	AL	Coité do Nóia	2702009	city	5	46.75956	0	0	0	0.0	10693	False	False
22	2020-05-28	28	AL	Colônia Leopoldina	2702108	city	15	69.1308	0	0	0	0.0	21698	False	False
22	2020-05-28	27	AL	Coqueiro Seco	2702207	city	32	547.47648	8	0	0	0.0	5845	False	False
22	2020-05-28	30	AL	Coruripe	2702306	city	121	212.53052	0	6	0	0.0496	56933	False	False
22	2020-05-28	20	AL	Craíbas	2702355	city	37	152.77262	1	0	0	0.0	24219	False	False
22	2020-05-28	35	AL	Delmiro Gouveia	2702405	city	17	32.68225	2	2	0	0.1176	52016	False	False
22	2020-05-28	13	AL	Dois Riachos	2702504	city	6	54.17607	0	0	0	0.0	11075	False	False
22	2020-05-28	6	AL	Estrela de Alagoas	2702553	city	3	16.47899	1	0	0	0.0	18205	False	False
22	2020-05-28	13	AL	Feira Grande	2702603	city	13	58.64838	1	0	0	0.0	22166	False	False
22	2020-05-28	9	AL	Feliz Deserto	2702702	city	4	84.13967	0	1	0	0.25	4754	False	False
22	2020-05-28	21	AL	Flexeiras	2702801	city	15	117.27912	7	1	0	0.0667	12790	False	False
22	2020-05-28	9	AL	Girau do Ponciano	2702900	city	18	43.99149	0	0	0	0.0	40917	False	False
22	2020-05-28	40	AL	Ibateguara	2703007	city	6	38.42213	0	3	0	0.5	15616	False	False
22	2020-05-28	18	AL	Igaci	2703106	city	1	3.90153	0	0	0	0.0	25631	False	False
22	2020-05-28	6	AL	Igreja Nova	2703205	city	1	4.0818	0	0	0	0.0	24499	False	False
22	2020-05-28	61	AL	Importados/Indefinidos		city	39		0	3	0	0.0769		False	False
22	2020-05-28	22	AL	Inhapi	2703304	city	3	16.31765	0	0	0	0.0	18385	False	False
22	2020-05-28	6	AL	Jacaré dos Homens	2703403	city	1	19.03674	0	0	0	0.0	5253	False	False
22	2020-05-28	13	AL	Jacuípe	2703502	city	5	71.21493	1	0	0	0.0	7021	False	False
22	2020-05-28	19	AL	Japaratinga	2703601	city	23	275.08671	3	1	0	0.0435	8361	False	False
22	2020-05-28	27	AL	Jaramataia	2703700	city	1	17.33102	0	0	0	0.0	5770	False	False
22	2020-05-28	27	AL	Jequiá da Praia	2703759	city	64	552.67703	5	3	0	0.0469	11580	False	False
22	2020-05-28	28	AL	Joaquim Gomes	2703809	city	23	95.86129	5	3	0	0.1304	23993	False	False
22	2020-05-28	16	AL	Jundiá	2703908	city	2	48.13478	0	1	0	0.5	4155	False	False
22	2020-05-28	30	AL	Junqueiro	2704005	city	70	283.09136	13	1	0	0.0143	24727	False	False
22	2020-05-28	30	AL	Lagoa da Canoa	2704104	city	6	33.60968	0	1	0	0.1667	17852	False	False
22	2020-05-28	36	AL	Limoeiro de Anadia	2704203	city	11	38.41453	0	1	0	0.0909	28635	False	False
22	2020-05-28	82	AL	Maceió	2704302	city	4589	450.36646	231	237	7	0.0516	1018948	False	False
22	2020-05-28	20	AL	Major Isidoro	2704401	city	17	85.84124	1	1	0	0.0588	19804	False	False
22	2020-05-28	35	AL	Maragogi	2704500	city	80	244.6184	4	5	0	0.0625	32704	False	False
22	2020-05-28	18	AL	Maravilha	2704609	city	5	54.56728	0	0	0	0.0	9163	False	False
22	2020-05-28	56	AL	Marechal Deodoro	2704708	city	235	452.78511	23	10	0	0.0426	51901	False	False
22	2020-05-28	38	AL	Maribondo	2704807	city	19	143.24487	-1	1	0	0.0526	13264	False	False
22	2020-05-28	13	AL	Mar Vermelho	2704906	city	4	113.83039	1	0	0	0.0	3514	False	False
22	2020-05-28	8	AL	Mata Grande	2705002	city	0		0	0	0	0.0	25216	False	False
22	2020-05-28	33	AL	Matriz de Camaragibe	2705101	city	23	93.33658	2	2	0	0.087	24642	False	False
22	2020-05-28	25	AL	Messias	2705200	city	18	100.80645	0	2	0	0.1111	17856	False	False
22	2020-05-28	7	AL	Minador do Negrão	2705309	city	2	37.53049	0	0	0	0.0	5329	False	False
22	2020-05-28	15	AL	Monteirópolis	2705408	city	7	97.77902	0	0	0	0.0	7159	False	False
22	2020-05-28	40	AL	Murici	2705507	city	85	301.03414	7	3	0	0.0353	28236	False	False
22	2020-05-28	29	AL	Novo Lino	2705606	city	2	15.76044	0	1	0	0.5	12690	False	False
22	2020-05-28	34	AL	Olho d'Água das Flores	2705705	city	26	119.88196	2	0	0	0.0	21688	False	False
22	2020-05-28	10	AL	Olho d'Água do Casado	2705804	city	5	53.34471	0	0	0	0.0	9373	False	False
22	2020-05-28	6	AL	Olho d'Água Grande	2705903	city	3	58.55944	0	0	0	0.0	5123	False	False
22	2020-05-28	20	AL	Olivença	2706000	city	5	43.01445	0	0	0	0.0	11624	False	False
22	2020-05-28	7	AL	Ouro Branco	2706109	city	8	69.58942	0	0	0	0.0	11496	False	False
22	2020-05-28	31	AL	Palestina	2706208	city	1	19.9561	0	0	0	0.0	5011	False	False
22	2020-05-28	53	AL	Palmeira dos Índios	2706307	city	99	135.21265	1	3	0	0.0303	73218	False	False
22	2020-05-28	11	AL	Pão de Açúcar	2706406	city	16	65.57646	3	1	0	0.0625	24399	False	False
22	2020-05-28	36	AL	Paripueira	2706448	city	24	182.14936	0	3	0	0.125	13176	False	False
22	2020-05-28	19	AL	Passo de Camaragibe	2706505	city	32	209.90489	0	1	0	0.0312	15245	False	False
22	2020-05-28	30	AL	Paulo Jacinto	2706604	city	23	304.07192	0	2	0	0.087	7564	False	False
22	2020-05-28	31	AL	Penedo	2706703	city	26	40.82722	3	2	0	0.0769	63683	False	False
22	2020-05-28	35	AL	Piaçabuçu	2706802	city	23	129.01778	0	4	1	0.1739	17827	False	False
22	2020-05-28	39	AL	Pilar	2706901	city	102	290.50725	1	4	0	0.0392	35111	False	False
22	2020-05-28	20	AL	Pindoba	2707008	city	7	240.71527	0	0	0	0.0	2908	False	False
22	2020-05-28	13	AL	Piranhas	2707107	city	3	11.98131	0	0	0	0.0	25039	False	False
22	2020-05-28	20	AL	Poço das Trincheiras	2707206	city	4	27.80481	0	1	0	0.25	14386	False	False
22	2020-05-28	34	AL	Porto Calvo	2707305	city	148	544.8187	5	2	0	0.0135	27165	False	False
22	2020-05-28	14	AL	Porto de Pedras	2707404	city	16	205.49705	8	0	0	0.0	7786	False	False
22	2020-05-28	65	AL	Porto Real do Colégio	2707503	city	6	29.90133	0	0	0	0.0	20066	False	False
22	2020-05-28	20	AL	Quebrangulo	2707602	city	27	239.06499	0	0	0	0.0	11294	False	False
22	2020-05-28	44	AL	Rio Largo	2707701	city	161	214.32375	10	14	3	0.087	75120	False	False
22	2020-05-28	13	AL	Roteiro	2707800	city	5	75.03001	1	0	0	0.0	6664	False	False
22	2020-05-28	35	AL	Santa Luzia do Norte	2707909	city	56	767.54386	0	1	0	0.0179	7296	False	False
22	2020-05-28	28	AL	Santana do Ipanema	2708006	city	63	132.20296	1	3	0	0.0476	47654	False	False
22	2020-05-28	7	AL	Santana do Mundaú	2708105	city	2	18.62197	0	1	0	0.5	10740	False	False
22	2020-05-28	6	AL	São Brás	2708204	city	11	158.02327	2	0	0	0.0	6961	False	False
22	2020-05-28	23	AL	São José da Laje	2708303	city	66	275.83901	0	0	0	0.0	23927	False	False
22	2020-05-28	15	AL	São José da Tapera	2708402	city	27	83.69498	4	0	0	0.0	32260	False	False
22	2020-05-28	21	AL	São Luís do Quitunde	2708501	city	43	124.4393	0	1	0	0.0233	34555	False	False
22	2020-05-28	35	AL	São Miguel dos Campos	2708600	city	162	264.48548	7	3	1	0.0185	61251	False	False
22	2020-05-28	41	AL	São Miguel dos Milagres	2708709	city	23	289.27179	2	1	0	0.0435	7951	False	False
22	2020-05-28	34	AL	São Sebastião	2708808	city	172	503.63083	21	1	0	0.0058	34152	False	False
22	2020-05-28	45	AL	Satuba	2708907	city	126	911.19468	7	6	1	0.0476	13828	False	False
22	2020-05-28	10	AL	Senador Rui Palmeira	2708956	city	5	36.04903	0	0	0	0.0	13870	False	False
22	2020-05-28	14	AL	Tanque d'Arca	2709004	city	7	113.59948	0	1	0	0.1429	6162	False	False
22	2020-05-28	29	AL	Taquarana	2709103	city	12	60.06006	0	0	0	0.0	19980	False	False
22	2020-05-28	27	AL	Teotônio Vilela	2709152	city	155	350.92486	25	2	1	0.0129	44169	False	False
22	2020-05-28	6	AL	Traipu	2709202	city	4	14.43262	0	0	0	0.0	27715	False	False
22	2020-05-28	43	AL	União dos Palmares	2709301	city	76	115.83424	3	9	1	0.1184	65611	False	False
22	2020-05-28	41	AL	Viçosa	2709400	city	18	69.94909	-1	1	0	0.0556	25733	False	False
22	2020-05-28	25	AM	Alvarães	1300029	city	140	872.76354	33	7	1	0.05	16041	False	False
22	2020-05-28	35	AM	Amaturá	1300060	city	242	2097.78086	11	6	0	0.0248	11536	False	False
22	2020-05-28	45	AM	Anamã	1300086	city	168	1234.0238	16	0	0	0.0	13614	False	False
22	2020-05-28	61	AM	Anori	1300102	city	326	1551.64208	27	3	0	0.0092	21010	False	False
22	2020-05-28	21	AM	Apuí	1300144	city	25	113.776	1	0	0	0.0	21973	False	False
22	2020-05-28	29	AM	Atalaia do Norte	1300201	city	8	40.15863	2	0	0	0.0	19921	False	False
22	2020-05-28	39	AM	Autazes	1300300	city	502	1268.79818	18	22	0	0.0438	39565	False	False
22	2020-05-28	37	AM	Barcelos	1300409	city	415	1508.98117	60	12	1	0.0289	27502	False	False
22	2020-05-28	27	AM	Barreirinha	1300508	city	245	764.6453	21	3	0	0.0122	32041	False	False
22	2020-05-28	37	AM	Benjamin Constant	1300607	city	785	1826.26093	24	19	1	0.0242	42984	False	False
22	2020-05-28	38	AM	Beruri	1300631	city	194	985.82245	7	5	0	0.0258	19679	False	False
22	2020-05-28	26	AM	Boa Vista do Ramos	1300680	city	60	312.38611	3	2	1	0.0333	19207	False	False
22	2020-05-28	64	AM	Boca do Acre	1300706	city	360	1049.31794	34	5	0	0.0139	34308	False	False
22	2020-05-28	32	AM	Borba	1300805	city	200	485.89684	14	11	0	0.055	41161	False	False
22	2020-05-28	35	AM	Caapiranga	1300839	city	79	603.92936	4	2	0	0.0253	13081	False	False
22	2020-05-28	40	AM	Canutama	1300904	city	27	172.75577	1	0	0	0.0	15629	False	False
22	2020-05-28	43	AM	Carauari	1301001	city	211	745.74115	7	2	0	0.0095	28294	False	False
22	2020-05-28	48	AM	Careiro	1301100	city	622	1642.50442	52	13	2	0.0209	37869	False	False
22	2020-05-28	59	AM	Careiro da Várzea	1301159	city	47	155.50041	0	1	0	0.0213	30225	False	False
22	2020-05-28	42	AM	Coari	1301209	city	1780	2091.73061	90	49	4	0.0275	85097	False	False
22	2020-05-28	35	AM	Codajás	1301308	city	47	164.12334	1	1	0	0.0213	28637	False	False
22	2020-05-28	28	AM	Eirunepé	1301407	city	133	377.05894	6	0	0	0.0	35273	False	False
22	2020-05-28	1	AM	Envira	1301506	city	0		0	0	0	0.0	20033	False	False
22	2020-05-28	35	AM	Fonte Boa	1301605	city	207	1175.53524	14	7	0	0.0338	17609	False	False
22	2020-05-28	15	AM	Guajará	1301654	city	35	209.8573	4	1	0	0.0286	16678	False	False
22	2020-05-28	33	AM	Humaitá	1301704	city	45	81.69935	3	1	0	0.0222	55080	False	False
22	2020-05-28	1	AM	Ipixuna	1301803	city	0		0	0	0	0.0	29689	False	False
22	2020-05-28	54	AM	Iranduba	1301852	city	557	1153.30462	16	23	0	0.0413	48296	False	False
22	2020-05-28	61	AM	Itacoatiara	1301902	city	718	708.52699	4	44	6	0.0613	101337	False	False
22	2020-05-28	16	AM	Itamarati	1301951	city	4	50.94892	0	0	0	0.0	7851	False	False
22	2020-05-28	33	AM	Itapiranga	1302009	city	324	3541.75776	15	4	0	0.0123	9148	False	False
22	2020-05-28	18	AM	Japurá	1302108	city	60	2177.85844	17	0	0	0.0	2755	False	False
22	2020-05-28	40	AM	Juruá	1302207	city	30	203.91517	6	0	0	0.0	14712	False	False
22	2020-05-28	53	AM	Jutaí	1302306	city	94	656.56213	8	8	1	0.0851	14317	False	False
22	2020-05-28	45	AM	Lábrea	1302405	city	48	104.19154	1	0	0	0.0	46069	False	False
22	2020-05-28	63	AM	Manacapuru	1302504	city	2199	2258.23346	99	88	0	0.04	97377	False	False
22	2020-05-28	36	AM	Manaquiri	1302553	city	112	348.85532	9	6	0	0.0536	32105	False	False
22	2020-05-28	77	AM	Manaus	1302603	city	15769	722.43299	969	1314	42	0.0833	2182763	False	False
22	2020-05-28	51	AM	Manicoré	1302702	city	56	100.44663	0	2	0	0.0357	55751	False	False
22	2020-05-28	37	AM	Maraã	1302801	city	82	449.9561	1	1	0	0.0122	18224	False	False
22	2020-05-28	49	AM	Maués	1302900	city	668	1045.30162	16	28	0	0.0419	63905	False	False
22	2020-05-28	36	AM	Nhamundá	1303007	city	48	226.70382	8	1	0	0.0208	21173	False	False
22	2020-05-28	37	AM	Nova Olinda do Norte	1303106	city	89	238.10798	2	6	1	0.0674	37378	False	False
22	2020-05-28	60	AM	Novo Airão	1303205	city	128	657.96237	2	4	0	0.0312	19454	False	False
22	2020-05-28	35	AM	Novo Aripuanã	1303304	city	158	616.12853	0	6	0	0.038	25644	False	False
22	2020-05-28	68	AM	Parintins	1303403	city	1118	978.35884	59	54	2	0.0483	114273	False	False
22	2020-05-28	19	AM	Pauini	1303502	city	12	61.77288	3	0	0	0.0	19426	False	False
22	2020-05-28	51	AM	Presidente Figueiredo	1303536	city	365	1006.09168	17	15	1	0.0411	36279	False	False
22	2020-05-28	37	AM	Rio Preto da Eva	1303569	city	499	1496.38648	20	11	1	0.022	33347	False	False
22	2020-05-28	41	AM	Santa Isabel do Rio Negro	1303601	city	35	139.13182	7	1	0	0.0286	25156	False	False
22	2020-05-28	64	AM	Santo Antônio do Içá	1303700	city	682	3157.11508	6	14	0	0.0205	21602	False	False
22	2020-05-28	53	AM	São Gabriel da Cachoeira	1303809	city	1539	3377.66658	610	21	0	0.0136	45564	False	False
22	2020-05-28	52	AM	São Paulo de Olivença	1303908	city	395	1005.11463	6	11	0	0.0278	39299	False	False
22	2020-05-28	34	AM	São Sebastião do Uatumã	1303957	city	52	370.89872	5	0	0	0.0	14020	False	False
22	2020-05-28	35	AM	Silves	1304005	city	127	1384.79991	0	4	0	0.0315	9171	False	False
22	2020-05-28	51	AM	Tabatinga	1304062	city	760	1154.24336	47	54	6	0.0711	65844	False	False
22	2020-05-28	35	AM	Tapauá	1304104	city	331	1929.35416	63	3	0	0.0091	17156	False	False
22	2020-05-28	49	AM	Tefé	1304203	city	1613	2695.11604	82	53	2	0.0329	59849	False	False
22	2020-05-28	57	AM	Tonantins	1304237	city	196	1045.05465	41	12	1	0.0612	18755	False	False
22	2020-05-28	14	AM	Uarini	1304260	city	97	716.39586	25	0	0	0.0	13540	False	False
22	2020-05-28	34	AM	Urucará	1304302	city	177	1088.82874	9	2	0	0.0113	16256	False	False
22	2020-05-28	33	AM	Urucurituba	1304401	city	101	437.89291	12	2	0	0.0198	23065	False	False
22	2020-05-28	33	AP	Amapá	1600105	city	58	636.7329	1	2	1	0.0345	9109	False	False
22	2020-05-28	28	AP	Calçoene	1600204	city	47	422.77593	15	1	0	0.0213	11117	False	False
22	2020-05-28	24	AP	Cutias	1600212	city	102	1704.83035	3	1	0	0.0098	5983	False	False
22	2020-05-28	27	AP	Ferreira Gomes	1600238	city	75	964.01028	6	2	0	0.0267	7780	False	False
22	2020-05-28	29	AP	Importados/Indefinidos		city	0		0	0	0	0.0		False	False
22	2020-05-28	35	AP	Itaubal	1600253	city	21	381.61003	0	0	0	0.0	5503	False	False
22	2020-05-28	44	AP	Laranjal do Jari	1600279	city	1237	2453.8782	100	30	1	0.0243	50410	False	False
22	2020-05-28	70	AP	Macapá	1600303	city	4294	853.12332	326	119	11	0.0277	503327	False	False
22	2020-05-28	45	AP	Mazagão	1600402	city	227	1049.3713	12	2	0	0.0088	21632	False	False
22	2020-05-28	55	AP	Oiapoque	1600501	city	229	839.75064	22	5	0	0.0218	27270	False	False
22	2020-05-28	36	AP	Pedra Branca do Amapari	1600154	city	367	2223.97285	9	3	0	0.0082	16502	False	False
22	2020-05-28	45	AP	Porto Grande	1600535	city	177	805.60739	0	4	0	0.0226	21971	False	False
22	2020-05-28	24	AP	Pracuúba	1600550	city	7	136.71875	0	1	0	0.1429	5120	False	False
22	2020-05-28	54	AP	Santana	1600600	city	904	744.86668	6	19	0	0.021	121364	False	False
22	2020-05-28	37	AP	Serra do Navio	1600055	city	202	3742.82009	6	2	0	0.0099	5397	False	False
22	2020-05-28	33	AP	Tartarugalzinho	1600709	city	72	415.82443	21	1	0	0.0139	17315	False	False
22	2020-05-28	45	AP	Vitória do Jari	1600808	city	133	834.85029	6	6	2	0.0451	15931	False	False
22	2020-05-28	46	BA	Abaíra	2900108	city	4	45.77183	0	0	0	0.0	8739	False	False
22	2020-05-28	14	BA	Abaré	2900207	city	0		0	0	0	0.0	20086	False	False
22	2020-05-28	37	BA	Acajutiba	2900306	city	2	13.19348	1	0	0	0.0	15159	False	False
22	2020-05-28	55	BA	Adustina	2900355	city	2	11.73709	0	1	0	0.5	17040	False	False
22	2020-05-28	38	BA	Água Fria	2900405	city	2	11.7855	0	1	0	0.5	16970	False	False
22	2020-05-28	43	BA	Aiquara	2900603	city	4	89.96851	0	1	0	0.25	4446	False	False
22	2020-05-28	64	BA	Alagoinhas	2900702	city	55	36.28064	9	2	0	0.0364	151596	False	False
22	2020-05-28	36	BA	Almadina	2900900	city	2	36.60322	0	0	0	0.0	5464	False	False
22	2020-05-28	19	BA	Amargosa	2901007	city	10	26.85213	0	1	0	0.1	37241	False	False
22	2020-05-28	43	BA	Amélia Rodrigues	2901106	city	16	63.73994	0	0	0	0.0	25102	False	False
22	2020-05-28	10	BA	América Dourada	2901155	city	0		0	0	0	0.0	16094	False	False
22	2020-05-28	15	BA	Anagé	2901205	city	1	4.54442	-1	1	0	1.0	22005	False	False
22	2020-05-28	19	BA	Anguera	2901502	city	13	115.8542	0	0	0	0.0	11221	False	False
22	2020-05-28	4	BA	Antônio Cardoso	2901700	city	2	17.11889	0	0	0	0.0	11683	False	False
22	2020-05-28	8	BA	Aporá	2901908	city	3	16.91952	0	0	0	0.0	17731	False	False
22	2020-05-28	8	BA	Apuarema	2901957	city	1	13.64256	0	0	0	0.0	7330	False	False
22	2020-05-28	15	BA	Araças	2902054	city	1	8.2122	0	0	0	0.0	12177	False	False
22	2020-05-28	31	BA	Aracatu	2902005	city	4	30.45299	0	0	0	0.0	13135	False	False
22	2020-05-28	51	BA	Araci	2902104	city	4	7.35578	0	1	0	0.25	54379	False	False
22	2020-05-28	30	BA	Arataca	2902252	city	2	18.15047	0	0	0	0.0	11019	False	False
22	2020-05-28	1	BA	Aratuípe	2902302	city	1	11.33144	1	0	0	0.0	8825	False	False
22	2020-05-28	51	BA	Aurelino Leal	2902401	city	4	34.6891	0	0	0	0.0	11531	False	False
22	2020-05-28	3	BA	Baianópolis	2902500	city	1	7.20617	0	0	0	0.0	13877	False	False
22	2020-05-28	14	BA	Banzaê	2902658	city	1	7.55915	0	0	0	0.0	13229	False	False
22	2020-05-28	59	BA	Barra	2902708	city	3	5.59931	0	0	0	0.0	53578	False	False
22	2020-05-28	53	BA	Barra do Choça	2902906	city	6	18.98554	-1	0	0	0.0	31603	False	False
22	2020-05-28	7	BA	Barra do Mendes	2903003	city	1	7.21241	0	0	0	0.0	13865	False	False
22	2020-05-28	58	BA	Barra do Rocha	2903102	city	4	70.0035	0	0	0	0.0	5714	False	False
22	2020-05-28	68	BA	Barreiras	2903201	city	40	25.73357	2	0	0	0.0	155439	False	False
22	2020-05-28	19	BA	Barrocas	2903276	city	7	43.81024	1	0	0	0.0	15978	False	False
22	2020-05-28	40	BA	Barro Preto	2903300	city	4	71.54355	0	0	0	0.0	5591	False	False
22	2020-05-28	57	BA	Belmonte	2903409	city	5	21.43347	1	1	0	0.2	23328	False	False
22	2020-05-28	5	BA	Biritinga	2903607	city	0		0	0	0	0.0	15979	False	False
22	2020-05-28	22	BA	Boa Vista do Tupim	2903805	city	3	16.14987	0	0	0	0.0	18576	False	False
22	2020-05-28	45	BA	Bom Jesus da Lapa	2903904	city	3	4.33852	0	0	0	0.0	69148	False	False
22	2020-05-28	4	BA	Bom Jesus da Serra	2903953	city	3	30.36437	1	0	0	0.0	9880	False	False
22	2020-05-28	16	BA	Boquira	2904100	city	6	27.8966	0	0	0	0.0	21508	False	False
22	2020-05-28	67	BA	Brumado	2904605	city	20	29.76412	3	0	0	0.0	67195	False	False
22	2020-05-28	43	BA	Buerarema	2904704	city	38	207.09575	0	3	0	0.0789	18349	False	False
22	2020-05-28	14	BA	Cabaceiras do Paraguaçu	2904852	city	0		0	0	0	0.0	18807	False	False
22	2020-05-28	55	BA	Cachoeira	2904902	city	5	14.93875	0	0	0	0.0	33470	False	False
22	2020-05-28	11	BA	Caém	2905107	city	3	32.56268	0	0	0	0.0	9213	False	False
22	2020-05-28	33	BA	Caetanos	2905156	city	2	13.75327	0	0	0	0.0	14542	False	False
22	2020-05-28	10	BA	Caetité	2905206	city	2	3.92349	0	0	0	0.0	50975	False	False
22	2020-05-28	17	BA	Cairu	2905404	city	15	82.52641	0	0	0	0.0	18176	False	False
22	2020-05-28	34	BA	Caldeirão Grande	2905503	city	3	22.51069	0	0	0	0.0	13327	False	False
22	2020-05-28	49	BA	Camacan	2905602	city	40	125.04689	0	0	0	0.0	31988	False	False
22	2020-05-28	70	BA	Camaçari	2905701	city	170	56.8311	8	4	0	0.0235	299132	False	False
22	2020-05-28	33	BA	Camamu	2905800	city	5	14.15789	0	0	0	0.0	35316	False	False
22	2020-05-28	36	BA	Campo Alegre de Lourdes	2905909	city	8	27.77971	0	0	0	0.0	28798	False	False
22	2020-05-28	53	BA	Campo Formoso	2906006	city	1	1.40438	0	0	0	0.0	71206	False	False
22	2020-05-28	65	BA	Canarana	2906204	city	5	19.10147	0	0	0	0.0	26176	False	False
22	2020-05-28	46	BA	Canavieiras	2906303	city	25	80.38844	0	1	0	0.04	31099	False	False
22	2020-05-28	59	BA	Candeias	2906501	city	140	160.77909	3	0	0	0.0	87076	False	False
22	2020-05-28	6	BA	Cândido Sales	2906709	city	3	11.90996	0	0	0	0.0	25189	False	False
22	2020-05-28	49	BA	Cansanção	2906808	city	5	14.35379	0	0	0	0.0	34834	False	False
22	2020-05-28	19	BA	Capela do Alto Alegre	2906857	city	2	17.18656	0	0	0	0.0	11637	False	False
22	2020-05-28	48	BA	Capim Grosso	2906873	city	14	45.65912	0	3	0	0.2143	30662	False	False
22	2020-05-28	3	BA	Caraíbas	2906899	city	1	11.17194	0	0	0	0.0	8951	False	False
22	2020-05-28	11	BA	Cardeal da Silva	2907004	city	4	43.03389	0	0	0	0.0	9295	False	False
22	2020-05-28	41	BA	Castro Alves	2907301	city	17	64.72738	1	1	0	0.0588	26264	False	False
22	2020-05-28	59	BA	Catu	2907509	city	18	32.90436	1	1	0	0.0556	54704	False	False
22	2020-05-28	1	BA	Cícero Dantas	2907806	city	0		0	0	0	0.0	32515	False	False
22	2020-05-28	5	BA	Cipó	2907905	city	1	5.78035	0	0	0	0.0	17300	False	False
22	2020-05-28	59	BA	Coaraci	2908002	city	34	200.08239	0	2	0	0.0588	16993	False	False
22	2020-05-28	10	BA	Cocos	2908101	city	8	42.60532	1	0	0	0.0	18777	False	False
22	2020-05-28	15	BA	Conceição da Feira	2908200	city	5	22.14251	2	0	0	0.0	22581	False	False
22	2020-05-28	14	BA	Conceição do Almeida	2908309	city	3	17.39433	0	0	0	0.0	17247	False	False
22	2020-05-28	51	BA	Conceição do Coité	2908408	city	10	15.01231	0	0	0	0.0	66612	False	False
22	2020-05-28	68	BA	Conceição do Jacuípe	2908507	city	6	18.09791	2	0	0	0.0	33153	False	False
22	2020-05-28	66	BA	Conde	2908606	city	2	7.74084	0	0	0	0.0	25837	False	False
22	2020-05-28	10	BA	Condeúba	2908705	city	3	17.39433	0	0	0	0.0	17247	False	False
22	2020-05-28	41	BA	Coração de Maria	2908903	city	4	17.6952	0	0	0	0.0	22605	False	False
22	2020-05-28	2	BA	Coronel João Sá	2909208	city	1	6.29129	1	0	0	0.0	15895	False	False
22	2020-05-28	38	BA	Cravolândia	2909505	city	2	37.39017	0	0	0	0.0	5349	False	False
22	2020-05-28	3	BA	Crisópolis	2909604	city	2	9.47733	0	0	0	0.0	21103	False	False
22	2020-05-28	14	BA	Cristópolis	2909703	city	4	28.75629	0	0	0	0.0	13910	False	False
22	2020-05-28	35	BA	Cruz das Almas	2909802	city	15	23.71954	1	0	0	0.0	63239	False	False
22	2020-05-28	43	BA	Curaçá	2909901	city	33	95.10086	0	0	0	0.0	34700	False	False
22	2020-05-28	31	BA	Dário Meira	2910008	city	9	84.03361	1	0	0	0.0	10710	False	False
22	2020-05-28	60	BA	Dias d'Ávila	2910057	city	54	66.5935	5	2	0	0.037	81089	False	False
22	2020-05-28	19	BA	Dom Basílio	2910107	city	2	16.39479	0	0	0	0.0	12199	False	False
22	2020-05-28	17	BA	Encruzilhada	2910404	city	2	11.76056	0	0	0	0.0	17006	False	False
22	2020-05-28	17	BA	Entre Rios	2910503	city	3	7.18047	1	0	0	0.0	41780	False	False
22	2020-05-28	6	BA	Esplanada	2910602	city	2	5.371	0	0	0	0.0	37237	False	False
22	2020-05-28	51	BA	Euclides da Cunha	2910701	city	3	4.95172	0	0	0	0.0	60585	False	False
22	2020-05-28	44	BA	Eunápolis	2910727	city	86	75.85112	4	0	0	0.0	113380	False	False
22	2020-05-28	2	BA	Fátima	2910750	city	1	5.58971	0	0	0	0.0	17890	False	False
22	2020-05-28	84	BA	Feira de Santana	2910800	city	413	67.16845	5	4	0	0.0097	614872	False	False
22	2020-05-28	45	BA	Floresta Azul	2911006	city	5	47.04111	0	0	0	0.0	10629	False	False
22	2020-05-28	55	BA	Gandu	2911204	city	12	37.03361	2	1	0	0.0833	32403	False	False
22	2020-05-28	5	BA	Glória	2911402	city	2	13.13974	1	0	0	0.0	15221	False	False
22	2020-05-28	51	BA	Gongogi	2911501	city	13	182.37935	0	2	0	0.1538	7128	False	False
22	2020-05-28	27	BA	Governador Mangabeira	2911600	city	3	14.47737	1	0	0	0.0	20722	False	False
22	2020-05-28	41	BA	Guanambi	2911709	city	6	7.10219	1	0	0	0.0	84481	False	False
22	2020-05-28	29	BA	Guaratinga	2911808	city	1	4.79777	0	0	0	0.0	20843	False	False
22	2020-05-28	14	BA	Iaçu	2911907	city	10	41.1438	2	2	0	0.2	24305	False	False
22	2020-05-28	37	BA	Ibicaraí	2912103	city	14	64.54885	0	0	0	0.0	21689	False	False
22	2020-05-28	27	BA	Ibirapitanga	2912707	city	13	55.61497	0	1	0	0.0769	23375	False	False
22	2020-05-28	6	BA	Ibirapuã	2912806	city	2	23.15619	0	0	0	0.0	8637	False	False
22	2020-05-28	54	BA	Ibirataia	2912905	city	14	91.43156	0	1	0	0.0714	15312	False	False
22	2020-05-28	14	BA	Ibitiara	2913002	city	0		0	0	0	0.0	16339	False	False
22	2020-05-28	53	BA	Ibotirama	2913200	city	2	7.42749	0	0	0	0.0	26927	False	False
22	2020-05-28	14	BA	Igrapiúna	2913457	city	3	22.68259	0	0	0	0.0	13226	False	False
22	2020-05-28	1	BA	Iguaí	2913507	city	0		0	0	0	0.0	26916	False	False
22	2020-05-28	65	BA	Ilhéus	2913606	city	503	309.86835	2	28	0	0.0557	162327	False	False
22	2020-05-28	66	BA	Importados/Indefinidos		city	491		179	3	0	0.0061		False	False
22	2020-05-28	14	BA	Inhambupe	2913705	city	0		0	0	0	0.0	39926	False	False
22	2020-05-28	14	BA	Ipecaetá	2913804	city	1	6.90274	0	0	0	0.0	14487	False	False
22	2020-05-28	63	BA	Ipiaú	2913903	city	187	407.6472	-8	5	0	0.0267	45873	False	False
22	2020-05-28	39	BA	Ipirá	2914000	city	9	15.10194	0	1	0	0.1111	59595	False	False
22	2020-05-28	18	BA	Irará	2914505	city	4	13.77695	0	0	0	0.0	29034	False	False
22	2020-05-28	44	BA	Irecê	2914604	city	8	10.96386	0	0	0	0.0	72967	False	False
22	2020-05-28	39	BA	Itabela	2914653	city	4	13.07873	0	0	0	0.0	30584	False	False
22	2020-05-28	39	BA	Itaberaba	2914703	city	16	24.81043	0	1	0	0.0625	64489	False	False
22	2020-05-28	71	BA	Itabuna	2914802	city	839	393.48476	51	23	2	0.0274	213223	False	False
22	2020-05-28	34	BA	Itacaré	2914901	city	23	81.28357	0	1	0	0.0435	28296	False	False
22	2020-05-28	7	BA	Itaeté	2915007	city	18	112.10762	0	0	0	0.0	16056	False	False
22	2020-05-28	51	BA	Itagi	2915106	city	4	32.38604	0	0	0	0.0	12351	False	False
22	2020-05-28	62	BA	Itagibá	2915205	city	19	130.32444	0	1	0	0.0526	14579	False	False
22	2020-05-28	10	BA	Itaguaçu da Bahia	2915353	city	0		0	0	0	0.0	14429	False	False
22	2020-05-28	59	BA	Itajuípe	2915502	city	59	287.93129	0	1	0	0.0169	20491	False	False
22	2020-05-28	61	BA	Itamaraju	2915601	city	83	128.71011	10	0	0	0.0	64486	False	False
22	2020-05-28	39	BA	Itamari	2915700	city	0		0	0	0	0.0	8035	False	False
22	2020-05-28	8	BA	Itanagra	2915908	city	1	15.52554	0	1	0	1.0	6441	False	False
22	2020-05-28	6	BA	Itanhém	2916005	city	2	10.30662	0	0	0	0.0	19405	False	False
22	2020-05-28	33	BA	Itaparica	2916104	city	14	62.98362	0	0	0	0.0	22228	False	False
22	2020-05-28	46	BA	Itapé	2916203	city	4	45.65689	0	2	0	0.5	8761	False	False
22	2020-05-28	50	BA	Itapebi	2916302	city	9	87.72785	1	0	0	0.0	10259	False	False
22	2020-05-28	55	BA	Itapetinga	2916401	city	10	13.13249	0	2	0	0.2	76147	False	False
22	2020-05-28	19	BA	Itapicuru	2916500	city	3	8.43265	0	0	0	0.0	35576	False	False
22	2020-05-28	20	BA	Itapitanga	2916609	city	3	29.0895	0	0	0	0.0	10313	False	False
22	2020-05-28	54	BA	Itarantim	2916807	city	2	10.12812	0	1	0	0.5	19747	False	False
22	2020-05-28	51	BA	Itatim	2916856	city	12	82.83288	1	1	0	0.0833	14487	False	False
22	2020-05-28	11	BA	Itiúba	2917003	city	2	5.54185	0	1	0	0.5	36089	False	False
22	2020-05-28	61	BA	Itororó	2917102	city	4	19.62516	0	0	0	0.0	20382	False	False
22	2020-05-28	50	BA	Ituberá	2917300	city	4	13.98504	0	0	0	0.0	28602	False	False
22	2020-05-28	6	BA	Jaborandi	2917359	city	1	11.92606	0	0	0	0.0	8385	False	False
22	2020-05-28	8	BA	Jacaraci	2917409	city	1	6.73764	0	0	0	0.0	14842	False	False
22	2020-05-28	23	BA	Jacobina	2917508	city	30	37.25875	11	1	0	0.0333	80518	False	False
22	2020-05-28	49	BA	Jaguaquara	2917607	city	16	29.39933	0	0	0	0.0	54423	False	False
22	2020-05-28	31	BA	Jaguarari	2917706	city	3	8.93655	0	0	0	0.0	33570	False	False
22	2020-05-28	9	BA	Jaguaripe	2917805	city	3	15.96764	0	0	0	0.0	18788	False	False
22	2020-05-28	67	BA	Jequié	2918001	city	320	205.17292	14	11	2	0.0344	155966	False	False
22	2020-05-28	5	BA	Jiquiriçá	2918209	city	1	6.879	0	0	0	0.0	14537	False	False
22	2020-05-28	23	BA	Jitaúna	2918308	city	6	53.73455	1	1	0	0.1667	11166	False	False
22	2020-05-28	1	BA	João Dourado	2918357	city	1	3.97014	1	0	0	0.0	25188	False	False
22	2020-05-28	67	BA	Juazeiro	2918407	city	33	15.22793	-3	3	0	0.0909	216707	False	False
22	2020-05-28	28	BA	Jussari	2918555	city	2	34.28767	0	0	0	0.0	5833	False	False
22	2020-05-28	26	BA	Jussiape	2918605	city	1	16.16554	0	0	0	0.0	6186	False	False
22	2020-05-28	17	BA	Lafaiete Coutinho	2918704	city	2	53.70569	0	0	0	0.0	3724	False	False
22	2020-05-28	34	BA	Laje	2918803	city	6	25.16779	0	0	0	0.0	23840	False	False
22	2020-05-28	6	BA	Lajedão	2918902	city	2	50.5689	0	0	0	0.0	3955	False	False
22	2020-05-28	33	BA	Lajedo do Tabocal	2919058	city	7	81.7566	1	0	0	0.0	8562	False	False
22	2020-05-28	6	BA	Lamarão	2919108	city	1	12.03804	0	0	0	0.0	8307	False	False
22	2020-05-28	9	BA	Lapão	2919157	city	0		0	0	0	0.0	27223	False	False
22	2020-05-28	71	BA	Lauro de Freitas	2919207	city	397	200.06047	15	8	0	0.0202	198440	False	False
22	2020-05-28	36	BA	Licínio de Almeida	2919405	city	5	40.36164	0	0	0	0.0	12388	False	False
22	2020-05-28	34	BA	Livramento de Nossa Senhora	2919504	city	4	8.74661	0	0	0	0.0	45732	False	False
22	2020-05-28	48	BA	Luís Eduardo Magalhães	2919553	city	16	18.28174	0	0	0	0.0	87519	False	False
22	2020-05-28	3	BA	Macarani	2919702	city	1	5.33191	0	1	0	1.0	18755	False	False
22	2020-05-28	24	BA	Madre de Deus	2919926	city	19	90.07728	1	0	0	0.0	21093	False	False
22	2020-05-28	1	BA	Maiquinique	2920007	city	0		0	0	0	0.0	10112	False	False
22	2020-05-28	8	BA	Mairi	2920106	city	0		0	0	0	0.0	18676	False	False
22	2020-05-28	19	BA	Manoel Vitorino	2920403	city	5	37.76435	0	1	0	0.2	13240	False	False
22	2020-05-28	30	BA	Maracás	2920502	city	3	14.39954	0	0	0	0.0	20834	False	False
22	2020-05-28	35	BA	Maragogipe	2920601	city	11	24.62117	1	1	0	0.0909	44677	False	False
22	2020-05-28	30	BA	Maraú	2920700	city	7	34.03014	0	2	0	0.2857	20570	False	False
22	2020-05-28	4	BA	Marcionílio Souza	2920809	city	1	9.60984	0	0	0	0.0	10406	False	False
22	2020-05-28	6	BA	Mascote	2920908	city	1	7.23484	0	0	0	0.0	13822	False	False
22	2020-05-28	31	BA	Mata de São João	2921005	city	34	72.988	0	0	0	0.0	46583	False	False
22	2020-05-28	59	BA	Medeiros Neto	2921104	city	4	17.63047	0	0	0	0.0	22688	False	False
22	2020-05-28	14	BA	Miguel Calmon	2921203	city	2	7.68551	0	1	0	0.5	26023	False	False
22	2020-05-28	14	BA	Mirangaba	2921401	city	2	10.90631	0	0	0	0.0	18338	False	False
22	2020-05-28	41	BA	Mirante	2921450	city	3	34.7182	1	1	0	0.3333	8641	False	False
22	2020-05-28	13	BA	Monte Santo	2921500	city	3	6.07066	1	0	0	0.0	49418	False	False
22	2020-05-28	39	BA	Morpará	2921609	city	6	70.4308	0	0	0	0.0	8519	False	False
22	2020-05-28	16	BA	Morro do Chapéu	2921708	city	2	5.64764	-1	0	0	0.0	35413	False	False
22	2020-05-28	39	BA	Mucugê	2921906	city	4	44.14037	0	0	0	0.0	9062	False	False
22	2020-05-28	15	BA	Mucuri	2922003	city	24	57.48778	0	0	0	0.0	41748	False	False
22	2020-05-28	15	BA	Mundo Novo	2922102	city	1	3.73469	0	1	0	1.0	26776	False	False
22	2020-05-28	15	BA	Muritiba	2922300	city	3	10.20443	0	1	0	0.3333	29399	False	False
22	2020-05-28	11	BA	Mutuípe	2922409	city	12	54.00297	0	0	0	0.0	22221	False	False
22	2020-05-28	26	BA	Nazaré	2922508	city	2	7.01139	1	0	0	0.0	28525	False	False
22	2020-05-28	34	BA	Nilo Peçanha	2922607	city	3	21.43316	0	1	0	0.3333	13997	False	False
22	2020-05-28	27	BA	Nordestina	2922656	city	3	22.84844	0	0	0	0.0	13130	False	False
22	2020-05-28	5	BA	Nova Fátima	2922730	city	1	12.80082	0	0	0	0.0	7812	False	False
22	2020-05-28	14	BA	Nova Ibiá	2922755	city	1	15.1722	0	0	0	0.0	6591	False	False
22	2020-05-28	60	BA	Nova Soure	2922904	city	10	37.10988	0	0	0	0.0	26947	False	False
22	2020-05-28	22	BA	Nova Viçosa	2923001	city	22	50.71929	8	0	0	0.0	43376	False	False
22	2020-05-28	8	BA	Olindina	2923100	city	2	7.08491	0	0	0	0.0	28229	False	False
22	2020-05-28	34	BA	Oliveira dos Brejinhos	2923209	city	12	54.98282	0	0	0	0.0	21825	False	False
22	2020-05-28	54	BA	Ouriçangas	2923308	city	1	11.67679	0	0	0	0.0	8564	False	False
22	2020-05-28	54	BA	Palmeiras	2923506	city	1	11.0877	0	0	0	0.0	9019	False	False
22	2020-05-28	44	BA	Paramirim	2923605	city	5	23.14065	0	1	0	0.2	21607	False	False
22	2020-05-28	10	BA	Paratinga	2923704	city	1	3.125	0	0	0	0.0	32000	False	False
22	2020-05-28	27	BA	Pau Brasil	2923902	city	12	122.06286	0	0	0	0.0	9831	False	False
22	2020-05-28	38	BA	Paulo Afonso	2924009	city	23	19.5276	4	0	0	0.0	117782	False	False
22	2020-05-28	14	BA	Piatã	2924306	city	1	5.8401	0	0	0	0.0	17123	False	False
22	2020-05-28	26	BA	Pilão Arcado	2924405	city	2	5.70646	1	0	0	0.0	35048	False	False
22	2020-05-28	3	BA	Pintadas	2924652	city	1	9.5813	0	0	0	0.0	10437	False	False
22	2020-05-28	1	BA	Piraí do Norte	2924678	city	2	19.95411	2	0	0	0.0	10023	False	False
22	2020-05-28	54	BA	Piripá	2924702	city	3	28.01905	0	0	0	0.0	10707	False	False
22	2020-05-28	11	BA	Piritiba	2924801	city	2	8.07918	0	0	0	0.0	24755	False	False
22	2020-05-28	61	BA	Pojuca	2925204	city	20	50.60857	1	0	0	0.0	39519	False	False
22	2020-05-28	14	BA	Ponto Novo	2925253	city	4	26.82044	0	1	0	0.25	14914	False	False
22	2020-05-28	74	BA	Porto Seguro	2925303	city	87	58.51257	1	1	0	0.0115	148686	False	False
22	2020-05-28	20	BA	Potiraguá	2925402	city	7	96.89922	0	0	0	0.0	7224	False	False
22	2020-05-28	73	BA	Prado	2925501	city	10	35.49372	0	0	0	0.0	28174	False	False
22	2020-05-28	19	BA	Presidente Dutra	2925600	city	2	13.20829	0	0	0	0.0	15142	False	False
22	2020-05-28	14	BA	Presidente Jânio Quadros	2925709	city	0		0	0	0	0.0	12338	False	False
22	2020-05-28	19	BA	Presidente Tancredo Neves	2925758	city	1	3.60763	0	0	0	0.0	27719	False	False
22	2020-05-28	15	BA	Queimadas	2925808	city	8	31.44778	1	0	0	0.0	25439	False	False
22	2020-05-28	17	BA	Quixabeira	2925931	city	6	66.87472	0	0	0	0.0	8972	False	False
22	2020-05-28	27	BA	Rafael Jambeiro	2925956	city	5	22.10336	0	0	0	0.0	22621	False	False
22	2020-05-28	25	BA	Remanso	2926004	city	20	48.77097	0	1	0	0.05	41008	False	False
22	2020-05-28	26	BA	Retirolândia	2926103	city	9	62.51737	0	0	0	0.0	14396	False	False
22	2020-05-28	3	BA	Riachão das Neves	2926202	city	1	4.47648	0	0	0	0.0	22339	False	False
22	2020-05-28	10	BA	Riachão do Jacuípe	2926301	city	1	2.99079	0	0	0	0.0	33436	False	False
22	2020-05-28	7	BA	Riacho de Santana	2926400	city	3	8.46955	2	0	0	0.0	35421	False	False
22	2020-05-28	6	BA	Ribeira do Amparo	2926509	city	1	6.85307	0	0	0	0.0	14592	False	False
22	2020-05-28	40	BA	Ribeira do Pombal	2926608	city	16	29.73591	0	1	0	0.0625	53807	False	False
22	2020-05-28	2	BA	Rio do Antônio	2926806	city	1	6.50576	0	0	0	0.0	15371	False	False
22	2020-05-28	49	BA	Rio do Pires	2926905	city	2	17.16002	0	0	0	0.0	11655	False	False
22	2020-05-28	37	BA	Rio Real	2927002	city	9	22.09565	0	0	0	0.0	40732	False	False
22	2020-05-28	17	BA	Rodelas	2927101	city	2	21.43393	0	0	0	0.0	9331	False	False
22	2020-05-28	16	BA	Ruy Barbosa	2927200	city	1	3.24528	0	0	0	0.0	30814	False	False
22	2020-05-28	2	BA	Salinas da Margarida	2927309	city	1	6.38284	0	0	0	0.0	15667	False	False
22	2020-05-28	77	BA	Salvador	2927408	city	9874	343.76069	485	390	33	0.0395	2872347	False	False
22	2020-05-28	31	BA	Santa Bárbara	2927507	city	18	86.57592	1	0	0	0.0	20791	False	False
22	2020-05-28	5	BA	Santa Brígida	2927606	city	1	7.03581	0	0	0	0.0	14213	False	False
22	2020-05-28	57	BA	Santa Cruz Cabrália	2927705	city	23	82.79934	1	0	0	0.0	27778	False	False
22	2020-05-28	3	BA	Santa Inês	2927903	city	1	9.40645	0	0	0	0.0	10631	False	False
22	2020-05-28	32	BA	Santaluz	2928000	city	8	21.42016	0	0	0	0.0	37348	False	False
22	2020-05-28	50	BA	Santa Luzia	2928059	city	3	23.81519	0	0	0	0.0	12597	False	False
22	2020-05-28	54	BA	Santa Maria da Vitória	2928109	city	2	5.01945	0	0	0	0.0	39845	False	False
22	2020-05-28	21	BA	Santanópolis	2928307	city	2	22.36386	0	0	0	0.0	8943	False	False
22	2020-05-28	45	BA	Santa Teresinha	2928505	city	4	38.44306	0	0	0	0.0	10405	False	False
22	2020-05-28	30	BA	Santo Amaro	2928604	city	12	19.97703	1	0	0	0.0	60069	False	False
22	2020-05-28	27	BA	Santo Antônio de Jesus	2928703	city	21	20.68721	3	0	0	0.0	101512	False	False
22	2020-05-28	20	BA	Santo Estêvão	2928802	city	2	3.7843	0	0	0	0.0	52850	False	False
22	2020-05-28	15	BA	São Desidério	2928901	city	8	23.70932	0	0	0	0.0	33742	False	False
22	2020-05-28	65	BA	São Domingos	2928950	city	3	33.11989	1	0	0	0.0	9058	False	False
22	2020-05-28	31	BA	São Felipe	2929107	city	2	9.49037	0	0	0	0.0	21074	False	False
22	2020-05-28	1	BA	São Félix	2929008	city	0		0	0	0	0.0	14740	False	False
22	2020-05-28	53	BA	São Francisco do Conde	2929206	city	34	85.42284	2	2	0	0.0588	39802	False	False
22	2020-05-28	27	BA	São Gonçalo dos Campos	2929305	city	2	5.32623	0	0	0	0.0	37550	False	False
22	2020-05-28	36	BA	São José da Vitória	2929354	city	2	35.35443	0	0	0	0.0	5657	False	False
22	2020-05-28	24	BA	São Sebastião do Passé	2929503	city	22	49.6614	0	1	0	0.0455	44300	False	False
22	2020-05-28	6	BA	Sapeaçu	2929602	city	1	5.74779	0	0	0	0.0	17398	False	False
22	2020-05-28	35	BA	Sátiro Dias	2929701	city	4	23.15753	0	0	0	0.0	17273	False	False
22	2020-05-28	27	BA	Saubara	2929750	city	8	66.42863	1	1	1	0.125	12043	False	False
22	2020-05-28	14	BA	Saúde	2929800	city	0		0	0	0	0.0	12913	False	False
22	2020-05-28	31	BA	Seabra	2929909	city	6	13.60822	0	1	0	0.1667	44091	False	False
22	2020-05-28	17	BA	Senhor do Bonfim	2930105	city	5	6.32791	0	1	0	0.2	79015	False	False
22	2020-05-28	14	BA	Sento Sé	2930204	city	0		0	0	0	0.0	40684	False	False
22	2020-05-28	47	BA	Serra do Ramalho	2930154	city	3	9.53228	0	0	0	0.0	31472	False	False
22	2020-05-28	37	BA	Serra Preta	2930402	city	2	13.44267	0	0	0	0.0	14878	False	False
22	2020-05-28	51	BA	Serrinha	2930501	city	25	30.91725	3	0	0	0.0	80861	False	False
22	2020-05-28	22	BA	Serrolândia	2930600	city	1	7.46436	1	0	0	0.0	13397	False	False
22	2020-05-28	55	BA	Simões Filho	2930709	city	130	96.74275	8	4	0	0.0308	134377	False	False
22	2020-05-28	15	BA	Sobradinho	2930774	city	10	43.12018	2	1	0	0.1	23191	False	False
22	2020-05-28	4	BA	Souto Soares	2930808	city	1	5.88963	0	0	0	0.0	16979	False	False
22	2020-05-28	8	BA	Tabocas do Brejo Velho	2930907	city	0		0	0	0	0.0	12518	False	False
22	2020-05-28	44	BA	Taperoá	2931202	city	8	37.96147	0	0	0	0.0	21074	False	False
22	2020-05-28	66	BA	Teixeira de Freitas	2931350	city	73	45.48655	7	0	0	0.0	160487	False	False
22	2020-05-28	15	BA	Teofilândia	2931509	city	6	26.64535	0	0	0	0.0	22518	False	False
22	2020-05-28	3	BA	Terra Nova	2931707	city	3	23.01849	2	0	0	0.0	13033	False	False
22	2020-05-28	23	BA	Tucano	2931905	city	2	3.94578	0	0	0	0.0	50687	False	False
22	2020-05-28	8	BA	Ubaíra	2932101	city	0		0	0	0	0.0	19895	False	False
22	2020-05-28	33	BA	Ubaitaba	2932200	city	15	78.71537	4	1	0	0.0667	19056	False	False
22	2020-05-28	50	BA	Ubatã	2932309	city	11	40.688	1	0	0	0.0	27035	False	False
22	2020-05-28	20	BA	Umburanas	2932457	city	13	67.63084	0	0	0	0.0	19222	False	False
22	2020-05-28	45	BA	Una	2932507	city	7	36.83823	0	0	0	0.0	19002	False	False
22	2020-05-28	11	BA	Urandi	2932606	city	43	258.13423	0	0	0	0.0	16658	False	False
22	2020-05-28	55	BA	Uruçuca	2932705	city	98	477.60612	4	9	0	0.0918	20519	False	False
22	2020-05-28	56	BA	Utinga	2932804	city	1	5.21431	0	1	0	1.0	19178	False	False
22	2020-05-28	42	BA	Valença	2932903	city	27	27.96131	0	0	0	0.0	96562	False	False
22	2020-05-28	44	BA	Valente	2933000	city	34	119.41137	0	1	0	0.0294	28473	False	False
22	2020-05-28	15	BA	Várzea da Roça	2933059	city	1	7.09019	0	1	0	1.0	14104	False	False
22	2020-05-28	28	BA	Várzea Nova	2933158	city	1	7.87588	0	0	0	0.0	12697	False	False
22	2020-05-28	7	BA	Varzedo	2933174	city	2	22.62955	0	0	0	0.0	8838	False	False
22	2020-05-28	48	BA	Vera Cruz	2933208	city	13	30.07658	1	1	0	0.0769	43223	False	False
22	2020-05-28	15	BA	Vereda	2933257	city	4	64.46414	0	1	0	0.25	6205	False	False
22	2020-05-28	58	BA	Vitória da Conquista	2933307	city	104	30.7256	1	5	1	0.0481	338480	False	False
22	2020-05-28	9	BA	Wenceslau Guimarães	2933505	city	5	23.69556	0	1	0	0.2	21101	False	False
22	2020-05-28	7	BA	Xique-Xique	2933604	city	7	15.05927	4	0	0	0.0	46483	False	False
22	2020-05-28	32	CE	Abaiara	2300101	city	1	8.52006	0	0	0	0.0	11737	False	False
22	2020-05-28	41	CE	Acarape	2300150	city	24	160.76094	0	2	0	0.0833	14929	False	False
22	2020-05-28	42	CE	Acaraú	2300200	city	311	496.47994	0	13	0	0.0418	62641	False	False
22	2020-05-28	46	CE	Acopiara	2300309	city	49	90.28929	0	3	0	0.0612	54270	False	False
22	2020-05-28	25	CE	Aiuaba	2300408	city	3	17.24237	0	0	0	0.0	17399	False	False
22	2020-05-28	40	CE	Alcântaras	2300507	city	57	486.59723	0	1	0	0.0175	11714	False	False
22	2020-05-28	36	CE	Alto Santo	2300705	city	21	122.47755	0	1	0	0.0476	17146	False	False
22	2020-05-28	53	CE	Amontada	2300754	city	109	250.85151	0	4	0	0.0367	43452	False	False
22	2020-05-28	29	CE	Antonina do Norte	2300804	city	2	27.19978	0	0	0	0.0	7353	False	False
22	2020-05-28	37	CE	Apuiarés	2300903	city	20	136.9863	0	6	0	0.3	14600	False	False
22	2020-05-28	74	CE	Aquiraz	2301000	city	203	252.89332	2	13	0	0.064	80271	False	False
22	2020-05-28	54	CE	Aracati	2301109	city	113	151.58222	0	8	0	0.0708	74547	False	False
22	2020-05-28	44	CE	Aracoiaba	2301208	city	92	347.57641	0	0	0	0.0	26469	False	False
22	2020-05-28	37	CE	Ararendá	2301257	city	2	18.28989	0	1	0	0.5	10935	False	False
22	2020-05-28	40	CE	Araripe	2301307	city	2	9.25926	0	0	0	0.0	21600	False	False
22	2020-05-28	25	CE	Aratuba	2301406	city	12	101.29147	-1	0	0	0.0	11847	False	False
22	2020-05-28	38	CE	Arneiroz	2301505	city	19	242.34694	0	0	0	0.0	7840	False	False
22	2020-05-28	25	CE	Assaré	2301604	city	1	4.2704	0	0	0	0.0	23417	False	False
22	2020-05-28	26	CE	Aurora	2301703	city	5	20.28068	0	1	0	0.2	24654	False	False
22	2020-05-28	9	CE	Baixio	2301802	city	0		0	0	0	0.0	6288	False	False
22	2020-05-28	40	CE	Banabuiú	2301851	city	57	313.23845	0	1	0	0.0175	18197	False	False
22	2020-05-28	38	CE	Barbalha	2301901	city	34	55.93853	0	2	0	0.0588	60781	False	False
22	2020-05-28	45	CE	Barreira	2301950	city	38	169.45373	0	6	0	0.1579	22425	False	False
22	2020-05-28	22	CE	Barro	2302008	city	3	13.22751	0	0	0	0.0	22680	False	False
22	2020-05-28	48	CE	Barroquinha	2302057	city	48	319.63774	0	0	0	0.0	15017	False	False
22	2020-05-28	44	CE	Baturité	2302107	city	45	125.87413	2	7	1	0.1556	35750	False	False
22	2020-05-28	60	CE	Beberibe	2302206	city	63	117.59655	1	11	0	0.1746	53573	False	False
22	2020-05-28	42	CE	Bela Cruz	2302305	city	201	616.73468	0	6	0	0.0299	32591	False	False
22	2020-05-28	35	CE	Boa Viagem	2302404	city	37	67.9273	1	7	0	0.1892	54470	False	False
22	2020-05-28	35	CE	Brejo Santo	2302503	city	20	40.42282	0	3	0	0.15	49477	False	False
22	2020-05-28	44	CE	Camocim	2302602	city	116	182.21517	4	7	0	0.0603	63661	False	False
22	2020-05-28	35	CE	Campos Sales	2302701	city	29	105.73908	0	0	0	0.0	27426	False	False
22	2020-05-28	56	CE	Canindé	2302800	city	297	385.72931	3	9	0	0.0303	76997	False	False
22	2020-05-28	45	CE	Capistrano	2302909	city	103	580.67426	0	4	0	0.0388	17738	False	False
22	2020-05-28	44	CE	Caridade	2303006	city	34	150.79611	1	7	0	0.2059	22547	False	False
22	2020-05-28	35	CE	Cariré	2303105	city	67	363.183	0	0	0	0.0	18448	False	False
22	2020-05-28	33	CE	Caririaçu	2303204	city	11	40.79362	0	1	0	0.0909	26965	False	False
22	2020-05-28	54	CE	Cariús	2303303	city	2	10.69576	0	1	0	0.5	18699	False	False
22	2020-05-28	36	CE	Carnaubal	2303402	city	24	136.31716	0	0	0	0.0	17606	False	False
22	2020-05-28	52	CE	Cascavel	2303501	city	154	214.65509	0	14	2	0.0909	71743	False	False
22	2020-05-28	53	CE	Catarina	2303600	city	17	82.13354	0	1	0	0.0588	20698	False	False
22	2020-05-28	22	CE	Catunda	2303659	city	4	38.67724	0	0	0	0.0	10342	False	False
22	2020-05-28	62	CE	Caucaia	2303709	city	1279	353.90149	20	78	3	0.061	361400	False	False
22	2020-05-28	25	CE	Cedro	2303808	city	6	23.47693	0	1	0	0.1667	25557	False	False
22	2020-05-28	25	CE	Chaval	2303907	city	8	61.21356	1	3	1	0.375	13069	False	False
22	2020-05-28	34	CE	Choró	2303931	city	48	355.00333	-1	2	0	0.0417	13521	False	False
22	2020-05-28	42	CE	Chorozinho	2303956	city	68	335.57047	0	4	0	0.0588	20264	False	False
22	2020-05-28	41	CE	Coreaú	2304004	city	133	574.86169	0	1	0	0.0075	23136	False	False
22	2020-05-28	53	CE	Crateús	2304103	city	95	126.54181	6	5	0	0.0526	75074	False	False
22	2020-05-28	49	CE	Crato	2304202	city	40	30.27482	1	0	0	0.0	132123	False	False
22	2020-05-28	53	CE	Croatá	2304236	city	1	5.53618	0	0	0	0.0	18063	False	False
22	2020-05-28	30	CE	Cruz	2304251	city	128	515.56773	2	4	0	0.0312	24827	False	False
22	2020-05-28	34	CE	Deputado Irapuan Pinheiro	2304269	city	4	41.55844	0	0	0	0.0	9625	False	False
22	2020-05-28	36	CE	Ererê	2304277	city	25	347.3187	0	3	0	0.12	7198	False	False
22	2020-05-28	58	CE	Eusébio	2304285	city	564	1051.88556	5	13	0	0.023	53618	False	False
22	2020-05-28	56	CE	Farias Brito	2304301	city	33	169.66581	0	3	0	0.0909	19450	False	False
22	2020-05-28	48	CE	Forquilha	2304350	city	13	53.67908	2	2	0	0.1538	24218	False	False
22	2020-05-28	74	CE	Fortaleza	2304400	city	21328	798.9984	389	1804	21	0.0846	2669342	False	False
22	2020-05-28	70	CE	Fortim	2304459	city	24	145.63107	0	0	0	0.0	16480	False	False
22	2020-05-28	32	CE	Frecheirinha	2304509	city	24	170.55145	1	3	2	0.125	14072	False	False
22	2020-05-28	30	CE	General Sampaio	2304608	city	12	157.52166	0	4	0	0.3333	7618	False	False
22	2020-05-28	46	CE	Graça	2304657	city	42	291.68692	0	0	0	0.0	14399	False	False
22	2020-05-28	44	CE	Granja	2304707	city	51	93.15409	0	2	0	0.0392	54748	False	False
22	2020-05-28	41	CE	Groaíras	2304905	city	45	406.57752	0	2	1	0.0444	11068	False	False
22	2020-05-28	42	CE	Guaiúba	2304954	city	62	237.876	0	8	0	0.129	26064	False	False
22	2020-05-28	53	CE	Guaraciaba do Norte	2305001	city	50	123.02544	0	3	0	0.06	40642	False	False
22	2020-05-28	29	CE	Guaramiranga	2305100	city	10	192.56692	0	0	0	0.0	5193	False	False
22	2020-05-28	40	CE	Hidrolândia	2305209	city	12	60.06607	0	2	1	0.1667	19978	False	False
22	2020-05-28	55	CE	Horizonte	2305233	city	237	351.96103	3	14	0	0.0591	67337	False	False
22	2020-05-28	42	CE	Ibaretama	2305266	city	8	59.91163	0	4	0	0.5	13353	False	False
22	2020-05-28	29	CE	Ibiapina	2305308	city	30	120.0144	-1	0	0	0.0	24997	False	False
22	2020-05-28	40	CE	Ibicuitinga	2305332	city	70	558.88224	0	2	0	0.0286	12525	False	False
22	2020-05-28	51	CE	Icapuí	2305357	city	45	225.74496	0	3	0	0.0667	19934	False	False
22	2020-05-28	57	CE	Icó	2305407	city	39	57.33776	1	3	0	0.0769	68018	False	False
22	2020-05-28	54	CE	Iguatu	2305506	city	91	88.78222	0	9	0	0.0989	102498	False	False
22	2020-05-28	71	CE	Importados/Indefinidos		city	1351		17	0	0	0.0		False	False
22	2020-05-28	49	CE	Independência	2305605	city	26	99.32004	0	4	0	0.1538	26178	False	False
22	2020-05-28	56	CE	Ipaporanga	2305654	city	21	181.14379	1	0	0	0.0	11593	False	False
22	2020-05-28	37	CE	Ipaumirim	2305704	city	3	24.07125	0	0	0	0.0	12463	False	False
22	2020-05-28	32	CE	Ipu	2305803	city	12	28.59594	0	2	0	0.1667	41964	False	False
22	2020-05-28	54	CE	Ipueiras	2305902	city	23	60.26306	0	2	0	0.087	38166	False	False
22	2020-05-28	36	CE	Iracema	2306009	city	9	62.95027	0	1	0	0.1111	14297	False	False
22	2020-05-28	33	CE	Irauçuba	2306108	city	47	194.56864	1	3	1	0.0638	24156	False	False
22	2020-05-28	51	CE	Itaiçaba	2306207	city	17	217.19688	0	4	0	0.2353	7827	False	False
22	2020-05-28	61	CE	Itaitinga	2306256	city	189	497.63033	-1	18	0	0.0952	37980	False	False
22	2020-05-28	57	CE	Itapajé	2306306	city	154	292.3588	2	6	1	0.039	52675	False	False
22	2020-05-28	57	CE	Itapipoca	2306405	city	709	548.09134	-1	54	0	0.0762	129358	False	False
22	2020-05-28	42	CE	Itapiúna	2306504	city	48	235.50191	2	2	1	0.0417	20382	False	False
22	2020-05-28	48	CE	Itarema	2306553	city	312	745.9475	3	9	4	0.0288	41826	False	False
22	2020-05-28	37	CE	Itatira	2306603	city	119	549.72975	0	4	0	0.0336	21647	False	False
22	2020-05-28	39	CE	Jaguaretama	2306702	city	31	170.68605	0	1	0	0.0323	18162	False	False
22	2020-05-28	33	CE	Jaguaribara	2306801	city	22	192.96553	0	1	0	0.0455	11401	False	False
22	2020-05-28	57	CE	Jaguaribe	2306900	city	68	196.06712	0	6	0	0.0882	34682	False	False
22	2020-05-28	41	CE	Jaguaruana	2307007	city	35	103.84216	2	1	0	0.0286	33705	False	False
22	2020-05-28	40	CE	Jardim	2307106	city	3	11.03996	0	0	0	0.0	27174	False	False
22	2020-05-28	11	CE	Jati	2307205	city	3	36.98681	0	1	0	0.3333	8111	False	False
22	2020-05-28	22	CE	Jijoca de Jericoacoara	2307254	city	59	297.7392	0	1	0	0.0169	19816	False	False
22	2020-05-28	70	CE	Juazeiro do Norte	2307304	city	100	36.4688	4	11	2	0.11	274207	False	False
22	2020-05-28	44	CE	Jucás	2307403	city	8	32.2152	0	1	0	0.125	24833	False	False
22	2020-05-28	53	CE	Lavras da Mangabeira	2307502	city	16	50.78075	0	1	0	0.0625	31508	False	False
22	2020-05-28	54	CE	Limoeiro do Norte	2307601	city	144	241.85422	2	5	1	0.0347	59540	False	False
22	2020-05-28	31	CE	Madalena	2307635	city	39	198.06003	0	3	0	0.0769	19691	False	False
22	2020-05-28	61	CE	Maracanaú	2307650	city	1068	468.65538	0	95	0	0.089	227886	False	False
22	2020-05-28	63	CE	Maranguape	2307700	city	400	310.13041	-1	42	0	0.105	128978	False	False
22	2020-05-28	34	CE	Marco	2307809	city	47	171.77735	-1	0	0	0.0	27361	False	False
22	2020-05-28	33	CE	Martinópole	2307908	city	2	17.80468	0	0	0	0.0	11233	False	False
22	2020-05-28	44	CE	Massapê	2308005	city	234	604.07362	3	13	4	0.0556	38737	False	False
22	2020-05-28	66	CE	Mauriti	2308104	city	39	81.31437	0	7	0	0.1795	47962	False	False
22	2020-05-28	30	CE	Meruoca	2308203	city	22	146.11144	0	3	0	0.1364	15057	False	False
22	2020-05-28	40	CE	Milagres	2308302	city	15	54.52166	0	0	0	0.0	27512	False	False
22	2020-05-28	29	CE	Milhã	2308351	city	21	159.63512	0	1	0	0.0476	13155	False	False
22	2020-05-28	33	CE	Miraíma	2308377	city	11	79.60631	1	2	0	0.1818	13818	False	False
22	2020-05-28	32	CE	Missão Velha	2308401	city	20	56.50835	1	0	0	0.0	35393	False	False
22	2020-05-28	51	CE	Mombaça	2308500	city	30	68.49784	0	1	0	0.0333	43797	False	False
22	2020-05-28	29	CE	Monsenhor Tabosa	2308609	city	27	156.66705	0	3	0	0.1111	17234	False	False
22	2020-05-28	34	CE	Morada Nova	2308708	city	238	384.55324	1	2	0	0.0084	61890	False	False
22	2020-05-28	26	CE	Moraújo	2308807	city	27	309.49106	0	1	0	0.037	8724	False	False
22	2020-05-28	25	CE	Morrinhos	2308906	city	74	328.39265	0	4	0	0.0541	22534	False	False
22	2020-05-28	29	CE	Mucambo	2309003	city	69	474.65089	1	1	0	0.0145	14537	False	False
22	2020-05-28	44	CE	Mulungu	2309102	city	17	157.0729	1	0	0	0.0	10823	False	False
22	2020-05-28	35	CE	Nova Olinda	2309201	city	8	51.39737	0	0	0	0.0	15565	False	False
22	2020-05-28	25	CE	Nova Russas	2309300	city	20	61.86587	-1	1	-1	0.05	32328	False	False
22	2020-05-28	54	CE	Novo Oriente	2309409	city	12	41.94778	0	2	0	0.1667	28607	False	False
22	2020-05-28	38	CE	Ocara	2309458	city	64	248.99817	0	6	0	0.0938	25703	False	False
22	2020-05-28	42	CE	Orós	2309508	city	37	172.67933	0	0	0	0.0	21427	False	False
22	2020-05-28	47	CE	Pacajus	2309607	city	170	235.44728	2	10	1	0.0588	72203	False	False
22	2020-05-28	54	CE	Pacatuba	2309706	city	340	407.5175	4	31	2	0.0912	83432	False	False
22	2020-05-28	36	CE	Pacoti	2309805	city	26	212.05448	0	2	0	0.0769	12261	False	False
22	2020-05-28	15	CE	Pacujá	2309904	city	9	137.76213	0	0	0	0.0	6533	False	False
22	2020-05-28	18	CE	Palhano	2310001	city	10	106.54166	0	1	0	0.1	9386	False	False
22	2020-05-28	18	CE	Palmácia	2310100	city	28	210.17865	1	2	0	0.0714	13322	False	False
22	2020-05-28	45	CE	Paracuru	2310209	city	114	325.00855	0	9	0	0.0789	35076	False	False
22	2020-05-28	34	CE	Paraipaba	2310258	city	60	183.23968	1	8	1	0.1333	32744	False	False
22	2020-05-28	25	CE	Parambu	2310308	city	10	31.72488	1	5	1	0.5	31521	False	False
22	2020-05-28	22	CE	Paramoti	2310407	city	11	89.97219	2	0	0	0.0	12226	False	False
22	2020-05-28	54	CE	Pedra Branca	2310506	city	31	71.66304	0	4	0	0.129	43258	False	False
22	2020-05-28	11	CE	Penaforte	2310605	city	3	33.05057	0	1	0	0.3333	9077	False	False
22	2020-05-28	39	CE	Pentecoste	2310704	city	30	79.46809	0	7	1	0.2333	37751	False	False
22	2020-05-28	40	CE	Pereiro	2310803	city	11	67.45569	0	0	0	0.0	16307	False	False
22	2020-05-28	54	CE	Pindoretama	2310852	city	70	340.35105	1	8	0	0.1143	20567	False	False
22	2020-05-28	11	CE	Piquet Carneiro	2310902	city	1	5.89657	0	0	0	0.0	16959	False	False
22	2020-05-28	19	CE	Pires Ferreira	2310951	city	4	36.52634	0	0	0	0.0	10951	False	False
22	2020-05-28	29	CE	Poranga	2311009	city	7	56.74449	0	0	0	0.0	12336	False	False
22	2020-05-28	43	CE	Porteiras	2311108	city	2	13.33689	0	1	0	0.5	14996	False	False
22	2020-05-28	19	CE	Potengi	2311207	city	3	27.16161	0	0	0	0.0	11045	False	False
22	2020-05-28	40	CE	Potiretama	2311231	city	7	109.05125	0	0	0	0.0	6419	False	False
22	2020-05-28	44	CE	Quiterianópolis	2311264	city	33	156.51679	1	2	0	0.0606	21084	False	False
22	2020-05-28	62	CE	Quixadá	2311306	city	385	438.85647	2	2	0	0.0052	87728	False	False
22	2020-05-28	35	CE	Quixelô	2311355	city	5	30.90617	0	0	0	0.0	16178	False	False
22	2020-05-28	54	CE	Quixeramobim	2311405	city	194	239.26396	3	13	0	0.067	81082	False	False
22	2020-05-28	49	CE	Quixeré	2311504	city	36	162.53555	0	3	0	0.0833	22149	False	False
22	2020-05-28	44	CE	Redenção	2311603	city	109	375.1764	15	5	0	0.0459	29053	False	False
22	2020-05-28	43	CE	Reriutaba	2311702	city	14	75.71251	0	4	1	0.2857	18491	False	False
22	2020-05-28	49	CE	Russas	2311801	city	118	150.90672	0	8	1	0.0678	78194	False	False
22	2020-05-28	7	CE	Saboeiro	2311900	city	3	18.96454	0	0	0	0.0	15819	False	False
22	2020-05-28	44	CE	Salitre	2311959	city	2	12.08167	0	1	0	0.5	16554	False	False
22	2020-05-28	53	CE	Santana do Acaraú	2312007	city	25	77.03685	0	7	1	0.28	32452	False	False
22	2020-05-28	21	CE	Santana do Cariri	2312106	city	14	79.09605	0	0	0	0.0	17700	False	False
22	2020-05-28	59	CE	Santa Quitéria	2312205	city	64	146.44304	1	6	1	0.0938	43703	False	False
22	2020-05-28	35	CE	São Benedito	2312304	city	15	31.31328	0	0	0	0.0	47903	False	False
22	2020-05-28	43	CE	São Gonçalo do Amarante	2312403	city	422	871.50469	-1	15	0	0.0355	48422	False	False
22	2020-05-28	38	CE	São João do Jaguaribe	2312502	city	27	353.17201	0	0	0	0.0	7645	False	False
22	2020-05-28	49	CE	São Luís do Curu	2312601	city	35	269.23077	-1	4	-1	0.1143	13000	False	False
22	2020-05-28	53	CE	Senador Pompeu	2312700	city	21	82.36586	0	0	0	0.0	25496	False	False
22	2020-05-28	49	CE	Senador Sá	2312809	city	44	577.20058	0	0	0	0.0	7623	False	False
22	2020-05-28	72	CE	Sobral	2312908	city	1186	567.64065	16	57	6	0.0481	208935	False	False
22	2020-05-28	36	CE	Solonópole	2313005	city	40	218.29295	0	1	0	0.025	18324	False	False
22	2020-05-28	49	CE	Tabuleiro do Norte	2313104	city	59	192.20119	0	2	0	0.0339	30697	False	False
22	2020-05-28	25	CE	Tamboril	2313203	city	15	57.14068	0	1	0	0.0667	26251	False	False
22	2020-05-28	10	CE	Tarrafas	2313252	city	2	23.27747	0	0	0	0.0	8592	False	False
22	2020-05-28	44	CE	Tauá	2313302	city	124	210.67296	2	6	0	0.0484	58859	False	False
22	2020-05-28	25	CE	Tejuçuoca	2313351	city	68	354.40663	3	2	0	0.0294	19187	False	False
22	2020-05-28	58	CE	Tianguá	2313401	city	109	143.52303	5	9	1	0.0826	75946	False	False
22	2020-05-28	46	CE	Trairi	2313500	city	91	162.7383	0	9	0	0.0989	55918	False	False
22	2020-05-28	42	CE	Tururu	2313559	city	40	245.83615	1	9	0	0.225	16271	False	False
22	2020-05-28	28	CE	Ubajara	2313609	city	55	158.08232	3	3	1	0.0545	34792	False	False
22	2020-05-28	7	CE	Umari	2313708	city	2	25.86318	0	0	0	0.0	7733	False	False
22	2020-05-28	35	CE	Umirim	2313757	city	62	312.73644	0	13	0	0.2097	19825	False	False
22	2020-05-28	37	CE	Uruburetama	2313807	city	123	562.92906	2	6	0	0.0488	21850	False	False
22	2020-05-28	40	CE	Uruoca	2313906	city	13	93.93064	0	1	0	0.0769	13840	False	False
22	2020-05-28	25	CE	Varjota	2313955	city	24	130.29316	0	2	0	0.0833	18420	False	False
22	2020-05-28	50	CE	Várzea Alegre	2314003	city	15	36.83603	3	0	0	0.0	40721	False	False
22	2020-05-28	40	CE	Viçosa do Ceará	2314102	city	135	221.71492	0	6	0	0.0444	60889	False	False
22	2020-05-28	83	DF	Brasília	5300108	city	7490	248.40246	511	132	9	0.0176	3015268	False	False
22	2020-05-28	64	DF	Importados/Indefinidos		city	810		28	10	0	0.0123		False	False
22	2020-05-28	58	ES	Afonso Cláudio	3200102	city	58	189.62924	1	6	0	0.1034	30586	False	False
22	2020-05-28	31	ES	Água Doce do Norte	3200169	city	21	190.57991	3	2	0	0.0952	11019	False	False
22	2020-05-28	31	ES	Águia Branca	3200136	city	5	51.85646	0	2	0	0.4	9642	False	False
22	2020-05-28	38	ES	Alegre	3200201	city	11	36.56429	2	0	0	0.0	30084	False	False
22	2020-05-28	47	ES	Alfredo Chaves	3200300	city	67	458.87268	1	2	0	0.0299	14601	False	False
22	2020-05-28	59	ES	Alto Rio Novo	3200359	city	1	12.76161	0	1	0	1.0	7836	False	False
22	2020-05-28	43	ES	Anchieta	3200409	city	87	297.30376	28	1	0	0.0115	29263	False	False
22	2020-05-28	40	ES	Apiacá	3200508	city	12	158.58332	0	0	0	0.0	7567	False	False
22	2020-05-28	58	ES	Aracruz	3200607	city	102	100.7706	6	10	0	0.098	101220	False	False
22	2020-05-28	31	ES	Atilio Vivacqua	3200706	city	3	25.13405	0	0	0	0.0	11936	False	False
22	2020-05-28	31	ES	Baixo Guandu	3200805	city	68	219.36899	12	3	0	0.0441	30998	False	False
22	2020-05-28	31	ES	Barra de São Francisco	3200904	city	90	201.56775	4	2	0	0.0222	44650	False	False
22	2020-05-28	52	ES	Boa Esperança	3201001	city	63	418.96655	12	3	0	0.0476	15037	False	False
22	2020-05-28	44	ES	Bom Jesus do Norte	3201100	city	26	261.67472	1	0	0	0.0	9936	False	False
22	2020-05-28	43	ES	Brejetuba	3201159	city	5	40.30958	0	0	0	0.0	12404	False	False
22	2020-05-28	70	ES	Cachoeiro de Itapemirim	3201209	city	234	111.97672	30	10	2	0.0427	208972	False	False
22	2020-05-28	70	ES	Cariacica	3201308	city	1610	422.25632	97	86	2	0.0534	381285	False	False
22	2020-05-28	64	ES	Castelo	3201407	city	18	47.95652	0	1	0	0.0556	37534	False	False
22	2020-05-28	56	ES	Colatina	3201506	city	256	208.9813	33	3	0	0.0117	122499	False	False
22	2020-05-28	31	ES	Conceição da Barra	3201605	city	12	38.63117	2	0	0	0.0	31063	False	False
22	2020-05-28	31	ES	Conceição do Castelo	3201704	city	17	133.61629	0	1	0	0.0588	12723	False	False
22	2020-05-28	31	ES	Divino de São Lourenço	3201803	city	2	46.4684	0	0	0	0.0	4304	False	False
22	2020-05-28	38	ES	Domingos Martins	3201902	city	82	242.2452	3	0	0	0.0	33850	False	False
22	2020-05-28	31	ES	Dores do Rio Preto	3202009	city	0		0	0	0	0.0	6749	False	False
22	2020-05-28	31	ES	Ecoporanga	3202108	city	51	222.48397	2	4	0	0.0784	22923	False	False
22	2020-05-28	57	ES	Fundão	3202207	city	124	576.50286	0	8	0	0.0645	21509	False	False
22	2020-05-28	31	ES	Governador Lindenberg	3202256	city	0		0	0	0	0.0	12709	False	False
22	2020-05-28	38	ES	Guaçuí	3202306	city	37	119.86912	1	2	0	0.0541	30867	False	False
22	2020-05-28	62	ES	Guarapari	3202405	city	195	156.17617	21	9	2	0.0462	124859	False	False
22	2020-05-28	31	ES	Ibatiba	3202454	city	18	69.01311	1	1	0	0.0556	26082	False	False
22	2020-05-28	53	ES	Ibiraçu	3202504	city	20	160.26925	0	1	0	0.05	12479	False	False
22	2020-05-28	31	ES	Ibitirama	3202553	city	10	112.49859	2	0	0	0.0	8889	False	False
22	2020-05-28	33	ES	Iconha	3202603	city	15	108.22511	2	0	0	0.0	13860	False	False
22	2020-05-28	66	ES	Importados/Indefinidos		city	297		29	3	0	0.0101		False	False
22	2020-05-28	38	ES	Irupi	3202652	city	20	149.51035	1	0	0	0.0	13377	False	False
22	2020-05-28	31	ES	Itaguaçu	3202702	city	4	28.43737	3	0	0	0.0	14066	False	False
22	2020-05-28	62	ES	Itapemirim	3202801	city	90	262.02399	14	4	1	0.0444	34348	False	False
22	2020-05-28	31	ES	Itarana	3202900	city	30	284.22549	12	1	0	0.0333	10555	False	False
22	2020-05-28	31	ES	Iúna	3203007	city	9	30.86314	0	1	0	0.1111	29161	False	False
22	2020-05-28	31	ES	Jaguaré	3203056	city	6	19.68698	-1	1	0	0.1667	30477	False	False
22	2020-05-28	45	ES	Jerônimo Monteiro	3203106	city	10	82.021	3	0	0	0.0	12192	False	False
22	2020-05-28	43	ES	João Neiva	3203130	city	41	245.98032	10	1	0	0.0244	16668	False	False
22	2020-05-28	31	ES	Laranja da Terra	3203163	city	14	127.88892	2	0	0	0.0	10947	False	False
22	2020-05-28	71	ES	Linhares	3203205	city	139	80.08989	13	4	0	0.0288	173555	False	False
22	2020-05-28	31	ES	Mantenópolis	3203304	city	2	13.02932	0	0	0	0.0	15350	False	False
22	2020-05-28	33	ES	Marataízes	3203320	city	202	524.68895	17	13	3	0.0644	38499	False	False
22	2020-05-28	35	ES	Marechal Floriano	3203346	city	93	557.08638	10	1	0	0.0108	16694	False	False
22	2020-05-28	31	ES	Marilândia	3203353	city	9	70.13169	1	0	0	0.0	12833	False	False
22	2020-05-28	31	ES	Mimoso do Sul	3203403	city	67	256.18476	7	0	0	0.0	26153	False	False
22	2020-05-28	31	ES	Montanha	3203502	city	11	58.40811	0	0	0	0.0	18833	False	False
22	2020-05-28	31	ES	Mucurici	3203601	city	4	72.4113	0	1	1	0.25	5524	False	False
22	2020-05-28	31	ES	Muniz Freire	3203700	city	5	28.62869	0	1	0	0.2	17465	False	False
22	2020-05-28	31	ES	Muqui	3203809	city	23	148.87695	4	2	0	0.087	15449	False	False
22	2020-05-28	52	ES	Nova Venécia	3203908	city	26	51.88585	2	1	0	0.0385	50110	False	False
22	2020-05-28	31	ES	Pancas	3204005	city	57	245.85921	3	0	0	0.0	23184	False	False
22	2020-05-28	43	ES	Pedro Canário	3204054	city	19	72.5634	1	1	0	0.0526	26184	False	False
22	2020-05-28	31	ES	Pinheiros	3204104	city	13	48.06448	0	2	0	0.1538	27047	False	False
22	2020-05-28	40	ES	Piúma	3204203	city	67	308.59933	9	1	0	0.0149	21711	False	False
22	2020-05-28	31	ES	Ponto Belo	3204252	city	0		0	0	0	0.0	7863	False	False
22	2020-05-28	43	ES	Presidente Kennedy	3204302	city	105	907.20581	0	2	0	0.019	11574	False	False
22	2020-05-28	31	ES	Rio Bananal	3204351	city	22	114.93652	5	0	0	0.0	19141	False	False
22	2020-05-28	43	ES	Rio Novo do Sul	3204401	city	9	77.43934	1	0	0	0.0	11622	False	False
22	2020-05-28	47	ES	Santa Leopoldina	3204500	city	18	147.25131	2	0	0	0.0	12224	False	False
22	2020-05-28	45	ES	Santa Maria de Jetibá	3204559	city	73	180.55452	11	3	0	0.0411	40431	False	False
22	2020-05-28	67	ES	Santa Teresa	3204609	city	83	351.844	0	3	0	0.0361	23590	False	False
22	2020-05-28	31	ES	São Domingos do Norte	3204658	city	2	23.15351	1	1	0	0.5	8638	False	False
22	2020-05-28	49	ES	São Gabriel da Palha	3204708	city	24	63.24611	3	0	0	0.0	37947	False	False
22	2020-05-28	48	ES	São José do Calçado	3204807	city	17	161.04585	0	0	0	0.0	10556	False	False
22	2020-05-28	61	ES	São Mateus	3204906	city	208	159.25152	6	2	-1	0.0096	130611	False	False
22	2020-05-28	63	ES	São Roque do Canaã	3204955	city	11	88.6025	0	1	0	0.0909	12415	False	False
22	2020-05-28	67	ES	Serra	3205002	city	2267	438.05917	112	143	7	0.0631	517510	False	False
22	2020-05-28	57	ES	Sooretama	3205010	city	23	76.48819	4	1	0	0.0435	30070	False	False
22	2020-05-28	31	ES	Vargem Alta	3205036	city	21	98.12167	0	1	0	0.0476	21402	False	False
22	2020-05-28	51	ES	Venda Nova do Imigrante	3205069	city	42	166.15896	1	0	0	0.0	25277	False	False
22	2020-05-28	59	ES	Viana	3205101	city	263	336.14949	7	12	1	0.0456	78239	False	False
22	2020-05-28	31	ES	Vila Pavão	3205150	city	2	21.72024	0	0	0	0.0	9208	False	False
22	2020-05-28	44	ES	Vila Valério	3205176	city	34	241.47727	-1	0	0	0.0	14080	False	False
22	2020-05-28	71	ES	Vila Velha	3205200	city	2193	444.07275	82	85	3	0.0388	493838	False	False
22	2020-05-28	71	ES	Vitória	3205309	city	2208	609.78136	81	88	6	0.0399	362097	False	False
22	2020-05-28	8	GO	Abadia de Goiás	5200050	city	6	68.39166	0	0	0	0.0	8773	False	False
22	2020-05-28	62	GO	Águas Lindas de Goiás	5200258	city	49	23.06534	1	4	0	0.0816	212440	False	False
22	2020-05-28	22	GO	Alexânia	5200308	city	2	7.23249	1	0	0	0.0	27653	False	False
22	2020-05-28	48	GO	Aloândia	5200506	city	1	50.12531	0	0	0	0.0	1995	False	False
22	2020-05-28	21	GO	Alto Paraíso de Goiás	5200605	city	0		0	0	0	0.0	7624	False	False
22	2020-05-28	7	GO	Amaralina	5200829	city	2	52.4659	0	0	0	0.0	3812	False	False
22	2020-05-28	7	GO	Amorinópolis	5200902	city	2	63.97953	0	0	0	0.0	3126	False	False
22	2020-05-28	74	GO	Anápolis	5201108	city	132	34.11531	3	2	0	0.0152	386923	False	False
22	2020-05-28	50	GO	Anhanguera	5201207	city	1	87.0322	0	0	0	0.0	1149	False	False
22	2020-05-28	22	GO	Anicuns	5201306	city	0		0	0	0	0.0	21850	False	False
22	2020-05-28	72	GO	Aparecida de Goiânia	5201405	city	342	59.15123	37	9	0	0.0263	578179	False	False
22	2020-05-28	13	GO	Aparecida do Rio Doce	5201454	city	1	40.42037	1	0	0	0.0	2474	False	False
22	2020-05-28	15	GO	Aporé	5201504	city	0		0	0	0	0.0	4198	False	False
22	2020-05-28	9	GO	Araçu	5201603	city	0		0	0	0	0.0	3522	False	False
22	2020-05-28	18	GO	Aragarças	5201702	city	15	74.5601	3	0	0	0.0	20118	False	False
22	2020-05-28	44	GO	Aragoiânia	5201801	city	2	19.40241	0	0	0	0.0	10308	False	False
22	2020-05-28	7	GO	Araguapaz	5202155	city	2	25.74003	0	1	0	0.5	7770	False	False
22	2020-05-28	7	GO	Aurilândia	5202601	city	0		-1	0	-1	0.0	3120	False	False
22	2020-05-28	33	GO	Avelinópolis	5202809	city	0		0	0	0	0.0	2417	False	False
22	2020-05-28	36	GO	Barro Alto	5203203	city	5	44.77478	1	1	0	0.2	11167	False	False
22	2020-05-28	51	GO	Bela Vista de Goiás	5203302	city	27	90.07506	1	1	0	0.037	29975	False	False
22	2020-05-28	16	GO	Bom Jardim de Goiás	5203401	city	1	11.31094	0	0	0	0.0	8841	False	False
22	2020-05-28	56	GO	Bom Jesus de Goiás	5203500	city	4	15.86294	0	0	0	0.0	25216	False	False
22	2020-05-28	7	GO	Bonfinópolis	5203559	city	2	20.60581	0	0	0	0.0	9706	False	False
22	2020-05-28	5	GO	Brazabrantes	5203609	city	1	27.00513	0	0	0	0.0	3703	False	False
22	2020-05-28	22	GO	Britânia	5203807	city	2	34.60806	0	0	0	0.0	5779	False	False
22	2020-05-28	3	GO	Cabeceiras	5204003	city	1	12.51095	0	1	0	1.0	7993	False	False
22	2020-05-28	4	GO	Cachoeira Dourada	5204250	city	2	24.79236	0	0	0	0.0	8067	False	False
22	2020-05-28	16	GO	Caçu	5204300	city	14	87.45081	2	0	0	0.0	16009	False	False
22	2020-05-28	58	GO	Caldas Novas	5204508	city	12	13.16338	1	1	1	0.0833	91162	False	False
22	2020-05-28	15	GO	Caldazinha	5204557	city	0		0	0	0	0.0	3804	False	False
22	2020-05-28	58	GO	Campestre de Goiás	5204607	city	1	27.54821	0	0	0	0.0	3630	False	False
22	2020-05-28	35	GO	Campinorte	5204706	city	3	23.76049	1	0	0	0.0	12626	False	False
22	2020-05-28	18	GO	Campo Alegre de Goiás	5204805	city	2	26.35393	0	0	0	0.0	7589	False	False
22	2020-05-28	24	GO	Campos Belos	5204904	city	16	80.45457	0	1	0	0.0625	19887	False	False
22	2020-05-28	42	GO	Carmo do Rio Verde	5205000	city	3	29.756	0	0	0	0.0	10082	False	False
22	2020-05-28	68	GO	Catalão	5205109	city	19	17.45954	0	0	0	0.0	108823	False	False
22	2020-05-28	22	GO	Caturaí	5205208	city	1	19.72387	0	0	0	0.0	5070	False	False
22	2020-05-28	42	GO	Ceres	5205406	city	4	18.02533	0	0	0	0.0	22191	False	False
22	2020-05-28	15	GO	Chapadão do Céu	5205471	city	8	78.68594	0	0	0	0.0	10167	False	False
22	2020-05-28	58	GO	Cidade Ocidental	5205497	city	12	16.81237	0	0	0	0.0	71376	False	False
22	2020-05-28	3	GO	Cocalzinho de Goiás	5205513	city	5	24.70356	0	0	0	0.0	20240	False	False
22	2020-05-28	18	GO	Colinas do Sul	5205521	city	0		0	0	0	0.0	3382	False	False
22	2020-05-28	22	GO	Córrego do Ouro	5205703	city	0		0	0	0	0.0	2327	False	False
22	2020-05-28	22	GO	Corumbá de Goiás	5205802	city	1	9.0009	0	0	0	0.0	11110	False	False
22	2020-05-28	21	GO	Corumbaíba	5205901	city	1	10.28489	0	1	0	1.0	9723	False	False
22	2020-05-28	22	GO	Cristalina	5206206	city	5	8.47501	0	1	0	0.2	58997	False	False
22	2020-05-28	1	GO	Cromínia	5206503	city	1	28.68617	1	0	0	0.0	3486	False	False
22	2020-05-28	16	GO	Doverlândia	5207253	city	0		0	0	0	0.0	7322	False	False
22	2020-05-28	22	GO	Edéia	5207402	city	1	8.08277	0	0	0	0.0	12372	False	False
22	2020-05-28	45	GO	Faina	5207535	city	1	15.08978	0	0	0	0.0	6627	False	False
22	2020-05-28	46	GO	Formosa	5208004	city	20	16.44507	0	0	0	0.0	121617	False	False
22	2020-05-28	6	GO	Goianápolis	5208400	city	3	26.71178	0	0	0	0.0	11231	False	False
22	2020-05-28	51	GO	Goiandira	5208509	city	3	53.57143	0	1	0	0.3333	5600	False	False
22	2020-05-28	62	GO	Goianésia	5208608	city	34	48.51321	-1	3	0	0.0882	70084	False	False
22	2020-05-28	78	GO	Goiânia	5208707	city	1473	97.15635	80	49	5	0.0333	1516113	False	False
22	2020-05-28	45	GO	Goianira	5208806	city	4	9.03159	0	0	0	0.0	44289	False	False
22	2020-05-28	51	GO	Goiatuba	5209101	city	14	41.06174	3	1	0	0.0714	34095	False	False
22	2020-05-28	4	GO	Gouvelândia	5209150	city	1	16.9549	0	0	0	0.0	5898	False	False
22	2020-05-28	51	GO	Guapó	5209200	city	8	56.30234	0	0	0	0.0	14209	False	False
22	2020-05-28	63	GO	Hidrolândia	5209705	city	22	101.35446	0	1	0	0.0455	21706	False	False
22	2020-05-28	71	GO	Importados/Indefinidos		city	4		0	0	0	0.0		False	False
22	2020-05-28	11	GO	Indiara	5209952	city	11	70.46313	0	0	0	0.0	15611	False	False
22	2020-05-28	40	GO	Inhumas	5210000	city	7	13.24102	0	0	0	0.0	52866	False	False
22	2020-05-28	32	GO	Ipameri	5210109	city	1	3.70576	0	0	0	0.0	26985	False	False
22	2020-05-28	22	GO	Iporá	5210208	city	4	12.68593	0	2	0	0.5	31531	False	False
22	2020-05-28	8	GO	Itaberaí	5210406	city	3	6.99301	1	1	0	0.3333	42900	False	False
22	2020-05-28	47	GO	Itaguaru	5210604	city	1	19.0949	0	0	0	0.0	5237	False	False
22	2020-05-28	10	GO	Itajá	5210802	city	3	66.09385	0	0	0	0.0	4539	False	False
22	2020-05-28	3	GO	Itapaci	5210901	city	1	4.35142	0	0	0	0.0	22981	False	False
22	2020-05-28	16	GO	Itapuranga	5211206	city	4	15.52313	0	0	0	0.0	25768	False	False
22	2020-05-28	60	GO	Itumbiara	5211503	city	18	17.18508	0	0	0	0.0	104742	False	False
22	2020-05-28	16	GO	Ivolândia	5211602	city	1	42.19409	0	0	0	0.0	2370	False	False
22	2020-05-28	34	GO	Jaraguá	5211800	city	16	31.67627	1	0	0	0.0	50511	False	False
22	2020-05-28	72	GO	Jataí	5211909	city	66	65.42297	20	1	0	0.0152	100882	False	False
22	2020-05-28	31	GO	Jesúpolis	5212055	city	3	120.48193	0	0	0	0.0	2490	False	False
22	2020-05-28	15	GO	Joviânia	5212105	city	1	13.5373	0	1	0	1.0	7387	False	False
22	2020-05-28	25	GO	Jussara	5212204	city	1	5.41184	0	0	0	0.0	18478	False	False
22	2020-05-28	10	GO	Leopoldo de Bulhões	5212303	city	3	39.23107	0	0	0	0.0	7647	False	False
22	2020-05-28	65	GO	Luziânia	5212501	city	75	36.00593	0	4	1	0.0533	208299	False	False
22	2020-05-28	21	GO	Mara Rosa	5212808	city	7	73.66095	0	1	0	0.1429	9503	False	False
22	2020-05-28	8	GO	Maurilândia	5213004	city	2	14.20455	0	0	0	0.0	14080	False	False
22	2020-05-28	22	GO	Minaçu	5213087	city	5	17.19986	1	0	0	0.0	29070	False	False
22	2020-05-28	35	GO	Mineiros	5213103	city	26	38.92157	0	0	0	0.0	66801	False	False
22	2020-05-28	51	GO	Montividiu	5213756	city	1	7.46491	0	0	0	0.0	13396	False	False
22	2020-05-28	45	GO	Morrinhos	5213806	city	5	10.83752	0	1	0	0.2	46136	False	False
22	2020-05-28	2	GO	Mozarlândia	5214002	city	0		-1	0	0	0.0	15659	False	False
22	2020-05-28	1	GO	Mutunópolis	5214101	city	1	26.46903	1	0	0	0.0	3778	False	False
22	2020-05-28	47	GO	Nerópolis	5214507	city	9	30.15075	0	1	0	0.1111	29850	False	False
22	2020-05-28	33	GO	Niquelândia	5214606	city	3	6.46719	0	0	0	0.0	46388	False	False
22	2020-05-28	8	GO	Nova América	5214705	city	1	42.51701	0	0	0	0.0	2352	False	False
22	2020-05-28	52	GO	Nova Glória	5214861	city	9	110.24008	1	0	0	0.0	8164	False	False
22	2020-05-28	56	GO	Nova Veneza	5215009	city	3	30.44758	0	0	0	0.0	9853	False	False
22	2020-05-28	36	GO	Novo Gama	5215231	city	57	49.26066	8	2	0	0.0351	115711	False	False
22	2020-05-28	6	GO	Novo Planalto	5215256	city	1	22.24694	0	0	0	0.0	4495	False	False
22	2020-05-28	18	GO	Padre Bernardo	5215603	city	3	8.86656	2	0	0	0.0	33835	False	False
22	2020-05-28	18	GO	Palmeiras de Goiás	5215702	city	8	27.72195	2	1	0	0.125	28858	False	False
22	2020-05-28	21	GO	Palminópolis	5215900	city	1	27.894	0	1	0	1.0	3585	False	False
22	2020-05-28	59	GO	Paranaiguara	5216304	city	1	9.94332	0	0	0	0.0	10057	False	False
22	2020-05-28	46	GO	Paraúna	5216403	city	3	27.30251	0	1	0	0.3333	10988	False	False
22	2020-05-28	22	GO	Piracanjuba	5217104	city	13	53.0093	0	1	0	0.0769	24524	False	False
22	2020-05-28	7	GO	Piranhas	5217203	city	3	28.88782	0	0	0	0.0	10385	False	False
22	2020-05-28	47	GO	Pirenópolis	5217302	city	1	4.01477	0	0	0	0.0	24908	False	False
22	2020-05-28	51	GO	Pires do Rio	5217401	city	6	19.07305	0	1	0	0.1667	31458	False	False
22	2020-05-28	39	GO	Planaltina	5217609	city	23	25.57886	0	5	0	0.2174	89918	False	False
22	2020-05-28	18	GO	Porangatu	5218003	city	14	30.84108	2	0	0	0.0	45394	False	False
22	2020-05-28	10	GO	Portelândia	5218102	city	1	24.93144	0	0	0	0.0	4011	False	False
22	2020-05-28	49	GO	Professor Jamil	5218391	city	6	186.16196	0	2	0	0.3333	3223	False	False
22	2020-05-28	16	GO	Quirinópolis	5218508	city	13	25.96624	4	0	0	0.0	50065	False	False
22	2020-05-28	48	GO	Rialma	5218607	city	16	146.54699	0	0	0	0.0	10918	False	False
22	2020-05-28	9	GO	Rianápolis	5218706	city	1	20.82899	0	0	0	0.0	4801	False	False
22	2020-05-28	78	GO	Rio Verde	5218805	city	55	23.34	3	2	0	0.0364	235647	False	False
22	2020-05-28	29	GO	Santa Fé de Goiás	5219258	city	1	18.31837	0	0	0	0.0	5459	False	False
22	2020-05-28	34	GO	Santa Helena de Goiás	5219308	city	9	23.2871	1	0	0	0.0	38648	False	False
22	2020-05-28	11	GO	Santa Rita do Araguaia	5219407	city	1	11.42074	0	0	0	0.0	8756	False	False
22	2020-05-28	18	GO	Santo Antônio de Goiás	5219738	city	1	15.91596	0	1	0	1.0	6283	False	False
22	2020-05-28	44	GO	Santo Antônio do Descoberto	5219753	city	22	29.4338	1	2	0	0.0909	74744	False	False
22	2020-05-28	4	GO	São João d'Aliança	5220009	city	2	14.55604	0	1	0	0.5	13740	False	False
22	2020-05-28	56	GO	São Luís de Montes Belos	5220108	city	3	8.87128	0	0	0	0.0	33817	False	False
22	2020-05-28	15	GO	São Simão	5220405	city	6	29.06273	0	0	0	0.0	20645	False	False
22	2020-05-28	56	GO	Senador Canedo	5220454	city	73	63.27413	6	2	1	0.0274	115371	False	False
22	2020-05-28	4	GO	Serranópolis	5220504	city	1	11.70412	0	0	0	0.0	8544	False	False
22	2020-05-28	65	GO	Silvânia	5220603	city	1	4.83209	0	0	0	0.0	20695	False	False
22	2020-05-28	6	GO	Terezópolis de Goiás	5221197	city	1	12.43317	0	0	0	0.0	8043	False	False
22	2020-05-28	58	GO	Trindade	5221403	city	44	34.48303	0	1	0	0.0227	127599	False	False
22	2020-05-28	47	GO	Uruaçu	5221601	city	18	44.40936	0	0	0	0.0	40532	False	False
22	2020-05-28	7	GO	Uruana	5221700	city	0		0	0	0	0.0	13843	False	False
22	2020-05-28	32	GO	Urutaí	5221809	city	2	65.10417	0	0	0	0.0	3072	False	False
22	2020-05-28	66	GO	Valparaíso de Goiás	5221858	city	100	59.35845	8	2	0	0.02	168468	False	False
22	2020-05-28	52	GO	Vianópolis	5222005	city	1	7.21345	0	0	0	0.0	13863	False	False
22	2020-05-28	58	MA	Açailândia	2100055	city	513	456.22304	0	3	0	0.0058	112445	False	False
22	2020-05-28	10	MA	Afonso Cunha	2100105	city	6	91.96812	0	0	0	0.0	6524	False	False
22	2020-05-28	22	MA	Água Doce do Maranhão	2100154	city	30	238.6445	9	0	0	0.0	12571	False	False
22	2020-05-28	41	MA	Alcântara	2100204	city	15	67.88252	0	0	0	0.0	22097	False	False
22	2020-05-28	28	MA	Aldeias Altas	2100303	city	9	33.9213	0	0	0	0.0	26532	False	False
22	2020-05-28	47	MA	Altamira do Maranhão	2100402	city	1	12.30315	0	1	0	1.0	8128	False	False
22	2020-05-28	31	MA	Alto Alegre do Maranhão	2100436	city	120	443.57373	7	3	0	0.025	27053	False	False
22	2020-05-28	35	MA	Alto Alegre do Pindaré	2100477	city	74	231.83684	0	0	0	0.0	31919	False	False
22	2020-05-28	15	MA	Alto Parnaíba	2100501	city	14	125.11171	0	0	0	0.0	11190	False	False
22	2020-05-28	24	MA	Amapá do Maranhão	2100550	city	2	28.72738	0	0	0	0.0	6962	False	False
22	2020-05-28	31	MA	Amarante do Maranhão	2100600	city	190	458.54954	19	1	1	0.0053	41435	False	False
22	2020-05-28	40	MA	Anajatuba	2100709	city	59	220.12461	-11	4	0	0.0678	26803	False	False
22	2020-05-28	26	MA	Anapurus	2100808	city	158	1004.3224	14	1	0	0.0063	15732	False	False
22	2020-05-28	28	MA	Apicum-Açu	2100832	city	73	423.45844	0	1	0	0.0137	17239	False	False
22	2020-05-28	30	MA	Araguanã	2100873	city	159	1030.72734	20	0	0	0.0	15426	False	False
22	2020-05-28	21	MA	Araioses	2100907	city	109	234.71146	16	2	0	0.0183	46440	False	False
22	2020-05-28	22	MA	Arame	2100956	city	39	119.26241	4	0	0	0.0	32701	False	False
22	2020-05-28	41	MA	Arari	2101004	city	54	180.91664	0	2	0	0.037	29848	False	False
22	2020-05-28	29	MA	Axixá	2101103	city	13	107.1723	0	1	1	0.0769	12130	False	False
22	2020-05-28	43	MA	Bacabal	2101202	city	304	289.6645	30	2	0	0.0066	104949	False	False
22	2020-05-28	43	MA	Bacabeira	2101251	city	79	463.20727	0	2	0	0.0253	17055	False	False
22	2020-05-28	17	MA	Bacuri	2101301	city	80	430.52416	26	0	0	0.0	18582	False	False
22	2020-05-28	15	MA	Bacurituba	2101350	city	8	141.74344	2	0	0	0.0	5644	False	False
22	2020-05-28	39	MA	Balsas	2101400	city	231	243.44747	5	0	0	0.0	94887	False	False
22	2020-05-28	21	MA	Barão de Grajaú	2101509	city	1	5.3135	0	0	0	0.0	18820	False	False
22	2020-05-28	25	MA	Barra do Corda	2101608	city	549	622.3643	119	9	0	0.0164	88212	False	False
22	2020-05-28	42	MA	Barreirinhas	2101707	city	177	283.07318	26	0	0	0.0	62528	False	False
22	2020-05-28	21	MA	Belágua	2101731	city	39	522.15825	0	0	0	0.0	7469	False	False
22	2020-05-28	29	MA	Bela Vista do Maranhão	2101772	city	50	446.07012	6	0	0	0.0	11209	False	False
22	2020-05-28	7	MA	Benedito Leite	2101806	city	2	35.51136	0	0	0	0.0	5632	False	False
22	2020-05-28	29	MA	Bequimão	2101905	city	84	394.73684	1	5	2	0.0595	21280	False	False
22	2020-05-28	15	MA	Bernardo do Mearim	2101939	city	25	413.7018	0	0	0	0.0	6043	False	False
22	2020-05-28	21	MA	Boa Vista do Gurupi	2101970	city	10	107.6774	0	2	0	0.2	9287	False	False
22	2020-05-28	32	MA	Bom Jardim	2102002	city	25	60.05285	1	2	1	0.08	41630	False	False
22	2020-05-28	23	MA	Bom Jesus das Selvas	2102036	city	106	311.50817	0	0	0	0.0	34028	False	False
22	2020-05-28	28	MA	Bom Lugar	2102077	city	26	159.56794	8	0	0	0.0	16294	False	False
22	2020-05-28	33	MA	Brejo	2102101	city	69	189.57606	22	6	0	0.087	36397	False	False
22	2020-05-28	11	MA	Brejo de Areia	2102150	city	3	32.65128	0	0	0	0.0	9188	False	False
22	2020-05-28	26	MA	Buriti	2102200	city	22	76.71386	0	0	0	0.0	28678	False	False
22	2020-05-28	20	MA	Buriti Bravo	2102309	city	5	20.93452	0	0	0	0.0	23884	False	False
22	2020-05-28	33	MA	Buriticupu	2102325	city	419	579.0652	0	0	0	0.0	72358	False	False
22	2020-05-28	27	MA	Buritirana	2102358	city	109	706.41607	38	2	0	0.0183	15430	False	False
22	2020-05-28	49	MA	Cachoeira Grande	2102374	city	12	127.23995	1	2	0	0.1667	9431	False	False
22	2020-05-28	53	MA	Cajapió	2102408	city	4	35.78778	0	1	0	0.25	11177	False	False
22	2020-05-28	26	MA	Cajari	2102507	city	86	443.77935	0	0	0	0.0	19379	False	False
22	2020-05-28	16	MA	Campestre do Maranhão	2102556	city	72	500.90441	13	1	0	0.0139	14374	False	False
22	2020-05-28	25	MA	Cândido Mendes	2102606	city	19	94.16196	0	0	0	0.0	20178	False	False
22	2020-05-28	49	MA	Cantanhede	2102705	city	92	418.27688	14	1	1	0.0109	21995	False	False
22	2020-05-28	21	MA	Capinzal do Norte	2102754	city	54	493.87232	3	0	0	0.0	10934	False	False
22	2020-05-28	13	MA	Carolina	2102804	city	27	111.01061	9	0	0	0.0	24322	False	False
22	2020-05-28	25	MA	Carutapera	2102903	city	21	88.20935	0	9	0	0.4286	23807	False	False
22	2020-05-28	47	MA	Caxias	2103000	city	96	58.22416	0	3	0	0.0312	164880	False	False
22	2020-05-28	19	MA	Cedral	2103109	city	16	149.8829	12	0	0	0.0	10675	False	False
22	2020-05-28	16	MA	Central do Maranhão	2103125	city	6	69.18021	0	0	0	0.0	8673	False	False
22	2020-05-28	21	MA	Centro do Guilherme	2103158	city	20	148.61049	0	0	0	0.0	13458	False	False
22	2020-05-28	33	MA	Centro Novo do Maranhão	2103174	city	62	286.74498	17	2	0	0.0323	21622	False	False
22	2020-05-28	49	MA	Chapadinha	2103208	city	845	1060.55852	92	3	0	0.0036	79675	False	False
22	2020-05-28	19	MA	Cidelândia	2103257	city	74	503.50412	0	0	0	0.0	14697	False	False
22	2020-05-28	36	MA	Codó	2103307	city	658	535.5733	101	2	0	0.003	122859	False	False
22	2020-05-28	31	MA	Coelho Neto	2103406	city	220	445.02883	28	2	0	0.0091	49435	False	False
22	2020-05-28	51	MA	Colinas	2103505	city	75	182.13609	5	0	0	0.0	41178	False	False
22	2020-05-28	32	MA	Conceição do Lago-Açu	2103554	city	39	240.19215	1	1	0	0.0256	16237	False	False
22	2020-05-28	27	MA	Coroatá	2103604	city	169	258.82137	1	1	0	0.0059	65296	False	False
22	2020-05-28	41	MA	Cururupu	2103703	city	56	171.28001	28	1	0	0.0179	32695	False	False
22	2020-05-28	44	MA	Davinópolis	2103752	city	65	503.56368	9	3	0	0.0462	12908	False	False
22	2020-05-28	35	MA	Dom Pedro	2103802	city	35	149.89293	2	0	0	0.0	23350	False	False
22	2020-05-28	28	MA	Duque Bacelar	2103901	city	26	229.09507	4	0	0	0.0	11349	False	False
22	2020-05-28	29	MA	Esperantinópolis	2104008	city	163	945.4208	34	4	0	0.0245	17241	False	False
22	2020-05-28	33	MA	Estreito	2104057	city	181	431.50718	11	1	0	0.0055	41946	False	False
22	2020-05-28	15	MA	Feira Nova do Maranhão	2104073	city	10	117.59172	0	1	0	0.1	8504	False	False
22	2020-05-28	22	MA	Fernando Falcão	2104081	city	29	279.92278	6	0	0	0.0	10360	False	False
22	2020-05-28	16	MA	Formosa da Serra Negra	2104099	city	23	120.48824	0	0	0	0.0	19089	False	False
22	2020-05-28	25	MA	Fortaleza dos Nogueiras	2104107	city	21	166.25762	3	0	0	0.0	12631	False	False
22	2020-05-28	18	MA	Fortuna	2104206	city	19	122.17078	3	0	0	0.0	15552	False	False
22	2020-05-28	17	MA	Godofredo Viana	2104305	city	17	143.8362	0	2	0	0.1176	11819	False	False
22	2020-05-28	18	MA	Gonçalves Dias	2104404	city	13	72.48801	0	0	0	0.0	17934	False	False
22	2020-05-28	18	MA	Governador Archer	2104503	city	36	332.10332	17	0	0	0.0	10840	False	False
22	2020-05-28	34	MA	Governador Edison Lobão	2104552	city	89	486.44512	21	0	0	0.0	18296	False	False
22	2020-05-28	16	MA	Governador Eugênio Barros	2104602	city	7	41.59734	1	0	0	0.0	16828	False	False
22	2020-05-28	6	MA	Governador Luiz Rocha	2104628	city	5	64.04509	1	0	0	0.0	7807	False	False
22	2020-05-28	30	MA	Governador Newton Bello	2104651	city	61	599.21415	6	0	0	0.0	10180	False	False
22	2020-05-28	45	MA	Governador Nunes Freire	2104677	city	34	132.93193	1	0	0	0.0	25577	False	False
22	2020-05-28	14	MA	Graça Aranha	2104701	city	9	143.72405	0	0	0	0.0	6262	False	False
22	2020-05-28	26	MA	Grajaú	2104800	city	177	254.57736	32	2	0	0.0113	69527	False	False
22	2020-05-28	29	MA	Guimarães	2104909	city	31	257.68911	0	1	0	0.0323	12030	False	False
22	2020-05-28	30	MA	Humberto de Campos	2105005	city	110	383.04837	24	1	0	0.0091	28717	False	False
22	2020-05-28	51	MA	Icatu	2105104	city	8	29.50614	0	1	0	0.125	27113	False	False
22	2020-05-28	27	MA	Igarapé do Meio	2105153	city	61	430.27439	5	0	0	0.0	14177	False	False
22	2020-05-28	12	MA	Igarapé Grande	2105203	city	176	1554.77032	23	0	0	0.0	11320	False	False
22	2020-05-28	58	MA	Imperatriz	2105302	city	1805	697.76792	81	87	7	0.0482	258682	False	False
22	2020-05-28	13	MA	Itaipava do Grajaú	2105351	city	14	87.18939	0	0	0	0.0	16057	False	False
22	2020-05-28	43	MA	Itapecuru Mirim	2105401	city	216	316.70161	39	1	0	0.0046	68203	False	False
22	2020-05-28	26	MA	Itinga do Maranhão	2105427	city	134	515.38462	0	4	0	0.0299	26000	False	False
22	2020-05-28	9	MA	Jatobá	2105450	city	4	39.39722	1	0	0	0.0	10153	False	False
22	2020-05-28	14	MA	Jenipapo dos Vieiras	2105476	city	15	90.82652	5	1	0	0.0667	16515	False	False
22	2020-05-28	25	MA	João Lisboa	2105500	city	74	313.13473	11	1	0	0.0135	23632	False	False
22	2020-05-28	24	MA	Joselândia	2105609	city	31	191.73676	0	0	0	0.0	16168	False	False
22	2020-05-28	41	MA	Junco do Maranhão	2105658	city	42	1223.77622	4	0	0	0.0	3432	False	False
22	2020-05-28	5	MA	Lagoa do Mato	2105922	city	0		0	0	0	0.0	11250	False	False
22	2020-05-28	13	MA	Lagoa Grande do Maranhão	2105963	city	7	61.43584	0	0	0	0.0	11394	False	False
22	2020-05-28	36	MA	Lago da Pedra	2105708	city	252	501.33291	1	18	1	0.0714	50266	False	False
22	2020-05-28	12	MA	Lago do Junco	2105807	city	11	101.47601	0	0	0	0.0	10840	False	False
22	2020-05-28	24	MA	Lago dos Rodrigues	2105948	city	25	281.75363	0	1	0	0.04	8873	False	False
22	2020-05-28	14	MA	Lago Verde	2105906	city	29	178.3847	0	0	0	0.0	16257	False	False
22	2020-05-28	20	MA	Lajeado Novo	2105989	city	1	13.24503	0	0	0	0.0	7550	False	False
22	2020-05-28	30	MA	Lima Campos	2106003	city	149	1252.8378	38	1	0	0.0067	11893	False	False
22	2020-05-28	5	MA	Loreto	2106102	city	0		0	0	0	0.0	12157	False	False
22	2020-05-28	24	MA	Luís Domingues	2106201	city	6	86.31852	0	1	1	0.1667	6951	False	False
22	2020-05-28	32	MA	Magalhães de Almeida	2106300	city	41	206.79915	1	0	0	0.0	19826	False	False
22	2020-05-28	28	MA	Maracaçumé	2106326	city	180	841.31806	31	1	0	0.0056	21395	False	False
22	2020-05-28	5	MA	Marajá do Sena	2106359	city	1	12.83368	1	0	0	0.0	7792	False	False
22	2020-05-28	21	MA	Maranhãozinho	2106375	city	78	479.55733	16	0	0	0.0	16265	False	False
22	2020-05-28	35	MA	Mata Roma	2106409	city	37	219.85858	0	2	0	0.0541	16829	False	False
22	2020-05-28	41	MA	Matinha	2106508	city	108	462.13094	2	0	0	0.0	23370	False	False
22	2020-05-28	6	MA	Matões	2106607	city	3	8.88047	0	0	0	0.0	33782	False	False
22	2020-05-28	12	MA	Matões do Norte	2106631	city	14	83.60705	13	0	0	0.0	16745	False	False
22	2020-05-28	39	MA	Milagres do Maranhão	2106672	city	21	248.10964	1	0	0	0.0	8464	False	False
22	2020-05-28	19	MA	Mirador	2106706	city	1	4.75851	-1	0	0	0.0	21015	False	False
22	2020-05-28	42	MA	Miranda do Norte	2106755	city	129	454.52944	12	0	0	0.0	28381	False	False
22	2020-05-28	47	MA	Mirinzal	2106805	city	25	167.08996	4	5	0	0.2	14962	False	False
22	2020-05-28	36	MA	Monção	2106904	city	66	197.40384	0	2	0	0.0303	33434	False	False
22	2020-05-28	24	MA	Montes Altos	2107001	city	25	272.92576	0	1	0	0.04	9160	False	False
22	2020-05-28	42	MA	Morros	2107100	city	57	293.31549	0	2	0	0.0351	19433	False	False
22	2020-05-28	14	MA	Nina Rodrigues	2107209	city	45	311.3325	2	0	0	0.0	14454	False	False
22	2020-05-28	12	MA	Nova Colinas	2107258	city	2	37.1471	0	0	0	0.0	5384	False	False
22	2020-05-28	5	MA	Nova Iorque	2107308	city	0		0	0	0	0.0	4683	False	False
22	2020-05-28	28	MA	Nova Olinda do Maranhão	2107357	city	116	554.28135	0	0	0	0.0	20928	False	False
22	2020-05-28	33	MA	Olho d'Água das Cunhãs	2107407	city	134	687.00333	19	1	0	0.0075	19505	False	False
22	2020-05-28	31	MA	Olinda Nova do Maranhão	2107456	city	55	374.12421	0	3	0	0.0545	14701	False	False
22	2020-05-28	56	MA	Paço do Lumiar	2107506	city	363	297.0613	17	33	1	0.0909	122197	False	False
22	2020-05-28	22	MA	Palmeirândia	2107605	city	28	141.97343	0	1	0	0.0357	19722	False	False
22	2020-05-28	19	MA	Paraibano	2107704	city	30	140.27869	1	0	0	0.0	21386	False	False
22	2020-05-28	10	MA	Parnarama	2107803	city	8	22.91804	1	0	0	0.0	34907	False	False
22	2020-05-28	5	MA	Passagem Franca	2107902	city	20	105.158	0	0	0	0.0	19019	False	False
22	2020-05-28	7	MA	Pastos Bons	2108009	city	5	25.6779	1	1	0	0.2	19472	False	False
22	2020-05-28	29	MA	Paulino Neves	2108058	city	46	286.87247	6	1	0	0.0217	16035	False	False
22	2020-05-28	20	MA	Paulo Ramos	2108108	city	78	370.72243	1	0	0	0.0	21040	False	False
22	2020-05-28	37	MA	Pedreiras	2108207	city	580	1478.49805	72	6	0	0.0103	39229	False	False
22	2020-05-28	23	MA	Pedro do Rosário	2108256	city	19	75.56475	0	0	0	0.0	25144	False	False
22	2020-05-28	27	MA	Penalva	2108306	city	84	218.35196	0	1	0	0.0119	38470	False	False
22	2020-05-28	24	MA	Peri Mirim	2108405	city	66	460.95823	6	1	0	0.0152	14318	False	False
22	2020-05-28	31	MA	Peritoró	2108454	city	116	500.08622	0	1	0	0.0086	23196	False	False
22	2020-05-28	27	MA	Pindaré-Mirim	2108504	city	47	142.67934	0	1	0	0.0213	32941	False	False
22	2020-05-28	31	MA	Pinheiro	2108603	city	279	334.58453	2	12	2	0.043	83387	False	False
22	2020-05-28	23	MA	Pio XII	2108702	city	152	707.47033	24	0	0	0.0	21485	False	False
22	2020-05-28	27	MA	Pirapemas	2108801	city	148	794.63087	8	1	0	0.0068	18625	False	False
22	2020-05-28	14	MA	Poção de Pedras	2108900	city	76	425.2224	25	0	0	0.0	17873	False	False
22	2020-05-28	30	MA	Porto Franco	2109007	city	41	171.65585	2	1	0	0.0244	23885	False	False
22	2020-05-28	23	MA	Porto Rico do Maranhão	2109056	city	15	251.04603	1	0	0	0.0	5975	False	False
22	2020-05-28	34	MA	Presidente Dutra	2109106	city	196	410.00753	5	1	0	0.0051	47804	False	False
22	2020-05-28	38	MA	Presidente Juscelino	2109205	city	20	157.05984	0	0	0	0.0	12734	False	False
22	2020-05-28	29	MA	Presidente Médici	2109239	city	26	370.63435	0	0	0	0.0	7015	False	False
22	2020-05-28	24	MA	Presidente Sarney	2109270	city	65	343.58812	4	2	0	0.0308	18918	False	False
22	2020-05-28	22	MA	Presidente Vargas	2109304	city	18	160.81479	0	0	0	0.0	11193	False	False
22	2020-05-28	14	MA	Primeira Cruz	2109403	city	14	91.41365	0	0	0	0.0	15315	False	False
22	2020-05-28	51	MA	Raposa	2109452	city	59	191.80131	5	6	0	0.1017	30761	False	False
22	2020-05-28	22	MA	Riachão	2109502	city	11	54.46893	1	0	0	0.0	20195	False	False
22	2020-05-28	20	MA	Ribamar Fiquene	2109551	city	53	680.27211	0	0	0	0.0	7791	False	False
22	2020-05-28	41	MA	Rosário	2109601	city	144	336.92092	1	4	0	0.0278	42740	False	False
22	2020-05-28	11	MA	Sambaíba	2109700	city	1	17.63357	0	0	0	0.0	5671	False	False
22	2020-05-28	15	MA	Santa Filomena do Maranhão	2109759	city	2	25.73009	1	0	0	0.0	7773	False	False
22	2020-05-28	26	MA	Santa Helena	2109809	city	251	595.77498	1	1	0	0.004	42130	False	False
22	2020-05-28	52	MA	Santa Inês	2109908	city	1303	1463.3215	281	2	0	0.0015	89044	False	False
22	2020-05-28	28	MA	Santa Luzia	2110005	city	66	90.82527	25	1	0	0.0152	72667	False	False
22	2020-05-28	25	MA	Santa Luzia do Paruá	2110039	city	11	43.55746	0	0	0	0.0	25254	False	False
22	2020-05-28	21	MA	Santana do Maranhão	2110237	city	21	156.88032	0	0	0	0.0	13386	False	False
22	2020-05-28	25	MA	Santa Quitéria do Maranhão	2110104	city	150	584.97777	22	2	0	0.0133	25642	False	False
22	2020-05-28	47	MA	Santa Rita	2110203	city	123	324.92405	3	3	0	0.0244	37855	False	False
22	2020-05-28	14	MA	Santo Amaro do Maranhão	2110278	city	24	151.45778	13	0	0	0.0	15846	False	False
22	2020-05-28	21	MA	Santo Antônio dos Lopes	2110302	city	191	1314.70264	50	2	0	0.0105	14528	False	False
22	2020-05-28	52	MA	São Benedito do Rio Preto	2110401	city	81	434.01382	20	1	0	0.0123	18663	False	False
22	2020-05-28	27	MA	São Bento	2110500	city	128	283.11694	2	2	0	0.0156	45211	False	False
22	2020-05-28	21	MA	São Bernardo	2110609	city	104	364.82268	27	2	2	0.0192	28507	False	False
22	2020-05-28	13	MA	São Domingos do Azeitão	2110658	city	3	40.58442	0	0	0	0.0	7392	False	False
22	2020-05-28	21	MA	São Domingos do Maranhão	2110708	city	142	413.07889	14	0	0	0.0	34376	False	False
22	2020-05-28	5	MA	São Félix de Balsas	2110807	city	0		0	0	0	0.0	4585	False	False
22	2020-05-28	35	MA	São Francisco do Brejão	2110856	city	17	144.09222	0	0	0	0.0	11798	False	False
22	2020-05-28	27	MA	São Francisco do Maranhão	2110906	city	0		0	0	0	0.0	12210	False	False
22	2020-05-28	35	MA	São João Batista	2111003	city	36	174.2076	7	4	0	0.1111	20665	False	False
22	2020-05-28	27	MA	São João do Carú	2111029	city	56	354.25101	0	0	0	0.0	15808	False	False
22	2020-05-28	7	MA	São João do Paraíso	2111052	city	17	152.09806	2	0	0	0.0	11177	False	False
22	2020-05-28	12	MA	São João do Soter	2111078	city	5	26.96435	0	1	0	0.2	18543	False	False
22	2020-05-28	37	MA	São João dos Patos	2111102	city	46	177.40754	4	0	0	0.0	25929	False	False
22	2020-05-28	56	MA	São José de Ribamar	2111201	city	673	378.7559	8	38	0	0.0565	177687	False	False
22	2020-05-28	14	MA	São José dos Basílios	2111250	city	3	39.26188	0	0	0	0.0	7641	False	False
22	2020-05-28	70	MA	São Luís	2111300	city	8700	789.5568	237	519	2	0.0597	1101884	False	False
22	2020-05-28	30	MA	São Luís Gonzaga do Maranhão	2111409	city	6	31.82011	0	0	0	0.0	18856	False	False
22	2020-05-28	31	MA	São Mateus do Maranhão	2111508	city	182	438.24797	2	5	2	0.0275	41529	False	False
22	2020-05-28	23	MA	São Pedro da Água Branca	2111532	city	78	614.65721	0	0	0	0.0	12690	False	False
22	2020-05-28	21	MA	São Pedro dos Crentes	2111573	city	8	171.37961	0	0	0	0.0	4668	False	False
22	2020-05-28	17	MA	São Raimundo das Mangabeiras	2111607	city	24	127.19949	0	0	0	0.0	18868	False	False
22	2020-05-28	12	MA	São Raimundo do Doca Bezerra	2111631	city	58	1107.5043	0	0	0	0.0	5237	False	False
22	2020-05-28	5	MA	São Roberto	2111672	city	8	119.06534	1	0	0	0.0	6719	False	False
22	2020-05-28	28	MA	São Vicente Ferrer	2111706	city	63	283.18425	-1	0	0	0.0	22247	False	False
22	2020-05-28	28	MA	Satubinha	2111722	city	36	258.73221	0	0	0	0.0	13914	False	False
22	2020-05-28	21	MA	Senador Alexandre Costa	2111748	city	5	44.87927	1	0	0	0.0	11141	False	False
22	2020-05-28	31	MA	Senador La Rocque	2111763	city	69	482.7538	8	1	0	0.0145	14293	False	False
22	2020-05-28	30	MA	Serrano do Maranhão	2111789	city	12	117.03892	4	0	0	0.0	10253	False	False
22	2020-05-28	27	MA	Sítio Novo	2111805	city	98	542.00542	32	0	0	0.0	18081	False	False
22	2020-05-28	5	MA	Sucupira do Norte	2111904	city	0		0	0	0	0.0	10636	False	False
22	2020-05-28	5	MA	Sucupira do Riachão	2111953	city	3	53.00353	0	0	0	0.0	5660	False	False
22	2020-05-28	10	MA	Tasso Fragoso	2112001	city	3	35.20714	0	0	0	0.0	8521	False	False
22	2020-05-28	21	MA	Timbiras	2112100	city	22	75.53907	0	3	0	0.1364	29124	False	False
22	2020-05-28	55	MA	Timon	2112209	city	297	175.62845	43	5	0	0.0168	169107	False	False
22	2020-05-28	43	MA	Trizidela do Vale	2112233	city	268	1218.29257	35	1	0	0.0037	21998	False	False
22	2020-05-28	11	MA	Tufilândia	2112274	city	12	205.47945	0	1	0	0.0833	5840	False	False
22	2020-05-28	42	MA	Tuntum	2112308	city	71	169.72653	18	0	0	0.0	41832	False	False
22	2020-05-28	23	MA	Turiaçu	2112407	city	54	151.66835	16	0	0	0.0	35604	False	False
22	2020-05-28	22	MA	Turilândia	2112456	city	104	405.94871	1	1	0	0.0096	25619	False	False
22	2020-05-28	30	MA	Tutóia	2112506	city	241	409.44614	27	5	0	0.0207	58860	False	False
22	2020-05-28	51	MA	Urbano Santos	2112605	city	496	1497.49411	150	1	0	0.002	33122	False	False
22	2020-05-28	42	MA	Vargem Grande	2112704	city	96	169.88144	0	0	0	0.0	56510	False	False
22	2020-05-28	49	MA	Viana	2112803	city	186	354.68431	2	1	0	0.0054	52441	False	False
22	2020-05-28	19	MA	Vila Nova dos Martírios	2112852	city	26	194.14576	0	0	0	0.0	13392	False	False
22	2020-05-28	48	MA	Vitória do Mearim	2112902	city	110	335.73434	10	1	0	0.0091	32764	False	False
22	2020-05-28	39	MA	Vitorino Freire	2113009	city	84	266.4721	0	0	0	0.0	31523	False	False
22	2020-05-28	47	MA	Zé Doca	2114007	city	658	1272.38272	83	9	0	0.0137	51714	False	False
22	2020-05-28	21	MG	Abadia dos Dourados	3100104	city	5	71.54099	0	0	0	0.0	6989	False	False
22	2020-05-28	47	MG	Abaeté	3100203	city	1	4.30348	0	0	0	0.0	23237	False	False
22	2020-05-28	10	MG	Açucena	3100500	city	4	42.23865	0	1	0	0.25	9470	False	False
22	2020-05-28	9	MG	Águas Vermelhas	3101003	city	6	44.31642	0	0	0	0.0	13539	False	False
22	2020-05-28	25	MG	Aimorés	3101102	city	19	75.49569	0	0	0	0.0	25167	False	False
22	2020-05-28	35	MG	Além Paraíba	3101508	city	42	118.77156	1	1	0	0.0238	35362	False	False
22	2020-05-28	59	MG	Alfenas	3101607	city	12	15.00075	1	0	0	0.0	79996	False	False
22	2020-05-28	19	MG	Alfredo Vasconcelos	3101631	city	2	28.95613	1	1	0	0.5	6907	False	False
22	2020-05-28	44	MG	Almenara	3101706	city	10	23.86863	3	0	0	0.0	41896	False	False
22	2020-05-28	51	MG	Alpercata	3101805	city	3	40.40948	0	0	0	0.0	7424	False	False
22	2020-05-28	22	MG	Alpinópolis	3101904	city	1	5.03702	0	0	0	0.0	19853	False	False
22	2020-05-28	30	MG	Alterosa	3102001	city	1	6.91276	0	0	0	0.0	14466	False	False
22	2020-05-28	26	MG	Alto Jequitibá	3153509	city	8	96.18853	0	1	0	0.125	8317	False	False
22	2020-05-28	22	MG	Alto Rio Doce	3102100	city	1	9.09091	0	0	0	0.0	11000	False	False
22	2020-05-28	11	MG	Alvarenga	3102209	city	20	511.90171	0	0	0	0.0	3907	False	False
22	2020-05-28	15	MG	Andradas	3102605	city	4	9.73781	0	1	0	0.25	41077	False	False
22	2020-05-28	15	MG	Andrelândia	3102803	city	10	81.80628	0	0	0	0.0	12224	False	False
22	2020-05-28	14	MG	Araçuaí	3103405	city	2	5.4484	0	0	0	0.0	36708	False	False
22	2020-05-28	58	MG	Araguari	3103504	city	21	17.90785	0	1	0	0.0476	117267	False	False
22	2020-05-28	8	MG	Arantina	3103603	city	2	71.55635	0	0	0	0.0	2795	False	False
22	2020-05-28	3	MG	Araporã	3103751	city	2	29.11632	1	0	0	0.0	6869	False	False
22	2020-05-28	45	MG	Araxá	3104007	city	91	85.66399	12	2	0	0.022	106229	False	False
22	2020-05-28	40	MG	Arceburgo	3104106	city	5	46.41664	1	0	0	0.0	10772	False	False
22	2020-05-28	57	MG	Arcos	3104205	city	13	32.42542	1	0	0	0.0	40092	False	False
22	2020-05-28	21	MG	Astolfo Dutra	3104601	city	9	63.47415	1	0	0	0.0	14179	False	False
22	2020-05-28	57	MG	Barbacena	3105608	city	261	190.07669	7	4	0	0.0153	137313	False	False
22	2020-05-28	12	MG	Barroso	3105905	city	2	9.61076	0	0	0	0.0	20810	False	False
22	2020-05-28	22	MG	Bela Vista de Minas	3106002	city	2	19.50268	0	0	0	0.0	10255	False	False
22	2020-05-28	44	MG	Belmiro Braga	3106101	city	3	87.48906	0	1	0	0.3333	3429	False	False
22	2020-05-28	74	MG	Belo Horizonte	3106200	city	1674	66.63827	61	46	3	0.0275	2512070	False	False
22	2020-05-28	35	MG	Belo Oriente	3106309	city	4	14.98127	0	0	0	0.0	26700	False	False
22	2020-05-28	35	MG	Belo Vale	3106408	city	1	12.96176	0	1	0	1.0	7715	False	False
22	2020-05-28	67	MG	Betim	3106705	city	96	21.85096	8	5	0	0.0521	439340	False	False
22	2020-05-28	34	MG	Bicas	3106903	city	2	13.79881	0	0	0	0.0	14494	False	False
22	2020-05-28	1	MG	Biquinhas	3107000	city	1	39.76143	1	0	0	0.0	2515	False	False
22	2020-05-28	64	MG	Boa Esperança	3107109	city	26	64.79428	0	2	0	0.0769	40127	False	False
22	2020-05-28	5	MG	Bocaina de Minas	3107208	city	2	39.29273	0	0	0	0.0	5090	False	False
22	2020-05-28	15	MG	Bocaiúva	3107307	city	3	6.00252	0	0	0	0.0	49979	False	False
22	2020-05-28	67	MG	Bom Despacho	3107406	city	6	11.85654	0	1	0	0.1667	50605	False	False
22	2020-05-28	30	MG	Bom Repouso	3107901	city	3	28.44411	0	0	0	0.0	10547	False	False
22	2020-05-28	47	MG	Bonfim	3108107	city	1	14.56028	0	1	0	1.0	6868	False	False
22	2020-05-28	7	MG	Bonfinópolis de Minas	3108206	city	1	18.20499	0	0	0	0.0	5493	False	False
22	2020-05-28	50	MG	Borda da Mata	3108305	city	4	20.60581	1	0	0	0.0	19412	False	False
22	2020-05-28	52	MG	Botelhos	3108404	city	4	26.71832	0	0	0	0.0	14971	False	False
22	2020-05-28	36	MG	Brasília de Minas	3108602	city	7	21.64034	0	0	0	0.0	32347	False	False
22	2020-05-28	5	MG	Braúnas	3108800	city	0		0	0	0	0.0	4801	False	False
22	2020-05-28	22	MG	Brazópolis	3108909	city	7	48.41275	0	0	0	0.0	14459	False	False
22	2020-05-28	26	MG	Brumadinho	3109006	city	17	42.39084	1	1	1	0.0588	40103	False	False
22	2020-05-28	28	MG	Bueno Brandão	3109105	city	3	27.27025	0	1	0	0.3333	11001	False	False
22	2020-05-28	6	MG	Bugre	3109253	city	1	25.11301	0	0	0	0.0	3982	False	False
22	2020-05-28	14	MG	Cachoeira de Minas	3109709	city	1	8.66026	0	0	0	0.0	11547	False	False
22	2020-05-28	6	MG	Cachoeira de Pajeú	3102704	city	1	10.62473	0	0	0	0.0	9412	False	False
22	2020-05-28	12	MG	Cachoeira Dourada	3109808	city	2	74.29421	0	0	0	0.0	2692	False	False
22	2020-05-28	33	MG	Caetanópolis	3109907	city	3	25.80867	0	0	0	0.0	11624	False	False
22	2020-05-28	42	MG	Caeté	3110004	city	7	15.65365	2	0	0	0.0	44718	False	False
22	2020-05-28	18	MG	Cajuri	3110202	city	1	25.08151	0	0	0	0.0	3987	False	False
22	2020-05-28	20	MG	Caldas	3110301	city	9	62.1547	1	0	0	0.0	14480	False	False
22	2020-05-28	42	MG	Camanducaia	3110509	city	52	238.86082	12	1	0	0.0192	21770	False	False
22	2020-05-28	53	MG	Cambuí	3110608	city	36	121.82329	1	0	0	0.0	29551	False	False
22	2020-05-28	48	MG	Cambuquira	3110707	city	3	23.41189	0	0	0	0.0	12814	False	False
22	2020-05-28	17	MG	Campanha	3110905	city	1	6.0006	0	0	0	0.0	16665	False	False
22	2020-05-28	17	MG	Campestre	3111002	city	1	4.74947	0	0	0	0.0	21055	False	False
22	2020-05-28	13	MG	Campina Verde	3111101	city	3	15.19372	0	0	0	0.0	19745	False	False
22	2020-05-28	63	MG	Campo Belo	3111200	city	5	9.25429	0	0	0	0.0	54029	False	False
22	2020-05-28	67	MG	Campos Altos	3111507	city	4	25.87155	0	0	0	0.0	15461	False	False
22	2020-05-28	47	MG	Campos Gerais	3111606	city	4	13.90144	0	0	0	0.0	28774	False	False
22	2020-05-28	3	MG	Canápolis	3111804	city	1	8.23045	0	0	0	0.0	12150	False	False
22	2020-05-28	21	MG	Cana Verde	3111903	city	6	107.08549	0	0	0	0.0	5603	False	False
22	2020-05-28	16	MG	Candeias	3112000	city	4	26.87089	0	0	0	0.0	14886	False	False
22	2020-05-28	7	MG	Caparaó	3112109	city	1	18.38911	0	0	0	0.0	5438	False	False
22	2020-05-28	20	MG	Capelinha	3112307	city	0		0	0	0	0.0	37784	False	False
22	2020-05-28	1	MG	Capetinga	3112406	city	1	14.45087	1	0	0	0.0	6920	False	False
22	2020-05-28	3	MG	Capim Branco	3112505	city	2	20.50441	1	0	0	0.0	9754	False	False
22	2020-05-28	24	MG	Capinópolis	3112604	city	1	6.18314	0	0	0	0.0	16173	False	False
22	2020-05-28	4	MG	Capitão Enéas	3112703	city	7	45.94985	0	0	0	0.0	15234	False	False
22	2020-05-28	58	MG	Capitólio	3112802	city	2	23.1696	0	1	0	0.5	8632	False	False
22	2020-05-28	22	MG	Carandaí	3113206	city	2	7.84283	0	0	0	0.0	25501	False	False
22	2020-05-28	51	MG	Carangola	3113305	city	57	172.72727	2	0	0	0.0	33000	False	False
22	2020-05-28	26	MG	Caratinga	3113404	city	23	24.98316	2	0	0	0.0	92062	False	False
22	2020-05-28	3	MG	Carbonita	3113503	city	1	10.63264	0	0	0	0.0	9405	False	False
22	2020-05-28	14	MG	Careaçu	3113602	city	1	14.79947	0	0	0	0.0	6757	False	False
22	2020-05-28	40	MG	Carlos Chagas	3113701	city	1	5.3087	0	0	0	0.0	18837	False	False
22	2020-05-28	55	MG	Carmo da Cachoeira	3113909	city	1	8.21693	0	0	0	0.0	12170	False	False
22	2020-05-28	21	MG	Carmo da Mata	3114006	city	1	8.71384	0	0	0	0.0	11476	False	False
22	2020-05-28	63	MG	Carmo do Cajuru	3114204	city	39	173.50298	1	2	0	0.0513	22478	False	False
22	2020-05-28	16	MG	Carmo do Paranaíba	3114303	city	5	16.48587	0	0	0	0.0	30329	False	False
22	2020-05-28	23	MG	Carmópolis de Minas	3114501	city	13	67.16611	1	0	0	0.0	19355	False	False
22	2020-05-28	18	MG	Cascalho Rico	3115003	city	1	32.52033	0	0	0	0.0	3075	False	False
22	2020-05-28	45	MG	Cataguases	3115300	city	36	47.92141	2	2	0	0.0556	75123	False	False
22	2020-05-28	13	MG	Catas Altas	3115359	city	8	148.80952	2	0	0	0.0	5376	False	False
22	2020-05-28	28	MG	Catuji	3115458	city	5	79.22675	1	0	0	0.0	6311	False	False
22	2020-05-28	18	MG	Caxambu	3115508	city	8	36.94126	0	1	0	0.125	21656	False	False
22	2020-05-28	53	MG	Centralina	3115805	city	9	86.95652	0	1	0	0.1111	10350	False	False
22	2020-05-28	14	MG	Chácara	3115904	city	1	31.70577	0	0	0	0.0	3154	False	False
22	2020-05-28	6	MG	Chalé	3116001	city	1	17.53156	0	0	0	0.0	5704	False	False
22	2020-05-28	16	MG	Chiador	3116209	city	16	595.45962	2	0	0	0.0	2687	False	False
22	2020-05-28	10	MG	Cipotânea	3116308	city	0		0	0	0	0.0	6787	False	False
22	2020-05-28	21	MG	Cláudio	3116605	city	3	10.48328	0	0	0	0.0	28617	False	False
22	2020-05-28	24	MG	Comercinho	3117009	city	1	14.4321	0	0	0	0.0	6929	False	False
22	2020-05-28	48	MG	Conceição das Alagoas	3117306	city	2	7.17026	0	0	0	0.0	27893	False	False
22	2020-05-28	3	MG	Conceição do Mato Dentro	3117504	city	1	5.60475	0	0	0	0.0	17842	False	False
22	2020-05-28	14	MG	Conceição do Rio Verde	3117702	city	2	14.66491	0	0	0	0.0	13638	False	False
22	2020-05-28	19	MG	Congonhal	3117900	city	1	8.3682	0	0	0	0.0	11950	False	False
22	2020-05-28	17	MG	Congonhas	3118007	city	11	20.08692	4	0	0	0.0	54762	False	False
22	2020-05-28	42	MG	Conselheiro Lafaiete	3118304	city	25	19.44179	0	0	0	0.0	128589	False	False
22	2020-05-28	3	MG	Conselheiro Pena	3118403	city	1	4.36281	0	0	0	0.0	22921	False	False
22	2020-05-28	67	MG	Contagem	3118601	city	209	31.48278	16	10	1	0.0478	663855	False	False
22	2020-05-28	5	MG	Coqueiral	3118700	city	1	10.91822	0	0	0	0.0	9159	False	False
22	2020-05-28	7	MG	Corinto	3119104	city	19	80.06405	17	0	0	0.0	23731	False	False
22	2020-05-28	42	MG	Coromandel	3119302	city	7	25.02324	0	0	0	0.0	27974	False	False
22	2020-05-28	73	MG	Coronel Fabriciano	3119401	city	49	44.60425	5	0	0	0.0	109855	False	False
22	2020-05-28	1	MG	Coronel Pacheco	3119609	city	1	32.40441	1	0	0	0.0	3086	False	False
22	2020-05-28	14	MG	Córrego do Bom Jesus	3119906	city	8	215.98272	0	0	0	0.0	3704	False	False
22	2020-05-28	1	MG	Córrego Novo	3120003	city	1	36.08805	1	0	0	0.0	2771	False	False
22	2020-05-28	22	MG	Couto de Magalhães de Minas	3120102	city	1	22.67574	0	0	0	0.0	4410	False	False
22	2020-05-28	2	MG	Crisólita	3120151	city	1	14.91647	0	0	0	0.0	6704	False	False
22	2020-05-28	16	MG	Cristina	3120508	city	2	19.52744	0	0	0	0.0	10242	False	False
22	2020-05-28	16	MG	Cruzília	3120805	city	3	19.45904	0	0	0	0.0	15417	False	False
22	2020-05-28	39	MG	Curvelo	3120904	city	47	58.65542	5	0	0	0.0	80129	False	False
22	2020-05-28	15	MG	Delfim Moreira	3121100	city	7	87.22741	0	0	0	0.0	8025	False	False
22	2020-05-28	11	MG	Delfinópolis	3121209	city	1	14.05679	0	0	0	0.0	7114	False	False
22	2020-05-28	1	MG	Delta	3121258	city	1	9.49397	1	0	0	0.0	10533	False	False
22	2020-05-28	14	MG	Diamantina	3121605	city	8	16.76341	0	0	0	0.0	47723	False	False
22	2020-05-28	30	MG	Diogo de Vasconcelos	3121704	city	0		0	0	0	0.0	3802	False	False
22	2020-05-28	21	MG	Dionísio	3121803	city	5	64.69142	0	0	0	0.0	7729	False	False
22	2020-05-28	53	MG	Divinésia	3121902	city	1	29.26544	0	0	0	0.0	3417	False	False
22	2020-05-28	23	MG	Divino	3122009	city	3	15.05193	0	0	0	0.0	19931	False	False
22	2020-05-28	9	MG	Divino das Laranjeiras	3122108	city	1	20.08435	0	0	0	0.0	4979	False	False
22	2020-05-28	82	MG	Divinópolis	3122306	city	164	68.84104	4	2	0	0.0122	238230	False	False
22	2020-05-28	2	MG	Divisa Alegre	3122355	city	1	14.73622	0	0	0	0.0	6786	False	False
22	2020-05-28	29	MG	Divisa Nova	3122405	city	1	16.63617	0	0	0	0.0	6011	False	False
22	2020-05-28	2	MG	Dom Cavati	3122504	city	1	19.71609	0	0	0	0.0	5072	False	False
22	2020-05-28	5	MG	Dores do Indaiá	3123205	city	1	7.41675	0	0	0	0.0	13483	False	False
22	2020-05-28	22	MG	Elói Mendes	3123601	city	6	21.37057	0	0	0	0.0	28076	False	False
22	2020-05-28	16	MG	Engenheiro Caldas	3123700	city	0		0	0	0	0.0	11134	False	False
22	2020-05-28	7	MG	Engenheiro Navarro	3123809	city	1	13.80834	0	0	0	0.0	7242	False	False
22	2020-05-28	10	MG	Ervália	3124005	city	3	15.87722	0	0	0	0.0	18895	False	False
22	2020-05-28	56	MG	Esmeraldas	3124104	city	9	12.75655	2	0	0	0.0	70552	False	False
22	2020-05-28	41	MG	Espera Feliz	3124203	city	19	76.14925	0	0	0	0.0	24951	False	False
22	2020-05-28	47	MG	Espinosa	3124302	city	4	12.65142	0	1	0	0.25	31617	False	False
22	2020-05-28	38	MG	Espírito Santo do Dourado	3124401	city	3	63.93862	0	0	0	0.0	4692	False	False
22	2020-05-28	35	MG	Estiva	3124500	city	9	79.26722	0	0	0	0.0	11354	False	False
22	2020-05-28	19	MG	Estrela Dalva	3124609	city	10	426.80324	7	1	0	0.1	2343	False	False
22	2020-05-28	16	MG	Estrela do Sul	3124807	city	1	12.53447	0	0	0	0.0	7978	False	False
22	2020-05-28	13	MG	Eugenópolis	3124906	city	3	26.60754	0	0	0	0.0	11275	False	False
22	2020-05-28	61	MG	Extrema	3125101	city	79	218.08144	2	3	0	0.038	36225	False	False
22	2020-05-28	33	MG	Faria Lemos	3125309	city	4	123.4187	0	1	0	0.25	3241	False	False
22	2020-05-28	48	MG	Ferros	3125903	city	6	61.0998	0	0	0	0.0	9820	False	False
22	2020-05-28	20	MG	Fervedouro	3125952	city	3	27.25786	0	0	0	0.0	11006	False	False
22	2020-05-28	4	MG	Florestal	3126000	city	2	26.80606	1	0	0	0.0	7461	False	False
22	2020-05-28	53	MG	Formiga	3126109	city	13	19.20719	0	0	0	0.0	67683	False	False
22	2020-05-28	6	MG	Francisco Badaró	3126505	city	1	9.67867	0	0	0	0.0	10332	False	False
22	2020-05-28	9	MG	Frei Inocêncio	3126901	city	4	41.61898	0	0	0	0.0	9611	False	False
22	2020-05-28	26	MG	Fronteira	3127008	city	1	5.52395	0	0	0	0.0	18103	False	False
22	2020-05-28	53	MG	Frutal	3127107	city	10	16.80785	0	1	0	0.1	59496	False	False
22	2020-05-28	45	MG	Goianá	3127388	city	2	50.42864	0	0	0	0.0	3966	False	False
22	2020-05-28	8	MG	Gouveia	3127602	city	1	8.45666	0	0	0	0.0	11825	False	False
22	2020-05-28	64	MG	Governador Valadares	3127701	city	160	57.16634	9	7	0	0.0437	279885	False	False
22	2020-05-28	2	MG	Grão Mogol	3127800	city	1	6.31473	0	0	0	0.0	15836	False	False
22	2020-05-28	13	MG	Guanhães	3128006	city	3	8.74151	1	0	0	0.0	34319	False	False
22	2020-05-28	17	MG	Guapé	3128105	city	3	21.06002	0	0	0	0.0	14245	False	False
22	2020-05-28	45	MG	Guaranésia	3128303	city	1	5.25735	0	0	0	0.0	19021	False	False
22	2020-05-28	13	MG	Guarará	3128501	city	1	26.34352	0	0	0	0.0	3796	False	False
22	2020-05-28	42	MG	Guaxupé	3128709	city	18	34.67072	1	0	0	0.0	51917	False	False
22	2020-05-28	63	MG	Guimarânia	3128907	city	2	24.87872	0	0	0	0.0	8039	False	False
22	2020-05-28	7	MG	Heliodora	3129202	city	2	30.4971	0	0	0	0.0	6558	False	False
22	2020-05-28	8	MG	Iapu	3129301	city	7	63.61323	0	0	0	0.0	11004	False	False
22	2020-05-28	7	MG	Ibiá	3129509	city	2	7.93682	0	0	0	0.0	25199	False	False
22	2020-05-28	30	MG	Ibiaí	3129608	city	1	11.91185	0	0	0	0.0	8395	False	False
22	2020-05-28	48	MG	Ibirité	3129806	city	30	16.6478	1	1	0	0.0333	180204	False	False
22	2020-05-28	29	MG	Icaraí de Minas	3130051	city	1	8.34028	0	0	0	0.0	11990	False	False
22	2020-05-28	27	MG	Igarapé	3130101	city	11	25.55465	0	0	0	0.0	43045	False	False
22	2020-05-28	13	MG	Igaratinga	3130200	city	1	9.2081	0	0	0	0.0	10860	False	False
22	2020-05-28	22	MG	Ilicínea	3130507	city	1	8.08081	0	0	0	0.0	12375	False	False
22	2020-05-28	33	MG	Imbé de Minas	3130556	city	1	14.48646	0	0	0	0.0	6903	False	False
22	2020-05-28	69	MG	Importados/Indefinidos		city	152		4	5	4	0.0329		False	False
22	2020-05-28	13	MG	Inconfidentes	3130606	city	1	13.64629	0	0	0	0.0	7328	False	False
22	2020-05-28	2	MG	Ingaí	3130804	city	5	180.70112	0	0	0	0.0	2767	False	False
22	2020-05-28	15	MG	Inhapim	3130903	city	1	4.1425	0	0	0	0.0	24140	False	False
22	2020-05-28	51	MG	Ipaba	3131158	city	6	32.24593	1	0	0	0.0	18607	False	False
22	2020-05-28	3	MG	Ipanema	3131208	city	1	5.03499	0	0	0	0.0	19861	False	False
22	2020-05-28	78	MG	Ipatinga	3131307	city	173	65.67708	25	1	0	0.0058	263410	False	False
22	2020-05-28	35	MG	Ipiaçu	3131406	city	1	23.69107	0	1	0	1.0	4221	False	False
22	2020-05-28	48	MG	Ipuiúna	3131505	city	1	9.92162	0	0	0	0.0	10079	False	False
22	2020-05-28	56	MG	Itabira	3131703	city	178	148.2592	34	1	0	0.0056	120060	False	False
22	2020-05-28	20	MG	Itabirito	3131901	city	7	13.49398	4	1	0	0.1429	51875	False	False
22	2020-05-28	26	MG	Itacarambi	3132107	city	1	5.50873	0	0	0	0.0	18153	False	False
22	2020-05-28	42	MG	Itaguara	3132206	city	4	29.9446	0	0	0	0.0	13358	False	False
22	2020-05-28	13	MG	Itaipé	3132305	city	1	7.83699	0	0	0	0.0	12760	False	False
22	2020-05-28	49	MG	Itajubá	3132404	city	20	20.64644	1	1	0	0.05	96869	False	False
22	2020-05-28	11	MG	Itamarati de Minas	3132602	city	6	137.77268	0	0	0	0.0	4355	False	False
22	2020-05-28	20	MG	Itambacuri	3132701	city	4	17.23321	1	2	0	0.5	23211	False	False
22	2020-05-28	10	MG	Itamogi	3132909	city	2	19.62323	0	0	0	0.0	10192	False	False
22	2020-05-28	33	MG	Itamonte	3133006	city	14	89.86456	2	0	0	0.0	15579	False	False
22	2020-05-28	50	MG	Itanhandu	3133105	city	19	123.9319	4	0	0	0.0	15331	False	False
22	2020-05-28	40	MG	Itaobim	3133303	city	3	14.24366	0	0	0	0.0	21062	False	False
22	2020-05-28	49	MG	Itapecerica	3133501	city	14	64.33232	0	0	0	0.0	21762	False	False
22	2020-05-28	52	MG	Itapeva	3133600	city	6	61.33088	0	1	0	0.1667	9783	False	False
22	2020-05-28	30	MG	Itatiaiuçu	3133709	city	8	71.77463	0	0	0	0.0	11146	False	False
22	2020-05-28	22	MG	Itaú de Minas	3133758	city	3	18.62429	0	0	0	0.0	16108	False	False
22	2020-05-28	43	MG	Itaúna	3133808	city	13	13.9464	2	0	0	0.0	93214	False	False
22	2020-05-28	2	MG	Itinga	3134004	city	1	6.67111	0	0	0	0.0	14990	False	False
22	2020-05-28	48	MG	Ituiutaba	3134202	city	18	17.19674	2	2	0	0.1111	104671	False	False
22	2020-05-28	24	MG	Itumirim	3134301	city	2	33.20604	0	0	0	0.0	6023	False	False
22	2020-05-28	48	MG	Jaboticatubas	3134608	city	94	466.66336	15	0	0	0.0	20143	False	False
22	2020-05-28	16	MG	Jacutinga	3134905	city	6	23.09558	3	1	0	0.1667	25979	False	False
22	2020-05-28	1	MG	Jaguaraçu	3135001	city	1	31.91829	1	0	0	0.0	3133	False	False
22	2020-05-28	54	MG	Janaúba	3135100	city	20	27.91425	0	0	0	0.0	71648	False	False
22	2020-05-28	2	MG	Januária	3135209	city	2	2.95238	0	0	0	0.0	67742	False	False
22	2020-05-28	9	MG	Japaraíba	3135308	city	2	45.97701	0	0	0	0.0	4350	False	False
22	2020-05-28	53	MG	Jeceaba	3135407	city	1	20.35831	0	0	0	0.0	4912	False	False
22	2020-05-28	13	MG	Jequitibá	3135704	city	2	38.38035	1	0	0	0.0	5211	False	False
22	2020-05-28	24	MG	Jequitinhonha	3135803	city	3	11.81521	0	1	0	0.3333	25391	False	False
22	2020-05-28	9	MG	Joaíma	3136009	city	4	25.92017	0	0	0	0.0	15432	False	False
22	2020-05-28	50	MG	João Monlevade	3136207	city	50	62.57039	15	0	0	0.0	79910	False	False
22	2020-05-28	2	MG	Joaquim Felício	3136405	city	1	21.29925	0	0	0	0.0	4695	False	False
22	2020-05-28	29	MG	Juatuba	3136652	city	4	14.8445	0	0	0	0.0	26946	False	False
22	2020-05-28	76	MG	Juiz de Fora	3136702	city	551	96.85817	5	27	1	0.049	568873	False	False
22	2020-05-28	16	MG	Ladainha	3137007	city	3	16.56452	0	0	0	0.0	18111	False	False
22	2020-05-28	1	MG	Lagamar	3137106	city	1	13.13543	1	0	0	0.0	7613	False	False
22	2020-05-28	67	MG	Lagoa da Prata	3137205	city	50	95.84971	1	0	0	0.0	52165	False	False
22	2020-05-28	37	MG	Lagoa Dourada	3137403	city	0		0	0	0	0.0	13009	False	False
22	2020-05-28	1	MG	Lagoa Formosa	3137502	city	2	11.0791	2	0	0	0.0	18052	False	False
22	2020-05-28	40	MG	Lagoa Santa	3137601	city	16	24.79582	1	0	0	0.0	64527	False	False
22	2020-05-28	21	MG	Lajinha	3137700	city	1	5.01932	0	0	0	0.0	19923	False	False
22	2020-05-28	22	MG	Lambari	3137809	city	9	43.24013	0	0	0	0.0	20814	False	False
22	2020-05-28	17	MG	Laranjal	3138005	city	2	29.36858	0	0	0	0.0	6810	False	False
22	2020-05-28	5	MG	Lassance	3138104	city	1	15.35627	0	0	0	0.0	6512	False	False
22	2020-05-28	58	MG	Lavras	3138203	city	19	18.30919	0	2	0	0.1053	103773	False	False
22	2020-05-28	43	MG	Leopoldina	3138401	city	23	43.73705	5	1	0	0.0435	52587	False	False
22	2020-05-28	26	MG	Lima Duarte	3138609	city	17	101.8086	0	0	0	0.0	16698	False	False
22	2020-05-28	53	MG	Machado	3139003	city	2	4.74687	0	0	0	0.0	42133	False	False
22	2020-05-28	14	MG	Malacacheta	3139201	city	1	5.36193	0	0	0	0.0	18650	False	False
22	2020-05-28	24	MG	Mamonas	3139250	city	1	15.28351	0	0	0	0.0	6543	False	False
22	2020-05-28	60	MG	Manhuaçu	3139409	city	21	23.27411	1	2	1	0.0952	90229	False	False
22	2020-05-28	31	MG	Manhumirim	3139508	city	0		0	0	0	0.0	22707	False	False
22	2020-05-28	21	MG	Mantena	3139607	city	22	79.58327	2	0	0	0.0	27644	False	False
22	2020-05-28	22	MG	Mar de Espanha	3139805	city	23	179.49118	1	3	0	0.1304	12814	False	False
22	2020-05-28	12	MG	Maria da Fé	3139904	city	2	14.18943	1	0	0	0.0	14095	False	False
22	2020-05-28	70	MG	Mariana	3140001	city	142	233.84494	31	6	1	0.0423	60724	False	False
22	2020-05-28	50	MG	Mário Campos	3140159	city	19	123.24857	0	1	0	0.0526	15416	False	False
22	2020-05-28	38	MG	Maripá de Minas	3140209	city	2	67.27212	0	0	0	0.0	2973	False	False
22	2020-05-28	47	MG	Marliéria	3140308	city	5	123.79302	0	0	0	0.0	4039	False	False
22	2020-05-28	34	MG	Martinho Campos	3140506	city	1	7.46938	0	1	0	1.0	13388	False	False
22	2020-05-28	6	MG	Materlândia	3140605	city	1	22.42655	0	1	0	1.0	4459	False	False
22	2020-05-28	12	MG	Mateus Leme	3140704	city	3	9.65065	0	1	0	0.3333	31086	False	False
22	2020-05-28	9	MG	Mathias Lobato	3171501	city	1	31.22073	0	0	0	0.0	3203	False	False
22	2020-05-28	45	MG	Matias Barbosa	3140803	city	3	20.73542	0	0	0	0.0	14468	False	False
22	2020-05-28	21	MG	Matias Cardoso	3140852	city	2	17.92597	0	0	0	0.0	11157	False	False
22	2020-05-28	9	MG	Matipó	3140902	city	3	15.8663	0	0	0	0.0	18908	False	False
22	2020-05-28	53	MG	Matozinhos	3141108	city	7	18.50873	0	0	0	0.0	37820	False	False
22	2020-05-28	20	MG	Medina	3141405	city	7	33.62152	0	0	0	0.0	20820	False	False
22	2020-05-28	2	MG	Mesquita	3141702	city	2	35.68243	0	0	0	0.0	5605	False	False
22	2020-05-28	32	MG	Minas Novas	3141801	city	2	6.35243	0	0	0	0.0	31484	False	False
22	2020-05-28	4	MG	Mirabela	3142007	city	1	7.35889	0	0	0	0.0	13589	False	False
22	2020-05-28	15	MG	Miradouro	3142106	city	9	83.68979	0	1	0	0.1111	10754	False	False
22	2020-05-28	14	MG	Miraí	3142205	city	11	73.26495	4	0	0	0.0	15014	False	False
22	2020-05-28	30	MG	Moema	3142403	city	1	13.30318	0	0	0	0.0	7517	False	False
22	2020-05-28	1	MG	Montalvânia	3142700	city	2	13.44357	2	0	0	0.0	14877	False	False
22	2020-05-28	20	MG	Monte Alegre de Minas	3142809	city	8	37.87879	0	0	0	0.0	21120	False	False
22	2020-05-28	42	MG	Monte Azul	3142908	city	6	28.77146	0	0	0	0.0	20854	False	False
22	2020-05-28	48	MG	Monte Carmelo	3143104	city	6	12.54994	0	0	0	0.0	47809	False	False
22	2020-05-28	53	MG	Montes Claros	3143302	city	55	13.43623	3	2	0	0.0364	409341	False	False
22	2020-05-28	15	MG	Monte Sião	3143401	city	19	79.82187	4	0	0	0.0	23803	False	False
22	2020-05-28	36	MG	Morro da Garça	3143609	city	1	40.61738	0	1	0	1.0	2462	False	False
22	2020-05-28	42	MG	Munhoz	3143807	city	10	165.86499	0	0	0	0.0	6029	False	False
22	2020-05-28	61	MG	Muriaé	3143906	city	148	136.07569	7	5	0	0.0338	108763	False	False
22	2020-05-28	30	MG	Mutum	3144003	city	32	118.61077	1	0	0	0.0	26979	False	False
22	2020-05-28	34	MG	Muzambinho	3144102	city	4	19.44674	0	0	0	0.0	20569	False	False
22	2020-05-28	55	MG	Nanuque	3144300	city	6	14.72393	1	2	0	0.3333	40750	False	False
22	2020-05-28	11	MG	Naque	3144359	city	1	14.29388	0	0	0	0.0	6996	False	False
22	2020-05-28	41	MG	Nazareno	3144508	city	1	11.6171	0	0	0	0.0	8608	False	False
22	2020-05-28	8	MG	Nepomuceno	3144607	city	1	3.73566	0	0	0	0.0	26769	False	False
22	2020-05-28	6	MG	Ninheira	3144656	city	1	9.71345	0	0	0	0.0	10295	False	False
22	2020-05-28	5	MG	Nova Belém	3144672	city	1	31.34796	0	0	0	0.0	3190	False	False
22	2020-05-28	73	MG	Nova Lima	3144805	city	152	160.18717	13	0	0	0.0	94889	False	False
22	2020-05-28	17	MG	Nova Ponte	3145000	city	2	12.86587	0	0	0	0.0	15545	False	False
22	2020-05-28	20	MG	Nova Porteirinha	3145059	city	2	26.66667	0	0	0	0.0	7500	False	False
22	2020-05-28	47	MG	Nova Serrana	3145208	city	17	16.5542	0	1	0	0.0588	102693	False	False
22	2020-05-28	43	MG	Novo Cruzeiro	3145307	city	2	6.38345	0	1	0	0.5	31331	False	False
22	2020-05-28	10	MG	Olhos-d'Água	3145455	city	0		0	0	0	0.0	6096	False	False
22	2020-05-28	15	MG	Oliveira	3145604	city	2	4.79766	0	0	0	0.0	41687	False	False
22	2020-05-28	14	MG	Orizânia	3145877	city	3	37.41581	0	0	0	0.0	8018	False	False
22	2020-05-28	27	MG	Ouro Branco	3145901	city	12	30.37975	3	0	0	0.0	39500	False	False
22	2020-05-28	53	MG	Ouro Fino	3146008	city	11	32.70014	0	1	0	0.0909	33639	False	False
22	2020-05-28	11	MG	Ouro Preto	3146107	city	6	8.07744	0	1	0	0.1667	74281	False	False
22	2020-05-28	19	MG	Padre Paraíso	3146305	city	10	49.61794	0	0	0	0.0	20154	False	False
22	2020-05-28	54	MG	Paracatu	3147006	city	35	37.57058	8	1	0	0.0286	93158	False	False
22	2020-05-28	50	MG	Pará de Minas	3147105	city	14	14.89853	2	0	0	0.0	93969	False	False
22	2020-05-28	16	MG	Paraguaçu	3147204	city	4	18.59341	0	0	0	0.0	21513	False	False
22	2020-05-28	54	MG	Paraisópolis	3147303	city	8	37.94526	0	2	0	0.25	21083	False	False
22	2020-05-28	14	MG	Paraopeba	3147402	city	8	32.59984	0	0	0	0.0	24540	False	False
22	2020-05-28	15	MG	Passa Quatro	3147600	city	7	42.82917	0	0	0	0.0	16344	False	False
22	2020-05-28	3	MG	Passa-Vinte	3147808	city	5	245.21824	0	0	0	0.0	2039	False	False
22	2020-05-28	45	MG	Passos	3147907	city	17	14.82399	2	1	0	0.0588	114679	False	False
22	2020-05-28	55	MG	Patos de Minas	3148004	city	44	28.85473	5	1	0	0.0227	152488	False	False
22	2020-05-28	76	MG	Patrocínio	3148103	city	25	27.54608	1	1	0	0.04	90757	False	False
22	2020-05-28	6	MG	Patrocínio do Muriaé	3148202	city	1	17.59324	0	0	0	0.0	5684	False	False
22	2020-05-28	16	MG	Pedra Azul	3148707	city	3	12.3335	-1	0	0	0.0	24324	False	False
22	2020-05-28	14	MG	Pedra do Indaiá	3148905	city	1	25.17623	0	0	0	0.0	3972	False	False
22	2020-05-28	24	MG	Pedra Dourada	3149002	city	1	39.9361	0	0	0	0.0	2504	False	False
22	2020-05-28	32	MG	Pedro Leopoldo	3149309	city	14	21.78717	4	0	0	0.0	64258	False	False
22	2020-05-28	22	MG	Perdizes	3149804	city	1	6.18506	0	1	0	1.0	16168	False	False
22	2020-05-28	47	MG	Perdões	3149903	city	8	37.40065	0	0	0	0.0	21390	False	False
22	2020-05-28	37	MG	Piedade dos Gerais	3150406	city	2	40.14452	0	0	0	0.0	4982	False	False
22	2020-05-28	16	MG	Piracema	3150604	city	3	46.80917	0	0	0	0.0	6409	False	False
22	2020-05-28	16	MG	Piranga	3150802	city	7	39.71406	1	1	0	0.1429	17626	False	False
22	2020-05-28	21	MG	Piranguçu	3150901	city	2	36.54971	0	0	0	0.0	5472	False	False
22	2020-05-28	15	MG	Piranguinho	3151008	city	1	11.63332	0	0	0	0.0	8596	False	False
22	2020-05-28	47	MG	Pirapetinga	3151107	city	17	158.11012	0	1	0	0.0588	10752	False	False
22	2020-05-28	49	MG	Pirapora	3151206	city	14	24.81038	0	1	0	0.0714	56428	False	False
22	2020-05-28	15	MG	Piraúba	3151305	city	3	27.81125	0	0	0	0.0	10787	False	False
22	2020-05-28	14	MG	Pitangui	3151404	city	1	3.57283	0	0	0	0.0	27989	False	False
22	2020-05-28	52	MG	Piumhi	3151503	city	2	5.76518	0	1	0	0.5	34691	False	False
22	2020-05-28	28	MG	Planura	3151602	city	8	65.93588	2	2	1	0.25	12133	False	False
22	2020-05-28	33	MG	Poço Fundo	3151701	city	1	5.95557	0	0	0	0.0	16791	False	False
22	2020-05-28	70	MG	Poços de Caldas	3151800	city	64	38.23247	12	3	0	0.0469	167397	False	False
22	2020-05-28	1	MG	Pompéu	3152006	city	1	3.14347	1	0	0	0.0	31812	False	False
22	2020-05-28	23	MG	Ponte Nova	3152105	city	4	6.69546	1	0	0	0.0	59742	False	False
22	2020-05-28	28	MG	Porteirinha	3152204	city	5	13.19052	0	0	0	0.0	37906	False	False
22	2020-05-28	39	MG	Porto Firme	3152303	city	2	17.73207	0	0	0	0.0	11279	False	False
22	2020-05-28	24	MG	Poté	3152402	city	14	84.5666	0	0	0	0.0	16555	False	False
22	2020-05-28	58	MG	Pouso Alegre	3152501	city	109	72.31138	7	3	0	0.0275	150737	False	False
22	2020-05-28	5	MG	Prata	3152808	city	1	3.58989	0	0	0	0.0	27856	False	False
22	2020-05-28	13	MG	Pratápolis	3152907	city	3	34.87156	0	0	0	0.0	8603	False	False
22	2020-05-28	7	MG	Pratinha	3153004	city	2	55.5093	0	0	0	0.0	3603	False	False
22	2020-05-28	34	MG	Presidente Juscelino	3153202	city	1	27.46498	0	1	0	1.0	3641	False	False
22	2020-05-28	27	MG	Raposos	3153905	city	5	30.57356	0	0	0	0.0	16354	False	False
22	2020-05-28	9	MG	Raul Soares	3154002	city	3	12.6252	0	0	0	0.0	23762	False	False
22	2020-05-28	20	MG	Recreio	3154101	city	2	19.01683	0	0	0	0.0	10517	False	False
22	2020-05-28	7	MG	Resplendor	3154309	city	4	22.99247	0	0	0	0.0	17397	False	False
22	2020-05-28	17	MG	Riachinho	3154457	city	1	12.29105	0	0	0	0.0	8136	False	False
22	2020-05-28	20	MG	Riacho dos Machados	3154507	city	1	10.54741	0	0	0	0.0	9481	False	False
22	2020-05-28	57	MG	Ribeirão das Neves	3154606	city	62	18.51531	3	1	0	0.0161	334858	False	False
22	2020-05-28	7	MG	Ribeirão Vermelho	3154705	city	0		0	0	0	0.0	4033	False	False
22	2020-05-28	7	MG	Rio Acima	3154804	city	1	9.69744	0	0	0	0.0	10312	False	False
22	2020-05-28	2	MG	Rio Espera	3155207	city	1	18.26818	0	0	0	0.0	5474	False	False
22	2020-05-28	7	MG	Rio Manso	3155306	city	4	68.58711	0	1	1	0.25	5832	False	False
22	2020-05-28	21	MG	Rio Novo	3155405	city	2	22.34887	0	0	0	0.0	8949	False	False
22	2020-05-28	6	MG	Rio Paranaíba	3155504	city	7	56.85048	0	0	0	0.0	12313	False	False
22	2020-05-28	9	MG	Rio Piracicaba	3155702	city	13	90.66183	4	0	0	0.0	14339	False	False
22	2020-05-28	17	MG	Rio Pomba	3155801	city	5	27.91736	0	1	0	0.2	17910	False	False
22	2020-05-28	16	MG	Rodeiro	3156304	city	11	135.65174	2	0	0	0.0	8109	False	False
22	2020-05-28	63	MG	Sabará	3156700	city	27	19.80285	0	0	0	0.0	136344	False	False
22	2020-05-28	18	MG	Sacramento	3156908	city	1	3.81898	0	0	0	0.0	26185	False	False
22	2020-05-28	16	MG	Salto da Divisa	3157104	city	0		0	0	0	0.0	7009	False	False
22	2020-05-28	21	MG	Santa Bárbara	3157203	city	4	12.76976	0	0	0	0.0	31324	False	False
22	2020-05-28	17	MG	Santa Cruz de Minas	3157336	city	3	34.8675	0	1	0	0.3333	8604	False	False
22	2020-05-28	61	MG	Santa Luzia	3157807	city	43	19.6227	1	1	0	0.0233	219134	False	False
22	2020-05-28	24	MG	Santa Margarida	3157906	city	5	30.84896	0	0	0	0.0	16208	False	False
22	2020-05-28	50	MG	Santa Maria de Itabira	3158003	city	2	18.43828	0	0	0	0.0	10847	False	False
22	2020-05-28	23	MG	Santana de Cataguases	3158409	city	2	51.65289	0	0	0	0.0	3872	False	False
22	2020-05-28	2	MG	Santana do Deserto	3158607	city	2	50.30181	0	0	0	0.0	3976	False	False
22	2020-05-28	57	MG	Santana do Paraíso	3158953	city	27	77.89285	5	0	0	0.0	34663	False	False
22	2020-05-28	19	MG	Santa Rita de Jacutinga	3159308	city	3	61.42506	0	0	0	0.0	4884	False	False
22	2020-05-28	29	MG	Santa Rita do Sapucaí	3159605	city	2	4.62321	0	0	0	0.0	43260	False	False
22	2020-05-28	6	MG	Santa Rosa da Serra	3159704	city	1	29.85075	0	0	0	0.0	3350	False	False
22	2020-05-28	5	MG	Santa Vitória	3159803	city	1	5.06534	0	0	0	0.0	19742	False	False
22	2020-05-28	14	MG	Santo Antônio do Amparo	3159902	city	2	10.79622	0	0	0	0.0	18525	False	False
22	2020-05-28	18	MG	Santo Antônio do Aventureiro	3160009	city	1	27.76235	0	0	0	0.0	3602	False	False
22	2020-05-28	57	MG	Santo Antônio do Monte	3160405	city	9	31.8663	0	0	0	0.0	28243	False	False
22	2020-05-28	41	MG	Santos Dumont	3160702	city	26	55.92961	0	1	0	0.0385	46487	False	False
22	2020-05-28	48	MG	São Brás do Suaçuí	3160900	city	2	53.50455	0	0	0	0.0	3738	False	False
22	2020-05-28	14	MG	São Domingos do Prata	3161007	city	3	17.2821	3	0	0	0.0	17359	False	False
22	2020-05-28	37	MG	São Francisco	3161106	city	28	49.71326	0	3	0	0.1071	56323	False	False
22	2020-05-28	13	MG	São Francisco de Paula	3161205	city	2	30.64195	0	0	0	0.0	6527	False	False
22	2020-05-28	22	MG	São Francisco do Glória	3161403	city	2	41.28819	0	0	0	0.0	4844	False	False
22	2020-05-28	3	MG	São Geraldo	3161502	city	1	8.08669	0	0	0	0.0	12366	False	False
22	2020-05-28	37	MG	São Geraldo da Piedade	3161601	city	1	25.23978	0	1	0	1.0	3962	False	False
22	2020-05-28	10	MG	São Gonçalo do Rio Abaixo	3161908	city	13	119.04762	2	0	0	0.0	10920	False	False
22	2020-05-28	13	MG	São Gonçalo do Sapucaí	3162005	city	2	7.85885	0	0	0	0.0	25449	False	False
22	2020-05-28	48	MG	São Gotardo	3162104	city	6	16.91618	0	0	0	0.0	35469	False	False
22	2020-05-28	19	MG	São João da Mata	3162302	city	3	109.13059	0	0	0	0.0	2749	False	False
22	2020-05-28	64	MG	São João del Rei	3162500	city	31	34.41309	1	0	0	0.0	90082	False	False
22	2020-05-28	20	MG	São João do Manhuaçu	3162559	city	1	8.65127	0	1	0	1.0	11559	False	False
22	2020-05-28	14	MG	São João do Manteninha	3162575	city	6	102.40655	0	0	0	0.0	5859	False	False
22	2020-05-28	23	MG	São João do Paraíso	3162708	city	2	8.46812	1	0	0	0.0	23618	False	False
22	2020-05-28	51	MG	São João Nepomuceno	3162906	city	5	18.96741	0	1	0	0.2	26361	False	False
22	2020-05-28	16	MG	São Joaquim de Bicas	3162922	city	14	44.33466	1	1	0	0.0714	31578	False	False
22	2020-05-28	10	MG	São José da Barra	3162948	city	2	26.9324	0	0	0	0.0	7426	False	False
22	2020-05-28	39	MG	São José da Lapa	3162955	city	10	42.07692	1	1	0	0.1	23766	False	False
22	2020-05-28	49	MG	São Lourenço	3163706	city	28	61.06737	0	0	0	0.0	45851	False	False
22	2020-05-28	33	MG	São Romão	3164209	city	3	24.31709	0	1	0	0.3333	12337	False	False
22	2020-05-28	7	MG	São Sebastião da Vargem Alegre	3164431	city	1	33.25574	0	0	0	0.0	3007	False	False
22	2020-05-28	9	MG	São Sebastião do Anta	3164472	city	1	15.25553	0	0	0	0.0	6555	False	False
22	2020-05-28	30	MG	São Sebastião do Oeste	3164605	city	32	472.32472	3	0	0	0.0	6775	False	False
22	2020-05-28	42	MG	São Sebastião do Paraíso	3164704	city	9	12.68392	2	1	0	0.1111	70956	False	False
22	2020-05-28	13	MG	São Sebastião do Rio Preto	3164803	city	1	66.40106	0	0	0	0.0	1506	False	False
22	2020-05-28	3	MG	São Tiago	3165008	city	0		-1	0	0	0.0	10941	False	False
22	2020-05-28	45	MG	São Tomás de Aquino	3165107	city	2	28.48597	0	1	0	0.5	7021	False	False
22	2020-05-28	24	MG	São Vicente de Minas	3165305	city	3	38.6947	0	0	0	0.0	7753	False	False
22	2020-05-28	54	MG	Sarzedo	3165537	city	12	36.63898	4	0	0	0.0	32752	False	False
22	2020-05-28	53	MG	Senador Amaral	3165578	city	7	130.69455	0	0	0	0.0	5356	False	False
22	2020-05-28	3	MG	Senador Cortes	3165602	city	1	49.87531	0	0	0	0.0	2005	False	False
22	2020-05-28	28	MG	Senador José Bento	3165800	city	4	266.31158	0	0	0	0.0	1502	False	False
22	2020-05-28	35	MG	Senhora do Porto	3166105	city	1	28.3849	0	0	0	0.0	3523	False	False
22	2020-05-28	61	MG	Serra do Salitre	3166808	city	1	8.63409	0	0	0	0.0	11582	False	False
22	2020-05-28	9	MG	Serrania	3166907	city	1	13.03951	0	0	0	0.0	7669	False	False
22	2020-05-28	3	MG	Serranópolis de Minas	3166956	city	1	20.91613	0	0	0	0.0	4781	False	False
22	2020-05-28	9	MG	Serro	3167103	city	2	9.53925	0	0	0	0.0	20966	False	False
22	2020-05-28	73	MG	Sete Lagoas	3167202	city	26	10.84965	4	1	0	0.0385	239639	False	False
22	2020-05-28	1	MG	Silvianópolis	3167400	city	1	16.03078	1	0	0	0.0	6238	False	False
22	2020-05-28	7	MG	Simão Pereira	3167509	city	1	38.24092	0	0	0	0.0	2615	False	False
22	2020-05-28	40	MG	Sobrália	3167707	city	1	18.00828	0	0	0	0.0	5553	False	False
22	2020-05-28	22	MG	Tabuleiro	3167905	city	2	53.33333	0	0	0	0.0	3750	False	False
22	2020-05-28	3	MG	Taparuba	3168051	city	1	32.15434	0	0	0	0.0	3110	False	False
22	2020-05-28	6	MG	Tapira	3168101	city	0		0	0	0	0.0	4773	False	False
22	2020-05-28	1	MG	Teixeiras	3168507	city	1	8.57559	1	0	0	0.0	11661	False	False
22	2020-05-28	37	MG	Teófilo Otoni	3168606	city	183	130.16388	50	6	0	0.0328	140592	False	False
22	2020-05-28	67	MG	Timóteo	3168705	city	31	34.50502	8	0	0	0.0	89842	False	False
22	2020-05-28	6	MG	Tocantins	3169000	city	3	18.00828	2	0	0	0.0	16659	False	False
22	2020-05-28	57	MG	Toledo	3169109	city	10	159.79546	0	1	0	0.1	6258	False	False
22	2020-05-28	22	MG	Tombos	3169208	city	10	124.65719	0	0	0	0.0	8022	False	False
22	2020-05-28	31	MG	Três Corações	3169307	city	62	78.00508	3	1	0	0.0161	79482	False	False
22	2020-05-28	36	MG	Três Marias	3169356	city	1	3.09062	0	0	0	0.0	32356	False	False
22	2020-05-28	41	MG	Três Pontas	3169406	city	17	29.95806	0	1	0	0.0588	56746	False	False
22	2020-05-28	35	MG	Tupaciguara	3169604	city	5	19.74178	0	0	0	0.0	25327	False	False
22	2020-05-28	53	MG	Ubá	3169901	city	50	43.27056	4	0	0	0.0	115552	False	False
22	2020-05-28	9	MG	Ubaí	3170008	city	1	7.97894	0	0	0	0.0	12533	False	False
22	2020-05-28	70	MG	Uberaba	3170107	city	174	52.12968	7	6	0	0.0345	333783	False	False
22	2020-05-28	73	MG	Uberlândia	3170206	city	713	103.13827	97	16	1	0.0224	691305	False	False
22	2020-05-28	60	MG	Unaí	3170404	city	30	35.55429	-1	0	0	0.0	84378	False	False
22	2020-05-28	21	MG	Vargem Alegre	3170578	city	15	231.48148	2	0	0	0.0	6480	False	False
22	2020-05-28	55	MG	Varginha	3170701	city	59	43.52381	0	2	0	0.0339	135558	False	False
22	2020-05-28	16	MG	Varjão de Minas	3170750	city	1	14.21262	0	0	0	0.0	7036	False	False
22	2020-05-28	16	MG	Várzea da Palma	3170800	city	10	25.32094	0	0	0	0.0	39493	False	False
22	2020-05-28	40	MG	Varzelândia	3170909	city	2	10.35197	0	1	0	0.5	19320	False	False
22	2020-05-28	51	MG	Vazante	3171006	city	27	131.13162	1	0	0	0.0	20590	False	False
22	2020-05-28	40	MG	Vespasiano	3171204	city	23	18.02494	1	0	0	0.0	127601	False	False
22	2020-05-28	40	MG	Viçosa	3171303	city	19	24.09761	1	0	0	0.0	78846	False	False
22	2020-05-28	15	MG	Visconde do Rio Branco	3172004	city	6	14.09642	3	0	0	0.0	42564	False	False
22	2020-05-28	23	MG	Wenceslau Braz	3172202	city	3	117.55486	0	0	0	0.0	2552	False	False
22	2020-05-28	3	MS	Água Clara	5000203	city	1	6.44247	0	0	0	0.0	15522	False	False
22	2020-05-28	59	MS	Alcinópolis	5000252	city	1	18.71608	0	0	0	0.0	5343	False	False
22	2020-05-28	19	MS	Amambai	5000609	city	5	12.69164	0	0	0	0.0	39396	False	False
22	2020-05-28	3	MS	Anastácio	5000708	city	1	3.97852	0	0	0	0.0	25135	False	False
22	2020-05-28	39	MS	Bataguassu	5001904	city	10	43.43294	2	0	0	0.0	23024	False	False
22	2020-05-28	63	MS	Batayporã	5002001	city	6	52.96143	0	2	0	0.3333	11329	False	False
22	2020-05-28	21	MS	Bela Vista	5002100	city	2	8.12051	0	0	0	0.0	24629	False	False
22	2020-05-28	10	MS	Bodoquena	5002159	city	0		0	0	0	0.0	7875	False	False
22	2020-05-28	21	MS	Bonito	5002209	city	45	204.76884	1	0	0	0.0	21976	False	False
22	2020-05-28	24	MS	Brasilândia	5002308	city	15	126.34771	0	2	0	0.1333	11872	False	False
22	2020-05-28	6	MS	Caarapó	5002407	city	3	9.94233	0	0	0	0.0	30174	False	False
22	2020-05-28	14	MS	Camapuã	5002605	city	2	14.58683	0	0	0	0.0	13711	False	False
22	2020-05-28	76	MS	Campo Grande	5002704	city	278	31.02741	13	6	0	0.0216	895982	False	False
22	2020-05-28	54	MS	Chapadão do Sul	5002951	city	11	43.61964	0	0	0	0.0	25218	False	False
22	2020-05-28	52	MS	Corumbá	5003207	city	24	21.53722	2	0	0	0.0	111435	False	False
22	2020-05-28	46	MS	Coxim	5003306	city	7	20.86874	0	0	0	0.0	33543	False	False
22	2020-05-28	12	MS	Deodápolis	5003454	city	4	30.95017	0	0	0	0.0	12924	False	False
22	2020-05-28	12	MS	Douradina	5003504	city	38	641.45847	9	0	0	0.0	5924	False	False
22	2020-05-28	62	MS	Dourados	5003702	city	236	105.85381	16	1	0	0.0042	222949	False	False
22	2020-05-28	13	MS	Fátima do Sul	5003801	city	61	317.89046	10	0	0	0.0	19189	False	False
22	2020-05-28	13	MS	Glória de Dourados	5004007	city	7	70.24586	0	0	0	0.0	9965	False	False
22	2020-05-28	24	MS	Guia Lopes da Laguna	5004106	city	225	2273.87569	-1	0	0	0.0	9895	False	False
22	2020-05-28	11	MS	Itaporã	5004502	city	44	177.14079	-1	0	0	0.0	24839	False	False
22	2020-05-28	4	MS	Ivinhema	5004700	city	1	4.31276	0	0	0	0.0	23187	False	False
22	2020-05-28	22	MS	Jardim	5005004	city	32	122.61946	2	0	0	0.0	26097	False	False
22	2020-05-28	26	MS	Jateí	5005103	city	1	24.83238	0	0	0	0.0	4027	False	False
22	2020-05-28	41	MS	Ladário	5005202	city	11	47.14757	2	0	0	0.0	23331	False	False
22	2020-05-28	3	MS	Maracaju	5005400	city	1	2.12391	0	0	0	0.0	47083	False	False
22	2020-05-28	43	MS	Miranda	5005608	city	1	3.56977	0	0	0	0.0	28013	False	False
22	2020-05-28	42	MS	Mundo Novo	5005681	city	2	10.88969	0	0	0	0.0	18366	False	False
22	2020-05-28	47	MS	Naviraí	5005707	city	10	18.22224	3	0	0	0.0	54878	False	False
22	2020-05-28	6	MS	Nova Alvorada do Sul	5006002	city	1	4.56997	0	0	0	0.0	21882	False	False
22	2020-05-28	59	MS	Nova Andradina	5006200	city	11	20.23026	0	0	0	0.0	54374	False	False
22	2020-05-28	41	MS	Paraíso das Águas	5006275	city	3	54.0054	0	0	0	0.0	5555	False	False
22	2020-05-28	48	MS	Paranaíba	5006309	city	6	14.23555	0	1	0	0.1667	42148	False	False
22	2020-05-28	14	MS	Paranhos	5006358	city	1	7.02839	0	0	0	0.0	14228	False	False
22	2020-05-28	69	MS	Ponta Porã	5006606	city	29	31.34254	9	0	0	0.0	92526	False	False
22	2020-05-28	5	MS	Porto Murtinho	5006903	city	0		0	0	0	0.0	17131	False	False
22	2020-05-28	21	MS	Ribas do Rio Pardo	5007109	city	11	44.6882	-1	0	0	0.0	24615	False	False
22	2020-05-28	7	MS	Rio Brilhante	5007208	city	25	66.64179	20	0	0	0.0	37514	False	False
22	2020-05-28	63	MS	Rio Verde de Mato Grosso	5007406	city	1	5.06432	0	0	0	0.0	19746	False	False
22	2020-05-28	20	MS	São Gabriel do Oeste	5007695	city	6	22.41231	1	0	0	0.0	26771	False	False
22	2020-05-28	41	MS	Selvíria	5007802	city	1	15.31628	0	0	0	0.0	6529	False	False
22	2020-05-28	71	MS	Sidrolândia	5007901	city	4	6.93662	0	0	0	0.0	57665	False	False
22	2020-05-28	52	MS	Sonora	5007935	city	13	67.44838	1	0	0	0.0	19274	False	False
22	2020-05-28	16	MS	Tacuru	5007950	city	1	8.65651	0	0	0	0.0	11552	False	False
22	2020-05-28	6	MS	Taquarussu	5007976	city	1	27.87068	0	0	0	0.0	3588	False	False
22	2020-05-28	58	MS	Três Lagoas	5008305	city	138	113.68504	4	5	0	0.0362	121388	False	False
22	2020-05-28	17	MS	Vicentina	5008404	city	19	311.37332	2	1	0	0.0526	6102	False	False
22	2020-05-28	19	MT	Acorizal	5100102	city	9	166.69754	0	0	0	0.0	5399	False	False
22	2020-05-28	20	MT	Água Boa	5100201	city	3	11.66362	0	0	0	0.0	25721	False	False
22	2020-05-28	55	MT	Alta Floresta	5100250	city	36	69.52223	4	2	1	0.0556	51782	False	False
22	2020-05-28	13	MT	Alto Araguaia	5100300	city	10	52.50998	0	1	0	0.1	19044	False	False
22	2020-05-28	10	MT	Alto Boa Vista	5100359	city	1	14.65846	0	1	0	1.0	6822	False	False
22	2020-05-28	12	MT	Alto Garças	5100409	city	1	8.31255	0	0	0	0.0	12030	False	False
22	2020-05-28	15	MT	Alto Paraguai	5100508	city	1	8.80592	0	0	0	0.0	11356	False	False
22	2020-05-28	53	MT	Aripuanã	5101407	city	8	35.78778	1	1	0	0.125	22354	False	False
22	2020-05-28	41	MT	Barra do Garças	5101803	city	70	114.73153	3	3	0	0.0429	61012	False	False
22	2020-05-28	9	MT	Bom Jesus do Araguaia	5101852	city	2	30.39514	0	0	0	0.0	6580	False	False
22	2020-05-28	53	MT	Cáceres	5102504	city	25	26.48979	3	3	0	0.12	94376	False	False
22	2020-05-28	55	MT	Campo Novo do Parecis	5102637	city	13	36.76471	4	0	0	0.0	35360	False	False
22	2020-05-28	10	MT	Campos de Júlio	5102686	city	1	14.51168	0	0	0	0.0	6891	False	False
22	2020-05-28	15	MT	Campo Verde	5102678	city	24	54.49468	1	0	0	0.0	44041	False	False
22	2020-05-28	53	MT	Canarana	5102702	city	4	18.53654	0	0	0	0.0	21579	False	False
22	2020-05-28	52	MT	Chapada dos Guimarães	5103007	city	10	50.62778	0	1	0	0.1	19752	False	False
22	2020-05-28	8	MT	Colíder	5103205	city	6	17.94366	3	0	0	0.0	33438	False	False
22	2020-05-28	36	MT	Confresa	5103353	city	64	206.89878	15	0	0	0.0	30933	False	False
22	2020-05-28	44	MT	Conquista D'Oeste	5103361	city	4	99.05894	0	0	0	0.0	4038	False	False
22	2020-05-28	21	MT	Cotriguaçu	5103379	city	4	20.25316	2	1	0	0.25	19750	False	False
22	2020-05-28	70	MT	Cuiabá	5103403	city	655	106.93057	43	8	0	0.0122	612547	False	False
22	2020-05-28	28	MT	Curvelândia	5103437	city	4	76.64304	0	1	0	0.25	5219	False	False
22	2020-05-28	2	MT	Denise	5103452	city	1	10.56859	0	0	0	0.0	9462	False	False
22	2020-05-28	8	MT	Dom Aquino	5103601	city	3	36.68379	0	0	0	0.0	8178	False	False
22	2020-05-28	12	MT	Guarantã do Norte	5104104	city	6	16.75229	0	0	0	0.0	35816	False	False
22	2020-05-28	2	MT	Guiratinga	5104203	city	1	6.60458	0	0	0	0.0	15141	False	False
22	2020-05-28	53	MT	Importados/Indefinidos		city	39		4	2	0	0.0513		False	False
22	2020-05-28	41	MT	Ipiranga do Norte	5104526	city	4	52.17164	0	0	0	0.0	7667	False	False
22	2020-05-28	37	MT	Jaciara	5104807	city	36	129.60829	2	0	0	0.0	27776	False	False
22	2020-05-28	31	MT	Jangada	5104906	city	9	107.02818	0	1	1	0.1111	8409	False	False
22	2020-05-28	10	MT	Jauru	5105002	city	2	22.74537	0	1	1	0.5	8793	False	False
22	2020-05-28	6	MT	Juara	5105101	city	3	8.5778	0	1	0	0.3333	34974	False	False
22	2020-05-28	7	MT	Juína	5105150	city	7	17.07442	0	1	0	0.1429	40997	False	False
22	2020-05-28	15	MT	Juscimeira	5105200	city	3	26.73559	0	0	0	0.0	11221	False	False
22	2020-05-28	51	MT	Lambari D'Oeste	5105234	city	1	16.3372	0	0	0	0.0	6121	False	False
22	2020-05-28	57	MT	Lucas do Rio Verde	5105259	city	64	97.65923	5	2	0	0.0312	65534	False	False
22	2020-05-28	7	MT	Luciara	5105309	city	1	48.14636	0	0	0	0.0	2077	False	False
22	2020-05-28	6	MT	Marcelândia	5105580	city	0		0	0	0	0.0	10499	False	False
22	2020-05-28	8	MT	Matupá	5105606	city	7	42.25522	2	0	0	0.0	16566	False	False
22	2020-05-28	41	MT	Mirassol d'Oeste	5105622	city	13	46.86542	1	1	0	0.0769	27739	False	False
22	2020-05-28	16	MT	Nobres	5105903	city	3	19.56182	0	0	0	0.0	15336	False	False
22	2020-05-28	17	MT	Nossa Senhora do Livramento	5106109	city	4	30.26634	0	0	0	0.0	13216	False	False
22	2020-05-28	2	MT	Nova Guarita	5108808	city	3	66.38637	0	0	0	0.0	4519	False	False
22	2020-05-28	22	MT	Nova Lacerda	5106182	city	4	60.24096	0	0	0	0.0	6640	False	False
22	2020-05-28	66	MT	Nova Monte Verde	5108956	city	1	10.89562	0	0	0	0.0	9178	False	False
22	2020-05-28	55	MT	Nova Mutum	5106224	city	27	59.5002	3	1	0	0.037	45378	False	False
22	2020-05-28	14	MT	Nova Olímpia	5106232	city	3	14.7776	1	0	0	0.0	20301	False	False
22	2020-05-28	3	MT	Nova Santa Helena	5106190	city	4	107.58472	0	0	0	0.0	3718	False	False
22	2020-05-28	14	MT	Nova Ubiratã	5106240	city	15	125.18778	9	0	0	0.0	11982	False	False
22	2020-05-28	14	MT	Nova Xavantina	5106257	city	1	4.67858	0	0	0	0.0	21374	False	False
22	2020-05-28	9	MT	Novo Mundo	5106265	city	12	130.74744	3	0	0	0.0	9178	False	False
22	2020-05-28	1	MT	Paranaíta	5106299	city	1	8.90869	1	0	0	0.0	11225	False	False
22	2020-05-28	8	MT	Pedra Preta	5106372	city	5	28.36718	1	0	0	0.0	17626	False	False
22	2020-05-28	29	MT	Peixoto de Azevedo	5106422	city	25	71.47758	0	0	0	0.0	34976	False	False
22	2020-05-28	32	MT	Poconé	5106505	city	3	9.13437	0	0	0	0.0	32843	False	False
22	2020-05-28	36	MT	Pontal do Araguaia	5106653	city	5	74.50454	0	0	0	0.0	6711	False	False
22	2020-05-28	21	MT	Ponte Branca	5106703	city	1	63.45178	0	1	0	1.0	1576	False	False
22	2020-05-28	45	MT	Pontes e Lacerda	5106752	city	27	59.42425	5	1	0	0.037	45436	False	False
22	2020-05-28	11	MT	Porto Alegre do Norte	5106778	city	2	15.97827	0	0	0	0.0	12517	False	False
22	2020-05-28	1	MT	Porto Esperidião	5106828	city	2	16.64309	2	0	0	0.0	12017	False	False
22	2020-05-28	28	MT	Poxoréu	5107008	city	2	12.33122	0	0	0	0.0	16219	False	False
22	2020-05-28	52	MT	Primavera do Leste	5107040	city	89	143.50441	5	0	0	0.0	62019	False	False
22	2020-05-28	35	MT	Querência	5107065	city	15	85.81727	0	1	0	0.0667	17479	False	False
22	2020-05-28	9	MT	Ribeirão Cascalheira	5107180	city	5	48.99079	0	0	0	0.0	10206	False	False
22	2020-05-28	37	MT	Rio Branco	5107206	city	3	58.18464	0	0	0	0.0	5156	False	False
22	2020-05-28	14	MT	Rondolândia	5107578	city	2	49.9875	0	0	0	0.0	4001	False	False
22	2020-05-28	60	MT	Rondonópolis	5107602	city	162	69.68012	14	5	1	0.0309	232491	False	False
22	2020-05-28	24	MT	Rosário Oeste	5107701	city	38	221.56142	0	0	0	0.0	17151	False	False
22	2020-05-28	14	MT	Santa Rita do Trivelato	5107768	city	1	29.16302	0	0	0	0.0	3429	False	False
22	2020-05-28	20	MT	Santo Antônio do Leverger	5107800	city	4	24.05581	1	0	0	0.0	16628	False	False
22	2020-05-28	16	MT	São Félix do Araguaia	5107859	city	1	8.54117	0	0	0	0.0	11708	False	False
22	2020-05-28	9	MT	São José do Povo	5107297	city	1	24.61236	0	0	0	0.0	4063	False	False
22	2020-05-28	53	MT	São José dos Quatro Marcos	5107107	city	7	37.02528	0	0	0	0.0	18906	False	False
22	2020-05-28	9	MT	São José do Xingu	5107354	city	1	17.8731	0	0	0	0.0	5595	False	False
22	2020-05-28	24	MT	São Pedro da Cipa	5107404	city	7	148.08547	0	1	0	0.1429	4727	False	False
22	2020-05-28	10	MT	Sapezal	5107875	city	8	30.91071	0	0	0	0.0	25881	False	False
22	2020-05-28	57	MT	Sinop	5107909	city	45	31.46941	2	2	0	0.0444	142996	False	False
22	2020-05-28	24	MT	Sorriso	5107925	city	59	65.32836	10	0	0	0.0	90313	False	False
22	2020-05-28	58	MT	Tangará da Serra	5107958	city	98	94.45783	14	0	0	0.0	103750	False	False
22	2020-05-28	18	MT	Tapurah	5108006	city	11	80.26268	0	0	0	0.0	13705	False	False
22	2020-05-28	7	MT	Terra Nova do Norte	5108055	city	1	10.34447	0	0	0	0.0	9667	False	False
22	2020-05-28	53	MT	União do Sul	5108303	city	1	28.36879	0	0	0	0.0	3525	False	False
22	2020-05-28	21	MT	Vale de São Domingos	5108352	city	2	63.95907	0	1	0	0.5	3127	False	False
22	2020-05-28	67	MT	Várzea Grande	5108402	city	203	71.23532	11	10	3	0.0493	284971	False	False
22	2020-05-28	4	MT	Vera	5108501	city	1	8.84251	0	0	0	0.0	11309	False	False
22	2020-05-28	39	MT	Vila Bela da Santíssima Trindade	5105507	city	3	18.60119	0	0	0	0.0	16128	False	False
22	2020-05-28	14	MT	Vila Rica	5108600	city	12	46.08826	1	0	0	0.0	26037	False	False
22	2020-05-28	59	PA	Abaetetuba	1500107	city	1547	980.98898	89	48	2	0.031	157698	False	False
22	2020-05-28	22	PA	Abel Figueiredo	1500131	city	14	188.32392	8	1	0	0.0714	7434	False	False
22	2020-05-28	48	PA	Acará	1500206	city	30	53.96557	0	7	0	0.2333	55591	False	False
22	2020-05-28	42	PA	Afuá	1500305	city	147	374.82789	26	2	0	0.0136	39218	False	False
22	2020-05-28	29	PA	Água Azul do Norte	1500347	city	2	7.29129	0	0	0	0.0	27430	False	False
22	2020-05-28	36	PA	Alenquer	1500404	city	66	116.21969	3	1	0	0.0152	56789	False	False
22	2020-05-28	34	PA	Almeirim	1500503	city	18	52.772	0	1	0	0.0556	34109	False	False
22	2020-05-28	56	PA	Altamira	1500602	city	363	316.77051	51	3	0	0.0083	114594	False	False
22	2020-05-28	36	PA	Anajás	1500701	city	113	385.96851	7	2	0	0.0177	29277	False	False
22	2020-05-28	65	PA	Ananindeua	1500800	city	2567	483.79376	106	233	5	0.0908	530598	False	False
22	2020-05-28	35	PA	Anapu	1500859	city	86	308.35425	11	1	1	0.0116	27890	False	False
22	2020-05-28	39	PA	Augusto Corrêa	1500909	city	142	308.70907	33	3	0	0.0211	45998	False	False
22	2020-05-28	35	PA	Aurora do Pará	1500958	city	85	271.2362	36	3	0	0.0353	31338	False	False
22	2020-05-28	3	PA	Aveiro	1501006	city	1	6.10203	0	0	0	0.0	16388	False	False
22	2020-05-28	33	PA	Bagre	1501105	city	65	211.91276	11	5	0	0.0769	30673	False	False
22	2020-05-28	30	PA	Baião	1501204	city	98	206.5506	5	6	3	0.0612	47446	False	False
22	2020-05-28	29	PA	Bannach	1501253	city	10	304.32136	2	1	0	0.1	3286	False	False
22	2020-05-28	58	PA	Barcarena	1501303	city	667	534.96952	70	61	0	0.0915	124680	False	False
22	2020-05-28	72	PA	Belém	1501402	city	11295	756.65971	681	1277	82	0.1131	1492745	False	False
22	2020-05-28	27	PA	Belterra	1501451	city	16	90.23235	0	3	0	0.1875	17732	False	False
22	2020-05-28	56	PA	Benevides	1501501	city	665	1059.98055	105	23	8	0.0346	62737	False	False
22	2020-05-28	33	PA	Bom Jesus do Tocantins	1501576	city	13	76.55615	5	0	0	0.0	16981	False	False
22	2020-05-28	32	PA	Bonito	1501600	city	92	564.90237	14	2	0	0.0217	16286	False	False
22	2020-05-28	45	PA	Bragança	1501709	city	629	492.6147	35	30	0	0.0477	127686	False	False
22	2020-05-28	19	PA	Brasil Novo	1501725	city	34	225.37452	11	1	0	0.0294	15086	False	False
22	2020-05-28	11	PA	Brejo Grande do Araguaia	1501758	city	7	94.85095	0	0	0	0.0	7380	False	False
22	2020-05-28	27	PA	Breu Branco	1501782	city	50	75.70481	13	7	0	0.14	66046	False	False
22	2020-05-28	39	PA	Breves	1501808	city	491	478.08687	6	57	1	0.1161	102701	False	False
22	2020-05-28	48	PA	Bujaru	1501907	city	112	384.45695	3	13	1	0.1161	29132	False	False
22	2020-05-28	44	PA	Cachoeira do Arari	1502004	city	55	231.4133	9	8	0	0.1455	23767	False	False
22	2020-05-28	27	PA	Cachoeira do Piriá	1501956	city	3	8.84956	0	0	0	0.0	33900	False	False
22	2020-05-28	53	PA	Cametá	1502103	city	1014	735.36877	105	33	0	0.0325	137890	False	False
22	2020-05-28	45	PA	Canaã dos Carajás	1502152	city	775	2089.79372	105	12	0	0.0155	37085	False	False
22	2020-05-28	46	PA	Capanema	1502202	city	317	459.24059	51	28	7	0.0883	69027	False	False
22	2020-05-28	44	PA	Capitão Poço	1502301	city	242	445.64757	48	14	1	0.0579	54303	False	False
22	2020-05-28	64	PA	Castanhal	1502400	city	558	277.89813	40	74	0	0.1326	200793	False	False
22	2020-05-28	26	PA	Chaves	1502509	city	15	63.24577	7	1	0	0.0667	23717	False	False
22	2020-05-28	39	PA	Colares	1502608	city	37	306.16467	0	3	0	0.0811	12085	False	False
22	2020-05-28	46	PA	Conceição do Araguaia	1502707	city	33	68.94535	3	0	0	0.0	47864	False	False
22	2020-05-28	36	PA	Concórdia do Pará	1502756	city	98	294.1353	2	2	-1	0.0204	33318	False	False
22	2020-05-28	9	PA	Cumaru do Norte	1502764	city	14	103.91153	0	0	0	0.0	13473	False	False
22	2020-05-28	37	PA	Curionópolis	1502772	city	200	1115.51118	50	5	0	0.025	17929	False	False
22	2020-05-28	44	PA	Curralinho	1502806	city	86	249.65165	45	4	1	0.0465	34448	False	False
22	2020-05-28	21	PA	Curuá	1502855	city	14	97.26951	1	0	0	0.0	14393	False	False
22	2020-05-28	37	PA	Curuçá	1502905	city	252	628.96221	63	34	0	0.1349	40066	False	False
22	2020-05-28	30	PA	Dom Eliseu	1502939	city	243	406.90567	6	3	0	0.0123	59719	False	False
22	2020-05-28	27	PA	Eldorado do Carajás	1502954	city	9	26.62092	1	1	0	0.1111	33808	False	False
22	2020-05-28	21	PA	Faro	1503002	city	1	13.90047	0	0	0	0.0	7194	False	False
22	2020-05-28	18	PA	Floresta do Araguaia	1503044	city	2	9.85028	0	0	0	0.0	20304	False	False
22	2020-05-28	37	PA	Garrafão do Norte	1503077	city	139	533.26172	21	3	0	0.0216	26066	False	False
22	2020-05-28	56	PA	Goianésia do Pará	1503093	city	34	84.00247	1	2	0	0.0588	40475	False	False
22	2020-05-28	20	PA	Gurupá	1503101	city	13	38.95014	2	2	0	0.1538	33376	False	False
22	2020-05-28	40	PA	Igarapé-Açu	1503200	city	83	213.87894	2	9	0	0.1084	38807	False	False
22	2020-05-28	33	PA	Igarapé-Miri	1503309	city	462	736.86561	46	13	1	0.0281	62698	False	False
22	2020-05-28	39	PA	Importados/Indefinidos		city	0		0	0	0	0.0		False	False
22	2020-05-28	38	PA	Inhangapi	1503408	city	25	213.47451	4	3	1	0.12	11711	False	False
22	2020-05-28	30	PA	Ipixuna do Pará	1503457	city	117	182.66123	1	4	0	0.0342	64053	False	False
22	2020-05-28	33	PA	Irituia	1503507	city	67	205.83717	2	4	0	0.0597	32550	False	False
22	2020-05-28	64	PA	Itaituba	1503606	city	42	41.48271	2	3	0	0.0714	101247	False	False
22	2020-05-28	20	PA	Itupiranga	1503705	city	56	105.12681	1	1	0	0.0179	53269	False	False
22	2020-05-28	21	PA	Jacareacanga	1503754	city	15	182.06093	0	1	0	0.0667	8239	False	False
22	2020-05-28	30	PA	Jacundá	1503804	city	103	174.11884	7	4	0	0.0388	59155	False	False
22	2020-05-28	44	PA	Juruti	1503903	city	44	75.9367	0	4	0	0.0909	57943	False	False
22	2020-05-28	35	PA	Limoeiro do Ajuru	1504000	city	171	590.97978	66	6	0	0.0351	28935	False	False
22	2020-05-28	39	PA	Mãe do Rio	1504059	city	147	488.74555	20	12	0	0.0816	30077	False	False
22	2020-05-28	24	PA	Magalhães Barata	1504109	city	52	608.32943	1	4	0	0.0769	8548	False	False
22	2020-05-28	67	PA	Marabá	1504208	city	361	129.22903	19	83	4	0.2299	279349	False	False
22	2020-05-28	30	PA	Maracanã	1504307	city	73	247.68432	3	8	0	0.1096	29473	False	False
22	2020-05-28	44	PA	Marapanim	1504406	city	98	345.8498	10	9	0	0.0918	28336	False	False
22	2020-05-28	59	PA	Marituba	1504422	city	393	298.8116	17	42	3	0.1069	131521	False	False
22	2020-05-28	24	PA	Medicilândia	1504455	city	63	199.38602	17	1	0	0.0159	31597	False	False
22	2020-05-28	32	PA	Melgaço	1504505	city	67	242.2796	0	5	0	0.0746	27654	False	False
22	2020-05-28	33	PA	Mocajuba	1504604	city	264	847.89311	38	6	1	0.0227	31136	False	False
22	2020-05-28	30	PA	Moju	1504703	city	252	306.96519	1	14	1	0.0556	82094	False	False
22	2020-05-28	17	PA	Mojuí dos Campos	1504752	city	14	87.04302	1	1	0	0.0714	16084	False	False
22	2020-05-28	44	PA	Monte Alegre	1504802	city	16	27.571	0	2	0	0.125	58032	False	False
22	2020-05-28	44	PA	Muaná	1504901	city	69	171.00796	0	5	0	0.0725	40349	False	False
22	2020-05-28	33	PA	Nova Esperança do Piriá	1504950	city	115	538.18794	21	4	2	0.0348	21368	False	False
22	2020-05-28	45	PA	Nova Ipixuna	1504976	city	35	209.8573	11	3	1	0.0857	16678	False	False
22	2020-05-28	35	PA	Nova Timboteua	1505007	city	28	182.25607	2	0	0	0.0	15363	False	False
22	2020-05-28	56	PA	Novo Progresso	1505031	city	32	124.21396	11	0	0	0.0	25762	False	False
22	2020-05-28	22	PA	Novo Repartimento	1505064	city	18	23.70948	1	3	0	0.1667	75919	False	False
22	2020-05-28	45	PA	Óbidos	1505106	city	9	17.26221	0	1	0	0.1111	52137	False	False
22	2020-05-28	56	PA	Oeiras do Pará	1505205	city	205	630.53642	37	15	0	0.0732	32512	False	False
22	2020-05-28	39	PA	Oriximiná	1505304	city	23	31.46547	0	4	0	0.1739	73096	False	False
22	2020-05-28	39	PA	Ourém	1505403	city	45	252.21388	0	1	0	0.0222	17842	False	False
22	2020-05-28	29	PA	Ourilândia do Norte	1505437	city	187	569.56628	30	0	0	0.0	32832	False	False
22	2020-05-28	38	PA	Pacajá	1505486	city	62	129.96269	6	4	0	0.0645	47706	False	False
22	2020-05-28	14	PA	Palestina do Pará	1505494	city	6	79.0618	0	1	0	0.1667	7589	False	False
22	2020-05-28	35	PA	Paragominas	1505502	city	490	433.07261	76	37	1	0.0755	113145	False	False
22	2020-05-28	62	PA	Parauapebas	1505536	city	1343	644.82674	164	55	1	0.041	208273	False	False
22	2020-05-28	25	PA	Pau D'Arco	1505551	city	4	72.95276	0	1	0	0.25	5483	False	False
22	2020-05-28	29	PA	Peixe-Boi	1505601	city	22	272.37836	2	1	0	0.0455	8077	False	False
22	2020-05-28	11	PA	Piçarra	1505635	city	15	115.5535	2	0	0	0.0	12981	False	False
22	2020-05-28	35	PA	Ponta de Pedras	1505700	city	101	324.94691	3	4	0	0.0396	31082	False	False
22	2020-05-28	24	PA	Portel	1505809	city	319	514.15953	58	21	2	0.0658	62043	False	False
22	2020-05-28	35	PA	Porto de Moz	1505908	city	92	223.65382	2	6	1	0.0652	41135	False	False
22	2020-05-28	29	PA	Prainha	1506005	city	18	60.2692	0	0	0	0.0	29866	False	False
22	2020-05-28	43	PA	Primavera	1506104	city	55	508.08314	2	0	0	0.0	10825	False	False
22	2020-05-28	48	PA	Quatipuru	1506112	city	51	374.77954	0	1	0	0.0196	13608	False	False
22	2020-05-28	37	PA	Redenção	1506138	city	52	61.33016	0	1	0	0.0192	84787	False	False
22	2020-05-28	27	PA	Rio Maria	1506161	city	29	159.40197	4	0	0	0.0	18193	False	False
22	2020-05-28	45	PA	Rondon do Pará	1506187	city	41	78.30854	0	6	1	0.1463	52357	False	False
22	2020-05-28	15	PA	Rurópolis	1506195	city	2	3.95961	0	0	0	0.0	50510	False	False
22	2020-05-28	46	PA	Salinópolis	1506203	city	177	435.15673	36	21	0	0.1186	40675	False	False
22	2020-05-28	40	PA	Salvaterra	1506302	city	97	408.38666	7	6	0	0.0619	23752	False	False
22	2020-05-28	45	PA	Santa Bárbara do Pará	1506351	city	167	792.2577	3	4	1	0.024	21079	False	False
22	2020-05-28	40	PA	Santa Cruz do Arari	1506401	city	56	552.92259	0	5	0	0.0893	10128	False	False
22	2020-05-28	39	PA	Santa Izabel do Pará	1506500	city	239	337.56585	21	17	9	0.0711	70801	False	False
22	2020-05-28	27	PA	Santa Luzia do Pará	1506559	city	23	115.88069	15	3	0	0.1304	19848	False	False
22	2020-05-28	7	PA	Santa Maria das Barreiras	1506583	city	1	4.66222	0	0	0	0.0	21449	False	False
22	2020-05-28	38	PA	Santa Maria do Pará	1506609	city	95	382.12461	4	9	0	0.0947	24861	False	False
22	2020-05-28	21	PA	Santana do Araguaia	1506708	city	27	37.07925	0	1	0	0.037	72817	False	False
22	2020-05-28	58	PA	Santarém	1506807	city	887	291.21209	19	74	5	0.0834	304589	False	False
22	2020-05-28	28	PA	Santarém Novo	1506906	city	9	134.14816	0	1	0	0.1111	6709	False	False
22	2020-05-28	52	PA	Santo Antônio do Tauá	1507003	city	227	721.04695	42	15	0	0.0661	31482	False	False
22	2020-05-28	37	PA	São Caetano de Odivelas	1507102	city	111	614.95845	38	11	0	0.0991	18050	False	False
22	2020-05-28	24	PA	São Domingos do Araguaia	1507151	city	61	238.68216	18	2	1	0.0328	25557	False	False
22	2020-05-28	33	PA	São Domingos do Capim	1507201	city	40	125.04298	0	3	0	0.075	31989	False	False
22	2020-05-28	31	PA	São Félix do Xingu	1507300	city	94	73.16257	16	2	0	0.0213	128481	False	False
22	2020-05-28	19	PA	São Francisco do Pará	1507409	city	18	113.33585	1	3	1	0.1667	15882	False	False
22	2020-05-28	56	PA	São Geraldo do Araguaia	1507458	city	80	321.97046	27	5	1	0.0625	24847	False	False
22	2020-05-28	32	PA	São João da Ponta	1507466	city	10	162.89298	0	1	0	0.1	6139	False	False
22	2020-05-28	36	PA	São João de Pirabas	1507474	city	51	221.30614	32	4	0	0.0784	23045	False	False
22	2020-05-28	37	PA	São João do Araguaia	1507508	city	4	28.57959	0	1	0	0.25	13996	False	False
22	2020-05-28	48	PA	São Miguel do Guamá	1507607	city	181	306.85247	36	18	3	0.0994	58986	False	False
22	2020-05-28	38	PA	São Sebastião da Boa Vista	1507706	city	73	274.02402	5	3	0	0.0411	26640	False	False
22	2020-05-28	17	PA	Sapucaia	1507755	city	11	185.49747	3	0	0	0.0	5930	False	False
22	2020-05-28	26	PA	Senador José Porfírio	1507805	city	103	883.51347	53	5	0	0.0485	11658	False	False
22	2020-05-28	21	PA	Soure	1507904	city	48	189.17002	0	3	0	0.0625	25374	False	False
22	2020-05-28	38	PA	Tailândia	1507953	city	252	236.97797	47	6	0	0.0238	106339	False	False
22	2020-05-28	39	PA	Terra Alta	1507961	city	81	691.12628	2	7	1	0.0864	11720	False	False
22	2020-05-28	27	PA	Terra Santa	1507979	city	7	37.29554	0	0	0	0.0	18769	False	False
22	2020-05-28	35	PA	Tomé-Açu	1508001	city	206	324.68044	147	12	3	0.0583	63447	False	False
22	2020-05-28	38	PA	Tracuateua	1508035	city	21	67.83165	3	0	0	0.0	30959	False	False
22	2020-05-28	17	PA	Trairão	1508050	city	28	147.45379	0	1	0	0.0357	18989	False	False
22	2020-05-28	45	PA	Tucumã	1508084	city	39	98.47987	0	1	0	0.0256	39602	False	False
22	2020-05-28	59	PA	Tucuruí	1508100	city	444	390.64218	62	46	6	0.1036	113659	False	False
22	2020-05-28	24	PA	Ulianópolis	1508126	city	175	295.55818	23	7	0	0.04	59210	False	False
22	2020-05-28	27	PA	Uruará	1508159	city	40	87.95848	6	0	0	0.0	45476	False	False
22	2020-05-28	44	PA	Vigia	1508209	city	109	203.03245	2	12	1	0.1101	53686	False	False
22	2020-05-28	35	PA	Viseu	1508308	city	551	897.35029	156	8	0	0.0145	61403	False	False
22	2020-05-28	21	PA	Vitória do Xingu	1508357	city	154	1017.57632	42	5	0	0.0325	15134	False	False
22	2020-05-28	39	PA	Xinguara	1508407	city	103	230.16245	14	4	1	0.0388	44751	False	False
22	2020-05-28	8	PB	Água Branca	2500106	city	2	19.5427	0	0	0	0.0	10234	False	False
22	2020-05-28	10	PB	Aguiar	2500205	city	1	17.7305	0	0	0	0.0	5640	False	False
22	2020-05-28	35	PB	Alagoa Grande	2500304	city	68	238.62998	20	1	0	0.0147	28496	False	False
22	2020-05-28	37	PB	Alagoa Nova	2500403	city	19	91.13147	3	1	0	0.0526	20849	False	False
22	2020-05-28	25	PB	Alagoinha	2500502	city	89	614.25909	-3	0	0	0.0	14489	False	False
22	2020-05-28	2	PB	Alcantil	2500536	city	1	18.2083	0	0	0	0.0	5492	False	False
22	2020-05-28	30	PB	Alhandra	2500601	city	113	576.88381	-11	4	0	0.0354	19588	False	False
22	2020-05-28	14	PB	Amparo	2500734	city	11	491.51028	-4	0	0	0.0	2238	False	False
22	2020-05-28	9	PB	Aparecida	2500775	city	4	47.92141	2	0	0	0.0	8347	False	False
22	2020-05-28	31	PB	Araçagi	2500809	city	24	141.28451	-5	0	0	0.0	16987	False	False
22	2020-05-28	14	PB	Arara	2500908	city	8	59.39124	0	0	0	0.0	13470	False	False
22	2020-05-28	7	PB	Araruna	2501005	city	2	9.8464	0	0	0	0.0	20312	False	False
22	2020-05-28	34	PB	Areia	2501104	city	43	188.43946	0	1	0	0.0233	22819	False	False
22	2020-05-28	3	PB	Areia de Baraúnas	2501153	city	1	46.99248	0	0	0	0.0	2128	False	False
22	2020-05-28	16	PB	Areial	2501203	city	8	114.31838	0	0	0	0.0	6998	False	False
22	2020-05-28	19	PB	Aroeiras	2501302	city	20	104.42228	4	0	0	0.0	19153	False	False
22	2020-05-28	4	PB	Assunção	2501351	city	3	75.18797	1	0	0	0.0	3990	False	False
22	2020-05-28	22	PB	Baía da Traição	2501401	city	42	467.02991	-1	1	0	0.0238	8993	False	False
22	2020-05-28	21	PB	Bananeiras	2501500	city	16	75.05395	0	0	0	0.0	21318	False	False
22	2020-05-28	19	PB	Barra de Santana	2501575	city	13	155.521	1	0	0	0.0	8359	False	False
22	2020-05-28	8	PB	Barra de Santa Rosa	2501609	city	3	19.50078	-1	0	0	0.0	15384	False	False
22	2020-05-28	37	PB	Barra de São Miguel	2501708	city	2	33.13453	0	1	0	0.5	6036	False	False
22	2020-05-28	51	PB	Bayeux	2501807	city	263	271.46986	67	19	1	0.0722	96880	False	False
22	2020-05-28	17	PB	Belém	2501906	city	25	141.43471	-2	0	0	0.0	17676	False	False
22	2020-05-28	11	PB	Belém do Brejo do Cruz	2502003	city	1	13.62027	0	0	0	0.0	7342	False	False
22	2020-05-28	2	PB	Boa Ventura	2502102	city	1	18.63586	0	0	0	0.0	5366	False	False
22	2020-05-28	13	PB	Boa Vista	2502151	city	23	326.19487	3	0	0	0.0	7051	False	False
22	2020-05-28	39	PB	Bom Jesus	2502201	city	1	39.04725	0	0	0	0.0	2561	False	False
22	2020-05-28	34	PB	Boqueirão	2502508	city	12	67.40058	2	1	0	0.0833	17804	False	False
22	2020-05-28	22	PB	Borborema	2502706	city	1	19.00057	0	0	0	0.0	5263	False	False
22	2020-05-28	35	PB	Brejo do Cruz	2502805	city	4	28.3246	0	1	0	0.25	14122	False	False
22	2020-05-28	35	PB	Caaporã	2503001	city	296	1356.05644	18	4	0	0.0135	21828	False	False
22	2020-05-28	7	PB	Cabaceiras	2503100	city	1	17.82214	-3	0	0	0.0	5611	False	False
22	2020-05-28	58	PB	Cabedelo	2503209	city	644	950.74997	127	7	0	0.0109	67736	False	False
22	2020-05-28	10	PB	Cachoeira dos Índios	2503308	city	4	39.04725	1	1	0	0.25	10244	False	False
22	2020-05-28	13	PB	Cacimba de Dentro	2503506	city	23	133.82207	9	0	0	0.0	17187	False	False
22	2020-05-28	7	PB	Cacimbas	2503555	city	2	27.88234	0	0	0	0.0	7173	False	False
22	2020-05-28	28	PB	Caiçara	2503605	city	21	291.62616	2	1	0	0.0476	7201	False	False
22	2020-05-28	38	PB	Cajazeiras	2503704	city	72	116.14215	12	5	0	0.0694	61993	False	False
22	2020-05-28	21	PB	Cajazeirinhas	2503753	city	1	31.31851	0	0	0	0.0	3193	False	False
22	2020-05-28	11	PB	Caldas Brandão	2503803	city	14	232.79016	3	0	0	0.0	6014	False	False
22	2020-05-28	63	PB	Campina Grande	2504009	city	1180	287.99383	155	15	4	0.0127	409731	False	False
22	2020-05-28	24	PB	Capim	2504033	city	34	521.23256	1	1	0	0.0294	6523	False	False
22	2020-05-28	7	PB	Carrapateira	2504108	city	1	37.60812	0	0	0	0.0	2659	False	False
22	2020-05-28	28	PB	Casserengue	2504157	city	7	93.73326	3	0	0	0.0	7468	False	False
22	2020-05-28	31	PB	Catingueira	2504207	city	3	60.82725	-2	0	0	0.0	4932	False	False
22	2020-05-28	12	PB	Catolé do Rocha	2504306	city	32	104.76003	1	2	0	0.0625	30546	False	False
22	2020-05-28	13	PB	Caturité	2504355	city	11	226.71063	-1	0	0	0.0	4852	False	False
22	2020-05-28	15	PB	Conceição	2504405	city	4	21.0726	0	0	0	0.0	18982	False	False
22	2020-05-28	23	PB	Condado	2504504	city	37	556.05651	-2	0	0	0.0	6654	False	False
22	2020-05-28	38	PB	Conde	2504603	city	79	320.227	-13	2	0	0.0253	24670	False	False
22	2020-05-28	41	PB	Congo	2504702	city	11	229.83702	0	1	0	0.0909	4786	False	False
22	2020-05-28	37	PB	Coremas	2504801	city	13	84.16963	0	0	0	0.0	15445	False	False
22	2020-05-28	35	PB	Coxixola	2504850	city	4	208.22488	0	0	0	0.0	1921	False	False
22	2020-05-28	38	PB	Cruz do Espírito Santo	2504900	city	96	554.30452	-5	6	0	0.0625	17319	False	False
22	2020-05-28	17	PB	Cuité	2505105	city	10	49.16904	1	0	0	0.0	20338	False	False
22	2020-05-28	18	PB	Cuité de Mamanguape	2505238	city	3	47.22178	0	0	0	0.0	6353	False	False
22	2020-05-28	22	PB	Cuitegi	2505204	city	43	632.07408	-7	1	0	0.0233	6803	False	False
22	2020-05-28	15	PB	Curral de Cima	2505279	city	7	133.92003	0	0	0	0.0	5227	False	False
22	2020-05-28	6	PB	Damião	2505352	city	1	18.76173	0	0	0	0.0	5330	False	False
22	2020-05-28	7	PB	Desterro	2505402	city	4	48.2102	0	0	0	0.0	8297	False	False
22	2020-05-28	7	PB	Dona Inês	2505709	city	2	19.13326	0	0	0	0.0	10453	False	False
22	2020-05-28	18	PB	Duas Estradas	2505808	city	15	417.13014	0	0	0	0.0	3596	False	False
22	2020-05-28	7	PB	Emas	2505907	city	1	28.39296	0	0	0	0.0	3522	False	False
22	2020-05-28	33	PB	Esperança	2506004	city	50	151.48302	4	0	0	0.0	33007	False	False
22	2020-05-28	9	PB	Fagundes	2506103	city	6	53.31911	1	0	0	0.0	11253	False	False
22	2020-05-28	19	PB	Gado Bravo	2506251	city	21	252.52525	-1	1	0	0.0476	8316	False	False
22	2020-05-28	36	PB	Guarabira	2506301	city	493	837.96509	27	3	0	0.0061	58833	False	False
22	2020-05-28	34	PB	Gurinhém	2506400	city	31	219.40689	6	0	0	0.0	14129	False	False
22	2020-05-28	9	PB	Gurjão	2506509	city	3	87.51459	0	0	0	0.0	3428	False	False
22	2020-05-28	10	PB	Ibiara	2506608	city	4	67.465	-5	0	0	0.0	5929	False	False
22	2020-05-28	67	PB	Igaracy	2502607	city	2	32.69577	-4	0	0	0.0	6117	False	False
22	2020-05-28	28	PB	Imaculada	2506707	city	5	42.30476	0	0	0	0.0	11819	False	False
22	2020-05-28	19	PB	Ingá	2506806	city	32	176.76628	1	0	0	0.0	18103	False	False
22	2020-05-28	38	PB	Itabaiana	2506905	city	143	584.22192	21	2	1	0.014	24477	False	False
22	2020-05-28	35	PB	Itaporanga	2507002	city	3	12.14968	-1	1	0	0.3333	24692	False	False
22	2020-05-28	37	PB	Itapororoca	2507101	city	28	150.02143	-3	1	0	0.0357	18664	False	False
22	2020-05-28	17	PB	Itatuba	2507200	city	43	392.26419	4	1	0	0.0233	10962	False	False
22	2020-05-28	15	PB	Jacaraú	2507309	city	7	48.50669	0	0	0	0.0	14431	False	False
22	2020-05-28	10	PB	Jericó	2507408	city	1	12.92157	0	0	0	0.0	7739	False	False
22	2020-05-28	72	PB	João Pessoa	2507507	city	3472	429.16386	240	109	7	0.0314	809015	False	False
22	2020-05-28	21	PB	Joca Claudino	2513653	city	1	37.93627	0	0	0	0.0	2636	False	False
22	2020-05-28	18	PB	Juarez Távora	2507606	city	17	214.21371	2	0	0	0.0	7936	False	False
22	2020-05-28	23	PB	Juazeirinho	2507705	city	46	253.15062	-4	0	0	0.0	18171	False	False
22	2020-05-28	56	PB	Junco do Seridó	2507804	city	8	111.88811	2	1	0	0.125	7150	False	False
22	2020-05-28	22	PB	Juripiranga	2507903	city	74	687.9881	13	1	1	0.0135	10756	False	False
22	2020-05-28	10	PB	Juru	2508000	city	4	40.53917	-4	0	0	0.0	9867	False	False
22	2020-05-28	9	PB	Lagoa	2508109	city	3	64.2949	0	0	0	0.0	4666	False	False
22	2020-05-28	18	PB	Lagoa de Dentro	2508208	city	7	90.68532	1	0	0	0.0	7719	False	False
22	2020-05-28	32	PB	Lagoa Seca	2508307	city	52	189.07028	20	2	0	0.0385	27503	False	False
22	2020-05-28	13	PB	Lastro	2508406	city	1	36.53635	0	0	0	0.0	2737	False	False
22	2020-05-28	1	PB	Livramento	2508505	city	1	13.7817	1	0	0	0.0	7256	False	False
22	2020-05-28	13	PB	Logradouro	2508554	city	10	230.84026	2	0	0	0.0	4332	False	False
22	2020-05-28	31	PB	Lucena	2508604	city	54	412.84404	2	1	0	0.0185	13080	False	False
22	2020-05-28	7	PB	Mãe d'Água	2508703	city	2	49.88775	0	0	0	0.0	4009	False	False
22	2020-05-28	18	PB	Malta	2508802	city	9	156.27713	0	0	0	0.0	5759	False	False
22	2020-05-28	29	PB	Mamanguape	2508901	city	108	240.63099	24	2	0	0.0185	44882	False	False
22	2020-05-28	9	PB	Manaíra	2509008	city	2	18.2565	0	0	0	0.0	10955	False	False
22	2020-05-28	1	PB	Marcação	2509057	city	1	11.68497	1	0	0	0.0	8558	False	False
22	2020-05-28	32	PB	Mari	2509107	city	91	416.72391	10	3	0	0.033	21837	False	False
22	2020-05-28	34	PB	Marizópolis	2509156	city	3	45.33777	-1	1	0	0.3333	6617	False	False
22	2020-05-28	23	PB	Massaranduba	2509206	city	17	122.14399	1	0	0	0.0	13918	False	False
22	2020-05-28	25	PB	Mataraca	2509305	city	23	272.70571	-1	0	0	0.0	8434	False	False
22	2020-05-28	24	PB	Matinhas	2509339	city	11	244.44444	3	0	0	0.0	4500	False	False
22	2020-05-28	9	PB	Mato Grosso	2509370	city	3	103.16369	0	0	0	0.0	2908	False	False
22	2020-05-28	19	PB	Maturéia	2509396	city	10	152.23017	3	0	0	0.0	6569	False	False
22	2020-05-28	17	PB	Mogeiro	2509404	city	3	22.58356	2	1	0	0.3333	13284	False	False
22	2020-05-28	10	PB	Montadas	2509503	city	4	70.55918	0	0	0	0.0	5669	False	False
22	2020-05-28	28	PB	Monteiro	2509701	city	19	57.19102	-8	0	0	0.0	33222	False	False
22	2020-05-28	26	PB	Mulungu	2509800	city	15	151.48455	1	0	0	0.0	9902	False	False
22	2020-05-28	18	PB	Natuba	2509909	city	6	57.3943	-1	0	0	0.0	10454	False	False
22	2020-05-28	25	PB	Nova Floresta	2510105	city	1	9.40026	0	0	0	0.0	10638	False	False
22	2020-05-28	16	PB	Nova Olinda	2510204	city	2	33.6191	-1	0	0	0.0	5949	False	False
22	2020-05-28	15	PB	Olho d'Água	2510402	city	7	107.26325	1	0	0	0.0	6526	False	False
22	2020-05-28	2	PB	Olivedos	2510501	city	1	25.43235	0	0	0	0.0	3932	False	False
22	2020-05-28	7	PB	Ouro Velho	2510600	city	1	32.90556	0	0	0	0.0	3039	False	False
22	2020-05-28	13	PB	Passagem	2510709	city	4	165.35759	0	0	0	0.0	2419	False	False
22	2020-05-28	60	PB	Patos	2510808	city	478	444.21728	9	21	2	0.0439	107605	False	False
22	2020-05-28	11	PB	Paulista	2510907	city	14	113.38787	-1	0	0	0.0	12347	False	False
22	2020-05-28	35	PB	Pedras de Fogo	2511202	city	189	664.13662	18	4	0	0.0212	28458	False	False
22	2020-05-28	2	PB	Pedro Régis	2512721	city	1	16.42306	0	0	0	0.0	6089	False	False
22	2020-05-28	27	PB	Piancó	2511301	city	14	87.09176	-1	2	0	0.1429	16075	False	False
22	2020-05-28	16	PB	Picuí	2511400	city	8	42.77389	-2	0	0	0.0	18703	False	False
22	2020-05-28	28	PB	Pilar	2511509	city	37	310.48083	-2	0	0	0.0	11917	False	False
22	2020-05-28	24	PB	Pilões	2511608	city	8	120.57272	2	0	0	0.0	6635	False	False
22	2020-05-28	28	PB	Pilõezinhos	2511707	city	51	1024.91961	8	0	0	0.0	4976	False	False
22	2020-05-28	25	PB	Pirpirituba	2511806	city	16	151.24303	2	0	0	0.0	10579	False	False
22	2020-05-28	28	PB	Pitimbu	2511905	city	68	356.67453	1	3	1	0.0441	19065	False	False
22	2020-05-28	22	PB	Pocinhos	2512002	city	6	32.32062	2	0	0	0.0	18564	False	False
22	2020-05-28	43	PB	Pombal	2512101	city	39	118.89881	9	0	0	0.0	32801	False	False
22	2020-05-28	29	PB	Princesa Isabel	2512309	city	7	29.98501	2	0	0	0.0	23345	False	False
22	2020-05-28	19	PB	Puxinanã	2512408	city	24	175.4386	6	0	0	0.0	13680	False	False
22	2020-05-28	41	PB	Queimadas	2512507	city	64	145.56372	10	0	0	0.0	43967	False	False
22	2020-05-28	16	PB	Quixaba	2512606	city	5	255.62372	0	0	0	0.0	1956	False	False
22	2020-05-28	24	PB	Remígio	2512705	city	39	198.76663	7	1	0	0.0256	19621	False	False
22	2020-05-28	22	PB	Riachão do Bacamarte	2512754	city	64	1415.61601	11	0	0	0.0	4521	False	False
22	2020-05-28	42	PB	Riachão do Poço	2512762	city	1	22.17787	0	1	0	1.0	4509	False	False
22	2020-05-28	7	PB	Riacho de Santo Antônio	2512788	city	3	154.00411	0	0	0	0.0	1948	False	False
22	2020-05-28	30	PB	Riacho dos Cavalos	2512804	city	2	23.45766	0	0	0	0.0	8526	False	False
22	2020-05-28	29	PB	Rio Tinto	2512903	city	43	177.86234	1	1	0	0.0233	24176	False	False
22	2020-05-28	6	PB	Salgadinho	2513000	city	5	128.70013	-2	0	0	0.0	3885	False	False
22	2020-05-28	15	PB	Salgado de São Félix	2513109	city	25	205.93081	2	0	0	0.0	12140	False	False
22	2020-05-28	7	PB	Santa Cecília	2513158	city	3	45.74565	0	0	0	0.0	6558	False	False
22	2020-05-28	30	PB	Santa Helena	2513307	city	1	16.98081	0	0	0	0.0	5889	False	False
22	2020-05-28	1	PB	Santa Inês	2513356	city	1	27.81641	1	0	0	0.0	3595	False	False
22	2020-05-28	23	PB	Santa Luzia	2513406	city	37	240.54089	-8	2	0	0.0541	15382	False	False
22	2020-05-28	5	PB	Santana dos Garrotes	2513604	city	1	14.22273	0	0	0	0.0	7031	False	False
22	2020-05-28	52	PB	Santa Rita	2513703	city	581	425.37303	29	56	2	0.0964	136586	False	False
22	2020-05-28	18	PB	Santa Teresinha	2513802	city	12	262.4098	2	0	0	0.0	4573	False	False
22	2020-05-28	7	PB	São Bentinho	2513927	city	9	198.71936	1	0	0	0.0	4529	False	False
22	2020-05-28	42	PB	São Bento	2513901	city	88	258.58776	-4	4	0	0.0455	34031	False	False
22	2020-05-28	6	PB	São Francisco	2513984	city	2	58.96226	0	0	0	0.0	3392	False	False
22	2020-05-28	7	PB	São João do Cariri	2514008	city	1	23.81519	0	0	0	0.0	4199	False	False
22	2020-05-28	45	PB	São João do Rio do Peixe	2500700	city	7	38.81557	0	0	0	0.0	18034	False	False
22	2020-05-28	9	PB	São João do Tigre	2514107	city	1	22.6142	0	0	0	0.0	4422	False	False
22	2020-05-28	11	PB	São José da Lagoa Tapada	2514206	city	13	170.38008	0	0	0	0.0	7630	False	False
22	2020-05-28	13	PB	São José de Caiana	2514305	city	10	157.25743	-12	0	0	0.0	6359	False	False
22	2020-05-28	28	PB	São José de Espinharas	2514404	city	3	64.07518	0	0	0	0.0	4682	False	False
22	2020-05-28	30	PB	São José de Piranhas	2514503	city	4	19.75211	0	1	0	0.25	20251	False	False
22	2020-05-28	31	PB	São José do Bonfim	2514602	city	10	281.13579	0	0	0	0.0	3557	False	False
22	2020-05-28	18	PB	São José do Sabugi	2514701	city	53	1279.88409	-1	0	0	0.0	4141	False	False
22	2020-05-28	10	PB	São José dos Cordeiros	2514800	city	3	82.69019	-1	0	0	0.0	3628	False	False
22	2020-05-28	19	PB	São José dos Ramos	2514453	city	9	151.08276	4	0	0	0.0	5957	False	False
22	2020-05-28	11	PB	São Mamede	2514909	city	12	155.35992	1	0	0	0.0	7724	False	False
22	2020-05-28	22	PB	São Miguel de Taipu	2515005	city	17	230.72747	1	1	0	0.0588	7368	False	False
22	2020-05-28	24	PB	São Sebastião de Lagoa de Roça	2515104	city	4	34.30238	-5	2	0	0.5	11661	False	False
22	2020-05-28	1	PB	São Sebastião do Umbuzeiro	2515203	city	1	28.66151	1	0	0	0.0	3489	False	False
22	2020-05-28	14	PB	São Vicente do Seridó	2515401	city	11	102.08817	-5	0	0	0.0	10775	False	False
22	2020-05-28	47	PB	Sapé	2515302	city	184	349.64371	21	5	1	0.0272	52625	False	False
22	2020-05-28	56	PB	Serra Branca	2515500	city	2	14.59961	0	0	0	0.0	13699	False	False
22	2020-05-28	27	PB	Serra da Raiz	2515609	city	9	285.89581	3	0	0	0.0	3148	False	False
22	2020-05-28	29	PB	Serra Redonda	2515807	city	26	369.26573	3	0	0	0.0	7041	False	False
22	2020-05-28	16	PB	Serraria	2515906	city	10	163.96131	2	2	0	0.2	6099	False	False
22	2020-05-28	21	PB	Sertãozinho	2515930	city	9	179.14013	1	0	0	0.0	5024	False	False
22	2020-05-28	22	PB	Sobrado	2515971	city	17	218.42477	5	1	0	0.0588	7783	False	False
22	2020-05-28	16	PB	Solânea	2516003	city	49	185.55686	18	0	0	0.0	26407	False	False
22	2020-05-28	19	PB	Soledade	2516102	city	7	46.70091	1	0	0	0.0	14989	False	False
22	2020-05-28	63	PB	Sousa	2516201	city	152	218.8814	52	1	0	0.0066	69444	False	False
22	2020-05-28	9	PB	Sumé	2516300	city	10	58.94141	0	0	0	0.0	16966	False	False
22	2020-05-28	19	PB	Tacima	2516409	city	9	82.48557	0	1	0	0.1111	10911	False	False
22	2020-05-28	45	PB	Taperoá	2516508	city	34	221.12383	-2	1	0	0.0294	15376	False	False
22	2020-05-28	8	PB	Tavares	2516607	city	6	40.74426	0	0	0	0.0	14726	False	False
22	2020-05-28	21	PB	Teixeira	2516706	city	13	85.74632	0	0	0	0.0	15161	False	False
22	2020-05-28	4	PB	Tenório	2516755	city	1	32.70111	0	0	0	0.0	3058	False	False
22	2020-05-28	25	PB	Uiraúna	2516904	city	4	26.24328	0	1	0	0.25	15242	False	False
22	2020-05-28	30	PB	Umbuzeiro	2517001	city	16	161.50197	-2	1	0	0.0625	9907	False	False
22	2020-05-28	8	PB	Várzea	2517100	city	1	35.58719	0	0	0	0.0	2810	False	False
22	2020-05-28	9	PB	Vieirópolis	2517209	city	2	37.39716	0	0	0	0.0	5348	False	False
22	2020-05-28	16	PB	Vista Serrana	2505501	city	1	26.32965	0	0	0	0.0	3798	False	False
22	2020-05-28	50	PE	Abreu e Lima	2600054	city	296	296.0296	9	35	5	0.1182	99990	False	False
22	2020-05-28	30	PE	Afogados da Ingazeira	2600104	city	8	21.47132	1	0	0	0.0	37259	False	False
22	2020-05-28	30	PE	Afrânio	2600203	city	15	76.39419	0	0	0	0.0	19635	False	False
22	2020-05-28	35	PE	Agrestina	2600302	city	26	104.48061	2	5	0	0.1923	24885	False	False
22	2020-05-28	33	PE	Água Preta	2600401	city	194	527.58968	13	15	1	0.0773	36771	False	False
22	2020-05-28	27	PE	Águas Belas	2600500	city	148	340.67629	11	8	1	0.0541	43443	False	False
22	2020-05-28	40	PE	Alagoinha	2600609	city	11	75.15715	1	0	0	0.0	14636	False	False
22	2020-05-28	58	PE	Aliança	2600708	city	56	145.88652	2	13	0	0.2321	38386	False	False
22	2020-05-28	40	PE	Altinho	2600807	city	13	56.59063	0	0	0	0.0	22972	False	False
22	2020-05-28	43	PE	Amaraji	2600906	city	36	157.69416	1	8	1	0.2222	22829	False	False
22	2020-05-28	2	PE	Angelim	2601003	city	2	17.93722	0	0	0	0.0	11150	False	False
22	2020-05-28	46	PE	Araçoiaba	2601052	city	29	141.29799	0	3	0	0.1034	20524	False	False
22	2020-05-28	26	PE	Araripina	2601102	city	39	46.19868	2	3	1	0.0769	84418	False	False
22	2020-05-28	51	PE	Arcoverde	2601201	city	97	130.48508	4	12	0	0.1237	74338	False	False
22	2020-05-28	18	PE	Barra de Guabiraba	2601300	city	17	118.17866	1	2	0	0.1176	14385	False	False
22	2020-05-28	28	PE	Barreiros	2601409	city	109	255.51466	2	7	0	0.0642	42659	False	False
22	2020-05-28	22	PE	Belém de Maria	2601508	city	0		0	0	0	0.0	12073	False	False
22	2020-05-28	14	PE	Belém do São Francisco	2601607	city	2	9.64832	0	0	0	0.0	20729	False	False
22	2020-05-28	73	PE	Belo Jardim	2601706	city	29	37.93875	1	1	0	0.0345	76439	False	False
22	2020-05-28	34	PE	Betânia	2601805	city	7	55.03577	0	1	0	0.1429	12719	False	False
22	2020-05-28	46	PE	Bezerros	2601904	city	36	59.21247	2	2	0	0.0556	60798	False	False
22	2020-05-28	18	PE	Bodocó	2602001	city	3	7.86452	0	0	0	0.0	38146	False	False
22	2020-05-28	49	PE	Bom Conselho	2602100	city	65	133.87157	0	1	0	0.0154	48554	False	False
22	2020-05-28	52	PE	Bom Jardim	2602209	city	32	81.66599	1	9	0	0.2812	39184	False	False
22	2020-05-28	41	PE	Bonito	2602308	city	30	78.66995	1	6	0	0.2	38134	False	False
22	2020-05-28	3	PE	Brejinho	2602506	city	2	26.71297	0	0	0	0.0	7487	False	False
22	2020-05-28	27	PE	Brejo da Madre de Deus	2602605	city	46	90.65468	1	2	0	0.0435	50742	False	False
22	2020-05-28	26	PE	Buenos Aires	2602704	city	14	106.42341	1	3	0	0.2143	13155	False	False
22	2020-05-28	26	PE	Buíque	2602803	city	20	34.25948	2	1	0	0.05	58378	False	False
22	2020-05-28	56	PE	Cabo de Santo Agostinho	2602902	city	554	267.5708	10	83	3	0.1498	207048	False	False
22	2020-05-28	34	PE	Cabrobó	2603009	city	3	8.76655	0	1	0	0.3333	34221	False	False
22	2020-05-28	53	PE	Cachoeirinha	2603108	city	31	152.10991	1	3	0	0.0968	20380	False	False
22	2020-05-28	40	PE	Caetés	2603207	city	29	100.90817	0	2	0	0.069	28739	False	False
22	2020-05-28	13	PE	Calçado	2603306	city	1	9.04732	0	0	0	0.0	11053	False	False
22	2020-05-28	63	PE	Camaragibe	2603454	city	834	528.42335	13	59	1	0.0707	157828	False	False
22	2020-05-28	36	PE	Camocim de São Félix	2603504	city	24	127.89768	1	1	1	0.0417	18765	False	False
22	2020-05-28	20	PE	Camutanga	2603603	city	15	175.41808	1	3	0	0.2	8551	False	False
22	2020-05-28	18	PE	Canhotinho	2603702	city	8	32.25286	1	1	0	0.125	24804	False	False
22	2020-05-28	50	PE	Capoeiras	2603801	city	7	34.9162	0	1	0	0.1429	20048	False	False
22	2020-05-28	45	PE	Carnaíba	2603900	city	12	61.37793	3	4	0	0.3333	19551	False	False
22	2020-05-28	33	PE	Carnaubeira da Penha	2603926	city	4	30.93102	1	1	0	0.25	12932	False	False
22	2020-05-28	50	PE	Carpina	2604007	city	99	118.363	6	17	4	0.1717	83641	False	False
22	2020-05-28	67	PE	Caruaru	2604106	city	320	88.61369	15	27	1	0.0844	361118	False	False
22	2020-05-28	15	PE	Casinhas	2604155	city	4	27.89206	0	0	0	0.0	14341	False	False
22	2020-05-28	52	PE	Catende	2604205	city	78	181.85209	2	8	0	0.1026	42892	False	False
22	2020-05-28	33	PE	Cedro	2604304	city	3	25.40866	0	0	0	0.0	11807	False	False
22	2020-05-28	45	PE	Chã de Alegria	2604403	city	54	399.46738	0	3	0	0.0556	13518	False	False
22	2020-05-28	47	PE	Chã Grande	2604502	city	74	341.04526	2	5	0	0.0676	21698	False	False
22	2020-05-28	36	PE	Condado	2604601	city	76	287.64998	4	12	1	0.1579	26421	False	False
22	2020-05-28	35	PE	Correntes	2604700	city	5	27.46197	0	1	0	0.2	18207	False	False
22	2020-05-28	29	PE	Cortês	2604809	city	24	190.80935	2	4	1	0.1667	12578	False	False
22	2020-05-28	29	PE	Cumaru	2604908	city	21	192.55456	0	0	0	0.0	10906	False	False
22	2020-05-28	43	PE	Cupira	2605004	city	28	116.14884	1	2	0	0.0714	24107	False	False
22	2020-05-28	40	PE	Custódia	2605103	city	47	126.64709	0	6	0	0.1277	37111	False	False
22	2020-05-28	7	PE	Dormentes	2605152	city	12	63.4652	0	0	0	0.0	18908	False	False
22	2020-05-28	43	PE	Escada	2605202	city	115	166.96915	1	15	0	0.1304	68875	False	False
22	2020-05-28	43	PE	Feira Nova	2605400	city	91	411.18793	5	7	0	0.0769	22131	False	False
22	2020-05-28	63	PE	Fernando de Noronha	2605459	city	42	1372.10062	0	0	0	0.0	3061	False	False
22	2020-05-28	39	PE	Ferreiros	2605509	city	64	527.92213	10	5	0	0.0781	12123	False	False
22	2020-05-28	31	PE	Flores	2605608	city	1	4.42008	0	0	0	0.0	22624	False	False
22	2020-05-28	25	PE	Floresta	2605707	city	8	24.33608	1	2	0	0.25	32873	False	False
22	2020-05-28	50	PE	Frei Miguelinho	2605806	city	38	245.84331	0	3	0	0.0789	15457	False	False
22	2020-05-28	48	PE	Gameleira	2605905	city	31	99.83254	2	3	0	0.0968	31052	False	False
22	2020-05-28	50	PE	Garanhuns	2606002	city	164	117.32051	3	11	2	0.0671	139788	False	False
22	2020-05-28	47	PE	Glória do Goitá	2606101	city	70	228.72827	3	13	0	0.1857	30604	False	False
22	2020-05-28	63	PE	Goiana	2606200	city	306	383.66057	34	26	2	0.085	79758	False	False
22	2020-05-28	33	PE	Granito	2606309	city	1	13.35827	0	0	0	0.0	7486	False	False
22	2020-05-28	46	PE	Gravatá	2606408	city	87	103.48027	1	8	0	0.092	84074	False	False
22	2020-05-28	7	PE	Iati	2606507	city	1	5.20915	0	0	0	0.0	19197	False	False
22	2020-05-28	35	PE	Ibimirim	2606606	city	22	75.25227	0	5	0	0.2273	29235	False	False
22	2020-05-28	29	PE	Ibirajuba	2606705	city	2	25.76656	0	0	0	0.0	7762	False	False
22	2020-05-28	52	PE	Igarassu	2606804	city	259	221.33158	4	40	3	0.1544	117019	False	False
22	2020-05-28	33	PE	Iguaracy	2606903	city	7	57.24567	1	1	0	0.1429	12228	False	False
22	2020-05-28	45	PE	Ilha de Itamaracá	2607604	city	47	178.99307	3	3	1	0.0638	26258	False	False
22	2020-05-28	76	PE	Importados/Indefinidos		city	47		-2	9	1	0.1915		False	False
22	2020-05-28	38	PE	Inajá	2607000	city	3	12.90489	0	0	0	0.0	23247	False	False
22	2020-05-28	49	PE	Ipojuca	2607208	city	192	199.5759	3	24	1	0.125	96204	False	False
22	2020-05-28	59	PE	Ipubi	2607307	city	21	68.06249	3	3	0	0.1429	30854	False	False
22	2020-05-28	1	PE	Itacuruba	2607406	city	1	20.33347	1	1	1	1.0	4918	False	False
22	2020-05-28	20	PE	Itaíba	2607505	city	9	34.15689	0	1	0	0.1111	26349	False	False
22	2020-05-28	38	PE	Itambé	2607653	city	129	353.9386	17	4	0	0.031	36447	False	False
22	2020-05-28	39	PE	Itapetim	2607703	city	11	80.78731	0	1	0	0.0909	13616	False	False
22	2020-05-28	47	PE	Itapissuma	2607752	city	86	322.68958	4	12	0	0.1395	26651	False	False
22	2020-05-28	34	PE	Itaquitinga	2607802	city	33	194.63285	0	5	0	0.1515	16955	False	False
22	2020-05-28	73	PE	Jaboatão dos Guararapes	2607901	city	2861	407.37693	80	292	14	0.1021	702298	False	False
22	2020-05-28	32	PE	Jaqueira	2607950	city	26	223.06108	1	3	0	0.1154	11656	False	False
22	2020-05-28	38	PE	Jataúba	2608008	city	51	297.37609	2	2	0	0.0392	17150	False	False
22	2020-05-28	40	PE	Jatobá	2608057	city	4	27.03433	1	0	0	0.0	14796	False	False
22	2020-05-28	50	PE	João Alfredo	2608107	city	33	97.56963	0	9	0	0.2727	33822	False	False
22	2020-05-28	27	PE	Joaquim Nabuco	2608206	city	19	118.57954	0	3	0	0.1579	16023	False	False
22	2020-05-28	37	PE	Jucati	2608255	city	7	61.27451	0	0	0	0.0	11424	False	False
22	2020-05-28	40	PE	Jupi	2608305	city	2	13.48072	0	1	0	0.5	14836	False	False
22	2020-05-28	35	PE	Jurema	2608404	city	14	91.03915	0	0	0	0.0	15378	False	False
22	2020-05-28	42	PE	Lagoa de Itaenga	2608503	city	39	181.99636	0	4	0	0.1026	21429	False	False
22	2020-05-28	53	PE	Lagoa do Carro	2608453	city	41	226.88285	1	5	0	0.122	18071	False	False
22	2020-05-28	33	PE	Lagoa do Ouro	2608602	city	3	22.82237	0	0	0	0.0	13145	False	False
22	2020-05-28	46	PE	Lagoa dos Gatos	2608701	city	22	135.05218	0	2	0	0.0909	16290	False	False
22	2020-05-28	14	PE	Lagoa Grande	2608750	city	5	19.53049	0	1	0	0.2	25601	False	False
22	2020-05-28	33	PE	Lajedo	2608800	city	24	59.57109	4	1	0	0.0417	40288	False	False
22	2020-05-28	50	PE	Limoeiro	2608909	city	131	232.88889	4	17	2	0.1298	56250	False	False
22	2020-05-28	52	PE	Macaparana	2609006	city	24	94.57755	2	2	0	0.0833	25376	False	False
22	2020-05-28	47	PE	Machados	2609105	city	11	68.37394	0	3	0	0.2727	16088	False	False
22	2020-05-28	22	PE	Maraial	2609204	city	5	44.07228	0	3	0	0.6	11345	False	False
22	2020-05-28	6	PE	Moreilândia	2614303	city	2	17.74623	1	0	0	0.0	11270	False	False
22	2020-05-28	52	PE	Moreno	2609402	city	174	277.14067	4	21	0	0.1207	62784	False	False
22	2020-05-28	37	PE	Nazaré da Mata	2609501	city	63	194.01928	0	11	0	0.1746	32471	False	False
22	2020-05-28	68	PE	Olinda	2609600	city	2413	614.80526	62	163	2	0.0676	392482	False	False
22	2020-05-28	33	PE	Orobó	2609709	city	5	20.93452	0	1	0	0.2	23884	False	False
22	2020-05-28	37	PE	Orocó	2609808	city	3	20.01201	1	1	0	0.3333	14991	False	False
22	2020-05-28	33	PE	Ouricuri	2609907	city	18	25.91457	0	1	0	0.0556	69459	False	False
22	2020-05-28	60	PE	Palmares	2610004	city	180	284.58498	12	18	1	0.1	63250	False	False
22	2020-05-28	12	PE	Palmeirina	2610103	city	5	64.99415	0	1	0	0.2	7693	False	False
22	2020-05-28	37	PE	Panelas	2610202	city	20	75.54582	1	1	0	0.05	26474	False	False
22	2020-05-28	16	PE	Paranatama	2610301	city	4	34.71318	0	0	0	0.0	11523	False	False
22	2020-05-28	8	PE	Parnamirim	2610400	city	4	18.17356	0	0	0	0.0	22010	False	False
22	2020-05-28	51	PE	Passira	2610509	city	56	193.55062	0	5	1	0.0893	28933	False	False
22	2020-05-28	53	PE	Paudalho	2610608	city	168	297.31356	7	19	0	0.1131	56506	False	False
22	2020-05-28	56	PE	Paulista	2610707	city	1737	523.54916	49	131	4	0.0754	331774	False	False
22	2020-05-28	40	PE	Pedra	2610806	city	23	101.69342	1	2	0	0.087	22617	False	False
22	2020-05-28	42	PE	Pesqueira	2610905	city	44	65.28674	1	2	0	0.0455	67395	False	False
22	2020-05-28	31	PE	Petrolândia	2611002	city	7	19.15289	0	0	0	0.0	36548	False	False
22	2020-05-28	67	PE	Petrolina	2611101	city	132	37.80664	3	6	0	0.0455	349145	False	False
22	2020-05-28	40	PE	Poção	2611200	city	7	61.93594	0	0	0	0.0	11302	False	False
22	2020-05-28	50	PE	Pombos	2611309	city	183	675.50109	7	12	0	0.0656	27091	False	False
22	2020-05-28	32	PE	Primavera	2611408	city	40	267.27248	0	2	0	0.05	14966	False	False
22	2020-05-28	48	PE	Quipapá	2611507	city	39	149.78684	5	0	0	0.0	26037	False	False
22	2020-05-28	37	PE	Quixaba	2611533	city	8	117.42257	0	3	0	0.375	6813	False	False
22	2020-05-28	78	PE	Recife	2611606	city	14365	872.86652	279	1004	37	0.0699	1645727	False	False
22	2020-05-28	11	PE	Riacho das Almas	2611705	city	6	29.20276	0	0	0	0.0	20546	False	False
22	2020-05-28	44	PE	Ribeirão	2611804	city	74	156.06875	3	19	0	0.2568	47415	False	False
22	2020-05-28	42	PE	Rio Formoso	2611903	city	22	93.4778	4	3	0	0.1364	23535	False	False
22	2020-05-28	29	PE	Sairé	2612000	city	4	40.27386	0	1	0	0.25	9932	False	False
22	2020-05-28	13	PE	Salgadinho	2612109	city	10	91.58348	0	0	0	0.0	10919	False	False
22	2020-05-28	52	PE	Salgueiro	2612208	city	67	109.96225	3	7	0	0.1045	60930	False	False
22	2020-05-28	18	PE	Saloá	2612307	city	4	25.24774	0	1	0	0.25	15843	False	False
22	2020-05-28	42	PE	Sanharó	2612406	city	7	26.45303	0	0	0	0.0	26462	False	False
22	2020-05-28	22	PE	Santa Cruz	2612455	city	2	12.9887	0	0	0	0.0	15398	False	False
22	2020-05-28	9	PE	Santa Cruz da Baixa Verde	2612471	city	2	15.8831	0	0	0	0.0	12592	False	False
22	2020-05-28	48	PE	Santa Cruz do Capibaribe	2612505	city	21	19.45579	0	1	0	0.0476	107937	False	False
22	2020-05-28	29	PE	Santa Maria da Boa Vista	2612604	city	2	4.76974	0	0	0	0.0	41931	False	False
22	2020-05-28	31	PE	Santa Maria do Cambucá	2612703	city	4	28.29455	1	0	0	0.0	14137	False	False
22	2020-05-28	2	PE	Santa Terezinha	2612802	city	2	16.92763	0	0	0	0.0	11815	False	False
22	2020-05-28	19	PE	São Benedito do Sul	2612901	city	2	12.58257	0	0	0	0.0	15895	False	False
22	2020-05-28	48	PE	São Bento do Una	2613008	city	39	65.54181	1	3	0	0.0769	59504	False	False
22	2020-05-28	49	PE	São Caitano	2613107	city	38	102.02712	0	0	0	0.0	37245	False	False
22	2020-05-28	29	PE	São João	2613206	city	5	21.93656	0	0	0	0.0	22793	False	False
22	2020-05-28	33	PE	São Joaquim do Monte	2613305	city	23	107.69807	2	2	0	0.087	21356	False	False
22	2020-05-28	47	PE	São José da Coroa Grande	2613404	city	82	385.01268	1	4	0	0.0488	21298	False	False
22	2020-05-28	31	PE	São José do Belmonte	2613503	city	11	32.392	0	0	0	0.0	33959	False	False
22	2020-05-28	42	PE	São José do Egito	2613602	city	17	50.07216	0	0	0	0.0	33951	False	False
22	2020-05-28	62	PE	São Lourenço da Mata	2613701	city	426	376.22538	5	55	0	0.1291	113230	False	False
22	2020-05-28	42	PE	São Vicente Ferrer	2613800	city	11	61.05006	0	2	0	0.1818	18018	False	False
22	2020-05-28	49	PE	Serra Talhada	2613909	city	95	110.01737	4	3	0	0.0316	86350	False	False
22	2020-05-28	17	PE	Serrita	2614006	city	1	5.21785	0	1	0	1.0	19165	False	False
22	2020-05-28	48	PE	Sertânia	2614105	city	37	103.04397	2	4	0	0.1081	35907	False	False
22	2020-05-28	40	PE	Sirinhaém	2614204	city	96	209.30993	0	5	0	0.0521	45865	False	False
22	2020-05-28	43	PE	Surubim	2614501	city	62	95.25419	2	7	0	0.1129	65089	False	False
22	2020-05-28	38	PE	Tabira	2614600	city	15	52.56887	1	2	0	0.1333	28534	False	False
22	2020-05-28	7	PE	Tacaimbó	2614709	city	2	15.53519	0	0	0	0.0	12874	False	False
22	2020-05-28	5	PE	Tacaratu	2614808	city	4	15.52494	0	0	0	0.0	25765	False	False
22	2020-05-28	36	PE	Tamandaré	2614857	city	36	153.92509	1	2	0	0.0556	23388	False	False
22	2020-05-28	30	PE	Taquaritinga do Norte	2615003	city	5	17.37619	0	3	0	0.6	28775	False	False
22	2020-05-28	17	PE	Terezinha	2615102	city	3	41.84684	0	0	0	0.0	7169	False	False
22	2020-05-28	33	PE	Terra Nova	2615201	city	1	9.90491	0	1	0	1.0	10096	False	False
22	2020-05-28	52	PE	Timbaúba	2615300	city	101	190.48697	2	20	1	0.198	53022	False	False
22	2020-05-28	48	PE	Toritama	2615409	city	10	22.1146	2	4	2	0.4	45219	False	False
22	2020-05-28	48	PE	Tracunhaém	2615508	city	12	87.1523	0	3	0	0.25	13769	False	False
22	2020-05-28	35	PE	Trindade	2615607	city	51	167.09806	3	4	0	0.0784	30521	False	False
22	2020-05-28	44	PE	Triunfo	2615706	city	18	118.00184	0	3	0	0.1667	15254	False	False
22	2020-05-28	40	PE	Tupanatinga	2615805	city	21	76.91181	0	1	0	0.0476	27304	False	False
22	2020-05-28	39	PE	Tuparetama	2615904	city	7	85.34504	0	0	0	0.0	8202	False	False
22	2020-05-28	33	PE	Venturosa	2616001	city	5	27.05335	0	1	0	0.2	18482	False	False
22	2020-05-28	7	PE	Verdejante	2616100	city	1	10.48878	0	0	0	0.0	9534	False	False
22	2020-05-28	17	PE	Vertente do Lério	2616183	city	4	52.50722	0	1	0	0.25	7618	False	False
22	2020-05-28	42	PE	Vertentes	2616209	city	12	57.88433	0	0	0	0.0	20731	False	False
22	2020-05-28	39	PE	Vicência	2616308	city	39	119.47431	3	4	0	0.1026	32643	False	False
22	2020-05-28	52	PE	Vitória de Santo Antão	2616407	city	507	365.38697	11	60	2	0.1183	138757	False	False
22	2020-05-28	36	PE	Xexéu	2616506	city	28	190.1528	0	4	0	0.1429	14725	False	False
22	2020-05-28	36	PI	Água Branca	2200202	city	93	534.14508	2	6	0	0.0645	17411	False	False
22	2020-05-28	1	PI	Alagoinha do Piauí	2200251	city	1	13.07019	1	0	0	0.0	7651	False	False
22	2020-05-28	17	PI	Alto Longá	2200301	city	9	62.91946	1	0	0	0.0	14304	False	False
22	2020-05-28	44	PI	Altos	2200400	city	49	120.916	6	1	0	0.0204	40524	False	False
22	2020-05-28	35	PI	Alvorada do Gurguéia	2200459	city	1	18.45359	0	0	0	0.0	5419	False	False
22	2020-05-28	27	PI	Amarante	2200509	city	6	34.09478	0	0	0	0.0	17598	False	False
22	2020-05-28	41	PI	Angical do Piauí	2200608	city	5	73.6594	0	0	0	0.0	6788	False	False
22	2020-05-28	34	PI	Anísio de Abreu	2200707	city	16	161.94332	0	0	0	0.0	9880	False	False
22	2020-05-28	30	PI	Aroazes	2200905	city	1	17.13796	0	0	0	0.0	5835	False	False
22	2020-05-28	11	PI	Avelino Lopes	2201101	city	1	8.85818	0	0	0	0.0	11289	False	False
22	2020-05-28	22	PI	Baixa Grande do Ribeiro	2201150	city	8	69.04885	0	1	0	0.125	11586	False	False
22	2020-05-28	32	PI	Barras	2201200	city	117	248.58709	11	2	0	0.0171	47066	False	False
22	2020-05-28	6	PI	Barreiras do Piauí	2201309	city	1	29.86858	0	0	0	0.0	3348	False	False
22	2020-05-28	4	PI	Barro Duro	2201408	city	11	156.42776	3	0	0	0.0	7032	False	False
22	2020-05-28	25	PI	Batalha	2201507	city	53	197.34148	1	2	0	0.0377	26857	False	False
22	2020-05-28	14	PI	Bela Vista do Piauí	2201556	city	1	24.9066	0	0	0	0.0	4015	False	False
22	2020-05-28	10	PI	Belém do Piauí	2201572	city	5	140.21312	1	1	0	0.2	3566	False	False
22	2020-05-28	25	PI	Beneditinos	2201606	city	2	19.10767	1	0	0	0.0	10467	False	False
22	2020-05-28	26	PI	Bertolínia	2201705	city	1	18.17851	0	0	0	0.0	5501	False	False
22	2020-05-28	39	PI	Betânia do Piauí	2201739	city	1	16.11604	0	0	0	0.0	6205	False	False
22	2020-05-28	30	PI	Boa Hora	2201770	city	1	14.74709	0	0	0	0.0	6781	False	False
22	2020-05-28	7	PI	Bocaina	2201804	city	4	88.88889	0	0	0	0.0	4500	False	False
22	2020-05-28	35	PI	Bom Jesus	2201903	city	49	194.60662	4	0	0	0.0	25179	False	False
22	2020-05-28	42	PI	Bom Princípio do Piauí	2201919	city	1	17.76199	0	1	0	1.0	5630	False	False
22	2020-05-28	44	PI	Bonfim do Piauí	2201929	city	1	17.63668	0	0	0	0.0	5670	False	False
22	2020-05-28	3	PI	Brasileira	2201960	city	1	12.00624	0	0	0	0.0	8329	False	False
22	2020-05-28	33	PI	Buriti dos Lopes	2202000	city	9	45.49821	1	1	0	0.1111	19781	False	False
22	2020-05-28	9	PI	Buriti dos Montes	2202026	city	2	24.26007	-1	1	0	0.5	8244	False	False
22	2020-05-28	10	PI	Cabeceiras do Piauí	2202059	city	1	9.44644	0	0	0	0.0	10586	False	False
22	2020-05-28	6	PI	Cajazeiras do Piauí	2202075	city	1	28.09778	0	0	0	0.0	3559	False	False
22	2020-05-28	6	PI	Caldeirão Grande do Piauí	2202091	city	3	51.93906	1	0	0	0.0	5776	False	False
22	2020-05-28	1	PI	Campinas do Piauí	2202109	city	1	17.81578	1	0	0	0.0	5613	False	False
22	2020-05-28	2	PI	Campo Alegre do Fidalgo	2202117	city	1	19.82161	0	0	0	0.0	5045	False	False
22	2020-05-28	14	PI	Campo Grande do Piauí	2202133	city	17	286.05082	1	0	0	0.0	5943	False	False
22	2020-05-28	7	PI	Campo Largo do Piauí	2202174	city	1	13.73815	1	0	0	0.0	7279	False	False
22	2020-05-28	56	PI	Campo Maior	2202208	city	121	258.36483	5	3	0	0.0248	46833	False	False
22	2020-05-28	34	PI	Canto do Buriti	2202307	city	4	18.8795	0	1	0	0.25	21187	False	False
22	2020-05-28	10	PI	Capitão de Campos	2202406	city	0		0	0	0	0.0	11417	False	False
22	2020-05-28	8	PI	Capitão Gervásio Oliveira	2202455	city	2	48.78049	1	0	0	0.0	4100	False	False
22	2020-05-28	46	PI	Caracol	2202505	city	2	18.32173	0	0	0	0.0	10916	False	False
22	2020-05-28	1	PI	Caraúbas do Piauí	2202539	city	2	34.08316	2	0	0	0.0	5868	False	False
22	2020-05-28	36	PI	Castelo do Piauí	2202604	city	5	25.36011	0	0	0	0.0	19716	False	False
22	2020-05-28	25	PI	Cocal	2202703	city	12	43.18566	0	1	0	0.0833	27787	False	False
22	2020-05-28	21	PI	Cocal de Telha	2202711	city	26	531.58863	0	0	0	0.0	4891	False	False
22	2020-05-28	27	PI	Cocal dos Alves	2202729	city	2	32.50447	0	0	0	0.0	6153	False	False
22	2020-05-28	22	PI	Coivaras	2202737	city	2	49.75124	0	0	0	0.0	4020	False	False
22	2020-05-28	39	PI	Colônia do Gurguéia	2202752	city	4	61.69031	0	1	0	0.25	6484	False	False
22	2020-05-28	27	PI	Colônia do Piauí	2202778	city	1	13.06165	0	0	0	0.0	7656	False	False
22	2020-05-28	32	PI	Corrente	2202901	city	23	86.32337	3	0	0	0.0	26644	False	False
22	2020-05-28	6	PI	Cristino Castro	2203107	city	1	9.59417	-1	1	0	1.0	10423	False	False
22	2020-05-28	10	PI	Curimatá	2203206	city	6	52.68704	0	0	0	0.0	11388	False	False
22	2020-05-28	22	PI	Currais	2203230	city	0		0	0	0	0.0	4954	False	False
22	2020-05-28	1	PI	Curralinhos	2203255	city	3	67.52194	3	0	0	0.0	4443	False	False
22	2020-05-28	3	PI	Curral Novo do Piauí	2203271	city	1	18.71608	0	0	0	0.0	5343	False	False
22	2020-05-28	43	PI	Demerval Lobão	2203305	city	34	246.07368	2	1	0	0.0294	13817	False	False
22	2020-05-28	13	PI	Dirceu Arcoverde	2203354	city	22	313.79261	4	0	0	0.0	7011	False	False
22	2020-05-28	18	PI	Dom Expedito Lopes	2203404	city	8	115.87486	4	0	0	0.0	6904	False	False
22	2020-05-28	6	PI	Domingos Mourão	2203420	city	1	22.96211	0	0	0	0.0	4355	False	False
22	2020-05-28	11	PI	Dom Inocêncio	2203453	city	2	20.92926	0	0	0	0.0	9556	False	False
22	2020-05-28	33	PI	Elesbão Veloso	2203503	city	23	157.51267	0	1	0	0.0435	14602	False	False
22	2020-05-28	42	PI	Esperantina	2203701	city	140	352.31648	15	2	0	0.0143	39737	False	False
22	2020-05-28	32	PI	Fartura do Piauí	2203750	city	3	56.52911	0	0	0	0.0	5307	False	False
22	2020-05-28	40	PI	Floriano	2203909	city	73	121.79862	2	2	0	0.0274	59935	False	False
22	2020-05-28	42	PI	Francinópolis	2204006	city	7	130.89005	0	0	0	0.0	5348	False	False
22	2020-05-28	29	PI	Francisco Ayres	2204105	city	2	45.99816	0	0	0	0.0	4348	False	False
22	2020-05-28	26	PI	Francisco Santos	2204204	city	3	32.1923	0	0	0	0.0	9319	False	False
22	2020-05-28	21	PI	Fronteiras	2204303	city	5	43.01075	1	0	0	0.0	11625	False	False
22	2020-05-28	4	PI	Gilbués	2204402	city	1	9.35454	0	0	0	0.0	10690	False	False
22	2020-05-28	3	PI	Guadalupe	2204501	city	1	9.52472	0	0	0	0.0	10499	False	False
22	2020-05-28	10	PI	Hugo Napoleão	2204600	city	3	77.37942	0	0	0	0.0	3877	False	False
22	2020-05-28	35	PI	Ilha Grande	2204659	city	4	42.43582	0	1	0	0.25	9426	False	False
22	2020-05-28	43	PI	Inhuma	2204709	city	7	45.72772	0	1	0	0.1429	15308	False	False
22	2020-05-28	21	PI	Ipiranga do Piauí	2204808	city	1	10.19264	0	0	0	0.0	9811	False	False
22	2020-05-28	1	PI	Isaías Coelho	2204907	city	1	11.69727	1	0	0	0.0	8549	False	False
22	2020-05-28	5	PI	Itainópolis	2205003	city	4	34.69211	0	0	0	0.0	11530	False	False
22	2020-05-28	39	PI	Itaueira	2205102	city	1	9.07523	0	1	0	1.0	11019	False	False
22	2020-05-28	10	PI	Jaicós	2205201	city	1	5.23451	0	0	0	0.0	19104	False	False
22	2020-05-28	9	PI	Joaquim Pires	2205409	city	6	41.8002	1	0	0	0.0	14354	False	False
22	2020-05-28	35	PI	José de Freitas	2205508	city	23	58.6615	1	1	0	0.0435	39208	False	False
22	2020-05-28	10	PI	Juazeiro do Piauí	2205516	city	5	91.27419	0	0	0	0.0	5478	False	False
22	2020-05-28	27	PI	Júlio Borges	2205524	city	4	71.08584	0	2	0	0.5	5627	False	False
22	2020-05-28	40	PI	Lagoa do Barro do Piauí	2205565	city	8	171.85822	1	0	0	0.0	4655	False	False
22	2020-05-28	16	PI	Lagoa do Piauí	2205581	city	12	295.27559	0	1	0	0.0833	4064	False	False
22	2020-05-28	13	PI	Lagoa do Sítio	2205599	city	2	38.63241	0	0	0	0.0	5177	False	False
22	2020-05-28	14	PI	Landri Sales	2205607	city	4	75.54297	0	0	0	0.0	5295	False	False
22	2020-05-28	42	PI	Luís Correia	2205706	city	34	112.1705	4	2	2	0.0588	30311	False	False
22	2020-05-28	36	PI	Luzilândia	2205805	city	8	31.38978	-1	1	0	0.125	25486	False	False
22	2020-05-28	5	PI	Madeiro	2205854	city	3	36.10108	0	1	0	0.3333	8310	False	False
22	2020-05-28	35	PI	Manoel Emídio	2205904	city	1	18.69508	0	1	0	1.0	5349	False	False
22	2020-05-28	19	PI	Marcolândia	2205953	city	6	70.65473	1	0	0	0.0	8492	False	False
22	2020-05-28	25	PI	Marcos Parente	2206001	city	3	65.94856	0	0	0	0.0	4549	False	False
22	2020-05-28	16	PI	Matias Olímpio	2206100	city	3	27.43233	0	1	0	0.3333	10936	False	False
22	2020-05-28	39	PI	Miguel Alves	2206209	city	45	133.29384	1	0	0	0.0	33760	False	False
22	2020-05-28	3	PI	Milton Brandão	2206357	city	0		0	0	0	0.0	6613	False	False
22	2020-05-28	32	PI	Monsenhor Gil	2206407	city	19	179.85612	0	0	0	0.0	10564	False	False
22	2020-05-28	27	PI	Monsenhor Hipólito	2206506	city	7	90.33424	0	1	0	0.1429	7749	False	False
22	2020-05-28	31	PI	Morro Cabeça no Tempo	2206654	city	3	66.19594	0	0	0	0.0	4532	False	False
22	2020-05-28	20	PI	Morro do Chapéu do Piauí	2206670	city	24	353.14891	0	0	0	0.0	6796	False	False
22	2020-05-28	36	PI	Nazaré do Piauí	2206704	city	1	13.62583	0	0	0	0.0	7339	False	False
22	2020-05-28	38	PI	Nazária	2206720	city	3	35.00583	0	1	0	0.3333	8570	False	False
22	2020-05-28	10	PI	Nossa Senhora dos Remédios	2206803	city	6	69.02899	0	0	0	0.0	8692	False	False
22	2020-05-28	11	PI	Nova Santa Rita	2207959	city	0		0	0	0	0.0	4374	False	False
22	2020-05-28	6	PI	Novo Santo Antônio	2206951	city	1	33.43363	0	0	0	0.0	2991	False	False
22	2020-05-28	34	PI	Oeiras	2207009	city	60	162.03516	2	0	0	0.0	37029	False	False
22	2020-05-28	11	PI	Olho D'Água do Piauí	2207108	city	7	284.66856	5	0	0	0.0	2459	False	False
22	2020-05-28	9	PI	Padre Marcos	2207207	city	1	14.56028	0	0	0	0.0	6868	False	False
22	2020-05-28	31	PI	Palmeirais	2207504	city	5	34.39026	0	0	0	0.0	14539	False	False
22	2020-05-28	9	PI	Parnaguá	2207603	city	1	9.26698	0	0	0	0.0	10791	False	False
22	2020-05-28	62	PI	Parnaíba	2207702	city	412	269.14384	46	7	0	0.017	153078	False	False
22	2020-05-28	11	PI	Passagem Franca do Piauí	2207751	city	2	46.37144	0	0	0	0.0	4313	False	False
22	2020-05-28	15	PI	Pau D'Arco do Piauí	2207793	city	4	98.88752	0	0	0	0.0	4045	False	False
22	2020-05-28	10	PI	Paulistana	2207801	city	5	24.36291	2	0	0	0.0	20523	False	False
22	2020-05-28	14	PI	Pavussu	2207850	city	1	27.19608	0	1	0	1.0	3677	False	False
22	2020-05-28	40	PI	Pedro II	2207900	city	35	90.34123	0	1	0	0.0286	38742	False	False
22	2020-05-28	9	PI	Pedro Laurentino	2207934	city	1	39.43218	0	0	0	0.0	2536	False	False
22	2020-05-28	44	PI	Picos	2208007	city	180	230.11429	6	4	0	0.0222	78222	False	False
22	2020-05-28	46	PI	Pimenteiras	2208106	city	7	57.72244	0	0	0	0.0	12127	False	False
22	2020-05-28	32	PI	Pio IX	2208205	city	13	70.55631	0	0	0	0.0	18425	False	False
22	2020-05-28	53	PI	Piracuruca	2208304	city	32	111.14584	1	2	0	0.0625	28791	False	False
22	2020-05-28	34	PI	Piripiri	2208403	city	78	122.3683	3	2	0	0.0256	63742	False	False
22	2020-05-28	26	PI	Porto	2208502	city	1	7.95672	0	0	0	0.0	12568	False	False
22	2020-05-28	31	PI	Queimada Nova	2208650	city	11	122.33096	0	0	0	0.0	8992	False	False
22	2020-05-28	21	PI	Redenção do Gurguéia	2208700	city	1	11.39212	0	0	0	0.0	8778	False	False
22	2020-05-28	26	PI	Regeneração	2208809	city	1	5.56235	0	0	0	0.0	17978	False	False
22	2020-05-28	41	PI	Ribeira do Piauí	2208874	city	1	22.33639	0	0	0	0.0	4477	False	False
22	2020-05-28	16	PI	Ribeiro Gonçalves	2208908	city	8	108.97698	3	0	0	0.0	7341	False	False
22	2020-05-28	34	PI	Rio Grande do Piauí	2209005	city	6	93.28358	0	1	0	0.1667	6432	False	False
22	2020-05-28	9	PI	Santa Cruz do Piauí	2209104	city	1	16.02564	0	0	0	0.0	6240	False	False
22	2020-05-28	1	PI	Santa Filomena	2209203	city	1	15.99232	1	0	0	0.0	6253	False	False
22	2020-05-28	23	PI	Santa Luz	2209302	city	1	17.06485	0	1	0	1.0	5860	False	False
22	2020-05-28	2	PI	Santana do Piauí	2209351	city	1	21.57963	0	0	0	0.0	4634	False	False
22	2020-05-28	9	PI	Santo Antônio de Lisboa	2209401	city	3	46.76539	0	0	0	0.0	6415	False	False
22	2020-05-28	5	PI	São Francisco de Assis do Piauí	2209658	city	1	17.37619	0	0	0	0.0	5755	False	False
22	2020-05-28	33	PI	São Francisco do Piauí	2209708	city	1	15.56905	0	1	0	1.0	6423	False	False
22	2020-05-28	27	PI	São Gonçalo do Piauí	2209807	city	10	199.40179	0	1	0	0.1	5015	False	False
22	2020-05-28	14	PI	São João da Canabrava	2209856	city	1	21.70139	0	0	0	0.0	4608	False	False
22	2020-05-28	21	PI	São João da Fronteira	2209872	city	4	66.20324	1	0	0	0.0	6042	False	False
22	2020-05-28	28	PI	São João do Piauí	2210003	city	7	33.97893	0	0	0	0.0	20601	False	False
22	2020-05-28	63	PI	São José do Divino	2210052	city	5	93.52787	0	1	0	0.2	5346	False	False
22	2020-05-28	22	PI	São José do Peixe	2210102	city	2	53.40454	0	0	0	0.0	3745	False	False
22	2020-05-28	42	PI	São José do Piauí	2210201	city	2	29.82849	0	0	0	0.0	6705	False	False
22	2020-05-28	29	PI	São Julião	2210300	city	7	110.011	0	1	0	0.1429	6363	False	False
22	2020-05-28	30	PI	São Lourenço do Piauí	2210359	city	1	21.86748	0	0	0	0.0	4573	False	False
22	2020-05-28	22	PI	São Luis do Piauí	2210375	city	1	37.82148	0	0	0	0.0	2644	False	False
22	2020-05-28	27	PI	São Miguel da Baixa Grande	2210383	city	1	40.78303	0	0	0	0.0	2452	False	False
22	2020-05-28	1	PI	São Miguel do Tapuio	2210409	city	3	16.98562	3	0	0	0.0	17662	False	False
22	2020-05-28	31	PI	São Pedro do Piauí	2210508	city	11	76.97152	0	0	0	0.0	14291	False	False
22	2020-05-28	45	PI	São Raimundo Nonato	2210607	city	55	158.45578	5	0	0	0.0	34710	False	False
22	2020-05-28	15	PI	Sigefredo Pacheco	2210656	city	2	19.91833	1	0	0	0.0	10041	False	False
22	2020-05-28	1	PI	Simões	2210706	city	1	6.83387	1	0	0	0.0	14633	False	False
22	2020-05-28	20	PI	Simplício Mendes	2210805	city	18	141.60963	0	0	0	0.0	12711	False	False
22	2020-05-28	16	PI	Socorro do Piauí	2210904	city	1	21.88663	0	1	0	1.0	4569	False	False
22	2020-05-28	71	PI	Teresina	2211001	city	2067	239.00236	85	75	6	0.0363	864845	False	False
22	2020-05-28	41	PI	União	2211100	city	72	161.85231	6	0	0	0.0	44485	False	False
22	2020-05-28	32	PI	Uruçuí	2211209	city	59	273.6803	4	2	0	0.0339	21558	False	False
22	2020-05-28	28	PI	Valença do Piauí	2211308	city	13	62.14743	0	1	0	0.0769	20918	False	False
22	2020-05-28	3	PI	Várzea Branca	2211357	city	2	40.42854	0	0	0	0.0	4947	False	False
22	2020-05-28	34	PI	Várzea Grande	2211407	city	1	22.77386	0	0	0	0.0	4391	False	False
22	2020-05-28	18	PI	Vera Mendes	2211506	city	2	64.99838	0	0	0	0.0	3077	False	False
22	2020-05-28	26	PI	Vila Nova do Piauí	2211605	city	3	100.9761	0	0	0	0.0	2971	False	False
22	2020-05-28	21	PR	Abatiá	4100103	city	1	13.41022	0	0	0	0.0	7457	False	False
22	2020-05-28	20	PR	Agudos do Sul	4100301	city	11	117.38342	0	0	0	0.0	9371	False	False
22	2020-05-28	60	PR	Almirante Tamandaré	4100400	city	20	16.86014	0	0	0	0.0	118623	False	False
22	2020-05-28	8	PR	Alto Paraíso	4128625	city	1	36.48304	0	0	0	0.0	2741	False	False
22	2020-05-28	41	PR	Alto Paraná	4100608	city	8	54.16385	0	0	0	0.0	14770	False	False
22	2020-05-28	27	PR	Alvorada do Sul	4100806	city	6	52.60389	0	0	0	0.0	11406	False	False
22	2020-05-28	40	PR	Amaporã	4100905	city	18	287.6778	0	0	0	0.0	6257	False	False
22	2020-05-28	25	PR	Ampére	4101002	city	5	26.10693	0	1	0	0.2	19152	False	False
22	2020-05-28	10	PR	Anahy	4101051	city	4	142.80614	0	0	0	0.0	2801	False	False
22	2020-05-28	14	PR	Andirá	4101101	city	7	34.94583	1	0	0	0.0	20031	False	False
22	2020-05-28	3	PR	Ângulo	4101150	city	1	34.15301	0	0	0	0.0	2928	False	False
22	2020-05-28	46	PR	Apucarana	4101408	city	36	26.66746	0	3	0	0.0833	134996	False	False
22	2020-05-28	58	PR	Arapongas	4101507	city	21	17.06942	0	1	0	0.0476	123027	False	False
22	2020-05-28	56	PR	Araruna	4101705	city	16	114.53114	0	1	0	0.0625	13970	False	False
22	2020-05-28	58	PR	Araucária	4101804	city	56	38.93133	3	0	0	0.0	143843	False	False
22	2020-05-28	44	PR	Assaí	4101903	city	3	19.84258	0	0	0	0.0	15119	False	False
22	2020-05-28	58	PR	Assis Chateaubriand	4102000	city	25	74.93556	0	0	0	0.0	33362	False	False
22	2020-05-28	54	PR	Balsa Nova	4102307	city	5	38.63689	0	0	0	0.0	12941	False	False
22	2020-05-28	53	PR	Bandeirantes	4102406	city	4	12.75226	0	1	0	0.25	31367	False	False
22	2020-05-28	35	PR	Barracão	4102604	city	4	38.92944	0	0	0	0.0	10275	False	False
22	2020-05-28	8	PR	Bela Vista do Paraíso	4102802	city	1	6.49477	0	0	0	0.0	15397	False	False
22	2020-05-28	37	PR	Boa Vista da Aparecida	4103057	city	10	131.73495	1	0	0	0.0	7591	False	False
22	2020-05-28	9	PR	Braganey	4103354	city	5	92.13193	1	1	0	0.2	5427	False	False
22	2020-05-28	19	PR	Cafeara	4103404	city	1	34.08316	0	0	0	0.0	2934	False	False
22	2020-05-28	9	PR	Cafelândia	4103453	city	2	11.03753	0	0	0	0.0	18120	False	False
22	2020-05-28	14	PR	Cambará	4103602	city	1	3.94322	0	0	0	0.0	25360	False	False
22	2020-05-28	58	PR	Cambé	4103701	city	38	35.6697	8	1	0	0.0263	106533	False	False
22	2020-05-28	50	PR	Campina da Lagoa	4103909	city	1	7.04126	0	1	0	1.0	14202	False	False
22	2020-05-28	56	PR	Campina Grande do Sul	4104006	city	32	73.92349	3	3	0	0.0938	43288	False	False
22	2020-05-28	19	PR	Campo Bonito	4104055	city	6	156.53535	0	0	0	0.0	3833	False	False
22	2020-05-28	32	PR	Campo do Tenente	4104105	city	1	12.54548	0	0	0	0.0	7971	False	False
22	2020-05-28	73	PR	Campo Largo	4104204	city	37	28.02988	0	2	0	0.0541	132002	False	False
22	2020-05-28	56	PR	Campo Magro	4104253	city	2	6.82175	0	0	0	0.0	29318	False	False
22	2020-05-28	65	PR	Campo Mourão	4104303	city	49	51.65562	-1	4	0	0.0816	94859	False	False
22	2020-05-28	10	PR	Capanema	4104501	city	4	20.91613	1	0	0	0.0	19124	False	False
22	2020-05-28	8	PR	Capitão Leônidas Marques	4104600	city	2	12.67427	0	0	0	0.0	15780	False	False
22	2020-05-28	9	PR	Carambeí	4104659	city	1	4.27077	0	0	0	0.0	23415	False	False
22	2020-05-28	30	PR	Carlópolis	4104709	city	0		0	0	0	0.0	14320	False	False
22	2020-05-28	67	PR	Cascavel	4104808	city	365	111.12667	48	7	0	0.0192	328454	False	False
22	2020-05-28	61	PR	Castro	4104907	city	4	5.59566	0	0	0	0.0	71484	False	False
22	2020-05-28	18	PR	Centenário do Sul	4105102	city	4	36.94468	0	0	0	0.0	10827	False	False
22	2020-05-28	32	PR	Céu Azul	4105300	city	9	76.49809	0	0	0	0.0	11765	False	False
22	2020-05-28	55	PR	Chopinzinho	4105409	city	3	15.58118	0	0	0	0.0	19254	False	False
22	2020-05-28	78	PR	Cianorte	4105508	city	50	60.51803	9	1	0	0.02	82620	False	False
22	2020-05-28	15	PR	Cidade Gaúcha	4105607	city	2	15.80778	0	1	1	0.5	12652	False	False
22	2020-05-28	68	PR	Colombo	4105805	city	42	17.23247	7	0	0	0.0	243726	False	False
22	2020-05-28	20	PR	Colorado	4105904	city	4	16.65834	0	0	0	0.0	24012	False	False
22	2020-05-28	5	PR	Congonhinhas	4106001	city	1	11.34044	0	0	0	0.0	8818	False	False
22	2020-05-28	61	PR	Contenda	4106209	city	3	16.14292	0	1	0	0.3333	18584	False	False
22	2020-05-28	7	PR	Corbélia	4106308	city	4	23.43155	1	0	0	0.0	17071	False	False
22	2020-05-28	57	PR	Cornélio Procópio	4106407	city	56	117.04462	13	1	1	0.0179	47845	False	False
22	2020-05-28	2	PR	Coronel Domingos Soares	4106456	city	5	66.69334	0	0	0	0.0	7497	False	False
22	2020-05-28	17	PR	Coronel Vivida	4106506	city	1	4.823	0	0	0	0.0	20734	False	False
22	2020-05-28	11	PR	Cruzeiro do Iguaçu	4106571	city	3	70.55503	0	0	0	0.0	4252	False	False
22	2020-05-28	5	PR	Cruzeiro do Oeste	4106605	city	1	4.77737	0	0	0	0.0	20932	False	False
22	2020-05-28	40	PR	Cruzeiro do Sul	4106704	city	6	134.25822	0	0	0	0.0	4469	False	False
22	2020-05-28	78	PR	Curitiba	4106902	city	904	46.76414	52	39	2	0.0431	1933105	False	False
22	2020-05-28	6	PR	Diamante do Norte	4107108	city	1	19.65795	0	0	0	0.0	5087	False	False
22	2020-05-28	9	PR	Diamante do Sul	4107124	city	6	174.46932	2	0	0	0.0	3439	False	False
22	2020-05-28	41	PR	Dois Vizinhos	4107207	city	1	2.46057	0	0	0	0.0	40641	False	False
22	2020-05-28	8	PR	Douradina	4107256	city	2	22.86498	0	0	0	0.0	8747	False	False
22	2020-05-28	8	PR	Doutor Camargo	4107306	city	2	33.45041	0	0	0	0.0	5979	False	False
22	2020-05-28	65	PR	Faxinal	4107603	city	2	11.59353	0	0	0	0.0	17251	False	False
22	2020-05-28	58	PR	Fazenda Rio Grande	4107652	city	57	56.88112	3	4	0	0.0702	100209	False	False
22	2020-05-28	10	PR	Fernandes Pinheiro	4107736	city	1	17.71165	0	0	0	0.0	5646	False	False
22	2020-05-28	17	PR	Figueira	4107751	city	2	25.74003	0	0	0	0.0	7770	False	False
22	2020-05-28	37	PR	Floresta	4107900	city	2	29.52465	0	0	0	0.0	6774	False	False
22	2020-05-28	6	PR	Florestópolis	4108007	city	2	18.96094	0	0	0	0.0	10548	False	False
22	2020-05-28	72	PR	Foz do Iguaçu	4108304	city	116	44.86872	13	2	0	0.0172	258532	False	False
22	2020-05-28	4	PR	Francisco Alves	4108320	city	1	16.53986	0	0	0	0.0	6046	False	False
22	2020-05-28	59	PR	Francisco Beltrão	4108403	city	17	18.66225	2	2	0	0.1176	91093	False	False
22	2020-05-28	20	PR	General Carneiro	4108502	city	2	14.58789	0	0	0	0.0	13710	False	False
22	2020-05-28	58	PR	Goioerê	4108601	city	7	24.23487	1	0	0	0.0	28884	False	False
22	2020-05-28	8	PR	Goioxim	4108650	city	1	14.06272	0	0	0	0.0	7111	False	False
22	2020-05-28	70	PR	Guaíra	4108809	city	15	45.29122	0	3	0	0.2	33119	False	False
22	2020-05-28	43	PR	Guairaçá	4108908	city	9	136.75733	0	1	0	0.1111	6581	False	False
22	2020-05-28	5	PR	Guapirama	4109005	city	1	26.30195	0	1	0	1.0	3802	False	False
22	2020-05-28	2	PR	Guaporema	4109104	city	1	44.58315	0	0	0	0.0	2243	False	False
22	2020-05-28	42	PR	Guaraci	4109203	city	5	90.87605	0	0	0	0.0	5502	False	False
22	2020-05-28	55	PR	Guaraniaçu	4109302	city	15	120.2694	0	0	0	0.0	12472	False	False
22	2020-05-28	63	PR	Guarapuava	4109401	city	23	12.6719	0	0	0	0.0	181504	False	False
22	2020-05-28	21	PR	Guaraqueçaba	4109500	city	1	13.09586	0	1	0	1.0	7636	False	False
22	2020-05-28	35	PR	Guaratuba	4109609	city	25	67.44544	3	0	0	0.0	37067	False	False
22	2020-05-28	58	PR	Ibaiti	4109708	city	2	6.37674	0	0	0	0.0	31364	False	False
22	2020-05-28	55	PR	Ibema	4109757	city	14	220.40302	0	0	0	0.0	6352	False	False
22	2020-05-28	39	PR	Ibiporã	4109807	city	10	18.32912	0	0	0	0.0	54558	False	False
22	2020-05-28	2	PR	Iguaraçu	4110003	city	1	22.70663	0	0	0	0.0	4404	False	False
22	2020-05-28	3	PR	Iguatu	4110052	city	1	44.32624	0	0	0	0.0	2256	False	False
22	2020-05-28	41	PR	Imbaú	4110078	city	2	15.25437	0	0	0	0.0	13111	False	False
22	2020-05-28	19	PR	Imbituva	4110102	city	26	79.84277	0	0	0	0.0	32564	False	False
22	2020-05-28	68	PR	Importados/Indefinidos		city	57		1	5	0	0.0877		False	False
22	2020-05-28	24	PR	Inácio Martins	4110201	city	1	8.98876	0	0	0	0.0	11125	False	False
22	2020-05-28	1	PR	Iracema do Oeste	4110656	city	1	43.70629	1	0	0	0.0	2288	False	False
22	2020-05-28	14	PR	Irati	4110706	city	1	1.64671	0	0	0	0.0	60727	False	False
22	2020-05-28	63	PR	Iretama	4110805	city	3	29.50143	0	1	0	0.3333	10169	False	False
22	2020-05-28	15	PR	Itaipulândia	4110953	city	1	8.94775	0	0	0	0.0	11176	False	False
22	2020-05-28	2	PR	Itambaracá	4111001	city	1	15.19295	0	0	0	0.0	6582	False	False
22	2020-05-28	4	PR	Itapejara d'Oeste	4111209	city	2	16.71682	0	0	0	0.0	11964	False	False
22	2020-05-28	41	PR	Itaperuçu	4111258	city	6	20.95411	0	0	0	0.0	28634	False	False
22	2020-05-28	30	PR	Itaúna do Sul	4111308	city	1	34.90401	0	0	0	0.0	2865	False	False
22	2020-05-28	29	PR	Ivaí	4111407	city	2	14.41026	0	0	0	0.0	13879	False	False
22	2020-05-28	51	PR	Ivaiporã	4111506	city	9	28.13907	2	2	0	0.2222	31984	False	False
22	2020-05-28	39	PR	Jacarezinho	4111803	city	12	30.47387	1	0	0	0.0	39378	False	False
22	2020-05-28	41	PR	Jaguapitã	4111902	city	2	14.68429	0	0	0	0.0	13620	False	False
22	2020-05-28	14	PR	Jaguariaíva	4112009	city	4	11.47546	0	1	0	0.25	34857	False	False
22	2020-05-28	6	PR	Janiópolis	4112207	city	1	19.06578	0	0	0	0.0	5245	False	False
22	2020-05-28	40	PR	Japurá	4112405	city	6	63.66048	4	0	0	0.0	9425	False	False
22	2020-05-28	46	PR	Jataizinho	4112702	city	5	39.72037	0	1	0	0.2	12588	False	False
22	2020-05-28	6	PR	Jesuítas	4112751	city	1	11.88778	0	1	0	1.0	8412	False	False
22	2020-05-28	47	PR	Jussara	4113007	city	1	14.25923	0	1	0	1.0	7013	False	False
22	2020-05-28	15	PR	Kaloré	4113106	city	1	24.39024	0	0	0	0.0	4100	False	False
22	2020-05-28	59	PR	Lapa	4113205	city	4	8.30513	0	0	0	0.0	48163	False	False
22	2020-05-28	13	PR	Laranjeiras do Sul	4113304	city	2	6.23577	0	0	0	0.0	32073	False	False
22	2020-05-28	57	PR	Leópolis	4113403	city	4	101.16338	2	0	0	0.0	3954	False	False
22	2020-05-28	3	PR	Lindoeste	4113452	city	1	21.3858	0	0	0	0.0	4676	False	False
22	2020-05-28	27	PR	Loanda	4113502	city	2	8.66326	0	0	0	0.0	23086	False	False
22	2020-05-28	8	PR	Lobato	4113601	city	1	20.88991	0	0	0	0.0	4787	False	False
22	2020-05-28	73	PR	Londrina	4113700	city	349	61.25676	15	21	0	0.0602	569733	False	False
22	2020-05-28	9	PR	Luiziana	4113734	city	1	13.77031	0	1	0	1.0	7262	False	False
22	2020-05-28	30	PR	Lupionópolis	4113809	city	0		0	0	0	0.0	4920	False	False
22	2020-05-28	22	PR	Mallet	4113908	city	2	14.67351	0	0	0	0.0	13630	False	False
22	2020-05-28	15	PR	Mamborê	4114005	city	4	30.45995	0	0	0	0.0	13132	False	False
22	2020-05-28	35	PR	Mandaguaçu	4114104	city	6	26.29388	0	0	0	0.0	22819	False	False
22	2020-05-28	38	PR	Mandaguari	4114203	city	3	8.72093	0	1	0	0.3333	34400	False	False
22	2020-05-28	57	PR	Mandirituba	4114302	city	12	44.66113	2	0	0	0.0	26869	False	False
22	2020-05-28	14	PR	Mangueirinha	4114401	city	4	23.93203	0	0	0	0.0	16714	False	False
22	2020-05-28	50	PR	Manoel Ribas	4114500	city	7	51.84417	1	1	0	0.1429	13502	False	False
22	2020-05-28	61	PR	Marechal Cândido Rondon	4114609	city	4	7.55515	1	0	0	0.0	52944	False	False
22	2020-05-28	7	PR	Maria Helena	4114708	city	12	211.37925	6	0	0	0.0	5677	False	False
22	2020-05-28	23	PR	Marialva	4114807	city	1	2.81722	0	0	0	0.0	35496	False	False
22	2020-05-28	25	PR	Marilândia do Sul	4114906	city	1	11.31734	0	0	0	0.0	8836	False	False
22	2020-05-28	31	PR	Marilena	4115002	city	10	141.32278	0	0	0	0.0	7076	False	False
22	2020-05-28	72	PR	Maringá	4115200	city	140	33.0449	6	6	0	0.0429	423666	False	False
22	2020-05-28	62	PR	Mariópolis	4115309	city	4	60.51437	0	0	0	0.0	6610	False	False
22	2020-05-28	49	PR	Marumbi	4115507	city	2	42.74418	0	0	0	0.0	4679	False	False
22	2020-05-28	8	PR	Matelândia	4115606	city	1	5.5732	0	0	0	0.0	17943	False	False
22	2020-05-28	60	PR	Matinhos	4115705	city	6	17.28111	1	0	0	0.0	34720	False	False
22	2020-05-28	61	PR	Medianeira	4115804	city	18	38.96273	0	0	0	0.0	46198	False	False
22	2020-05-28	29	PR	Mirador	4115903	city	14	632.6254	0	1	0	0.0714	2213	False	False
22	2020-05-28	13	PR	Missal	4116059	city	3	28.03214	0	0	0	0.0	10702	False	False
22	2020-05-28	3	PR	Moreira Sales	4116109	city	2	16.50029	0	0	0	0.0	12121	False	False
22	2020-05-28	41	PR	Morretes	4116208	city	3	18.28599	1	0	0	0.0	16406	False	False
22	2020-05-28	24	PR	Nova Aliança do Ivaí	4116505	city	1	64.80881	0	0	0	0.0	1543	False	False
22	2020-05-28	11	PR	Nova Aurora	4116703	city	1	9.54927	0	0	0	0.0	10472	False	False
22	2020-05-28	37	PR	Nova Esperança	4116901	city	10	35.83716	1	0	0	0.0	27904	False	False
22	2020-05-28	31	PR	Nova Fátima	4117008	city	2	24.53085	0	0	0	0.0	8153	False	False
22	2020-05-28	41	PR	Nova Londrina	4117107	city	10	75.68304	0	0	0	0.0	13213	False	False
22	2020-05-28	4	PR	Ortigueira	4117305	city	1	4.51651	0	0	0	0.0	22141	False	False
22	2020-05-28	49	PR	Paiçandu	4117503	city	2	4.84484	0	0	0	0.0	41281	False	False
22	2020-05-28	55	PR	Palmas	4117602	city	4	7.84529	0	0	0	0.0	50986	False	False
22	2020-05-28	57	PR	Palmeira	4117701	city	3	8.85557	0	0	0	0.0	33877	False	False
22	2020-05-28	28	PR	Palotina	4117909	city	11	34.54123	0	0	0	0.0	31846	False	False
22	2020-05-28	32	PR	Paraíso do Norte	4118006	city	13	93.99855	0	1	0	0.0769	13830	False	False
22	2020-05-28	40	PR	Paranacity	4118105	city	6	52.30126	0	0	0	0.0	11472	False	False
22	2020-05-28	57	PR	Paranaguá	4118204	city	46	29.68968	0	4	0	0.087	154936	False	False
22	2020-05-28	33	PR	Paranapoema	4118303	city	2	62.44146	0	0	0	0.0	3203	False	False
22	2020-05-28	66	PR	Paranavaí	4118402	city	92	104.10302	0	6	0	0.0652	88374	False	False
22	2020-05-28	69	PR	Pato Branco	4118501	city	22	26.54408	0	1	0	0.0455	82881	False	False
22	2020-05-28	14	PR	Paula Freitas	4118600	city	3	51.08122	0	0	0	0.0	5873	False	False
22	2020-05-28	61	PR	Peabiru	4118808	city	2	14.2898	0	0	0	0.0	13996	False	False
22	2020-05-28	14	PR	Piên	4119103	city	1	7.8456	0	0	0	0.0	12746	False	False
22	2020-05-28	73	PR	Pinhais	4119152	city	70	52.9673	8	3	0	0.0429	132157	False	False
22	2020-05-28	39	PR	Pinhal de São Bento	4119251	city	1	36.61662	0	0	0	0.0	2731	False	False
22	2020-05-28	55	PR	Pinhão	4119301	city	2	6.17455	0	0	0	0.0	32391	False	False
22	2020-05-28	56	PR	Piraquara	4119509	city	42	37.1563	5	1	1	0.0238	113036	False	False
22	2020-05-28	9	PR	Pitanga	4119608	city	2	6.59848	0	0	0	0.0	30310	False	False
22	2020-05-28	40	PR	Planaltina do Paraná	4119707	city	9	211.11893	0	0	0	0.0	4263	False	False
22	2020-05-28	69	PR	Ponta Grossa	4119905	city	67	19.04838	5	0	0	0.0	351736	False	False
22	2020-05-28	20	PR	Pontal do Paraná	4119954	city	6	21.99091	1	0	0	0.0	27284	False	False
22	2020-05-28	31	PR	Prado Ferreira	4120333	city	4	106.5814	0	0	0	0.0	3753	False	False
22	2020-05-28	53	PR	Primeiro de Maio	4120507	city	2	17.98076	0	1	0	0.5	11123	False	False
22	2020-05-28	8	PR	Quarto Centenário	4120655	city	1	22.16312	0	0	0	0.0	4512	False	False
22	2020-05-28	62	PR	Quatiguá	4120705	city	3	40.27386	1	1	0	0.3333	7449	False	False
22	2020-05-28	59	PR	Quatro Barras	4120804	city	13	55.18061	2	1	1	0.0769	23559	False	False
22	2020-05-28	4	PR	Quedas do Iguaçu	4120903	city	2	5.86459	1	0	0	0.0	34103	False	False
22	2020-05-28	37	PR	Querência do Norte	4121000	city	8	65.54154	0	0	0	0.0	12206	False	False
22	2020-05-28	52	PR	Quitandinha	4121208	city	27	141.73972	2	1	0	0.037	19049	False	False
22	2020-05-28	40	PR	Ramilândia	4121257	city	2	44.93372	0	0	0	0.0	4451	False	False
22	2020-05-28	3	PR	Rancho Alegre	4121307	city	1	26.2605	0	1	0	1.0	3808	False	False
22	2020-05-28	21	PR	Realeza	4121406	city	2	11.81893	-1	0	0	0.0	16922	False	False
22	2020-05-28	16	PR	Rebouças	4121505	city	1	6.71186	0	0	0	0.0	14899	False	False
22	2020-05-28	10	PR	Reserva	4121703	city	8	29.94572	3	0	0	0.0	26715	False	False
22	2020-05-28	31	PR	Ribeirão do Pinhal	4121901	city	20	153.50372	0	1	0	0.05	13029	False	False
22	2020-05-28	3	PR	Rio Bonito do Iguaçu	4122156	city	1	7.53636	0	0	0	0.0	13269	False	False
22	2020-05-28	60	PR	Rio Branco do Sul	4122206	city	6	18.52023	1	0	0	0.0	32397	False	False
22	2020-05-28	63	PR	Rio Negro	4122305	city	11	32.19198	1	1	0	0.0909	34170	False	False
22	2020-05-28	55	PR	Rolândia	4122404	city	9	13.51757	0	0	0	0.0	66580	False	False
22	2020-05-28	6	PR	Rondon	4122602	city	5	52.19752	3	0	0	0.0	9579	False	False
22	2020-05-28	10	PR	Salto do Itararé	4122909	city	1	20.26342	0	0	0	0.0	4935	False	False
22	2020-05-28	4	PR	Santa Cecília do Pavão	4123204	city	1	29.994	0	0	0	0.0	3334	False	False
22	2020-05-28	45	PR	Santa Cruz de Monte Castelo	4123303	city	4	51.28205	0	0	0	0.0	7800	False	False
22	2020-05-28	54	PR	Santa Fé	4123402	city	8	66.46174	0	1	0	0.125	12037	False	False
22	2020-05-28	41	PR	Santa Isabel do Ivaí	4123709	city	13	151.83368	0	1	0	0.0769	8562	False	False
22	2020-05-28	1	PR	Santa Lúcia	4123824	city	1	26.22607	1	0	0	0.0	3813	False	False
22	2020-05-28	30	PR	Santa Mariana	4123907	city	2	17.05902	0	1	0	0.5	11724	False	False
22	2020-05-28	47	PR	Santa Mônica	4123956	city	9	226.07385	0	1	0	0.1111	3981	False	False
22	2020-05-28	45	PR	Santana do Itararé	4124004	city	1	20.03205	0	0	0	0.0	4992	False	False
22	2020-05-28	17	PR	Santa Tereza do Oeste	4124020	city	7	69.04034	0	0	0	0.0	10139	False	False
22	2020-05-28	40	PR	Santa Terezinha de Itaipu	4124053	city	15	63.92499	2	0	0	0.0	23465	False	False
22	2020-05-28	16	PR	Santo Antônio da Platina	4124103	city	2	4.34849	0	0	0	0.0	45993	False	False
22	2020-05-28	43	PR	Santo Antônio do Caiuá	4124202	city	21	795.15335	0	1	0	0.0476	2641	False	False
22	2020-05-28	24	PR	Santo Inácio	4124509	city	4	73.55645	0	0	0	0.0	5438	False	False
22	2020-05-28	14	PR	São João	4124806	city	2	19.52934	0	0	0	0.0	10241	False	False
22	2020-05-28	45	PR	São João do Caiuá	4124905	city	35	597.77968	0	1	0	0.0286	5855	False	False
22	2020-05-28	51	PR	São João do Ivaí	4125001	city	6	58.71416	0	1	0	0.1667	10219	False	False
22	2020-05-28	21	PR	São José da Boa Vista	4125407	city	1	16.11344	0	1	0	1.0	6206	False	False
22	2020-05-28	61	PR	São José dos Pinhais	4125506	city	86	26.59739	9	4	0	0.0465	323340	False	False
22	2020-05-28	57	PR	São Manoel do Paraná	4125555	city	4	185.18519	1	0	0	0.0	2160	False	False
22	2020-05-28	3	PR	São Mateus do Sul	4125605	city	1	2.16165	0	1	1	1.0	46261	False	False
22	2020-05-28	16	PR	São Miguel do Iguaçu	4125704	city	2	7.28544	0	0	0	0.0	27452	False	False
22	2020-05-28	3	PR	São Tomé	4126108	city	1	17.47641	0	0	0	0.0	5722	False	False
22	2020-05-28	8	PR	Sapopema	4126207	city	16	237.52969	1	1	0	0.0625	6736	False	False
22	2020-05-28	56	PR	Sarandi	4126256	city	9	9.30829	1	1	0	0.1111	96688	False	False
22	2020-05-28	11	PR	Saudade do Iguaçu	4126272	city	7	127.27273	0	0	0	0.0	5500	False	False
22	2020-05-28	54	PR	Sertaneja	4126405	city	3	56.77517	0	0	0	0.0	5284	False	False
22	2020-05-28	13	PR	Sertanópolis	4126504	city	1	6.10911	0	1	0	1.0	16369	False	False
22	2020-05-28	36	PR	Siqueira Campos	4126603	city	3	14.27484	0	2	0	0.6667	21016	False	False
22	2020-05-28	9	PR	Tamarana	4126678	city	2	13.51625	0	1	0	0.5	14797	False	False
22	2020-05-28	40	PR	Tamboara	4126702	city	28	546.875	0	1	0	0.0357	5120	False	False
22	2020-05-28	7	PR	Tapejara	4126801	city	5	30.85467	3	0	0	0.0	16205	False	False
22	2020-05-28	66	PR	Telêmaco Borba	4127106	city	29	36.72095	0	1	0	0.0345	78974	False	False
22	2020-05-28	57	PR	Terra Boa	4127205	city	2	11.70001	0	1	0	0.5	17094	False	False
22	2020-05-28	61	PR	Terra Rica	4127304	city	19	113.16934	0	0	0	0.0	16789	False	False
22	2020-05-28	17	PR	Tijucas do Sul	4127601	city	5	29.64193	0	0	0	0.0	16868	False	False
22	2020-05-28	51	PR	Toledo	4127700	city	19	13.51015	1	0	0	0.0	140635	False	False
22	2020-05-28	2	PR	Tomazina	4127809	city	1	12.62945	0	0	0	0.0	7918	False	False
22	2020-05-28	29	PR	Três Barras do Paraná	4127858	city	11	91.36213	2	0	0	0.0	12040	False	False
22	2020-05-28	18	PR	Tuneiras do Oeste	4127908	city	5	58.3703	0	0	0	0.0	8566	False	False
22	2020-05-28	45	PR	Tupãssi	4127957	city	2	24.61841	1	0	0	0.0	8124	False	False
22	2020-05-28	69	PR	Umuarama	4128104	city	30	26.89208	1	1	0	0.0333	111557	False	False
22	2020-05-28	63	PR	União da Vitória	4128203	city	13	22.60201	0	0	0	0.0	57517	False	False
22	2020-05-28	23	PR	Uraí	4128401	city	7	61.87025	1	1	0	0.1429	11314	False	False
22	2020-05-28	59	PR	Verê	4128609	city	3	41.3394	0	1	0	0.3333	7257	False	False
22	2020-05-28	52	PR	Vitorino	4128708	city	1	14.62416	0	0	0	0.0	6838	False	False
22	2020-05-28	17	PR	Wenceslau Braz	4128500	city	10	51.50922	1	0	0	0.0	19414	False	False
22	2020-05-28	60	RJ	Angra dos Reis	3300100	city	661	324.36146	9	30	2	0.0454	203785	False	False
22	2020-05-28	36	RJ	Aperibé	3300159	city	10	85.04125	-2	0	0	0.0	11759	False	False
22	2020-05-28	56	RJ	Araruama	3300209	city	107	80.81571	8	25	6	0.2336	132400	False	False
22	2020-05-28	44	RJ	Areal	3300225	city	14	111.35857	0	0	0	0.0	12572	False	False
22	2020-05-28	45	RJ	Armação dos Búzios	3300233	city	35	103.33629	0	1	0	0.0286	33870	False	False
22	2020-05-28	58	RJ	Arraial do Cabo	3300258	city	37	121.91505	1	3	0	0.0811	30349	False	False
22	2020-05-28	56	RJ	Barra do Piraí	3300308	city	124	123.53797	17	15	1	0.121	100374	False	False
22	2020-05-28	85	RJ	Barra Mansa	3300407	city	133	72.12112	2	13	2	0.0977	184412	False	False
22	2020-05-28	64	RJ	Belford Roxo	3300456	city	571	111.76224	2	93	3	0.1629	510906	False	False
22	2020-05-28	52	RJ	Bom Jardim	3300506	city	13	47.36574	-1	2	0	0.1538	27446	False	False
22	2020-05-28	49	RJ	Bom Jesus do Itabapoana	3300605	city	58	156.35109	0	2	0	0.0345	37096	False	False
22	2020-05-28	52	RJ	Cabo Frio	3300704	city	300	132.43571	21	17	3	0.0567	226525	False	False
22	2020-05-28	49	RJ	Cachoeiras de Macacu	3300803	city	102	173.06616	5	7	1	0.0686	58937	False	False
22	2020-05-28	15	RJ	Cambuci	3300902	city	28	180.58691	4	0	0	0.0	15505	False	False
22	2020-05-28	66	RJ	Campos dos Goytacazes	3301009	city	636	125.30835	20	19	1	0.0299	507548	False	False
22	2020-05-28	50	RJ	Cantagalo	3301108	city	7	34.70157	2	1	1	0.1429	20172	False	False
22	2020-05-28	44	RJ	Carapebus	3300936	city	14	85.8843	3	1	0	0.0714	16301	False	False
22	2020-05-28	21	RJ	Cardoso Moreira	3301157	city	18	140.37277	1	0	0	0.0	12823	False	False
22	2020-05-28	27	RJ	Carmo	3301207	city	21	111.14051	1	0	0	0.0	18895	False	False
22	2020-05-28	52	RJ	Casimiro de Abreu	3301306	city	105	237.64259	1	6	0	0.0571	44184	False	False
22	2020-05-28	11	RJ	Comendador Levy Gasparian	3300951	city	3	35.04264	0	0	0	0.0	8561	False	False
22	2020-05-28	37	RJ	Conceição de Macabu	3301405	city	14	60.27209	1	0	0	0.0	23228	False	False
22	2020-05-28	33	RJ	Cordeiro	3301504	city	19	86.65511	4	0	0	0.0	21926	False	False
22	2020-05-28	2	RJ	Duas Barras	3301603	city	1	8.70171	0	0	0	0.0	11492	False	False
22	2020-05-28	66	RJ	Duque de Caxias	3301702	city	1291	140.38774	-2	220	3	0.1704	919596	False	False
22	2020-05-28	24	RJ	Engenheiro Paulo de Frontin	3301801	city	12	85.70204	0	2	0	0.1667	14002	False	False
22	2020-05-28	72	RJ	Guapimirim	3301850	city	205	338.74779	14	18	2	0.0878	60517	False	False
22	2020-05-28	56	RJ	Iguaba Grande	3301876	city	63	222.53621	2	12	0	0.1905	28310	False	False
22	2020-05-28	69	RJ	Importados/Indefinidos		city	0		0	0	0	0.0		False	False
22	2020-05-28	63	RJ	Itaboraí	3301900	city	929	386.13088	4	70	4	0.0753	240592	False	False
22	2020-05-28	57	RJ	Itaguaí	3302007	city	275	206.73738	40	40	2	0.1455	133019	False	False
22	2020-05-28	32	RJ	Italva	3302056	city	41	269.61268	2	3	1	0.0732	15207	False	False
22	2020-05-28	28	RJ	Itaocara	3302106	city	42	180.76956	2	3	0	0.0714	23234	False	False
22	2020-05-28	54	RJ	Itaperuna	3302205	city	90	87.18903	10	0	0	0.0	103224	False	False
22	2020-05-28	49	RJ	Itatiaia	3302254	city	6	18.86496	-1	0	0	0.0	31805	False	False
22	2020-05-28	52	RJ	Japeri	3302270	city	90	85.90409	0	8	0	0.0889	104768	False	False
22	2020-05-28	18	RJ	Laje do Muriaé	3302304	city	4	54.38477	0	0	0	0.0	7355	False	False
22	2020-05-28	59	RJ	Macaé	3302403	city	682	265.70876	56	24	0	0.0352	256672	False	False
22	2020-05-28	36	RJ	Macuco	3302452	city	4	71.44133	0	0	0	0.0	5599	False	False
22	2020-05-28	57	RJ	Magé	3302502	city	531	216.6719	64	82	3	0.1544	245071	False	False
22	2020-05-28	62	RJ	Mangaratiba	3302601	city	108	242.87128	3	5	1	0.0463	44468	False	False
22	2020-05-28	61	RJ	Maricá	3302700	city	380	235.72177	3	25	3	0.0658	161207	False	False
22	2020-05-28	44	RJ	Mendes	3302809	city	17	91.32911	0	1	0	0.0588	18614	False	False
22	2020-05-28	57	RJ	Mesquita	3302858	city	441	250.42163	4	54	4	0.1224	176103	False	False
22	2020-05-28	71	RJ	Miguel Pereira	3302908	city	13	50.90453	0	1	0	0.0769	25538	False	False
22	2020-05-28	29	RJ	Miracema	3303005	city	22	80.95974	0	0	0	0.0	27174	False	False
22	2020-05-28	21	RJ	Natividade	3303104	city	16	104.4591	1	1	0	0.0625	15317	False	False
22	2020-05-28	56	RJ	Nilópolis	3303203	city	269	165.55374	1	34	0	0.1264	162485	False	False
22	2020-05-28	78	RJ	Niterói	3303302	city	2293	446.4703	601	99	7	0.0432	513584	False	False
22	2020-05-28	55	RJ	Nova Friburgo	3303401	city	163	85.50551	20	19	2	0.1166	190631	False	False
22	2020-05-28	62	RJ	Nova Iguaçu	3303500	city	1380	168.0615	74	159	7	0.1152	821128	False	False
22	2020-05-28	49	RJ	Paracambi	3303609	city	182	348.2787	15	13	2	0.0714	52257	False	False
22	2020-05-28	55	RJ	Paraíba do Sul	3303708	city	133	300.32742	7	4	0	0.0301	44285	False	False
22	2020-05-28	50	RJ	Paraty	3303807	city	73	169.1185	0	3	0	0.0411	43165	False	False
22	2020-05-28	50	RJ	Paty do Alferes	3303856	city	17	61.21935	0	4	0	0.2353	27769	False	False
22	2020-05-28	69	RJ	Petrópolis	3303906	city	339	110.71521	7	41	0	0.1209	306191	False	False
22	2020-05-28	41	RJ	Pinheiral	3303955	city	49	194.78454	0	0	0	0.0	25156	False	False
22	2020-05-28	47	RJ	Piraí	3304003	city	86	293.74594	1	3	0	0.0349	29277	False	False
22	2020-05-28	56	RJ	Porciúncula	3304102	city	23	122.03534	0	0	0	0.0	18847	False	False
22	2020-05-28	52	RJ	Porto Real	3304110	city	7	35.56368	0	0	0	0.0	19683	False	False
22	2020-05-28	52	RJ	Quatis	3304128	city	4	27.96812	0	0	0	0.0	14302	False	False
22	2020-05-28	60	RJ	Queimados	3304144	city	891	592.73944	2	14	2	0.0157	150319	False	False
22	2020-05-28	44	RJ	Quissamã	3304151	city	39	157.89474	1	0	0	0.0	24700	False	False
22	2020-05-28	65	RJ	Resende	3304201	city	132	100.50175	3	11	1	0.0833	131341	False	False
22	2020-05-28	60	RJ	Rio Bonito	3304300	city	96	159.46579	18	10	1	0.1042	60201	False	False
22	2020-05-28	13	RJ	Rio Claro	3304409	city	49	264.45032	2	0	0	0.0	18529	False	False
22	2020-05-28	51	RJ	Rio das Flores	3304508	city	4	43.08488	-1	0	0	0.0	9284	False	False
22	2020-05-28	61	RJ	Rio das Ostras	3304524	city	250	165.92113	3	17	3	0.068	150674	False	False
22	2020-05-28	84	RJ	Rio de Janeiro	3304557	city	25974	386.58096	1224	3293	158	0.1268	6718903	False	False
22	2020-05-28	33	RJ	Santa Maria Madalena	3304607	city	5	48.05844	-1	0	0	0.0	10404	False	False
22	2020-05-28	39	RJ	Santo Antônio de Pádua	3304706	city	69	162.4332	6	1	0	0.0145	42479	False	False
22	2020-05-28	47	RJ	São Fidélis	3304805	city	143	369.80527	0	0	0	0.0	38669	False	False
22	2020-05-28	49	RJ	São Francisco de Itabapoana	3304755	city	49	116.09999	0	5	0	0.102	42205	False	False
22	2020-05-28	67	RJ	São Gonçalo	3304904	city	1151	106.09869	125	133	15	0.1156	1084839	False	False
22	2020-05-28	54	RJ	São João da Barra	3305000	city	81	224.3643	5	4	0	0.0494	36102	False	False
22	2020-05-28	60	RJ	São João de Meriti	3305109	city	687	145.42576	2	77	2	0.1121	472406	False	False
22	2020-05-28	33	RJ	São José de Ubá	3305133	city	12	167.34068	-1	0	0	0.0	7171	False	False
22	2020-05-28	32	RJ	São José do Vale do Rio Preto	3305158	city	56	256.93967	3	0	0	0.0	21795	False	False
22	2020-05-28	59	RJ	São Pedro da Aldeia	3305208	city	145	138.78786	0	4	0	0.0276	104476	False	False
22	2020-05-28	35	RJ	São Sebastião do Alto	3305307	city	8	85.49749	0	0	0	0.0	9357	False	False
22	2020-05-28	52	RJ	Sapucaia	3305406	city	33	181.04016	0	4	0	0.1212	18228	False	False
22	2020-05-28	47	RJ	Saquarema	3305505	city	112	125.60278	19	9	2	0.0804	89170	False	False
22	2020-05-28	61	RJ	Seropédica	3305554	city	163	198.02702	0	5	0	0.0307	82312	False	False
22	2020-05-28	44	RJ	Silva Jardim	3305604	city	36	165.3348	5	4	0	0.1111	21774	False	False
22	2020-05-28	50	RJ	Sumidouro	3305703	city	13	83.21065	0	0	0	0.0	15623	False	False
22	2020-05-28	54	RJ	Tanguá	3305752	city	78	227.34559	24	14	1	0.1795	34309	False	False
22	2020-05-28	60	RJ	Teresópolis	3305802	city	433	237.13813	11	25	0	0.0577	182594	False	False
22	2020-05-28	54	RJ	Trajano de Moraes	3305901	city	0		0	0	0	0.0	10626	False	False
22	2020-05-28	56	RJ	Três Rios	3306008	city	153	187.03242	0	1	0	0.0065	81804	False	False
22	2020-05-28	65	RJ	Valença	3306107	city	65	84.94178	2	4	0	0.0615	76523	False	False
22	2020-05-28	11	RJ	Varre-Sai	3306156	city	6	54.54545	0	0	0	0.0	11000	False	False
22	2020-05-28	36	RJ	Vassouras	3306206	city	43	116.5438	5	5	1	0.1163	36896	False	False
22	2020-05-28	66	RJ	Volta Redonda	3306305	city	599	219.40428	4	33	4	0.0551	273012	False	False
22	2020-05-28	46	RN	Acari	2400109	city	3	26.93966	0	0	0	0.0	11136	False	False
22	2020-05-28	62	RN	Açu	2400208	city	113	194.7705	3	4	0	0.0354	58017	False	False
22	2020-05-28	24	RN	Afonso Bezerra	2400307	city	10	90.62075	3	1	0	0.1	11035	False	False
22	2020-05-28	38	RN	Alexandria	2400505	city	5	36.82699	0	1	0	0.2	13577	False	False
22	2020-05-28	17	RN	Almino Afonso	2400604	city	1	21.11932	0	0	0	0.0	4735	False	False
22	2020-05-28	41	RN	Alto do Rodrigues	2400703	city	37	254.66309	6	4	0	0.1081	14529	False	False
22	2020-05-28	15	RN	Angicos	2400802	city	5	42.68397	2	0	0	0.0	11714	False	False
22	2020-05-28	18	RN	Antônio Martins	2400901	city	2	27.9916	0	0	0	0.0	7145	False	False
22	2020-05-28	60	RN	Apodi	2401008	city	208	580.27619	10	5	1	0.024	35845	False	False
22	2020-05-28	54	RN	Areia Branca	2401107	city	198	712.89695	52	16	1	0.0808	27774	False	False
22	2020-05-28	34	RN	Arês	2401206	city	5	34.95037	1	0	0	0.0	14306	False	False
22	2020-05-28	56	RN	Baía Formosa	2401404	city	4	43.14529	0	0	0	0.0	9271	False	False
22	2020-05-28	41	RN	Baraúna	2401453	city	72	253.75344	7	3	1	0.0417	28374	False	False
22	2020-05-28	43	RN	Barcelona	2401503	city	2	50.02501	0	0	0	0.0	3998	False	False
22	2020-05-28	41	RN	Bento Fernandes	2401602	city	2	36.38348	0	0	0	0.0	5497	False	False
22	2020-05-28	29	RN	Bom Jesus	2401701	city	4	39.17728	0	1	0	0.25	10210	False	False
22	2020-05-28	30	RN	Brejinho	2401800	city	7	55.12245	3	0	0	0.0	12699	False	False
22	2020-05-28	17	RN	Caiçara do Norte	2401859	city	5	76.34753	0	0	0	0.0	6549	False	False
22	2020-05-28	11	RN	Caiçara do Rio do Vento	2401909	city	7	190.01086	1	1	0	0.1429	3684	False	False
22	2020-05-28	62	RN	Caicó	2402006	city	34	50.03532	5	1	0	0.0294	67952	False	False
22	2020-05-28	37	RN	Campo Redondo	2402105	city	4	35.66016	0	0	0	0.0	11217	False	False
22	2020-05-28	47	RN	Canguaretama	2402204	city	52	151.70965	0	7	0	0.1346	34276	False	False
22	2020-05-28	56	RN	Caraúbas	2402303	city	33	161.0306	14	0	0	0.0	20493	False	False
22	2020-05-28	37	RN	Carnaúba dos Dantas	2402402	city	2	24.44988	0	1	0	0.5	8180	False	False
22	2020-05-28	60	RN	Carnaubais	2402501	city	11	102.23999	2	0	0	0.0	10759	False	False
22	2020-05-28	58	RN	Ceará-Mirim	2402600	city	78	106.12678	11	7	2	0.0897	73497	False	False
22	2020-05-28	47	RN	Cerro Corá	2402709	city	1	8.94534	0	1	0	1.0	11179	False	False
22	2020-05-28	45	RN	Coronel João Pessoa	2402907	city	2	40.71661	0	1	0	0.5	4912	False	False
22	2020-05-28	9	RN	Cruzeta	2403004	city	11	137.53438	5	0	0	0.0	7998	False	False
22	2020-05-28	46	RN	Currais Novos	2403103	city	23	51.35533	1	1	0	0.0435	44786	False	False
22	2020-05-28	9	RN	Doutor Severiano	2403202	city	6	84.79367	0	0	0	0.0	7076	False	False
22	2020-05-28	48	RN	Encanto	2403301	city	14	248.31501	1	2	0	0.1429	5638	False	False
22	2020-05-28	11	RN	Espírito Santo	2403509	city	2	19.03855	0	0	0	0.0	10505	False	False
22	2020-05-28	56	RN	Extremoz	2403608	city	96	335.86398	8	2	1	0.0208	28583	False	False
22	2020-05-28	25	RN	Felipe Guerra	2403707	city	34	568.08688	1	0	0	0.0	5985	False	False
22	2020-05-28	37	RN	Fernando Pedroza	2403756	city	3	98.23183	1	0	0	0.0	3054	False	False
22	2020-05-28	11	RN	Florânia	2403806	city	2	21.93945	1	0	0	0.0	9116	False	False
22	2020-05-28	11	RN	Frutuoso Gomes	2404002	city	4	98.32842	0	0	0	0.0	4068	False	False
22	2020-05-28	12	RN	Galinhos	2404101	city	1	35.89375	0	0	0	0.0	2786	False	False
22	2020-05-28	24	RN	Goianinha	2404200	city	35	132.93832	13	0	0	0.0	26328	False	False
22	2020-05-28	17	RN	Governador Dix-Sept Rosado	2404309	city	7	53.69333	0	0	0	0.0	13037	False	False
22	2020-05-28	25	RN	Grossos	2404408	city	12	115.57353	2	1	0	0.0833	10383	False	False
22	2020-05-28	34	RN	Guamaré	2404507	city	42	268.21636	4	1	0	0.0238	15659	False	False
22	2020-05-28	40	RN	Ielmo Marinho	2404606	city	12	87.17129	1	1	0	0.0833	13766	False	False
22	2020-05-28	62	RN	Importados/Indefinidos		city	16		0	3	0	0.1875		False	False
22	2020-05-28	43	RN	Ipanguaçu	2404705	city	26	167.83939	2	5	1	0.1923	15491	False	False
22	2020-05-28	10	RN	Ipueira	2404804	city	2	89.24587	0	0	0	0.0	2241	False	False
22	2020-05-28	32	RN	Itajá	2404853	city	12	158.98251	2	1	0	0.0833	7548	False	False
22	2020-05-28	18	RN	Itaú	2404903	city	13	221.16366	1	0	0	0.0	5878	False	False
22	2020-05-28	42	RN	Jaçanã	2405009	city	6	65.69583	0	0	0	0.0	9133	False	False
22	2020-05-28	5	RN	Jandaíra	2405108	city	1	14.53911	0	0	0	0.0	6878	False	False
22	2020-05-28	11	RN	Janduís	2405207	city	1	18.98254	0	0	0	0.0	5268	False	False
22	2020-05-28	47	RN	Januário Cicco	2405306	city	2	19.64444	0	0	0	0.0	10181	False	False
22	2020-05-28	1	RN	Japi	2405405	city	2	39.56479	2	0	0	0.0	5055	False	False
22	2020-05-28	11	RN	Jardim de Angicos	2405504	city	1	38.28484	0	0	0	0.0	2612	False	False
22	2020-05-28	17	RN	Jardim do Seridó	2405702	city	7	56.46983	3	0	0	0.0	12396	False	False
22	2020-05-28	36	RN	João Câmara	2405801	city	12	34.32985	2	1	0	0.0833	34955	False	False
22	2020-05-28	18	RN	Jucurutu	2406106	city	11	60.12572	5	0	0	0.0	18295	False	False
22	2020-05-28	11	RN	Lagoa d'Anta	2406205	city	1	14.77323	0	0	0	0.0	6769	False	False
22	2020-05-28	47	RN	Lagoa de Pedras	2406304	city	3	39.7667	0	1	0	0.3333	7544	False	False
22	2020-05-28	7	RN	Lagoa de Velhos	2406403	city	1	36.60322	0	0	0	0.0	2732	False	False
22	2020-05-28	17	RN	Lagoa Nova	2406502	city	3	19.21353	1	0	0	0.0	15614	False	False
22	2020-05-28	31	RN	Lagoa Salgada	2406601	city	3	36.38569	1	0	0	0.0	8245	False	False
22	2020-05-28	24	RN	Lajes	2406700	city	3	26.60282	1	0	0	0.0	11277	False	False
22	2020-05-28	40	RN	Lajes Pintadas	2406809	city	7	147.08972	1	0	0	0.0	4759	False	False
22	2020-05-28	4	RN	Lucrécia	2406908	city	3	75.07508	2	0	0	0.0	3996	False	False
22	2020-05-28	60	RN	Luís Gomes	2407005	city	2	19.77066	1	0	0	0.0	10116	False	False
22	2020-05-28	62	RN	Macaíba	2407104	city	107	132.43886	13	5	0	0.0467	80792	False	False
22	2020-05-28	21	RN	Macau	2407203	city	46	144.59043	20	0	0	0.0	31814	False	False
22	2020-05-28	16	RN	Martins	2407401	city	2	22.92264	0	0	0	0.0	8725	False	False
22	2020-05-28	27	RN	Maxaranguape	2407500	city	5	40.4171	0	1	0	0.2	12371	False	False
22	2020-05-28	4	RN	Messias Targino	2407609	city	2	43.46881	1	0	0	0.0	4601	False	False
22	2020-05-28	35	RN	Montanhas	2407708	city	8	71.10479	0	1	0	0.125	11251	False	False
22	2020-05-28	62	RN	Monte Alegre	2407807	city	19	84.62875	2	1	1	0.0526	22451	False	False
22	2020-05-28	69	RN	Mossoró	2408003	city	986	331.56454	79	48	3	0.0487	297378	False	False
22	2020-05-28	78	RN	Natal	2408102	city	2576	291.3625	355	85	9	0.033	884122	False	False
22	2020-05-28	46	RN	Nísia Floresta	2408201	city	33	119.55655	1	1	0	0.0303	27602	False	False
22	2020-05-28	31	RN	Nova Cruz	2408300	city	29	77.65846	2	1	0	0.0345	37343	False	False
22	2020-05-28	7	RN	Olho-d'Água do Borges	2408409	city	2	46.97041	1	0	0	0.0	4258	False	False
22	2020-05-28	34	RN	Ouro Branco	2408508	city	1	20.78138	0	0	0	0.0	4812	False	False
22	2020-05-28	16	RN	Paraná	2408607	city	2	47.01457	0	0	0	0.0	4254	False	False
22	2020-05-28	24	RN	Paraú	2408706	city	3	79.61783	0	0	0	0.0	3768	False	False
22	2020-05-28	21	RN	Parazinho	2408805	city	2	38.1898	0	0	0	0.0	5237	False	False
22	2020-05-28	29	RN	Parelhas	2408904	city	7	32.59301	2	0	0	0.0	21477	False	False
22	2020-05-28	70	RN	Parnamirim	2403251	city	552	211.11489	61	10	1	0.0181	261469	False	False
22	2020-05-28	62	RN	Passa e Fica	2409100	city	2	15.06364	0	0	0	0.0	13277	False	False
22	2020-05-28	1	RN	Passagem	2409209	city	1	32.37294	1	0	0	0.0	3089	False	False
22	2020-05-28	10	RN	Patu	2409308	city	4	31.36025	2	1	0	0.25	12755	False	False
22	2020-05-28	46	RN	Pau dos Ferros	2409407	city	21	69.09258	2	1	0	0.0476	30394	False	False
22	2020-05-28	26	RN	Pedra Grande	2409506	city	10	308.92802	3	0	0	0.0	3237	False	False
22	2020-05-28	12	RN	Pedro Avelino	2409704	city	3	44.66945	0	0	0	0.0	6716	False	False
22	2020-05-28	24	RN	Pedro Velho	2409803	city	3	20.26206	0	0	0	0.0	14806	False	False
22	2020-05-28	30	RN	Pendências	2409902	city	32	211.51431	8	2	0	0.0625	15129	False	False
22	2020-05-28	28	RN	Pilões	2410009	city	5	130.27619	1	0	0	0.0	3838	False	False
22	2020-05-28	42	RN	Poço Branco	2410108	city	12	77.85636	5	0	0	0.0	15413	False	False
22	2020-05-28	29	RN	Portalegre	2410207	city	3	38.13398	0	0	0	0.0	7867	False	False
22	2020-05-28	26	RN	Porto do Mangue	2410256	city	12	186.42225	1	0	0	0.0	6437	False	False
22	2020-05-28	4	RN	Pureza	2410405	city	2	20.78786	0	0	0	0.0	9621	False	False
22	2020-05-28	28	RN	Riacho da Cruz	2410702	city	6	167.64459	0	1	0	0.1667	3579	False	False
22	2020-05-28	28	RN	Riachuelo	2410900	city	7	86.12205	3	0	0	0.0	8128	False	False
22	2020-05-28	11	RN	Rio do Fogo	2408953	city	9	82.9646	0	0	0	0.0	10848	False	False
22	2020-05-28	17	RN	Rodolfo Fernandes	2411007	city	2	44.77278	1	0	0	0.0	4467	False	False
22	2020-05-28	9	RN	Ruy Barbosa	2411106	city	5	138.88889	2	0	0	0.0	3600	False	False
22	2020-05-28	48	RN	Santa Cruz	2411205	city	39	98.30115	4	0	0	0.0	39674	False	False
22	2020-05-28	32	RN	Santa Maria	2409332	city	7	126.1034	3	0	0	0.0	5551	False	False
22	2020-05-28	21	RN	Santana do Matos	2411403	city	10	78.17997	1	0	0	0.0	12791	False	False
22	2020-05-28	3	RN	Santana do Seridó	2411429	city	2	74.62687	1	0	0	0.0	2680	False	False
22	2020-05-28	56	RN	Santo Antônio	2411502	city	22	91.15015	1	2	0	0.0909	24136	False	False
22	2020-05-28	9	RN	São Bento do Norte	2411601	city	1	36.40335	0	0	0	0.0	2747	False	False
22	2020-05-28	9	RN	São Bento do Trairí	2411700	city	3	67.43088	1	0	0	0.0	4449	False	False
22	2020-05-28	10	RN	São Fernando	2411809	city	2	55.80357	1	0	0	0.0	3584	False	False
22	2020-05-28	62	RN	São Gonçalo do Amarante	2412005	city	209	204.10156	27	16	3	0.0766	102400	False	False
22	2020-05-28	7	RN	São João do Sabugi	2412104	city	1	16.14726	0	0	0	0.0	6193	False	False
22	2020-05-28	62	RN	São José de Mipibu	2412203	city	65	148.06715	5	4	0	0.0615	43899	False	False
22	2020-05-28	42	RN	São Miguel	2412500	city	18	76.53387	0	0	0	0.0	23519	False	False
22	2020-05-28	45	RN	São Miguel do Gostoso	2412559	city	1	9.72573	0	0	0	0.0	10282	False	False
22	2020-05-28	31	RN	São Paulo do Potengi	2412609	city	13	73.95187	6	0	0	0.0	17579	False	False
22	2020-05-28	54	RN	São Pedro	2412708	city	14	234.46659	0	0	0	0.0	5971	False	False
22	2020-05-28	41	RN	São Rafael	2412807	city	15	182.88222	3	1	0	0.0667	8202	False	False
22	2020-05-28	27	RN	São Tomé	2412906	city	18	162.82225	3	1	0	0.0556	11055	False	False
22	2020-05-28	21	RN	São Vicente	2413003	city	1	15.56663	0	0	0	0.0	6424	False	False
22	2020-05-28	23	RN	Senador Elói de Souza	2413102	city	2	32.86231	1	0	0	0.0	6086	False	False
22	2020-05-28	21	RN	Senador Georgino Avelino	2413201	city	2	45.04505	0	1	0	0.5	4440	False	False
22	2020-05-28	17	RN	Serra Caiada	2410306	city	6	57.72006	-1	2	0	0.3333	10395	False	False
22	2020-05-28	43	RN	Serra de São Bento	2413300	city	1	17.35509	0	0	0	0.0	5762	False	False
22	2020-05-28	31	RN	Serra do Mel	2413359	city	16	134.0258	9	0	0	0.0	11938	False	False
22	2020-05-28	37	RN	Serra Negra do Norte	2413409	city	4	49.51721	0	2	0	0.5	8078	False	False
22	2020-05-28	7	RN	Serrinha	2413508	city	1	16.05394	0	0	0	0.0	6229	False	False
22	2020-05-28	15	RN	Severiano Melo	2413607	city	2	81.96721	1	0	0	0.0	2440	False	False
22	2020-05-28	28	RN	Taboleiro Grande	2413805	city	5	194.85581	0	1	0	0.2	2566	False	False
22	2020-05-28	54	RN	Taipu	2413904	city	4	32.57594	1	1	0	0.25	12279	False	False
22	2020-05-28	54	RN	Tenente Ananias	2414100	city	13	120.52661	0	2	0	0.1538	10786	False	False
22	2020-05-28	16	RN	Tenente Laurentino Cruz	2414159	city	6	100.80645	3	0	0	0.0	5952	False	False
22	2020-05-28	62	RN	Tibau	2411056	city	21	511.44666	5	0	0	0.0	4106	False	False
22	2020-05-28	15	RN	Tibau do Sul	2414209	city	4	28.20874	0	0	0	0.0	14180	False	False
22	2020-05-28	42	RN	Touros	2414407	city	49	147.20461	5	4	2	0.0816	33287	False	False
22	2020-05-28	17	RN	Umarizal	2414506	city	4	37.89673	1	0	0	0.0	10555	False	False
22	2020-05-28	23	RN	Upanema	2414605	city	3	20.46524	1	0	0	0.0	14659	False	False
22	2020-05-28	13	RN	Várzea	2414704	city	3	54.54545	0	0	0	0.0	5500	False	False
22	2020-05-28	1	RN	Vera Cruz	2414803	city	3	24.03654	3	0	0	0.0	12481	False	False
22	2020-05-28	8	RN	Viçosa	2414902	city	1	58.20722	0	0	0	0.0	1718	False	False
22	2020-05-28	27	RO	Alta Floresta D'Oeste	1100015	city	3	13.07474	0	0	0	0.0	22945	False	False
22	2020-05-28	25	RO	Alto Alegre dos Parecis	1100379	city	4	30.2092	0	0	0	0.0	13241	False	False
22	2020-05-28	41	RO	Alto Paraíso	1100403	city	6	28.00075	0	1	0	0.1667	21428	False	False
22	2020-05-28	23	RO	Alvorada D'Oeste	1100346	city	3	20.81743	0	0	0	0.0	14411	False	False
22	2020-05-28	49	RO	Ariquemes	1100023	city	317	293.89133	34	4	0	0.0126	107863	False	False
22	2020-05-28	43	RO	Buritis	1100452	city	17	42.87083	0	1	0	0.0588	39654	False	False
22	2020-05-28	27	RO	Cabixi	1100031	city	0		0	0	0	0.0	5312	False	False
22	2020-05-28	17	RO	Cacaulândia	1100601	city	2	32.10273	0	0	0	0.0	6230	False	False
22	2020-05-28	29	RO	Cacoal	1100049	city	47	55.06156	1	0	0	0.0	85359	False	False
22	2020-05-28	27	RO	Campo Novo de Rondônia	1100700	city	1	7.07264	0	1	0	1.0	14139	False	False
22	2020-05-28	33	RO	Candeias do Jamari	1100809	city	76	284.71884	15	2	0	0.0263	26693	False	False
22	2020-05-28	7	RO	Cerejeiras	1100056	city	1	6.12632	0	1	0	1.0	16323	False	False
22	2020-05-28	5	RO	Costa Marques	1100080	city	1	5.45524	0	0	0	0.0	18331	False	False
22	2020-05-28	30	RO	Cujubim	1100940	city	17	67.42019	0	1	0	0.0588	25215	False	False
22	2020-05-28	28	RO	Espigão D'Oeste	1100098	city	17	52.51127	1	1	0	0.0588	32374	False	False
22	2020-05-28	29	RO	Governador Jorge Teixeira	1101005	city	4	51.49994	0	0	0	0.0	7767	False	False
22	2020-05-28	29	RO	Guajará-Mirim	1100106	city	186	402.8241	60	20	0	0.1075	46174	False	False
22	2020-05-28	35	RO	Importados/Indefinidos		city	0		0	0	0	0.0		False	False
22	2020-05-28	32	RO	Itapuã do Oeste	1101104	city	11	105.18264	0	0	0	0.0	10458	False	False
22	2020-05-28	60	RO	Jaru	1100114	city	51	98.50314	3	0	0	0.0	51775	False	False
22	2020-05-28	70	RO	Ji-Paraná	1100122	city	91	70.55959	5	5	0	0.0549	128969	False	False
22	2020-05-28	25	RO	Machadinho D'Oeste	1100130	city	2	5.00113	0	0	0	0.0	39991	False	False
22	2020-05-28	6	RO	Ministro Andreazza	1101203	city	1	10.35197	0	0	0	0.0	9660	False	False
22	2020-05-28	26	RO	Mirante da Serra	1101302	city	16	146.15876	1	1	0	0.0625	10947	False	False
22	2020-05-28	23	RO	Monte Negro	1101401	city	2	12.6167	0	0	0	0.0	15852	False	False
22	2020-05-28	23	RO	Nova Brasilândia D'Oeste	1100148	city	4	19.53697	0	0	0	0.0	20474	False	False
22	2020-05-28	17	RO	Nova Mamoré	1100338	city	15	49.04686	2	3	1	0.2	30583	False	False
22	2020-05-28	2	RO	Nova União	1101435	city	0		-1	0	0	0.0	6970	False	False
22	2020-05-28	29	RO	Novo Horizonte do Oeste	1100502	city	2	23.42469	0	0	0	0.0	8538	False	False
22	2020-05-28	51	RO	Ouro Preto do Oeste	1100155	city	24	66.60191	0	0	0	0.0	36035	False	False
22	2020-05-28	38	RO	Pimenta Bueno	1100189	city	20	54.55537	1	0	0	0.0	36660	False	False
22	2020-05-28	4	RO	Pimenteiras do Oeste	1101468	city	2	92.20839	0	0	0	0.0	2169	False	False
22	2020-05-28	69	RO	Porto Velho	1100205	city	3105	586.35354	264	95	4	0.0306	529544	False	False
22	2020-05-28	17	RO	Presidente Médici	1100254	city	2	10.53408	0	0	0	0.0	18986	False	False
22	2020-05-28	28	RO	Primavera de Rondônia	1101476	city	5	175.07003	0	0	0	0.0	2856	False	False
22	2020-05-28	12	RO	Rio Crespo	1100262	city	5	132.83741	0	0	0	0.0	3764	False	False
22	2020-05-28	54	RO	Rolim de Moura	1100288	city	27	49.0392	1	2	0	0.0741	55058	False	False
22	2020-05-28	14	RO	Santa Luzia D'Oeste	1100296	city	2	30.79292	0	0	0	0.0	6495	False	False
22	2020-05-28	21	RO	São Felipe D'Oeste	1101484	city	1	19.33488	0	0	0	0.0	5172	False	False
22	2020-05-28	10	RO	São Francisco do Guaporé	1101492	city	9	44.40936	3	1	0	0.1111	20266	False	False
22	2020-05-28	17	RO	São Miguel do Guaporé	1100320	city	83	360.79113	0	2	0	0.0241	23005	False	False
22	2020-05-28	9	RO	Seringueiras	1101500	city	1	8.43455	0	0	0	0.0	11856	False	False
22	2020-05-28	22	RO	Theobroma	1101609	city	3	28.72463	0	0	0	0.0	10444	False	False
22	2020-05-28	36	RO	Urupá	1101708	city	21	183.13421	0	0	0	0.0	11467	False	False
22	2020-05-28	28	RO	Vale do Anari	1101757	city	2	17.85077	0	1	0	0.5	11204	False	False
22	2020-05-28	10	RO	Vale do Paraíso	1101807	city	5	73.26007	0	0	0	0.0	6825	False	False
22	2020-05-28	54	RO	Vilhena	1100304	city	38	38.05556	0	0	0	0.0	99854	False	False
22	2020-05-28	52	RR	Alto Alegre	1400050	city	59	380.39974	0	3	0	0.0508	15510	False	False
22	2020-05-28	24	RR	Amajari	1400027	city	29	226.63332	0	2	0	0.069	12796	False	False
22	2020-05-28	69	RR	Boa Vista	1400100	city	2357	590.41163	120	86	3	0.0365	399213	False	False
22	2020-05-28	66	RR	Bonfim	1400159	city	76	612.4587	6	2	0	0.0263	12409	False	False
22	2020-05-28	57	RR	Cantá	1400175	city	106	578.12926	1	3	1	0.0283	18335	False	False
22	2020-05-28	29	RR	Caracaraí	1400209	city	16	72.97273	0	0	0	0.0	21926	False	False
22	2020-05-28	38	RR	Caroebe	1400233	city	54	531.02567	0	1	0	0.0185	10169	False	False
22	2020-05-28	29	RR	Importados/Indefinidos		city	37		2	1	0	0.027		False	False
22	2020-05-28	24	RR	Iracema	1400282	city	6	50.20921	0	1	0	0.1667	11950	False	False
22	2020-05-28	43	RR	Mucajaí	1400308	city	65	364.08447	0	2	1	0.0308	17853	False	False
22	2020-05-28	24	RR	Normandia	1400407	city	6	53.14438	0	0	0	0.0	11290	False	False
22	2020-05-28	48	RR	Pacaraima	1400456	city	100	574.67962	3	2	0	0.02	17401	False	False
22	2020-05-28	43	RR	Rorainópolis	1400472	city	122	404.46905	3	4	1	0.0328	30163	False	False
22	2020-05-28	24	RR	São João da Baliza	1400506	city	23	280.4536	2	0	0	0.0	8201	False	False
22	2020-05-28	42	RR	São Luiz	1400605	city	38	475.83271	2	1	0	0.0263	7986	False	False
22	2020-05-28	24	RR	Uiramutã	1400704	city	4	37.88238	0	0	0	0.0	10559	False	False
22	2020-05-28	21	RS	Água Santa	4300059	city	1	26.6809	0	0	0	0.0	3748	False	False
22	2020-05-28	46	RS	Ajuricaba	4300208	city	2	28.4738	0	0	0	0.0	7024	False	False
22	2020-05-28	11	RS	Alecrim	4300307	city	1	16.80672	0	0	0	0.0	5950	False	False
22	2020-05-28	58	RS	Alegrete	4300406	city	9	12.23009	1	0	0	0.0	73589	False	False
22	2020-05-28	24	RS	Alpestre	4300505	city	10	159.79546	0	0	0	0.0	6258	False	False
22	2020-05-28	71	RS	Alvorada	4300604	city	42	19.97099	6	3	0	0.0714	210305	False	False
22	2020-05-28	21	RS	Ametista do Sul	4300646	city	3	40.49129	0	0	0	0.0	7409	False	False
22	2020-05-28	66	RS	Anta Gorda	4300703	city	5	83.59806	0	0	0	0.0	5981	False	False
22	2020-05-28	23	RS	Antônio Prado	4300802	city	2	15.32567	0	0	0	0.0	13050	False	False
22	2020-05-28	40	RS	Arroio do Meio	4301008	city	93	447.00793	4	0	0	0.0	20805	False	False
22	2020-05-28	54	RS	Arroio do Sal	4301057	city	10	99.3542	1	1	0	0.1	10065	False	False
22	2020-05-28	51	RS	Arroio dos Ratos	4301107	city	8	56.53311	2	1	0	0.125	14151	False	False
22	2020-05-28	34	RS	Arvorezinha	4301404	city	1	9.59325	0	0	0	0.0	10424	False	False
22	2020-05-28	13	RS	Áurea	4301552	city	1	28.13731	1	0	0	0.0	3554	False	False
22	2020-05-28	71	RS	Bagé	4301602	city	41	33.8443	5	0	0	0.0	121143	False	False
22	2020-05-28	1	RS	Balneário Pinhal	4301636	city	2	14.21666	2	0	0	0.0	14068	False	False
22	2020-05-28	14	RS	Barão de Cotegipe	4301701	city	7	105.69228	0	0	0	0.0	6623	False	False
22	2020-05-28	16	RS	Barra do Ribeiro	4301909	city	1	7.41235	0	0	0	0.0	13491	False	False
22	2020-05-28	27	RS	Barros Cassal	4302006	city	2	17.85874	0	1	0	0.5	11199	False	False
22	2020-05-28	9	RS	Benjamin Constant do Sul	4302055	city	16	802.40722	10	0	0	0.0	1994	False	False
22	2020-05-28	70	RS	Bento Gonçalves	4302105	city	553	459.09642	81	11	0	0.0199	120454	False	False
22	2020-05-28	9	RS	Boa Vista das Missões	4302154	city	1	47.66444	0	0	0	0.0	2098	False	False
22	2020-05-28	29	RS	Boa Vista do Sul	4302253	city	12	431.18936	2	1	0	0.0833	2783	False	False
22	2020-05-28	20	RS	Bom Jesus	4302303	city	28	246.71777	2	0	0	0.0	11349	False	False
22	2020-05-28	23	RS	Bom Princípio	4302352	city	23	163.64283	5	0	0	0.0	14055	False	False
22	2020-05-28	9	RS	Bom Progresso	4302378	city	4	205.97322	0	0	0	0.0	1942	False	False
22	2020-05-28	50	RS	Bom Retiro do Sul	4302402	city	50	405.58079	1	1	0	0.02	12328	False	False
22	2020-05-28	6	RS	Braga	4302600	city	2	59.64808	0	0	0	0.0	3353	False	False
22	2020-05-28	14	RS	Brochier	4302659	city	1	19.70832	0	0	0	0.0	5074	False	False
22	2020-05-28	19	RS	Butiá	4302709	city	2	9.55064	0	0	0	0.0	20941	False	False
22	2020-05-28	24	RS	Caçapava do Sul	4302808	city	9	26.7666	1	1	0	0.1111	33624	False	False
22	2020-05-28	63	RS	Cachoeira do Sul	4303004	city	21	25.54713	3	0	0	0.0	82201	False	False
22	2020-05-28	59	RS	Cachoeirinha	4303103	city	83	63.70258	6	0	0	0.0	130293	False	False
22	2020-05-28	1	RS	Cacique Doble	4303202	city	1	19.74334	1	0	0	0.0	5065	False	False
22	2020-05-28	14	RS	Caibaté	4303301	city	0		0	0	0	0.0	4846	False	False
22	2020-05-28	66	RS	Camaquã	4303509	city	12	18.1102	1	0	0	0.0	66261	False	False
22	2020-05-28	14	RS	Camargo	4303558	city	6	219.53897	2	0	0	0.0	2733	False	False
22	2020-05-28	35	RS	Campestre da Serra	4303673	city	0		0	0	0	0.0	3388	False	False
22	2020-05-28	37	RS	Campinas do Sul	4303806	city	4	73.34067	1	0	0	0.0	5454	False	False
22	2020-05-28	80	RS	Campo Bom	4303905	city	4	5.99592	0	0	0	0.0	66712	False	False
22	2020-05-28	7	RS	Campo Novo	4304002	city	1	22.30152	0	0	0	0.0	4484	False	False
22	2020-05-28	44	RS	Candelária	4304200	city	6	19.1296	0	0	0	0.0	31365	False	False
22	2020-05-28	32	RS	Candiota	4304358	city	1	10.43406	0	0	0	0.0	9584	False	False
22	2020-05-28	5	RS	Canela	4304408	city	4	8.88928	2	1	0	0.25	44998	False	False
22	2020-05-28	62	RS	Canguçu	4304507	city	14	24.97993	3	0	0	0.0	56045	False	False
22	2020-05-28	69	RS	Canoas	4304606	city	84	24.23431	8	6	0	0.0714	346616	False	False
22	2020-05-28	27	RS	Canudos do Vale	4304614	city	4	233.10023	0	0	0	0.0	1716	False	False
22	2020-05-28	67	RS	Capão da Canoa	4304630	city	12	22.6206	1	0	0	0.0	53049	False	False
22	2020-05-28	59	RS	Capão do Leão	4304663	city	1	3.94415	0	0	0	0.0	25354	False	False
22	2020-05-28	18	RS	Capitão	4304697	city	6	217.62786	4	0	0	0.0	2757	False	False
22	2020-05-28	40	RS	Carazinho	4304705	city	38	61.18177	4	0	0	0.0	62110	False	False
22	2020-05-28	69	RS	Carlos Barbosa	4304804	city	140	469.27899	26	1	0	0.0071	29833	False	False
22	2020-05-28	14	RS	Casca	4304903	city	4	44.29188	0	0	0	0.0	9031	False	False
22	2020-05-28	21	RS	Caseiros	4304952	city	2	62.46096	0	0	0	0.0	3202	False	False
22	2020-05-28	78	RS	Caxias do Sul	4305108	city	137	26.81511	9	4	0	0.0292	510906	False	False
22	2020-05-28	65	RS	Cerro Grande do Sul	4305173	city	1	8.1706	0	1	0	1.0	12239	False	False
22	2020-05-28	44	RS	Chapada	4305306	city	3	32.36595	0	0	0	0.0	9269	False	False
22	2020-05-28	69	RS	Charqueadas	4305355	city	8	19.61313	1	0	0	0.0	40789	False	False
22	2020-05-28	50	RS	Cidreira	4305454	city	2	12.30466	0	1	0	0.5	16254	False	False
22	2020-05-28	33	RS	Ciríaco	4305504	city	1	21.06594	0	0	0	0.0	4747	False	False
22	2020-05-28	32	RS	Colinas	4305587	city	12	492.20673	0	0	0	0.0	2438	False	False
22	2020-05-28	4	RS	Colorado	4305603	city	2	62.99213	1	0	0	0.0	3175	False	False
22	2020-05-28	18	RS	Condor	4305702	city	7	103.65763	0	0	0	0.0	6753	False	False
22	2020-05-28	33	RS	Coronel Bicaco	4305900	city	3	40.95563	1	0	0	0.0	7325	False	False
22	2020-05-28	21	RS	Coxilha	4305975	city	19	689.40493	6	0	0	0.0	2756	False	False
22	2020-05-28	14	RS	Crissiumal	4306007	city	1	7.43605	0	0	0	0.0	13448	False	False
22	2020-05-28	33	RS	Cruz Alta	4306106	city	10	16.58402	0	1	0	0.1	60299	False	False
22	2020-05-28	8	RS	Cruzaltense	4306130	city	7	381.88762	0	0	0	0.0	1833	False	False
22	2020-05-28	67	RS	Cruzeiro do Sul	4306205	city	44	356.33301	14	2	0	0.0455	12348	False	False
22	2020-05-28	32	RS	Derrubadas	4306320	city	1	35.65062	0	0	0	0.0	2805	False	False
22	2020-05-28	69	RS	Dois Irmãos	4306403	city	5	15.30409	2	0	0	0.0	32671	False	False
22	2020-05-28	20	RS	Dom Feliciano	4306502	city	3	19.46283	0	0	0	0.0	15414	False	False
22	2020-05-28	65	RS	Dom Pedrito	4306601	city	15	39.00055	1	1	0	0.0667	38461	False	False
22	2020-05-28	26	RS	Doutor Maurício Cardoso	4306734	city	4	87.93141	2	2	0	0.5	4549	False	False
22	2020-05-28	21	RS	Doutor Ricardo	4306759	city	3	151.28593	0	0	0	0.0	1983	False	False
22	2020-05-28	69	RS	Eldorado do Sul	4306767	city	12	29.06625	0	1	0	0.0833	41285	False	False
22	2020-05-28	52	RS	Encantado	4306809	city	38	167.35665	0	2	0	0.0526	22706	False	False
22	2020-05-28	48	RS	Encruzilhada do Sul	4306908	city	2	7.72887	0	1	0	0.5	25877	False	False
22	2020-05-28	1	RS	Entre-Ijuís	4306932	city	4	47.19764	4	0	0	0.0	8475	False	False
22	2020-05-28	14	RS	Erebango	4306973	city	5	167.16817	0	0	0	0.0	2991	False	False
22	2020-05-28	71	RS	Erechim	4307005	city	88	83.12709	28	1	0	0.0114	105862	False	False
22	2020-05-28	36	RS	Ernestina	4307054	city	2	63.13131	0	0	0	0.0	3168	False	False
22	2020-05-28	8	RS	Erval Grande	4307203	city	8	164.64293	5	0	0	0.0	4859	False	False
22	2020-05-28	18	RS	Esperança do Sul	4307450	city	12	410.1162	0	1	0	0.0833	2926	False	False
22	2020-05-28	46	RS	Espumoso	4307500	city	11	70.5671	1	1	0	0.0909	15588	False	False
22	2020-05-28	21	RS	Estação	4307559	city	10	167.84156	0	0	0	0.0	5958	False	False
22	2020-05-28	68	RS	Estância Velha	4307609	city	23	45.97977	1	0	0	0.0	50022	False	False
22	2020-05-28	54	RS	Esteio	4307708	city	26	31.24925	3	1	0	0.0385	83202	False	False
22	2020-05-28	69	RS	Estrela	4307807	city	141	413.29581	17	1	0	0.0071	34116	False	False
22	2020-05-28	22	RS	Eugênio de Castro	4307831	city	0		0	0	0	0.0	2396	False	False
22	2020-05-28	71	RS	Farroupilha	4307906	city	245	338.7206	64	4	0	0.0163	72331	False	False
22	2020-05-28	1	RS	Faxinalzinho	4308052	city	8	345.57235	8	0	0	0.0	2315	False	False
22	2020-05-28	24	RS	Fazenda Vilanova	4308078	city	4	88.24178	0	0	0	0.0	4533	False	False
22	2020-05-28	31	RS	Feliz	4308102	city	8	59.05367	2	0	0	0.0	13547	False	False
22	2020-05-28	43	RS	Flores da Cunha	4308201	city	10	32.52561	3	0	0	0.0	30745	False	False
22	2020-05-28	35	RS	Floriano Peixoto	4308250	city	7	396.37599	1	0	0	0.0	1766	False	False
22	2020-05-28	18	RS	Fontoura Xavier	4308300	city	4	38.81988	0	0	0	0.0	10304	False	False
22	2020-05-28	7	RS	Formigueiro	4308409	city	25	375.15006	5	0	0	0.0	6664	False	False
22	2020-05-28	21	RS	Frederico Westphalen	4308508	city	26	83.03261	1	1	0	0.0385	31313	False	False
22	2020-05-28	66	RS	Garibaldi	4308607	city	288	821.21471	38	4	0	0.0139	35070	False	False
22	2020-05-28	9	RS	Gaurama	4308706	city	16	289.12179	1	0	0	0.0	5534	False	False
22	2020-05-28	24	RS	General Câmara	4308805	city	9	107.33453	7	0	0	0.0	8385	False	False
22	2020-05-28	9	RS	Gentil	4308854	city	5	305.99755	0	0	0	0.0	1634	False	False
22	2020-05-28	34	RS	Getúlio Vargas	4308904	city	7	43.17789	0	0	0	0.0	16212	False	False
22	2020-05-28	51	RS	Glorinha	4309050	city	1	12.34873	0	0	0	0.0	8098	False	False
22	2020-05-28	14	RS	Gramado	4309100	city	8	22.07993	0	0	0	0.0	36232	False	False
22	2020-05-28	16	RS	Gramado dos Loureiros	4309126	city	13	624.39962	0	0	0	0.0	2082	False	False
22	2020-05-28	8	RS	Gramado Xavier	4309159	city	1	23.12139	0	0	0	0.0	4325	False	False
22	2020-05-28	65	RS	Gravataí	4309209	city	50	17.76079	12	4	0	0.08	281519	False	False
22	2020-05-28	21	RS	Guabiju	4309258	city	0		0	0	0	0.0	1503	False	False
22	2020-05-28	57	RS	Guaíba	4309308	city	41	41.77578	12	1	0	0.0244	98143	False	False
22	2020-05-28	12	RS	Guaporé	4309407	city	18	69.96541	2	0	0	0.0	25727	False	False
22	2020-05-28	52	RS	Harmonia	4309555	city	5	102.7538	0	0	0	0.0	4866	False	False
22	2020-05-28	32	RS	Horizontina	4309605	city	8	41.38859	0	0	0	0.0	19329	False	False
22	2020-05-28	14	RS	Hulha Negra	4309654	city	0		0	0	0	0.0	6776	False	False
22	2020-05-28	18	RS	Humaitá	4309704	city	6	125.99748	0	0	0	0.0	4762	False	False
22	2020-05-28	41	RS	Ibirapuitã	4309951	city	16	398.70421	1	2	0	0.125	4013	False	False
22	2020-05-28	18	RS	Ibirubá	4310009	city	11	54.05405	0	0	0	0.0	20350	False	False
22	2020-05-28	1	RS	Igrejinha	4310108	city	1	2.7101	1	0	0	0.0	36899	False	False
22	2020-05-28	29	RS	Ijuí	4310207	city	14	16.77149	4	0	0	0.0	83475	False	False
22	2020-05-28	47	RS	Imbé	4310330	city	4	17.54386	0	0	0	0.0	22800	False	False
22	2020-05-28	21	RS	Imigrante	4310363	city	9	288.46154	0	0	0	0.0	3120	False	False
22	2020-05-28	19	RS	Itaqui	4310603	city	2	5.31632	0	0	0	0.0	37620	False	False
22	2020-05-28	1	RS	Itati	4310652	city	1	41.3394	1	0	0	0.0	2419	False	False
22	2020-05-28	70	RS	Ivoti	4310801	city	8	32.9313	0	1	0	0.125	24293	False	False
22	2020-05-28	8	RS	Jaboticaba	4310850	city	1	26.24672	0	0	0	0.0	3810	False	False
22	2020-05-28	30	RS	Jaguari	4311106	city	3	27.65487	0	1	0	0.3333	10848	False	False
22	2020-05-28	8	RS	Jaquirana	4311122	city	2	53.82131	0	0	0	0.0	3716	False	False
22	2020-05-28	9	RS	Júlio de Castilhos	4311205	city	10	51.83227	2	0	0	0.0	19293	False	False
22	2020-05-28	21	RS	Lagoa Vermelha	4311304	city	17	61.13569	3	0	0	0.0	27807	False	False
22	2020-05-28	69	RS	Lajeado	4311403	city	1210	1440.23615	206	16	0	0.0132	84014	False	False
22	2020-05-28	14	RS	Lavras do Sul	4311502	city	0		0	0	0	0.0	7480	False	False
22	2020-05-28	21	RS	Machadinho	4311700	city	4	73.46189	1	0	0	0.0	5445	False	False
22	2020-05-28	9	RS	Maquiné	4311775	city	4	59.577	0	0	0	0.0	6714	False	False
22	2020-05-28	37	RS	Maratá	4311791	city	4	148.64363	0	0	0	0.0	2691	False	False
22	2020-05-28	64	RS	Marau	4311809	city	171	387.21949	8	4	0	0.0234	44161	False	False
22	2020-05-28	33	RS	Marcelino Ramos	4311908	city	5	113.58473	0	0	0	0.0	4402	False	False
22	2020-05-28	9	RS	Mariano Moro	4312005	city	7	344.6578	6	0	0	0.0	2031	False	False
22	2020-05-28	20	RS	Marques de Souza	4312054	city	4	99.77551	0	0	0	0.0	4009	False	False
22	2020-05-28	29	RS	Mato Castelhano	4312138	city	2	78.74016	0	1	0	0.5	2540	False	False
22	2020-05-28	9	RS	Mato Leitão	4312153	city	7	155.03876	0	0	0	0.0	4515	False	False
22	2020-05-28	14	RS	Maximiliano de Almeida	4312203	city	0		0	0	0	0.0	4377	False	False
22	2020-05-28	53	RS	Minas do Leão	4312252	city	3	37.1517	2	0	0	0.0	8075	False	False
22	2020-05-28	9	RS	Miraguaí	4312302	city	1	20.30457	0	0	0	0.0	4925	False	False
22	2020-05-28	17	RS	Montauri	4312351	city	5	344.11562	2	0	0	0.0	1453	False	False
22	2020-05-28	29	RS	Monte Belo do Sul	4312385	city	5	196.23234	0	1	0	0.2	2548	False	False
22	2020-05-28	50	RS	Montenegro	4312401	city	57	87.33758	18	1	0	0.0175	65264	False	False
22	2020-05-28	24	RS	Mormaço	4312427	city	3	97.24473	0	0	0	0.0	3085	False	False
22	2020-05-28	9	RS	Morrinhos do Sul	4312443	city	4	135.6392	0	0	0	0.0	2949	False	False
22	2020-05-28	1	RS	Morro Reuter	4312476	city	1	15.60793	1	0	0	0.0	6407	False	False
22	2020-05-28	42	RS	Muçum	4312609	city	7	141.29996	0	0	0	0.0	4954	False	False
22	2020-05-28	13	RS	Muliterno	4312625	city	5	264.13101	0	0	0	0.0	1893	False	False
22	2020-05-28	40	RS	Não-Me-Toque	4312658	city	32	181.57059	6	1	0	0.0312	17624	False	False
22	2020-05-28	44	RS	Nicolau Vergueiro	4312674	city	2	118.90606	0	0	0	0.0	1682	False	False
22	2020-05-28	21	RS	Nonoai	4312708	city	32	273.62121	8	1	0	0.0312	11695	False	False
22	2020-05-28	25	RS	Nova Araçá	4312807	city	22	462.28199	2	1	0	0.0455	4759	False	False
22	2020-05-28	18	RS	Nova Bassano	4312906	city	15	151.27067	7	0	0	0.0	9916	False	False
22	2020-05-28	35	RS	Nova Bréscia	4313003	city	4	120.12012	1	0	0	0.0	3330	False	False
22	2020-05-28	2	RS	Nova Hartz	4313060	city	1	4.62642	0	0	0	0.0	21615	False	False
22	2020-05-28	64	RS	Nova Palma	4313102	city	0		0	0	0	0.0	6512	False	False
22	2020-05-28	9	RS	Nova Petrópolis	4313201	city	1	4.68318	0	0	0	0.0	21353	False	False
22	2020-05-28	35	RS	Nova Prata	4313300	city	13	47.69417	3	0	0	0.0	27257	False	False
22	2020-05-28	9	RS	Nova Santa Rita	4313375	city	3	10.23891	0	0	0	0.0	29300	False	False
22	2020-05-28	8	RS	Novo Barreiro	4313490	city	1	24.01537	0	0	0	0.0	4164	False	False
22	2020-05-28	61	RS	Novo Hamburgo	4313409	city	138	55.9275	15	4	0	0.029	246748	False	False
22	2020-05-28	9	RS	Novo Xingu	4313466	city	0		0	0	0	0.0	1719	False	False
22	2020-05-28	67	RS	Osório	4313508	city	24	52.18072	2	1	0	0.0417	45994	False	False
22	2020-05-28	21	RS	Paim Filho	4313607	city	3	78.36991	0	0	0	0.0	3828	False	False
22	2020-05-28	30	RS	Palmeira das Missões	4313706	city	32	96.08744	11	0	0	0.0	33303	False	False
22	2020-05-28	2	RS	Panambi	4313904	city	1	2.29006	0	0	0	0.0	43667	False	False
22	2020-05-28	66	RS	Paraí	4314001	city	8	104.47956	2	0	0	0.0	7657	False	False
22	2020-05-28	21	RS	Paraíso do Sul	4314027	city	1	13.13888	0	0	0	0.0	7611	False	False
22	2020-05-28	52	RS	Pareci Novo	4314035	city	1	26.06203	0	0	0	0.0	3837	False	False
22	2020-05-28	8	RS	Parobé	4314050	city	3	5.14827	1	0	0	0.0	58272	False	False
22	2020-05-28	64	RS	Passo Fundo	4314100	city	678	333.53831	179	30	0	0.0442	203275	False	False
22	2020-05-28	22	RS	Paverama	4314159	city	7	82.47909	1	0	0	0.0	8487	False	False
22	2020-05-28	65	RS	Pelotas	4314407	city	70	20.44363	7	0	0	0.0	342405	False	False
22	2020-05-28	24	RS	Pinto Bandeira	4314548	city	4	133.20013	0	1	0	0.25	3003	False	False
22	2020-05-28	64	RS	Piratini	4314605	city	1	4.83957	0	0	0	0.0	20663	False	False
22	2020-05-28	21	RS	Planalto	4314704	city	15	148.7505	0	0	0	0.0	10084	False	False
22	2020-05-28	26	RS	Poço das Antas	4314753	city	7	333.6511	3	0	0	0.0	2098	False	False
22	2020-05-28	34	RS	Pontão	4314779	city	4	102.45902	0	0	0	0.0	3904	False	False
22	2020-05-28	18	RS	Portão	4314803	city	10	26.96944	5	0	0	0.0	37079	False	False
22	2020-05-28	79	RS	Porto Alegre	4314902	city	605	40.77449	2	35	3	0.0579	1483771	False	False
22	2020-05-28	9	RS	Porto Mauá	4315057	city	1	42.123	0	0	0	0.0	2374	False	False
22	2020-05-28	24	RS	Pouso Novo	4315131	city	1	61.01281	0	0	0	0.0	1639	False	False
22	2020-05-28	18	RS	Progresso	4315156	city	23	368.35362	2	0	0	0.0	6244	False	False
22	2020-05-28	35	RS	Quaraí	4315305	city	15	66.11716	0	2	0	0.1333	22687	False	False
22	2020-05-28	8	RS	Redentora	4315404	city	4	34.63503	1	0	0	0.0	11549	False	False
22	2020-05-28	17	RS	Restinga Sêca	4315503	city	6	38.00114	1	0	0	0.0	15789	False	False
22	2020-05-28	9	RS	Rio dos Índios	4315552	city	2	72.67442	0	0	0	0.0	2752	False	False
22	2020-05-28	67	RS	Rio Grande	4315602	city	17	8.05668	0	1	0	0.0588	211005	False	False
22	2020-05-28	46	RS	Rio Pardo	4315701	city	3	7.83801	0	0	0	0.0	38275	False	False
22	2020-05-28	28	RS	Roca Sales	4315800	city	10	87.77319	0	2	0	0.2	11393	False	False
22	2020-05-28	64	RS	Rolante	4316006	city	5	23.4203	0	0	0	0.0	21349	False	False
22	2020-05-28	14	RS	Ronda Alta	4316105	city	4	37.73229	0	0	0	0.0	10601	False	False
22	2020-05-28	38	RS	Rosário do Sul	4316402	city	2	5.07331	0	0	0	0.0	39422	False	False
22	2020-05-28	30	RS	Saldanha Marinho	4316436	city	31	1169.81132	0	4	0	0.129	2650	False	False
22	2020-05-28	9	RS	Salto do Jacuí	4316451	city	6	48.19664	0	0	0	0.0	12449	False	False
22	2020-05-28	35	RS	Salvador do Sul	4316501	city	2	25.64431	0	0	0	0.0	7799	False	False
22	2020-05-28	54	RS	Sananduva	4316600	city	12	73.75538	0	0	0	0.0	16270	False	False
22	2020-05-28	33	RS	Santa Bárbara do Sul	4316709	city	1	12.50938	0	0	0	0.0	7994	False	False
22	2020-05-28	1	RS	Santa Cecília do Sul	4316733	city	2	122.02563	2	0	0	0.0	1639	False	False
22	2020-05-28	36	RS	Santa Clara do Sul	4316758	city	18	272.60336	1	0	0	0.0	6603	False	False
22	2020-05-28	54	RS	Santa Cruz do Sul	4316808	city	78	59.80861	2	1	0	0.0128	130416	False	False
22	2020-05-28	68	RS	Santa Maria	4316907	city	169	59.90295	31	3	0	0.0178	282123	False	False
22	2020-05-28	70	RS	Sant'Ana do Livramento	4317103	city	35	45.43861	0	1	0	0.0286	77027	False	False
22	2020-05-28	63	RS	Santa Rosa	4317202	city	20	27.30226	1	2	1	0.1	73254	False	False
22	2020-05-28	24	RS	Santa Tereza	4317251	city	3	173.5107	0	1	0	0.3333	1729	False	False
22	2020-05-28	67	RS	Santiago	4317400	city	8	16.18614	0	0	0	0.0	49425	False	False
22	2020-05-28	31	RS	Santo Ângelo	4317509	city	41	52.83982	9	3	0	0.0732	77593	False	False
22	2020-05-28	68	RS	Santo Antônio da Patrulha	4317608	city	8	18.65063	1	0	0	0.0	42894	False	False
22	2020-05-28	8	RS	Santo Antônio do Palma	4317558	city	1	46.99248	0	0	0	0.0	2128	False	False
22	2020-05-28	46	RS	Santo Cristo	4317905	city	3	21.0423	0	0	0	0.0	14257	False	False
22	2020-05-28	18	RS	São Borja	4318002	city	10	16.5887	2	0	0	0.0	60282	False	False
22	2020-05-28	59	RS	São Domingos do Sul	4318051	city	8	260.24723	2	0	0	0.0	3074	False	False
22	2020-05-28	57	RS	São Gabriel	4318309	city	24	38.64423	5	0	0	0.0	62105	False	False
22	2020-05-28	14	RS	São Jerônimo	4318408	city	9	37.11646	0	0	0	0.0	24248	False	False
22	2020-05-28	8	RS	São João da Urtiga	4318424	city	1	21.47305	0	0	0	0.0	4657	False	False
22	2020-05-28	54	RS	São Jorge	4318440	city	13	460.33994	0	0	0	0.0	2824	False	False
22	2020-05-28	29	RS	São José das Missões	4318457	city	1	39.41663	0	0	0	0.0	2537	False	False
22	2020-05-28	14	RS	São José do Herval	4318465	city	5	253.67834	1	0	0	0.0	1971	False	False
22	2020-05-28	1	RS	São José do Norte	4318507	city	1	3.62739	1	0	0	0.0	27568	False	False
22	2020-05-28	3	RS	São José do Ouro	4318606	city	1	14.42377	0	0	0	0.0	6933	False	False
22	2020-05-28	69	RS	São Leopoldo	4318705	city	211	89.09156	19	1	0	0.0047	236835	False	False
22	2020-05-28	53	RS	São Lourenço do Sul	4318804	city	5	11.47263	0	0	0	0.0	43582	False	False
22	2020-05-28	25	RS	São Luiz Gonzaga	4318903	city	12	35.85515	1	0	0	0.0	33468	False	False
22	2020-05-28	25	RS	São Marcos	4319000	city	9	41.75172	4	0	0	0.0	21556	False	False
22	2020-05-28	2	RS	São Martinho	4319109	city	2	36.85957	1	0	0	0.0	5426	False	False
22	2020-05-28	58	RS	São Sebastião do Caí	4319505	city	20	77.86646	5	0	0	0.0	25685	False	False
22	2020-05-28	2	RS	São Sepé	4319604	city	11	46.56873	9	0	0	0.0	23621	False	False
22	2020-05-28	8	RS	São Valentim	4319703	city	8	242.49773	5	0	0	0.0	3299	False	False
22	2020-05-28	19	RS	São Valentim do Sul	4319711	city	3	133.8091	1	0	0	0.0	2242	False	False
22	2020-05-28	21	RS	São Valério do Sul	4319737	city	1	36.67033	0	0	0	0.0	2727	False	False
22	2020-05-28	14	RS	São Vendelino	4319752	city	4	178.33259	3	0	0	0.0	2243	False	False
22	2020-05-28	72	RS	Sapiranga	4319901	city	11	13.45829	0	0	0	0.0	81734	False	False
22	2020-05-28	57	RS	Sapucaia do Sul	4320008	city	95	67.34007	17	6	0	0.0632	141075	False	False
22	2020-05-28	49	RS	Sarandi	4320107	city	2	8.16693	0	0	0	0.0	24489	False	False
22	2020-05-28	9	RS	Seberi	4320206	city	1	9.30233	0	0	0	0.0	10750	False	False
22	2020-05-28	1	RS	Selbach	4320305	city	1	19.60784	1	0	0	0.0	5100	False	False
22	2020-05-28	69	RS	Serafina Corrêa	4320404	city	95	542.79511	2	1	0	0.0105	17502	False	False
22	2020-05-28	24	RS	Sério	4320453	city	4	203.8736	0	0	0	0.0	1962	False	False
22	2020-05-28	24	RS	Sertão	4320503	city	4	73.86888	1	0	0	0.0	5415	False	False
22	2020-05-28	41	RS	Soledade	4320800	city	31	99.99355	0	0	0	0.0	31002	False	False
22	2020-05-28	53	RS	Tabaí	4320859	city	10	211.9093	3	0	0	0.0	4719	False	False
22	2020-05-28	34	RS	Tapejara	4320909	city	60	248.84907	7	0	0	0.0	24111	False	False
22	2020-05-28	71	RS	Taquara	4321204	city	7	12.18112	1	0	0	0.0	57466	False	False
22	2020-05-28	60	RS	Taquari	4321303	city	122	454.17318	10	0	0	0.0	26862	False	False
22	2020-05-28	6	RS	Tenente Portela	4321402	city	3	22.24694	0	0	0	0.0	13485	False	False
22	2020-05-28	25	RS	Terra de Areia	4321436	city	8	71.40307	0	0	0	0.0	11204	False	False
22	2020-05-28	46	RS	Teutônia	4321451	city	65	195.59461	5	0	0	0.0	33232	False	False
22	2020-05-28	44	RS	Tio Hugo	4321469	city	4	132.0132	1	1	0	0.25	3030	False	False
22	2020-05-28	69	RS	Torres	4321501	city	35	90.36456	0	1	0	0.0286	38732	False	False
22	2020-05-28	57	RS	Tramandaí	4321600	city	17	32.87247	2	2	0	0.1176	51715	False	False
22	2020-05-28	1	RS	Travesseiro	4321626	city	1	42.80822	1	0	0	0.0	2336	False	False
22	2020-05-28	25	RS	Três Arroios	4321634	city	4	149.92504	1	0	0	0.0	2668	False	False
22	2020-05-28	34	RS	Três Cachoeiras	4321667	city	17	153.8044	0	0	0	0.0	11053	False	False
22	2020-05-28	24	RS	Três Forquilhas	4321832	city	3	111.23471	0	0	0	0.0	2697	False	False
22	2020-05-28	33	RS	Três Palmeiras	4321857	city	10	234.1372	1	0	0	0.0	4271	False	False
22	2020-05-28	24	RS	Três Passos	4321907	city	72	301.17962	10	0	0	0.0	23906	False	False
22	2020-05-28	33	RS	Trindade do Sul	4321956	city	26	448.12134	4	1	0	0.0385	5802	False	False
22	2020-05-28	37	RS	Triunfo	4322004	city	33	111.7205	8	0	0	0.0	29538	False	False
22	2020-05-28	36	RS	Tucunduva	4322103	city	1	17.61184	0	0	0	0.0	5678	False	False
22	2020-05-28	31	RS	Tunas	4322152	city	12	262.63953	0	2	0	0.1667	4569	False	False
22	2020-05-28	8	RS	Tupanciretã	4322202	city	5	20.87857	1	0	0	0.0	23948	False	False
22	2020-05-28	52	RS	Tupandi	4322251	city	2	41.19464	0	0	0	0.0	4855	False	False
22	2020-05-28	57	RS	Uruguaiana	4322400	city	42	33.07868	8	0	0	0.0	126970	False	False
22	2020-05-28	51	RS	Vacaria	4322509	city	51	77.01833	18	2	0	0.0392	66218	False	False
22	2020-05-28	1	RS	Vale Real	4322541	city	1	16.91189	1	0	0	0.0	5913	False	False
22	2020-05-28	6	RS	Vale Verde	4322525	city	7	200.17158	2	0	0	0.0	3497	False	False
22	2020-05-28	21	RS	Vanini	4322558	city	2	94.65215	1	0	0	0.0	2113	False	False
22	2020-05-28	46	RS	Venâncio Aires	4322608	city	174	243.17299	14	7	0	0.0402	71554	False	False
22	2020-05-28	16	RS	Vera Cruz	4322707	city	2	7.44518	0	0	0	0.0	26863	False	False
22	2020-05-28	47	RS	Veranópolis	4322806	city	10	38.1083	5	0	0	0.0	26241	False	False
22	2020-05-28	8	RS	Viadutos	4322905	city	2	42.05214	0	0	0	0.0	4756	False	False
22	2020-05-28	67	RS	Viamão	4323002	city	42	16.45613	0	4	0	0.0952	255224	False	False
22	2020-05-28	38	RS	Victor Graeff	4323200	city	4	138.79251	0	0	0	0.0	2882	False	False
22	2020-05-28	19	RS	Vila Flores	4323309	city	3	88.62629	0	0	0	0.0	3385	False	False
22	2020-05-28	24	RS	Vila Lângaro	4323358	city	2	95.64802	1	0	0	0.0	2091	False	False
22	2020-05-28	57	RS	Vila Maria	4323408	city	11	252.40936	0	1	0	0.0909	4358	False	False
22	2020-05-28	9	RS	Vila Nova do Sul	4323457	city	3	70.09346	0	0	0	0.0	4280	False	False
22	2020-05-28	31	RS	Vista Alegre do Prata	4323606	city	1	64.0615	0	0	0	0.0	1561	False	False
22	2020-05-28	1	RS	Vista Gaúcha	4323705	city	1	35.07541	1	0	0	0.0	2851	False	False
22	2020-05-28	25	RS	Westfália	4323770	city	4	132.714	0	0	0	0.0	3014	False	False
22	2020-05-28	31	RS	Xangri-lá	4323804	city	2	12.18918	0	0	0	0.0	16408	False	False
22	2020-05-28	18	SC	Abelardo Luz	4200101	city	3	16.75603	0	0	0	0.0	17904	False	False
22	2020-05-28	3	SC	Agrolândia	4200200	city	4	36.81885	2	0	0	0.0	10864	False	False
22	2020-05-28	11	SC	Agronômica	4200309	city	10	183.5536	2	1	0	0.1	5448	False	False
22	2020-05-28	26	SC	Água Doce	4200408	city	5	69.97901	1	0	0	0.0	7145	False	False
22	2020-05-28	31	SC	Águas de Chapecó	4200507	city	17	262.10299	1	0	0	0.0	6486	False	False
22	2020-05-28	3	SC	Águas Frias	4200556	city	1	42.26543	0	0	0	0.0	2366	False	False
22	2020-05-28	53	SC	Águas Mornas	4200606	city	2	30.91668	0	0	0	0.0	6469	False	False
22	2020-05-28	3	SC	Alfredo Wagner	4200705	city	0		0	0	0	0.0	10036	False	False
22	2020-05-28	27	SC	Alto Bela Vista	4200754	city	4	206.5049	0	0	0	0.0	1937	False	False
22	2020-05-28	15	SC	Anchieta	4200804	city	6	106.42072	0	0	0	0.0	5638	False	False
22	2020-05-28	52	SC	Anita Garibaldi	4201000	city	2	28.03869	1	0	0	0.0	7133	False	False
22	2020-05-28	63	SC	Antônio Carlos	4201208	city	17	199.69458	0	4	0	0.2353	8513	False	False
22	2020-05-28	43	SC	Arabutã	4201273	city	20	468.71338	-1	0	0	0.0	4267	False	False
22	2020-05-28	31	SC	Araquari	4201307	city	26	68.18957	3	0	0	0.0	38129	False	False
22	2020-05-28	56	SC	Araranguá	4201406	city	62	90.87178	3	2	0	0.0323	68228	False	False
22	2020-05-28	43	SC	Armazém	4201505	city	26	299.74637	0	0	0	0.0	8674	False	False
22	2020-05-28	25	SC	Arvoredo	4201653	city	8	357.14286	0	1	0	0.125	2240	False	False
22	2020-05-28	1	SC	Ascurra	4201703	city	1	12.60398	1	0	0	0.0	7934	False	False
22	2020-05-28	12	SC	Atalanta	4201802	city	3	93.45794	0	0	0	0.0	3210	False	False
22	2020-05-28	50	SC	Aurora	4201901	city	4	70.43494	0	0	0	0.0	5679	False	False
22	2020-05-28	65	SC	Balneário Arroio do Silva	4201950	city	21	160.66101	2	1	0	0.0476	13071	False	False
22	2020-05-28	35	SC	Balneário Barra do Sul	4202057	city	10	92.63548	0	0	0	0.0	10795	False	False
22	2020-05-28	72	SC	Balneário Camboriú	4202008	city	347	243.85959	19	2	0	0.0058	142295	False	False
22	2020-05-28	55	SC	Balneário Gaivota	4202073	city	8	72.86638	0	1	0	0.125	10979	False	False
22	2020-05-28	50	SC	Balneário Piçarras	4212809	city	27	116.64579	-1	0	0	0.0	23147	False	False
22	2020-05-28	24	SC	Balneário Rincão	4220000	city	2	15.67398	0	0	0	0.0	12760	False	False
22	2020-05-28	50	SC	Barra Velha	4202107	city	16	54.85464	2	0	0	0.0	29168	False	False
22	2020-05-28	27	SC	Benedito Novo	4202206	city	5	42.91109	1	0	0	0.0	11652	False	False
22	2020-05-28	57	SC	Biguaçu	4202305	city	19	27.74492	1	0	0	0.0	68481	False	False
22	2020-05-28	68	SC	Blumenau	4202404	city	572	160.13483	74	4	1	0.007	357199	False	False
22	2020-05-28	24	SC	Bombinhas	4202453	city	10	50.58425	3	0	0	0.0	19769	False	False
22	2020-05-28	53	SC	Botuverá	4202701	city	5	95.31071	0	0	0	0.0	5246	False	False
22	2020-05-28	75	SC	Braço do Norte	4202800	city	109	325.85949	1	2	0	0.0183	33450	False	False
22	2020-05-28	62	SC	Brusque	4202909	city	118	87.58712	4	0	0	0.0	134723	False	False
22	2020-05-28	50	SC	Caçador	4203006	city	20	25.44691	0	1	0	0.05	78595	False	False
22	2020-05-28	2	SC	Caibi	4203105	city	6	97.59271	5	0	0	0.0	6148	False	False
22	2020-05-28	65	SC	Camboriú	4203204	city	126	151.82735	6	5	0	0.0397	82989	False	False
22	2020-05-28	24	SC	Campo Alegre	4203303	city	0		0	0	0	0.0	11978	False	False
22	2020-05-28	24	SC	Campo Erê	4203501	city	1	11.72883	0	0	0	0.0	8526	False	False
22	2020-05-28	11	SC	Campos Novos	4203600	city	2	5.51815	0	0	0	0.0	36244	False	False
22	2020-05-28	65	SC	Canelinha	4203709	city	2	16.33987	0	0	0	0.0	12240	False	False
22	2020-05-28	23	SC	Canoinhas	4203808	city	18	33.08763	3	0	0	0.0	54401	False	False
22	2020-05-28	6	SC	Capinzal	4203907	city	2	8.7535	0	0	0	0.0	22848	False	False
22	2020-05-28	46	SC	Capivari de Baixo	4203956	city	21	84.43569	1	0	0	0.0	24871	False	False
22	2020-05-28	41	SC	Catanduvas	4204004	city	13	119.69432	1	0	0	0.0	10861	False	False
22	2020-05-28	26	SC	Caxambu do Sul	4204103	city	25	686.43602	2	1	0	0.04	3642	False	False
22	2020-05-28	70	SC	Chapecó	4204202	city	862	391.16565	31	4	0	0.0046	220367	False	False
22	2020-05-28	50	SC	Cocal do Sul	4204251	city	16	95.90026	0	1	0	0.0625	16684	False	False
22	2020-05-28	43	SC	Concórdia	4204301	city	715	957.91857	152	7	0	0.0098	74641	False	False
22	2020-05-28	15	SC	Cordilheira Alta	4204350	city	3	67.37031	0	0	0	0.0	4453	False	False
22	2020-05-28	21	SC	Coronel Freitas	4204400	city	3	30.05711	0	0	0	0.0	9981	False	False
22	2020-05-28	6	SC	Corupá	4204509	city	4	25.143	3	0	0	0.0	15909	False	False
22	2020-05-28	70	SC	Criciúma	4204608	city	367	170.55013	8	8	0	0.0218	215186	False	False
22	2020-05-28	24	SC	Cunha Porã	4204707	city	16	144.32618	3	0	0	0.0	11086	False	False
22	2020-05-28	3	SC	Curitibanos	4204806	city	1	2.51604	0	0	0	0.0	39745	False	False
22	2020-05-28	1	SC	Descanso	4204905	city	1	12.12121	1	0	0	0.0	8250	False	False
22	2020-05-28	6	SC	Dionísio Cerqueira	4205001	city	1	6.45245	0	1	0	1.0	15498	False	False
22	2020-05-28	15	SC	Entre Rios	4205175	city	63	1966.90603	6	0	0	0.0	3203	False	False
22	2020-05-28	32	SC	Faxinal dos Guedes	4205308	city	20	187.49414	2	0	0	0.0	10667	False	False
22	2020-05-28	78	SC	Florianópolis	4205407	city	641	127.95101	13	7	0	0.0109	500973	False	False
22	2020-05-28	51	SC	Forquilhinha	4205456	city	23	85.84332	2	0	0	0.0	26793	False	False
22	2020-05-28	31	SC	Fraiburgo	4205506	city	14	38.41616	1	0	0	0.0	36443	False	False
22	2020-05-28	50	SC	Garopaba	4205704	city	5	21.66566	3	0	0	0.0	23078	False	False
22	2020-05-28	29	SC	Garuva	4205803	city	5	27.5558	0	1	0	0.2	18145	False	False
22	2020-05-28	67	SC	Gaspar	4205902	city	39	56.0031	-1	1	0	0.0256	69639	False	False
22	2020-05-28	56	SC	Governador Celso Ramos	4206009	city	26	179.66968	0	0	0	0.0	14471	False	False
22	2020-05-28	25	SC	Grão Pará	4206108	city	3	45.66905	0	0	0	0.0	6569	False	False
22	2020-05-28	69	SC	Gravatal	4206207	city	25	217.3724	0	1	0	0.04	11501	False	False
22	2020-05-28	51	SC	Guabiruba	4206306	city	4	16.78416	0	1	0	0.25	23832	False	False
22	2020-05-28	50	SC	Guaramirim	4206504	city	34	75.86068	0	0	0	0.0	44819	False	False
22	2020-05-28	24	SC	Guatambú	4206652	city	29	616.4966	3	0	0	0.0	4704	False	False
22	2020-05-28	41	SC	Herval d'Oeste	4206702	city	6	26.54163	-1	0	0	0.0	22606	False	False
22	2020-05-28	29	SC	Ibicaré	4206801	city	2	62.46096	0	0	0	0.0	3202	False	False
22	2020-05-28	32	SC	Ibirama	4206900	city	4	21.10818	2	0	0	0.0	18950	False	False
22	2020-05-28	67	SC	Içara	4207007	city	18	31.90301	1	0	0	0.0	56421	False	False
22	2020-05-28	42	SC	Ilhota	4207106	city	13	91.65257	0	0	0	0.0	14184	False	False
22	2020-05-28	70	SC	Imbituba	4207304	city	41	91.40972	4	0	0	0.0	44853	False	False
22	2020-05-28	10	SC	Imbuia	4207403	city	1	16.13684	0	0	0	0.0	6197	False	False
22	2020-05-28	65	SC	Importados/Indefinidos		city	41		-1	0	0	0.0		False	False
22	2020-05-28	61	SC	Indaial	4207502	city	51	73.46057	-1	2	0	0.0392	69425	False	False
22	2020-05-28	24	SC	Ipira	4207601	city	6	134.95277	1	0	0	0.0	4446	False	False
22	2020-05-28	12	SC	Ipuaçu	4207684	city	26	346.02076	10	0	0	0.0	7514	False	False
22	2020-05-28	46	SC	Ipumirim	4207700	city	51	671.67128	0	0	0	0.0	7593	False	False
22	2020-05-28	39	SC	Irani	4207809	city	54	518.2839	1	0	0	0.0	10419	False	False
22	2020-05-28	56	SC	Irati	4207858	city	2	103.62694	0	1	0	0.5	1930	False	False
22	2020-05-28	33	SC	Itá	4208005	city	29	470.0924	4	0	0	0.0	6169	False	False
22	2020-05-28	42	SC	Itaiópolis	4208104	city	3	13.84466	0	1	0	0.3333	21669	False	False
22	2020-05-28	69	SC	Itajaí	4208203	city	363	165.34874	62	7	1	0.0193	219536	False	False
22	2020-05-28	64	SC	Itapema	4208302	city	57	87.2734	-1	1	0	0.0175	65312	False	False
22	2020-05-28	55	SC	Itapiranga	4208401	city	5	29.6349	0	0	0	0.0	16872	False	False
22	2020-05-28	7	SC	Itapoá	4208450	city	0		0	0	0	0.0	20576	False	False
22	2020-05-28	47	SC	Ituporanga	4208500	city	10	39.86287	1	1	0	0.1	25086	False	False
22	2020-05-28	36	SC	Jaborá	4208609	city	13	330.28455	0	0	0	0.0	3936	False	False
22	2020-05-28	17	SC	Jacinto Machado	4208708	city	4	38.40246	1	0	0	0.0	10416	False	False
22	2020-05-28	69	SC	Jaguaruna	4208807	city	9	44.94606	1	0	0	0.0	20024	False	False
22	2020-05-28	70	SC	Jaraguá do Sul	4208906	city	95	53.46179	6	2	0	0.0211	177697	False	False
22	2020-05-28	57	SC	Joaçaba	4209003	city	21	69.72575	2	0	0	0.0	30118	False	False
22	2020-05-28	77	SC	Joinville	4209102	city	386	65.3721	6	21	1	0.0544	590466	False	False
22	2020-05-28	1	SC	José Boiteux	4209151	city	1	20.01201	1	0	0	0.0	4997	False	False
22	2020-05-28	6	SC	Jupiá	4209177	city	3	142.78915	0	0	0	0.0	2101	False	False
22	2020-05-28	68	SC	Lages	4209300	city	57	36.18037	0	0	0	0.0	157544	False	False
22	2020-05-28	66	SC	Laguna	4209409	city	16	34.92382	2	1	0	0.0625	45814	False	False
22	2020-05-28	4	SC	Lajeado Grande	4209458	city	2	140.15417	0	0	0	0.0	1427	False	False
22	2020-05-28	1	SC	Laurentino	4209508	city	1	14.3472	1	0	0	0.0	6970	False	False
22	2020-05-28	29	SC	Lauro Muller	4209607	city	1	6.55996	0	0	0	0.0	15244	False	False
22	2020-05-28	43	SC	Lindóia do Sul	4209854	city	56	1227.26277	0	0	0	0.0	4563	False	False
22	2020-05-28	3	SC	Lontras	4209904	city	2	16.48805	0	0	0	0.0	12130	False	False
22	2020-05-28	19	SC	Luiz Alves	4210001	city	2	15.55331	0	0	0	0.0	12859	False	False
22	2020-05-28	14	SC	Luzerna	4210035	city	2	35.1803	0	0	0	0.0	5685	False	False
22	2020-05-28	56	SC	Mafra	4210100	city	5	8.88226	0	0	0	0.0	56292	False	False
22	2020-05-28	31	SC	Maracajá	4210407	city	12	164.54134	0	0	0	0.0	7293	False	False
22	2020-05-28	18	SC	Maravilha	4210506	city	17	65.98867	1	0	0	0.0	25762	False	False
22	2020-05-28	6	SC	Marema	4210555	city	1	55.6483	0	0	0	0.0	1797	False	False
22	2020-05-28	50	SC	Massaranduba	4210605	city	1	5.91156	0	1	0	1.0	16916	False	False
22	2020-05-28	42	SC	Meleiro	4210803	city	15	213.82751	2	0	0	0.0	7015	False	False
22	2020-05-28	16	SC	Mondaí	4211009	city	0		0	0	0	0.0	11742	False	False
22	2020-05-28	6	SC	Monte Carlo	4211058	city	2	20.27164	1	0	0	0.0	9866	False	False
22	2020-05-28	8	SC	Monte Castelo	4211108	city	1	12.08459	0	0	0	0.0	8275	False	False
22	2020-05-28	56	SC	Morro da Fumaça	4211207	city	9	50.57316	1	0	0	0.0	17796	False	False
22	2020-05-28	16	SC	Morro Grande	4211256	city	2	69.13239	1	0	0	0.0	2893	False	False
22	2020-05-28	70	SC	Navegantes	4211306	city	239	293.34152	13	6	0	0.0251	81475	False	False
22	2020-05-28	27	SC	Nova Erechim	4211405	city	15	298.86432	1	0	0	0.0	5019	False	False
22	2020-05-28	10	SC	Nova Itaberaba	4211454	city	1	23.08936	0	0	0	0.0	4331	False	False
22	2020-05-28	49	SC	Nova Trento	4211504	city	4	27.4933	0	0	0	0.0	14549	False	False
22	2020-05-28	43	SC	Nova Veneza	4211603	city	33	217.59198	6	0	0	0.0	15166	False	False
22	2020-05-28	50	SC	Orleans	4211702	city	21	91.65503	0	0	0	0.0	22912	False	False
22	2020-05-28	27	SC	Ouro	4211801	city	2	27.41604	0	0	0	0.0	7295	False	False
22	2020-05-28	26	SC	Paial	4211876	city	12	797.34219	1	0	0	0.0	1505	False	False
22	2020-05-28	56	SC	Palhoça	4211900	city	116	67.52155	12	1	0	0.0086	171797	False	False
22	2020-05-28	40	SC	Palma Sola	4212007	city	1	13.47164	0	0	0	0.0	7423	False	False
22	2020-05-28	7	SC	Palmeira	4212056	city	1	38.06624	0	0	0	0.0	2627	False	False
22	2020-05-28	31	SC	Palmitos	4212106	city	38	235.01763	12	1	1	0.0263	16169	False	False
22	2020-05-28	62	SC	Papanduva	4212205	city	14	72.46377	-2	3	0	0.2143	19320	False	False
22	2020-05-28	25	SC	Passo de Torres	4212254	city	9	102.00612	7	0	0	0.0	8823	False	False
22	2020-05-28	57	SC	Paulo Lopes	4212304	city	2	26.68802	0	0	0	0.0	7494	False	False
22	2020-05-28	55	SC	Pedras Grandes	4212403	city	2	50.30181	0	1	0	0.5	3976	False	False
22	2020-05-28	42	SC	Penha	4212502	city	61	187.51345	5	2	0	0.0328	32531	False	False
22	2020-05-28	34	SC	Peritiba	4212601	city	14	502.33226	0	0	0	0.0	2787	False	False
22	2020-05-28	60	SC	Pescaria Brava	4212650	city	1	9.90982	0	0	0	0.0	10091	False	False
22	2020-05-28	11	SC	Petrolândia	4212700	city	1	16.84352	0	0	0	0.0	5937	False	False
22	2020-05-28	25	SC	Pinhalzinho	4212908	city	10	49.22956	1	0	0	0.0	20313	False	False
22	2020-05-28	1	SC	Pinheiro Preto	4213005	city	1	28.1294	1	0	0	0.0	3555	False	False
22	2020-05-28	27	SC	Piratuba	4213104	city	9	233.52361	0	0	0	0.0	3854	False	False
22	2020-05-28	26	SC	Planalto Alegre	4213153	city	11	383.27526	-1	0	0	0.0	2870	False	False
22	2020-05-28	70	SC	Pomerode	4213203	city	21	62.7859	0	0	0	0.0	33447	False	False
22	2020-05-28	33	SC	Ponte Serrada	4213401	city	25	215.64737	0	1	0	0.04	11593	False	False
22	2020-05-28	67	SC	Porto Belo	4213500	city	10	46.75519	0	1	0	0.1	21388	False	False
22	2020-05-28	25	SC	Porto União	4213609	city	5	14.12509	0	0	0	0.0	35398	False	False
22	2020-05-28	43	SC	Pouso Redondo	4213708	city	3	17.18902	0	1	0	0.3333	17453	False	False
22	2020-05-28	19	SC	Praia Grande	4213807	city	1	13.66307	0	0	0	0.0	7319	False	False
22	2020-05-28	34	SC	Presidente Castello Branco	4213906	city	8	510.20408	0	0	0	0.0	1568	False	False
22	2020-05-28	1	SC	Presidente Getúlio	4214003	city	1	5.72377	1	0	0	0.0	17471	False	False
22	2020-05-28	11	SC	Quilombo	4214201	city	8	80.91433	0	0	0	0.0	9887	False	False
22	2020-05-28	76	SC	Rancho Queimado	4214300	city	2	69.4927	0	0	0	0.0	2878	False	False
22	2020-05-28	19	SC	Rio do Oeste	4214607	city	2	26.70584	0	0	0	0.0	7489	False	False
22	2020-05-28	46	SC	Rio do Sul	4214805	city	52	73.17657	4	0	0	0.0	71061	False	False
22	2020-05-28	27	SC	Rio Fortuna	4214904	city	1	21.68727	0	0	0	0.0	4611	False	False
22	2020-05-28	50	SC	Rio Negrinho	4215000	city	8	18.91164	0	0	0	0.0	42302	False	False
22	2020-05-28	50	SC	Rio Rufino	4215059	city	1	40.27386	0	0	0	0.0	2483	False	False
22	2020-05-28	5	SC	Riqueza	4215075	city	2	43.49717	1	0	0	0.0	4598	False	False
22	2020-05-28	24	SC	Rodeio	4215109	city	3	25.97178	-1	1	0	0.3333	11551	False	False
22	2020-05-28	36	SC	Salete	4215307	city	7	91.59906	0	1	0	0.1429	7642	False	False
22	2020-05-28	4	SC	Salto Veloso	4215406	city	1	21.19542	0	0	0	0.0	4718	False	False
22	2020-05-28	52	SC	Sangão	4215455	city	16	126.20287	0	0	0	0.0	12678	False	False
22	2020-05-28	48	SC	Santa Cecília	4215505	city	2	11.88354	-1	0	0	0.0	16830	False	False
22	2020-05-28	31	SC	Santa Helena	4215554	city	1	44.98426	0	0	0	0.0	2223	False	False
22	2020-05-28	52	SC	Santa Rosa de Lima	4215604	city	0		0	0	0	0.0	2142	False	False
22	2020-05-28	44	SC	Santa Rosa do Sul	4215653	city	9	107.68126	0	0	0	0.0	8358	False	False
22	2020-05-28	1	SC	Santiago do Sul	4215695	city	1	79.36508	1	0	0	0.0	1260	False	False
22	2020-05-28	53	SC	Santo Amaro da Imperatriz	4215703	city	6	25.812	0	0	0	0.0	23245	False	False
22	2020-05-28	51	SC	São Bento do Sul	4215802	city	24	28.40001	3	0	0	0.0	84507	False	False
22	2020-05-28	30	SC	São Bernardino	4215752	city	1	42.80822	0	0	0	0.0	2336	False	False
22	2020-05-28	21	SC	São Carlos	4216008	city	17	150.69586	0	0	0	0.0	11281	False	False
22	2020-05-28	54	SC	São Domingos	4216107	city	5	52.93806	0	0	0	0.0	9445	False	False
22	2020-05-28	62	SC	São Francisco do Sul	4216206	city	27	51.21299	1	1	0	0.037	52721	False	False
22	2020-05-28	9	SC	São João Batista	4216305	city	6	16.03249	2	0	0	0.0	37424	False	False
22	2020-05-28	29	SC	São João do Itaperiú	4216354	city	5	133.94053	0	0	0	0.0	3733	False	False
22	2020-05-28	6	SC	São João do Sul	4216404	city	2	27.40852	1	0	0	0.0	7297	False	False
22	2020-05-28	6	SC	São Joaquim	4216503	city	3	11.1309	0	0	0	0.0	26952	False	False
22	2020-05-28	71	SC	São José	4216602	city	113	45.8258	5	2	0	0.0177	246586	False	False
22	2020-05-28	7	SC	São José do Cedro	4216701	city	2	14.46236	0	0	0	0.0	13829	False	False
22	2020-05-28	63	SC	São Lourenço do Oeste	4216909	city	4	16.61406	0	0	0	0.0	24076	False	False
22	2020-05-28	65	SC	São Ludgero	4217006	city	30	223.71365	1	1	0	0.0333	13410	False	False
22	2020-05-28	30	SC	São Martinho	4217105	city	3	94.33962	0	0	0	0.0	3180	False	False
22	2020-05-28	25	SC	São Miguel do Oeste	4217204	city	38	93.86888	8	0	0	0.0	40482	False	False
22	2020-05-28	65	SC	São Pedro de Alcântara	4217253	city	0		0	0	0	0.0	5823	False	False
22	2020-05-28	50	SC	Schroeder	4217402	city	4	18.72221	1	0	0	0.0	21365	False	False
22	2020-05-28	34	SC	Seara	4217501	city	96	547.28921	19	0	0	0.0	17541	False	False
22	2020-05-28	22	SC	Serra Alta	4217550	city	0		0	0	0	0.0	3263	False	False
22	2020-05-28	64	SC	Siderópolis	4217600	city	18	128.50717	0	1	0	0.0556	14007	False	False
22	2020-05-28	55	SC	Sombrio	4217709	city	59	194.24508	0	3	0	0.0508	30374	False	False
22	2020-05-28	31	SC	Taió	4217808	city	1	5.43626	0	0	0	0.0	18395	False	False
22	2020-05-28	51	SC	Tangará	4217907	city	2	23.0521	0	1	0	0.5	8676	False	False
22	2020-05-28	31	SC	Tigrinhos	4217956	city	3	183.71096	0	0	0	0.0	1633	False	False
22	2020-05-28	66	SC	Tijucas	4218004	city	14	36.45169	1	0	0	0.0	38407	False	False
22	2020-05-28	64	SC	Timbé do Sul	4218103	city	5	93.49289	0	0	0	0.0	5348	False	False
22	2020-05-28	53	SC	Timbó	4218202	city	31	70.0755	-2	0	0	0.0	44238	False	False
22	2020-05-28	31	SC	Três Barras	4218301	city	108	560.31128	24	0	0	0.0	19275	False	False
22	2020-05-28	13	SC	Treviso	4218350	city	0		0	0	0	0.0	3929	False	False
22	2020-05-28	46	SC	Treze de Maio	4218400	city	3	42.3669	0	0	0	0.0	7081	False	False
22	2020-05-28	23	SC	Treze Tílias	4218509	city	2	25.5102	0	0	0	0.0	7840	False	False
22	2020-05-28	24	SC	Trombudo Central	4218608	city	2	27.17391	1	0	0	0.0	7360	False	False
22	2020-05-28	72	SC	Tubarão	4218707	city	121	114.49009	2	3	0	0.0248	105686	False	False
22	2020-05-28	33	SC	Tunápolis	4218756	city	2	44.02377	0	0	0	0.0	4543	False	False
22	2020-05-28	33	SC	Turvo	4218806	city	4	31.01016	0	0	0	0.0	12899	False	False
22	2020-05-28	2	SC	Urubici	4218905	city	1	8.90076	0	0	0	0.0	11235	False	False
22	2020-05-28	62	SC	Urussanga	4219002	city	29	136.35509	2	2	0	0.069	21268	False	False
22	2020-05-28	2	SC	Vargeão	4219101	city	1	27.98769	0	0	0	0.0	3573	False	False
22	2020-05-28	15	SC	Vargem	4219150	city	0		0	0	0	0.0	2477	False	False
22	2020-05-28	36	SC	Vargem Bonita	4219176	city	22	489.75957	1	0	0	0.0	4492	False	False
22	2020-05-28	50	SC	Vidal Ramos	4219200	city	2	31.5557	0	0	0	0.0	6338	False	False
22	2020-05-28	53	SC	Videira	4219309	city	9	16.96033	1	0	0	0.0	53065	False	False
22	2020-05-28	23	SC	Xanxerê	4219507	city	110	215.76243	11	1	1	0.0091	50982	False	False
22	2020-05-28	33	SC	Xavantina	4219606	city	2	50.85177	0	0	0	0.0	3933	False	False
22	2020-05-28	40	SC	Xaxim	4219705	city	82	285.65457	13	2	0	0.0244	28706	False	False
22	2020-05-28	31	SC	Zortéa	4219853	city	8	237.88284	0	0	0	0.0	3363	False	False
22	2020-05-28	19	SE	Amparo de São Francisco	2800100	city	4	168.492	0	0	0	0.0	2374	False	False
22	2020-05-28	31	SE	Aquidabã	2800209	city	15	69.5636	0	1	0	0.0667	21563	False	False
22	2020-05-28	76	SE	Aracaju	2800308	city	3623	551.43506	131	59	2	0.0163	657013	False	False
22	2020-05-28	27	SE	Arauá	2800407	city	4	39.77725	0	3	0	0.75	10056	False	False
22	2020-05-28	32	SE	Areia Branca	2800506	city	39	210.3333	1	0	0	0.0	18542	False	False
22	2020-05-28	34	SE	Barra dos Coqueiros	2800605	city	135	443.97672	8	1	0	0.0074	30407	False	False
22	2020-05-28	28	SE	Boquim	2800670	city	17	63.39499	1	0	0	0.0	26816	False	False
22	2020-05-28	11	SE	Brejo Grande	2800704	city	2	24.07029	0	0	0	0.0	8309	False	False
22	2020-05-28	27	SE	Campo do Brito	2801009	city	8	44.17693	0	0	0	0.0	18109	False	False
22	2020-05-28	9	SE	Canhoba	2801108	city	1	24.9501	0	0	0	0.0	4008	False	False
22	2020-05-28	32	SE	Canindé de São Francisco	2801207	city	30	100.33445	0	2	0	0.0667	29900	False	False
22	2020-05-28	57	SE	Capela	2801306	city	23	67.22591	2	0	0	0.0	34213	False	False
22	2020-05-28	29	SE	Carira	2801405	city	4	18.1143	1	0	0	0.0	22082	False	False
22	2020-05-28	20	SE	Carmópolis	2801504	city	8	48.09426	0	1	0	0.125	16634	False	False
22	2020-05-28	26	SE	Cedro de São João	2801603	city	28	474.8177	1	0	0	0.0	5897	False	False
22	2020-05-28	33	SE	Cristinápolis	2801702	city	10	55.94719	1	0	0	0.0	17874	False	False
22	2020-05-28	8	SE	Cumbe	2801900	city	1	25.08151	0	0	0	0.0	3987	False	False
22	2020-05-28	27	SE	Divina Pastora	2802007	city	3	58.38848	1	0	0	0.0	5138	False	False
22	2020-05-28	40	SE	Estância	2802106	city	151	218.25856	25	4	0	0.0265	69184	False	False
22	2020-05-28	13	SE	Feira Nova	2802205	city	3	53.72493	0	0	0	0.0	5584	False	False
22	2020-05-28	28	SE	Frei Paulo	2802304	city	13	84.30063	0	1	0	0.0769	15421	False	False
22	2020-05-28	20	SE	Gararu	2802403	city	2	17.23544	0	1	0	0.5	11604	False	False
22	2020-05-28	13	SE	General Maynard	2802502	city	1	29.88643	0	0	0	0.0	3346	False	False
22	2020-05-28	20	SE	Graccho Cardoso	2802601	city	16	275.00859	2	0	0	0.0	5818	False	False
22	2020-05-28	8	SE	Ilha das Flores	2802700	city	1	11.73709	0	0	0	0.0	8520	False	False
22	2020-05-28	41	SE	Indiaroba	2802809	city	9	50.11973	1	1	0	0.1111	17957	False	False
22	2020-05-28	55	SE	Itabaiana	2802908	city	266	278.74711	4	2	1	0.0075	95427	False	False
22	2020-05-28	43	SE	Itabaianinha	2803005	city	124	295.74509	6	2	0	0.0161	41928	False	False
22	2020-05-28	11	SE	Itabi	2803104	city	1	20.39568	0	0	0	0.0	4903	False	False
22	2020-05-28	41	SE	Itaporanga d'Ajuda	2803203	city	33	96.05309	1	1	0	0.0303	34356	False	False
22	2020-05-28	19	SE	Japaratuba	2803302	city	14	74.69455	4	1	0	0.0714	18743	False	False
22	2020-05-28	31	SE	Japoatã	2803401	city	3	22.3314	1	0	0	0.0	13434	False	False
22	2020-05-28	43	SE	Lagarto	2803500	city	128	122.59597	1	3	0	0.0234	104408	False	False
22	2020-05-28	29	SE	Laranjeiras	2803609	city	19	63.70281	0	2	0	0.1053	29826	False	False
22	2020-05-28	29	SE	Macambira	2803708	city	6	86.71773	0	0	0	0.0	6919	False	False
22	2020-05-28	26	SE	Malhada dos Bois	2803807	city	6	162.95492	1	0	0	0.0	3682	False	False
22	2020-05-28	26	SE	Malhador	2803906	city	13	103.02742	0	0	0	0.0	12618	False	False
22	2020-05-28	33	SE	Maruim	2804003	city	18	104.57213	0	0	0	0.0	17213	False	False
22	2020-05-28	23	SE	Moita Bonita	2804102	city	8	70.57786	1	1	0	0.125	11335	False	False
22	2020-05-28	13	SE	Monte Alegre de Sergipe	2804201	city	3	19.95875	0	0	0	0.0	15031	False	False
22	2020-05-28	29	SE	Muribeca	2804300	city	2	26.22951	0	0	0	0.0	7625	False	False
22	2020-05-28	9	SE	Neópolis	2804409	city	6	32.05299	0	1	0	0.1667	18719	False	False
22	2020-05-28	13	SE	Nossa Senhora Aparecida	2804458	city	1	11.3688	0	0	0	0.0	8796	False	False
22	2020-05-28	69	SE	Nossa Senhora da Glória	2804508	city	136	368.32413	1	1	0	0.0074	36924	False	False
22	2020-05-28	19	SE	Nossa Senhora das Dores	2804607	city	28	105.14852	0	0	0	0.0	26629	False	False
22	2020-05-28	24	SE	Nossa Senhora de Lourdes	2804706	city	7	107.9747	0	1	0	0.1429	6483	False	False
22	2020-05-28	44	SE	Nossa Senhora do Socorro	2804805	city	472	257.04141	15	16	1	0.0339	183628	False	False
22	2020-05-28	51	SE	Pacatuba	2804904	city	14	97.03355	0	0	0	0.0	14428	False	False
22	2020-05-28	8	SE	Pedra Mole	2805000	city	0		0	0	0	0.0	3261	False	False
22	2020-05-28	19	SE	Pedrinhas	2805109	city	2	20.82899	0	0	0	0.0	9602	False	False
22	2020-05-28	25	SE	Pinhão	2805208	city	2	30.41363	0	0	0	0.0	6576	False	False
22	2020-05-28	10	SE	Pirambu	2805307	city	4	43.10345	2	0	0	0.0	9280	False	False
22	2020-05-28	23	SE	Poço Redondo	2805406	city	34	97.77139	6	1	0	0.0294	34775	False	False
22	2020-05-28	20	SE	Poço Verde	2805505	city	11	46.35873	0	0	0	0.0	23728	False	False
22	2020-05-28	39	SE	Porto da Folha	2805604	city	26	90.92181	0	1	0	0.0385	28596	False	False
22	2020-05-28	72	SE	Propriá	2805703	city	26	87.76075	1	2	0	0.0769	29626	False	False
22	2020-05-28	24	SE	Riachão do Dantas	2805802	city	4	20.19692	0	3	0	0.75	19805	False	False
22	2020-05-28	22	SE	Riachuelo	2805901	city	7	68.5401	0	0	0	0.0	10213	False	False
22	2020-05-28	32	SE	Ribeirópolis	2806008	city	9	48.2522	0	2	1	0.2222	18652	False	False
22	2020-05-28	32	SE	Rosário do Catete	2806107	city	10	92.12345	0	1	0	0.1	10855	False	False
22	2020-05-28	26	SE	Salgado	2806206	city	23	115.0115	1	2	2	0.087	19998	False	False
22	2020-05-28	27	SE	Santa Luzia do Itanhy	2806305	city	3	21.37513	0	0	0	0.0	14035	False	False
22	2020-05-28	20	SE	Santana do São Francisco	2806404	city	2	25.70694	0	0	0	0.0	7780	False	False
22	2020-05-28	8	SE	Santa Rosa de Lima	2806503	city	1	25.55584	0	0	0	0.0	3913	False	False
22	2020-05-28	29	SE	Santo Amaro das Brotas	2806602	city	13	107.42026	0	1	0	0.0769	12102	False	False
22	2020-05-28	44	SE	São Cristóvão	2806701	city	274	304.20108	16	7	0	0.0255	90072	False	False
22	2020-05-28	18	SE	São Domingos	2806800	city	5	44.89539	0	1	0	0.2	11137	False	False
22	2020-05-28	13	SE	São Francisco	2806909	city	3	80.55854	0	0	0	0.0	3724	False	False
22	2020-05-28	10	SE	São Miguel do Aleixo	2807006	city	2	50.89059	0	0	0	0.0	3930	False	False
22	2020-05-28	52	SE	Simão Dias	2807105	city	106	261.83183	2	2	0	0.0189	40484	False	False
22	2020-05-28	12	SE	Siriri	2807204	city	7	78.71359	0	0	0	0.0	8893	False	False
22	2020-05-28	8	SE	Telha	2807303	city	0		0	0	0	0.0	3227	False	False
22	2020-05-28	29	SE	Tobias Barreto	2807402	city	50	95.80196	2	3	1	0.06	52191	False	False
22	2020-05-28	37	SE	Tomar do Geru	2807501	city	2	14.77541	0	0	0	0.0	13536	False	False
22	2020-05-28	31	SE	Umbaúba	2807600	city	71	280.69898	4	4	0	0.0563	25294	False	False
22	2020-05-28	56	SP	Adamantina	3500105	city	37	105.5093	0	2	0	0.0541	35068	False	False
22	2020-05-28	29	SP	Adolfo	3500204	city	3	84.22235	0	0	0	0.0	3562	False	False
22	2020-05-28	36	SP	Aguaí	3500303	city	18	49.57995	1	3	0	0.1667	36305	False	False
22	2020-05-28	30	SP	Águas da Prata	3500402	city	1	12.22494	0	0	0	0.0	8180	False	False
22	2020-05-28	57	SP	Águas de Lindóia	3500501	city	14	74.8463	0	1	0	0.0714	18705	False	False
22	2020-05-28	21	SP	Águas de Santa Bárbara	3500550	city	1	16.46091	0	0	0	0.0	6075	False	False
22	2020-05-28	49	SP	Águas de São Pedro	3500600	city	3	86.93132	0	0	0	0.0	3451	False	False
22	2020-05-28	57	SP	Agudos	3500709	city	23	61.8047	0	1	0	0.0435	37214	False	False
22	2020-05-28	43	SP	Alambari	3500758	city	4	66.39004	0	0	0	0.0	6025	False	False
22	2020-05-28	10	SP	Alfredo Marcondes	3500808	city	2	48.00768	0	1	0	0.5	4166	False	False
22	2020-05-28	13	SP	Altair	3500907	city	1	24.03846	0	0	0	0.0	4160	False	False
22	2020-05-28	16	SP	Altinópolis	3501004	city	3	18.53683	1	0	0	0.0	16184	False	False
22	2020-05-28	20	SP	Alto Alegre	3501103	city	1	24.39619	0	1	0	1.0	4099	False	False
22	2020-05-28	17	SP	Alumínio	3501152	city	11	59.05089	0	1	0	0.0909	18628	False	False
22	2020-05-28	31	SP	Álvares Machado	3501301	city	10	40.13646	2	1	0	0.1	24915	False	False
22	2020-05-28	21	SP	Álvaro de Carvalho	3501400	city	1	19.13143	0	1	0	1.0	5227	False	False
22	2020-05-28	59	SP	Americana	3501608	city	109	45.49306	13	6	2	0.055	239597	False	False
22	2020-05-28	48	SP	Américo Brasiliense	3501707	city	36	88.88011	1	2	0	0.0556	40504	False	False
22	2020-05-28	22	SP	Américo de Campos	3501806	city	3	50.25967	0	0	0	0.0	5969	False	False
22	2020-05-28	48	SP	Amparo	3501905	city	30	41.55412	5	1	0	0.0333	72195	False	False
22	2020-05-28	44	SP	Andradina	3502101	city	40	69.98268	0	4	0	0.1	57157	False	False
22	2020-05-28	41	SP	Angatuba	3502200	city	18	71.34929	2	2	0	0.1111	25228	False	False
22	2020-05-28	29	SP	Anhembi	3502309	city	2	29.7442	0	0	0	0.0	6724	False	False
22	2020-05-28	13	SP	Anhumas	3502408	city	2	48.60267	0	0	0	0.0	4115	False	False
22	2020-05-28	41	SP	Aparecida	3502507	city	5	13.82858	0	0	0	0.0	36157	False	False
22	2020-05-28	44	SP	Apiaí	3502705	city	2	8.20546	0	0	0	0.0	24374	False	False
22	2020-05-28	48	SP	Araçariguama	3502754	city	12	53.65766	2	1	0	0.0833	22364	False	False
22	2020-05-28	59	SP	Araçatuba	3502804	city	151	76.64352	9	4	0	0.0265	197016	False	False
22	2020-05-28	49	SP	Araçoiaba da Serra	3502903	city	38	111.28683	0	1	0	0.0263	34146	False	False
22	2020-05-28	42	SP	Arandu	3503109	city	10	157.30691	0	2	0	0.2	6357	False	False
22	2020-05-28	57	SP	Araraquara	3503208	city	211	89.37951	13	4	0	0.019	236072	False	False
22	2020-05-28	52	SP	Araras	3503307	city	95	70.77088	8	3	0	0.0316	134236	False	False
22	2020-05-28	33	SP	Arealva	3503406	city	1	11.68224	0	0	0	0.0	8560	False	False
22	2020-05-28	36	SP	Areiópolis	3503604	city	9	80.8698	1	2	0	0.2222	11129	False	False
22	2020-05-28	9	SP	Ariranha	3503703	city	2	20.6868	0	0	0	0.0	9668	False	False
22	2020-05-28	50	SP	Artur Nogueira	3503802	city	18	33.08337	7	0	0	0.0	54408	False	False
22	2020-05-28	64	SP	Arujá	3503901	city	217	241.58354	10	16	1	0.0737	89824	False	False
22	2020-05-28	57	SP	Assis	3504008	city	45	43.10923	6	5	0	0.1111	104386	False	False
22	2020-05-28	56	SP	Atibaia	3504107	city	80	56.03771	1	5	0	0.0625	142761	False	False
22	2020-05-28	32	SP	Auriflama	3504206	city	3	19.75114	0	0	0	0.0	15189	False	False
22	2020-05-28	41	SP	Avaí	3504305	city	2	37.01647	0	0	0	0.0	5403	False	False
22	2020-05-28	21	SP	Avanhandava	3504404	city	1	7.32654	0	0	0	0.0	13649	False	False
22	2020-05-28	51	SP	Avaré	3504503	city	50	55.15416	1	4	0	0.08	90655	False	False
22	2020-05-28	51	SP	Bady Bassitt	3504602	city	27	154.26808	3	4	0	0.1481	17502	False	False
22	2020-05-28	10	SP	Bálsamo	3504800	city	2	22.05558	0	0	0	0.0	9068	False	False
22	2020-05-28	22	SP	Bananal	3504909	city	3	27.40978	0	0	0	0.0	10945	False	False
22	2020-05-28	9	SP	Barão de Antonina	3505005	city	1	28.82675	0	0	0	0.0	3469	False	False
22	2020-05-28	19	SP	Barbosa	3505104	city	0		0	0	0	0.0	7402	False	False
22	2020-05-28	45	SP	Bariri	3505203	city	9	25.52178	0	1	0	0.1111	35264	False	False
22	2020-05-28	35	SP	Barra Bonita	3505302	city	24	66.43415	0	1	0	0.0417	36126	False	False
22	2020-05-28	50	SP	Barra do Turvo	3505401	city	8	104.45228	0	1	0	0.125	7659	False	False
22	2020-05-28	52	SP	Barretos	3505500	city	166	135.95636	10	10	2	0.0602	122098	False	False
22	2020-05-28	36	SP	Barrinha	3505609	city	14	42.66732	1	1	0	0.0714	32812	False	False
22	2020-05-28	72	SP	Barueri	3505708	city	1047	381.86314	62	109	4	0.1041	274182	False	False
22	2020-05-28	8	SP	Bastos	3505807	city	1	4.77259	0	0	0	0.0	20953	False	False
22	2020-05-28	51	SP	Batatais	3505906	city	9	14.39816	2	1	0	0.1111	62508	False	False
22	2020-05-28	59	SP	Bauru	3506003	city	267	70.85649	3	13	0	0.0487	376818	False	False
22	2020-05-28	52	SP	Bebedouro	3506102	city	18	23.22701	0	1	0	0.0556	77496	False	False
22	2020-05-28	23	SP	Bernardino de Campos	3506300	city	0		0	0	0	0.0	11148	False	False
22	2020-05-28	24	SP	Bertioga	3506359	city	43	67.98526	2	5	0	0.1163	63249	False	False
22	2020-05-28	44	SP	Bilac	3506409	city	1	12.4471	0	0	0	0.0	8034	False	False
22	2020-05-28	53	SP	Birigui	3506508	city	54	43.67589	1	1	1	0.0185	123638	False	False
22	2020-05-28	36	SP	Biritiba-Mirim	3506607	city	34	104.30088	0	2	1	0.0588	32598	False	False
22	2020-05-28	9	SP	Boa Esperança do Sul	3506706	city	12	80.41279	-1	0	0	0.0	14923	False	False
22	2020-05-28	31	SP	Bocaina	3506805	city	9	72.99862	0	1	1	0.1111	12329	False	False
22	2020-05-28	6	SP	Bofete	3506904	city	5	42.62575	4	1	0	0.2	11730	False	False
22	2020-05-28	53	SP	Boituva	3507001	city	52	85.25009	4	3	0	0.0577	60997	False	False
22	2020-05-28	34	SP	Bom Jesus dos Perdões	3507100	city	12	47.15498	1	0	0	0.0	25448	False	False
22	2020-05-28	13	SP	Boracéia	3507308	city	4	82.93593	2	0	0	0.0	4823	False	False
22	2020-05-28	35	SP	Borborema	3507407	city	7	43.62458	0	0	0	0.0	16046	False	False
22	2020-05-28	34	SP	Borebi	3507456	city	2	75.38636	0	0	0	0.0	2653	False	False
22	2020-05-28	55	SP	Botucatu	3507506	city	257	175.43021	19	7	0	0.0272	146497	False	False
22	2020-05-28	52	SP	Bragança Paulista	3507605	city	210	124.50494	14	11	0	0.0524	168668	False	False
22	2020-05-28	23	SP	Brejo Alegre	3507753	city	1	34.90401	0	0	0	0.0	2865	False	False
22	2020-05-28	60	SP	Brodowski	3507803	city	16	64.15654	1	1	1	0.0625	24939	False	False
22	2020-05-28	16	SP	Brotas	3507902	city	4	16.39143	0	0	0	0.0	24403	False	False
22	2020-05-28	14	SP	Buri	3508009	city	3	15.09206	0	0	0	0.0	19878	False	False
22	2020-05-28	44	SP	Buritama	3508108	city	16	93.32711	1	0	0	0.0	17144	False	False
22	2020-05-28	37	SP	Cabreúva	3508405	city	47	94.55409	3	4	1	0.0851	49707	False	False
22	2020-05-28	51	SP	Caçapava	3508504	city	40	42.43447	4	3	1	0.075	94263	False	False
22	2020-05-28	59	SP	Cachoeira Paulista	3508603	city	6	18.00342	0	0	0	0.0	33327	False	False
22	2020-05-28	31	SP	Caconde	3508702	city	1	5.26732	0	0	0	0.0	18985	False	False
22	2020-05-28	48	SP	Caiabu	3508900	city	1	23.86065	0	1	0	1.0	4191	False	False
22	2020-05-28	65	SP	Caieiras	3509007	city	262	258.2044	24	29	7	0.1107	101470	False	False
22	2020-05-28	60	SP	Cajamar	3509205	city	232	302.0794	10	22	0	0.0948	76801	False	False
22	2020-05-28	36	SP	Cajati	3509254	city	16	56.04399	0	0	0	0.0	28549	False	False
22	2020-05-28	29	SP	Cajobi	3509304	city	3	28.4576	0	1	0	0.3333	10542	False	False
22	2020-05-28	45	SP	Cajuru	3509403	city	4	15.28643	0	1	0	0.25	26167	False	False
22	2020-05-28	14	SP	Campina do Monte Alegre	3509452	city	2	33.20053	0	0	0	0.0	6024	False	False
22	2020-05-28	72	SP	Campinas	3509502	city	1520	126.23819	66	65	1	0.0428	1204073	False	False
22	2020-05-28	43	SP	Campo Limpo Paulista	3509601	city	65	76.78677	6	8	0	0.1231	84650	False	False
22	2020-05-28	46	SP	Campos do Jordão	3509700	city	31	59.51467	6	0	0	0.0	52088	False	False
22	2020-05-28	41	SP	Cananéia	3509908	city	13	103.66826	0	2	0	0.1538	12540	False	False
22	2020-05-28	22	SP	Canas	3509957	city	1	19.46283	0	0	0	0.0	5138	False	False
22	2020-05-28	24	SP	Cândido Mota	3510005	city	4	12.78772	0	0	0	0.0	31280	False	False
22	2020-05-28	7	SP	Cândido Rodrigues	3510104	city	2	71.60759	0	0	0	0.0	2793	False	False
22	2020-05-28	44	SP	Capão Bonito	3510203	city	17	36.06432	5	4	0	0.2353	47138	False	False
22	2020-05-28	38	SP	Capela do Alto	3510302	city	34	164.20361	0	0	0	0.0	20706	False	False
22	2020-05-28	10	SP	Capivari	3510401	city	3	5.37943	0	0	0	0.0	55768	False	False
22	2020-05-28	53	SP	Caraguatatuba	3510500	city	147	120.9558	11	4	0	0.0272	121532	False	False
22	2020-05-28	76	SP	Carapicuíba	3510609	city	932	232.46127	69	76	1	0.0815	400927	False	False
22	2020-05-28	7	SP	Cardoso	3510708	city	1	8.11293	0	0	0	0.0	12326	False	False
22	2020-05-28	16	SP	Casa Branca	3510807	city	3	9.87492	0	0	0	0.0	30380	False	False
22	2020-05-28	43	SP	Castilho	3511003	city	5	23.80272	0	1	0	0.2	21006	False	False
22	2020-05-28	52	SP	Catanduva	3511102	city	104	85.34244	3	8	0	0.0769	121862	False	False
22	2020-05-28	18	SP	Catiguá	3511201	city	1	12.81394	0	0	0	0.0	7804	False	False
22	2020-05-28	55	SP	Cedral	3511300	city	1	10.82603	0	0	0	0.0	9237	False	False
22	2020-05-28	23	SP	Cerqueira César	3511409	city	5	25.01876	0	0	0	0.0	19985	False	False
22	2020-05-28	15	SP	Cerquilho	3511508	city	13	26.55825	0	2	0	0.1538	48949	False	False
22	2020-05-28	11	SP	Cesário Lange	3511607	city	7	38.57174	0	1	0	0.1429	18148	False	False
22	2020-05-28	29	SP	Charqueada	3511706	city	53	308.31879	1	3	0	0.0566	17190	False	False
22	2020-05-28	38	SP	Chavantes	3557204	city	1	8.05283	0	0	0	0.0	12418	False	False
22	2020-05-28	31	SP	Colina	3512001	city	8	43.31817	0	1	0	0.125	18468	False	False
22	2020-05-28	28	SP	Conchal	3512209	city	5	17.82531	1	0	0	0.0	28050	False	False
22	2020-05-28	45	SP	Conchas	3512308	city	8	44.70273	1	1	0	0.125	17896	False	False
22	2020-05-28	35	SP	Cordeirópolis	3512407	city	44	179.38682	1	0	0	0.0	24528	False	False
22	2020-05-28	28	SP	Coroados	3512506	city	11	181.57808	0	1	0	0.0909	6058	False	False
22	2020-05-28	31	SP	Cosmópolis	3512803	city	17	23.52876	0	0	0	0.0	72252	False	False
22	2020-05-28	31	SP	Cosmorama	3512902	city	2	27.37101	0	0	0	0.0	7307	False	False
22	2020-05-28	72	SP	Cotia	3513009	city	519	208.2581	37	42	1	0.0809	249210	False	False
22	2020-05-28	56	SP	Cravinhos	3513108	city	19	53.83656	0	1	0	0.0526	35292	False	False
22	2020-05-28	44	SP	Cruzeiro	3513405	city	18	21.88769	0	2	0	0.1111	82238	False	False
22	2020-05-28	49	SP	Cubatão	3513504	city	300	229.5245	18	20	0	0.0667	130705	False	False
22	2020-05-28	23	SP	Cunha	3513603	city	5	23.20509	2	0	0	0.0	21547	False	False
22	2020-05-28	12	SP	Descalvado	3513702	city	7	20.76042	0	1	0	0.1429	33718	False	False
22	2020-05-28	63	SP	Diadema	3513801	city	1079	254.55077	97	69	0	0.0639	423884	False	False
22	2020-05-28	21	SP	Divinolândia	3513900	city	1	8.97183	0	0	0	0.0	11146	False	False
22	2020-05-28	35	SP	Dobrada	3514007	city	4	44.79785	0	0	0	0.0	8929	False	False
22	2020-05-28	23	SP	Dois Córregos	3514106	city	4	14.64397	0	2	0	0.5	27315	False	False
22	2020-05-28	6	SP	Dolcinópolis	3514205	city	2	94.56265	0	0	0	0.0	2115	False	False
22	2020-05-28	13	SP	Dourado	3514304	city	2	22.54029	0	0	0	0.0	8873	False	False
22	2020-05-28	57	SP	Dracena	3514403	city	28	59.83801	0	2	0	0.0714	46793	False	False
22	2020-05-28	43	SP	Duartina	3514502	city	2	16.07071	1	0	0	0.0	12445	False	False
22	2020-05-28	23	SP	Dumont	3514601	city	4	40.53506	1	0	0	0.0	9868	False	False
22	2020-05-28	50	SP	Eldorado	3514809	city	3	19.36233	-1	1	0	0.3333	15494	False	False
22	2020-05-28	39	SP	Elias Fausto	3514908	city	4	22.50731	0	1	0	0.25	17772	False	False
22	2020-05-28	16	SP	Elisiário	3514924	city	1	27.38976	0	0	0	0.0	3651	False	False
22	2020-05-28	65	SP	Embu das Artes	3515004	city	463	169.14725	29	39	2	0.0842	273726	False	False
22	2020-05-28	53	SP	Embu-Guaçu	3515103	city	111	159.97694	8	10	2	0.0901	69385	False	False
22	2020-05-28	17	SP	Emilianópolis	3515129	city	4	124.45551	0	0	0	0.0	3214	False	False
22	2020-05-28	35	SP	Engenheiro Coelho	3515152	city	12	57.76729	1	0	0	0.0	20773	False	False
22	2020-05-28	36	SP	Espírito Santo do Pinhal	3515186	city	12	27.0697	1	0	0	0.0	44330	False	False
22	2020-05-28	48	SP	Estiva Gerbi	3557303	city	2	17.69285	1	0	0	0.0	11304	False	False
22	2020-05-28	35	SP	Estrela d'Oeste	3515202	city	1	11.8779	0	0	0	0.0	8419	False	False
22	2020-05-28	6	SP	Euclides da Cunha Paulista	3515350	city	1	10.67122	0	0	0	0.0	9371	False	False
22	2020-05-28	43	SP	Fartura	3515400	city	8	49.88775	0	1	0	0.125	16036	False	False
22	2020-05-28	44	SP	Fernandópolis	3515509	city	46	66.55478	3	0	0	0.0	69116	False	False
22	2020-05-28	17	SP	Fernando Prestes	3515608	city	2	34.58413	0	0	0	0.0	5783	False	False
22	2020-05-28	8	SP	Fernão	3515657	city	0		-1	0	0	0.0	1716	False	False
22	2020-05-28	78	SP	Ferraz de Vasconcelos	3515707	city	369	189.93597	15	39	8	0.1057	194276	False	False
22	2020-05-28	1	SP	Floreal	3515905	city	2	68.56359	2	0	0	0.0	2917	False	False
22	2020-05-28	21	SP	Flórida Paulista	3516002	city	4	27.3224	1	0	0	0.0	14640	False	False
22	2020-05-28	57	SP	Franca	3516200	city	72	20.3858	0	2	0	0.0278	353187	False	False
22	2020-05-28	57	SP	Francisco Morato	3516309	city	356	202.45217	48	18	0	0.0506	175844	False	False
22	2020-05-28	59	SP	Franco da Rocha	3516408	city	368	238.20466	16	37	2	0.1005	154489	False	False
22	2020-05-28	21	SP	Gália	3516606	city	0		0	0	0	0.0	6548	False	False
22	2020-05-28	46	SP	Garça	3516705	city	11	24.78036	2	0	0	0.0	44390	False	False
22	2020-05-28	22	SP	Gastão Vidigal	3516804	city	5	103.99334	0	1	0	0.2	4808	False	False
22	2020-05-28	7	SP	Gavião Peixoto	3516853	city	2	41.76237	0	0	0	0.0	4789	False	False
22	2020-05-28	17	SP	General Salgado	3516903	city	2	18.40096	0	0	0	0.0	10869	False	False
22	2020-05-28	21	SP	Getulina	3517000	city	1	8.76501	0	0	0	0.0	11409	False	False
22	2020-05-28	20	SP	Guaiçara	3517208	city	2	16.43655	0	0	0	0.0	12168	False	False
22	2020-05-28	15	SP	Guaimbê	3517307	city	2	34.69211	0	0	0	0.0	5765	False	False
22	2020-05-28	35	SP	Guaíra	3517406	city	13	31.87056	2	0	0	0.0	40790	False	False
22	2020-05-28	23	SP	Guapiaçu	3517505	city	33	153.81747	5	2	0	0.0606	21454	False	False
22	2020-05-28	17	SP	Guapiara	3517604	city	2	11.65705	0	0	0	0.0	17157	False	False
22	2020-05-28	31	SP	Guará	3517703	city	1	4.71254	0	1	0	1.0	21220	False	False
22	2020-05-28	24	SP	Guaraçaí	3517802	city	3	36.0447	0	0	0	0.0	8323	False	False
22	2020-05-28	15	SP	Guaraci	3517901	city	1	8.93815	0	0	0	0.0	11188	False	False
22	2020-05-28	14	SP	Guarani d'Oeste	3518008	city	1	50.0	0	0	0	0.0	2000	False	False
22	2020-05-28	1	SP	Guarantã	3518107	city	1	15.006	1	0	0	0.0	6664	False	False
22	2020-05-28	55	SP	Guararapes	3518206	city	17	51.61055	1	1	0	0.0588	32939	False	False
22	2020-05-28	51	SP	Guararema	3518305	city	34	114.10162	1	5	0	0.1471	29798	False	False
22	2020-05-28	50	SP	Guaratinguetá	3518404	city	25	20.52579	3	1	0	0.04	121798	False	False
22	2020-05-28	22	SP	Guareí	3518503	city	4	21.59827	0	0	0	0.0	18520	False	False
22	2020-05-28	30	SP	Guariba	3518602	city	6	14.96073	1	0	0	0.0	40105	False	False
22	2020-05-28	59	SP	Guarujá	3518701	city	582	181.6145	15	45	3	0.0773	320459	False	False
22	2020-05-28	73	SP	Guarulhos	3518800	city	2408	174.59625	172	245	4	0.1017	1379182	False	False
22	2020-05-28	39	SP	Guzolândia	3518909	city	1	18.98614	0	0	0	0.0	5267	False	False
22	2020-05-28	17	SP	Herculândia	3519006	city	6	62.98551	1	0	0	0.0	9526	False	False
22	2020-05-28	34	SP	Holambra	3519055	city	13	87.07301	2	0	0	0.0	14930	False	False
22	2020-05-28	70	SP	Hortolândia	3519071	city	138	59.77882	0	12	0	0.087	230851	False	False
22	2020-05-28	23	SP	Iacanga	3519105	city	2	17.07942	0	0	0	0.0	11710	False	False
22	2020-05-28	6	SP	Iacri	3519204	city	2	31.64056	0	0	0	0.0	6321	False	False
22	2020-05-28	28	SP	Ibaté	3519303	city	17	48.42753	2	0	0	0.0	35104	False	False
22	2020-05-28	48	SP	Ibirá	3519402	city	4	32.27628	0	0	0	0.0	12393	False	False
22	2020-05-28	24	SP	Ibirarema	3519501	city	5	64.49116	0	0	0	0.0	7753	False	False
22	2020-05-28	29	SP	Ibitinga	3519600	city	16	26.65201	1	2	0	0.125	60033	False	False
22	2020-05-28	52	SP	Ibiúna	3519709	city	71	90.01242	1	3	0	0.0423	78878	False	False
22	2020-05-28	40	SP	Iepê	3519907	city	1	12.2564	0	1	0	1.0	8159	False	False
22	2020-05-28	32	SP	Igaraçu do Tietê	3520004	city	18	72.95128	-1	0	0	0.0	24674	False	False
22	2020-05-28	44	SP	Igarapava	3520103	city	5	16.43007	0	0	0	0.0	30432	False	False
22	2020-05-28	46	SP	Igaratá	3520202	city	33	346.12964	2	0	0	0.0	9534	False	False
22	2020-05-28	41	SP	Iguape	3520301	city	37	119.90796	4	0	0	0.0	30857	False	False
22	2020-05-28	50	SP	Ilhabela	3520400	city	42	120.10295	1	1	0	0.0238	34970	False	False
22	2020-05-28	53	SP	Ilha Comprida	3520426	city	27	241.80548	1	1	0	0.037	11166	False	False
22	2020-05-28	42	SP	Ilha Solteira	3520442	city	11	41.22012	0	0	0	0.0	26686	False	False
22	2020-05-28	71	SP	Importados/Indefinidos		city	64		3	0	0	0.0		False	False
22	2020-05-28	58	SP	Indaiatuba	3520509	city	117	46.49739	14	14	0	0.1197	251627	False	False
22	2020-05-28	20	SP	Indiana	3520608	city	11	225.17912	0	0	0	0.0	4885	False	False
22	2020-05-28	1	SP	Indiaporã	3520707	city	1	25.66076	1	0	0	0.0	3897	False	False
22	2020-05-28	20	SP	Inúbia Paulista	3520806	city	1	25.05638	0	0	0	0.0	3991	False	False
22	2020-05-28	25	SP	Iperó	3521002	city	13	35.00929	1	0	0	0.0	37133	False	False
22	2020-05-28	10	SP	Ipeúna	3521101	city	1	13.25205	0	0	0	0.0	7546	False	False
22	2020-05-28	20	SP	Ipiguá	3521150	city	5	92.72997	0	2	0	0.4	5392	False	False
22	2020-05-28	22	SP	Ipuã	3521309	city	16	97.50747	1	0	0	0.0	16409	False	False
22	2020-05-28	65	SP	Iracemápolis	3521408	city	28	115.53538	2	0	0	0.0	24235	False	False
22	2020-05-28	4	SP	Irapuã	3521507	city	2	25.02189	1	0	0	0.0	7993	False	False
22	2020-05-28	23	SP	Irapuru	3521606	city	9	108.51218	0	1	0	0.1111	8294	False	False
22	2020-05-28	15	SP	Itaberá	3521705	city	1	5.69606	0	0	0	0.0	17556	False	False
22	2020-05-28	28	SP	Itaí	3521804	city	4	14.74654	0	0	0	0.0	27125	False	False
22	2020-05-28	34	SP	Itajobi	3521903	city	15	98.28332	1	1	0	0.0667	15262	False	False
22	2020-05-28	58	SP	Itanhaém	3522109	city	75	73.66229	10	9	0	0.12	101816	False	False
22	2020-05-28	13	SP	Itaóca	3522158	city	0		0	0	0	0.0	3328	False	False
22	2020-05-28	59	SP	Itapecerica da Serra	3522208	city	391	222.54728	21	32	1	0.0818	175693	False	False
22	2020-05-28	54	SP	Itapetininga	3522307	city	109	66.50356	10	5	0	0.0459	163901	False	False
22	2020-05-28	50	SP	Itapeva	3522406	city	31	32.85499	5	2	0	0.0645	94354	False	False
22	2020-05-28	60	SP	Itapevi	3522505	city	465	195.62474	22	63	7	0.1355	237700	False	False
22	2020-05-28	55	SP	Itapira	3522604	city	42	56.17001	12	3	0	0.0714	74773	False	False
22	2020-05-28	15	SP	Itápolis	3522703	city	10	23.19109	4	0	0	0.0	43120	False	False
22	2020-05-28	7	SP	Itaporanga	3522802	city	2	13.20219	0	0	0	0.0	15149	False	False
22	2020-05-28	23	SP	Itapuí	3522901	city	7	50.02859	0	1	0	0.1429	13992	False	False
22	2020-05-28	23	SP	Itapura	3523008	city	4	81.53282	0	1	1	0.25	4906	False	False
22	2020-05-28	59	SP	Itaquaquecetuba	3523107	city	507	136.72365	30	55	8	0.1085	370821	False	False
22	2020-05-28	57	SP	Itararé	3523206	city	4	7.92032	0	0	0	0.0	50503	False	False
22	2020-05-28	36	SP	Itariri	3523305	city	37	212.20463	2	0	0	0.0	17436	False	False
22	2020-05-28	52	SP	Itatiba	3523404	city	71	58.74663	30	2	0	0.0282	120858	False	False
22	2020-05-28	50	SP	Itatinga	3523503	city	8	38.65294	3	1	0	0.125	20697	False	False
22	2020-05-28	35	SP	Itirapina	3523602	city	8	44.06014	1	0	0	0.0	18157	False	False
22	2020-05-28	10	SP	Itirapuã	3523701	city	1	15.38698	0	0	0	0.0	6499	False	False
22	2020-05-28	23	SP	Itobi	3523800	city	2	25.50695	1	0	0	0.0	7841	False	False
22	2020-05-28	57	SP	Itu	3523909	city	115	66.11513	4	12	0	0.1043	173939	False	False
22	2020-05-28	60	SP	Itupeva	3524006	city	43	70.20179	9	3	0	0.0698	61252	False	False
22	2020-05-28	32	SP	Ituverava	3524105	city	4	9.56389	-1	0	0	0.0	41824	False	False
22	2020-05-28	37	SP	Jaborandi	3524204	city	14	202.04936	0	1	0	0.0714	6929	False	False
22	2020-05-28	56	SP	Jaboticabal	3524303	city	28	36.23986	1	5	0	0.1786	77263	False	False
22	2020-05-28	51	SP	Jacareí	3524402	city	180	77.03435	9	8	1	0.0444	233662	False	False
22	2020-05-28	50	SP	Jaci	3524501	city	77	1089.57125	0	2	0	0.026	7067	False	False
22	2020-05-28	28	SP	Jacupiranga	3524600	city	11	61.56946	0	1	0	0.0909	17866	False	False
22	2020-05-28	72	SP	Jaguariúna	3524709	city	49	85.23518	-2	0	0	0.0	57488	False	False
22	2020-05-28	51	SP	Jales	3524808	city	18	36.65465	5	0	0	0.0	49107	False	False
22	2020-05-28	23	SP	Jambeiro	3524907	city	5	75.73463	0	1	0	0.2	6602	False	False
22	2020-05-28	60	SP	Jandira	3525003	city	218	174.48794	7	13	0	0.0596	124937	False	False
22	2020-05-28	47	SP	Jardinópolis	3525102	city	27	60.83822	1	2	0	0.0741	44380	False	False
22	2020-05-28	35	SP	Jarinu	3525201	city	25	83.21129	2	5	0	0.2	30044	False	False
22	2020-05-28	57	SP	Jaú	3525300	city	181	120.46429	6	6	0	0.0331	150252	False	False
22	2020-05-28	51	SP	Joanópolis	3525508	city	3	22.69289	0	0	0	0.0	13220	False	False
22	2020-05-28	55	SP	José Bonifácio	3525706	city	16	43.22572	3	1	0	0.0625	37015	False	False
22	2020-05-28	65	SP	Jundiaí	3525904	city	850	202.88236	81	52	0	0.0612	418962	False	False
22	2020-05-28	41	SP	Junqueirópolis	3526001	city	25	120.89559	0	1	0	0.04	20679	False	False
22	2020-05-28	35	SP	Juquiá	3526100	city	8	42.52605	0	0	0	0.0	18812	False	False
22	2020-05-28	42	SP	Juquitiba	3526209	city	34	108.12874	11	3	1	0.0882	31444	False	False
22	2020-05-28	51	SP	Laranjal Paulista	3526407	city	21	73.64287	0	2	0	0.0952	28516	False	False
22	2020-05-28	21	SP	Lavínia	3526506	city	1	8.34725	0	0	0	0.0	11980	False	False
22	2020-05-28	35	SP	Lavrinhas	3526605	city	2	27.54821	0	1	0	0.5	7260	False	False
22	2020-05-28	45	SP	Leme	3526704	city	24	23.21285	0	3	0	0.125	103391	False	False
22	2020-05-28	59	SP	Lençóis Paulista	3526803	city	188	274.72527	12	6	2	0.0319	68432	False	False
22	2020-05-28	58	SP	Limeira	3526902	city	103	33.6476	2	3	0	0.0291	306114	False	False
22	2020-05-28	31	SP	Lindóia	3527009	city	3	37.59398	0	0	0	0.0	7980	False	False
22	2020-05-28	45	SP	Lins	3527108	city	29	37.17329	0	6	0	0.2069	78013	False	False
22	2020-05-28	44	SP	Lorena	3527207	city	41	46.2201	2	2	0	0.0488	88706	False	False
22	2020-05-28	64	SP	Louveira	3527306	city	50	102.28086	2	2	0	0.04	48885	False	False
22	2020-05-28	36	SP	Lucélia	3527405	city	31	142.5484	0	5	0	0.1613	21747	False	False
22	2020-05-28	17	SP	Luís Antônio	3527603	city	5	33.45153	1	0	0	0.0	14947	False	False
22	2020-05-28	46	SP	Macatuba	3528007	city	16	93.2238	1	1	0	0.0625	17163	False	False
22	2020-05-28	8	SP	Macaubal	3528106	city	3	36.94581	2	0	0	0.0	8120	False	False
22	2020-05-28	44	SP	Macedônia	3528205	city	0		0	0	0	0.0	3698	False	False
22	2020-05-28	14	SP	Magda	3528304	city	7	224.43091	0	0	0	0.0	3119	False	False
22	2020-05-28	45	SP	Mairinque	3528403	city	38	80.59385	4	2	0	0.0526	47150	False	False
22	2020-05-28	64	SP	Mairiporã	3528502	city	118	117.78916	5	10	0	0.0847	100179	False	False
22	2020-05-28	10	SP	Manduri	3528601	city	3	30.46923	0	0	0	0.0	9846	False	False
22	2020-05-28	23	SP	Marapoama	3528858	city	0		0	0	0	0.0	3031	False	False
22	2020-05-28	56	SP	Marília	3529005	city	47	19.67499	5	1	0	0.0213	238882	False	False
22	2020-05-28	35	SP	Martinópolis	3529203	city	6	22.67488	1	1	0	0.1667	26461	False	False
22	2020-05-28	59	SP	Matão	3529302	city	21	25.24949	2	0	0	0.0	83170	False	False
22	2020-05-28	74	SP	Mauá	3529401	city	900	190.31025	66	58	2	0.0644	472912	False	False
22	2020-05-28	14	SP	Mendonça	3529500	city	4	72.85974	0	0	0	0.0	5490	False	False
22	2020-05-28	21	SP	Meridiano	3529609	city	1	26.06882	0	0	0	0.0	3836	False	False
22	2020-05-28	39	SP	Miguelópolis	3529708	city	4	17.99694	0	0	0	0.0	22226	False	False
22	2020-05-28	42	SP	Mineiros do Tietê	3529807	city	10	77.47134	0	1	0	0.1	12908	False	False
22	2020-05-28	36	SP	Miracatu	3529906	city	33	166.84362	5	4	0	0.1212	19779	False	False
22	2020-05-28	39	SP	Mirandópolis	3530102	city	35	118.38723	0	4	0	0.1143	29564	False	False
22	2020-05-28	3	SP	Mirante do Paranapanema	3530201	city	0		-1	0	0	0.0	18259	False	False
22	2020-05-28	53	SP	Mirassol	3530300	city	21	35.10297	0	1	0	0.0476	59824	False	False
22	2020-05-28	51	SP	Mococa	3530508	city	25	36.29237	2	3	0	0.12	68885	False	False
22	2020-05-28	70	SP	Mogi das Cruzes	3530607	city	900	201.86523	49	75	4	0.0833	445842	False	False
22	2020-05-28	59	SP	Mogi Guaçu	3530706	city	96	63.20447	10	4	0	0.0417	151888	False	False
22	2020-05-28	44	SP	Mogi Mirim	3530805	city	16	17.16941	1	1	0	0.0625	93189	False	False
22	2020-05-28	12	SP	Monções	3531001	city	2	88.53475	0	1	0	0.5	2259	False	False
22	2020-05-28	45	SP	Mongaguá	3531100	city	53	93.47113	0	4	0	0.0755	56702	False	False
22	2020-05-28	52	SP	Monte Alto	3531308	city	38	75.2505	1	1	0	0.0263	50498	False	False
22	2020-05-28	22	SP	Monte Aprazível	3531407	city	6	23.91677	1	1	0	0.1667	25087	False	False
22	2020-05-28	34	SP	Monte Azul Paulista	3531506	city	7	36.8266	0	0	0	0.0	19008	False	False
22	2020-05-28	13	SP	Monteiro Lobato	3531704	city	1	21.49151	0	0	0	0.0	4653	False	False
22	2020-05-28	44	SP	Monte Mor	3531803	city	33	55.2098	2	2	0	0.0606	59772	False	False
22	2020-05-28	44	SP	Morro Agudo	3531902	city	27	81.8976	1	0	0	0.0	32968	False	False
22	2020-05-28	44	SP	Morungaba	3532009	city	17	124.79812	0	0	0	0.0	13622	False	False
22	2020-05-28	4	SP	Motuca	3532058	city	3	63.0517	1	0	0	0.0	4758	False	False
22	2020-05-28	14	SP	Murutinga do Sul	3532108	city	3	66.87472	0	0	0	0.0	4486	False	False
22	2020-05-28	38	SP	Nazaré Paulista	3532405	city	17	91.77284	0	2	0	0.1176	18524	False	False
22	2020-05-28	23	SP	Neves Paulista	3532504	city	3	33.59462	0	0	0	0.0	8930	False	False
22	2020-05-28	45	SP	Nhandeara	3532603	city	3	26.13696	0	0	0	0.0	11478	False	False
22	2020-05-28	24	SP	Nipoã	3532702	city	1	19.18281	0	0	0	0.0	5213	False	False
22	2020-05-28	20	SP	Nova Aliança	3532801	city	0		0	0	0	0.0	6973	False	False
22	2020-05-28	20	SP	Nova Campina	3532827	city	1	10.25115	0	0	0	0.0	9755	False	False
22	2020-05-28	20	SP	Nova Europa	3532900	city	9	80.45772	0	0	0	0.0	11186	False	False
22	2020-05-28	25	SP	Nova Granada	3533007	city	10	46.51163	0	1	0	0.1	21500	False	False
22	2020-05-28	29	SP	Nova Guataporanga	3533106	city	5	215.88946	0	0	0	0.0	2316	False	False
22	2020-05-28	2	SP	Novais	3533254	city	1	17.15266	0	0	0	0.0	5830	False	False
22	2020-05-28	59	SP	Nova Odessa	3533403	city	36	59.8265	9	2	0	0.0556	60174	False	False
22	2020-05-28	31	SP	Novo Horizonte	3533502	city	16	38.97496	0	0	0	0.0	41052	False	False
22	2020-05-28	14	SP	Nuporanga	3533601	city	2	26.91066	0	0	0	0.0	7432	False	False
22	2020-05-28	51	SP	Olímpia	3533908	city	47	85.81027	1	2	0	0.0426	54772	False	False
22	2020-05-28	8	SP	Onda Verde	3534005	city	2	45.65168	1	0	0	0.0	4381	False	False
22	2020-05-28	7	SP	Oriente	3534104	city	0		0	0	0	0.0	6515	False	False
22	2020-05-28	55	SP	Orlândia	3534302	city	9	20.44154	1	1	0	0.1111	44028	False	False
22	2020-05-28	72	SP	Osasco	3534401	city	2537	363.24952	144	290	5	0.1143	698418	False	False
22	2020-05-28	27	SP	Osvaldo Cruz	3534609	city	3	9.12437	0	0	0	0.0	32879	False	False
22	2020-05-28	49	SP	Ourinhos	3534708	city	53	46.67876	5	4	0	0.0755	113542	False	False
22	2020-05-28	14	SP	Ouroeste	3534757	city	1	9.65158	0	0	0	0.0	10361	False	False
22	2020-05-28	21	SP	Pacaembu	3534906	city	13	91.56864	1	1	0	0.0769	14197	False	False
22	2020-05-28	10	SP	Palestina	3535002	city	1	7.71784	0	0	0	0.0	12957	False	False
22	2020-05-28	11	SP	Palmares Paulista	3535101	city	3	22.59887	0	1	0	0.3333	13275	False	False
22	2020-05-28	8	SP	Palmeira d'Oeste	3535200	city	5	53.8619	0	0	0	0.0	9283	False	False
22	2020-05-28	36	SP	Palmital	3535309	city	4	18.00099	3	0	0	0.0	22221	False	False
22	2020-05-28	14	SP	Panorama	3535408	city	3	19.01502	1	1	0	0.3333	15777	False	False
22	2020-05-28	30	SP	Paraibuna	3535606	city	7	38.4151	1	0	0	0.0	18222	False	False
22	2020-05-28	30	SP	Paranapanema	3535804	city	3	14.85369	0	0	0	0.0	20197	False	False
22	2020-05-28	7	SP	Parapuã	3536000	city	1	9.12076	0	0	0	0.0	10964	False	False
22	2020-05-28	9	SP	Pardinho	3536109	city	6	93.24009	1	0	0	0.0	6435	False	False
22	2020-05-28	55	SP	Pariquera-Açu	3536208	city	97	493.68893	2	1	0	0.0103	19648	False	False
22	2020-05-28	31	SP	Parisi	3536257	city	0		0	0	0	0.0	2161	False	False
22	2020-05-28	23	SP	Patrocínio Paulista	3536307	city	6	40.8998	2	0	0	0.0	14670	False	False
22	2020-05-28	60	SP	Paulínia	3536505	city	139	127.02881	8	1	0	0.0072	109424	False	False
22	2020-05-28	42	SP	Paulistânia	3536570	city	3	163.66612	0	0	0	0.0	1833	False	False
22	2020-05-28	1	SP	Paulo de Faria	3536604	city	1	11.17943	1	0	0	0.0	8945	False	False
22	2020-05-28	44	SP	Pederneiras	3536703	city	21	44.9804	1	2	0	0.0952	46687	False	False
22	2020-05-28	49	SP	Pedra Bela	3536802	city	5	82.06138	0	0	0	0.0	6093	False	False
22	2020-05-28	20	SP	Pedreira	3537107	city	7	14.60798	0	0	0	0.0	47919	False	False
22	2020-05-28	28	SP	Pedrinhas Paulista	3537156	city	4	129.32428	0	1	0	0.25	3093	False	False
22	2020-05-28	34	SP	Pedro de Toledo	3537206	city	3	26.47604	0	0	0	0.0	11331	False	False
22	2020-05-28	60	SP	Penápolis	3537305	city	13	20.50247	1	3	0	0.2308	63407	False	False
22	2020-05-28	23	SP	Pereira Barreto	3537404	city	8	31.166	1	2	0	0.25	25669	False	False
22	2020-05-28	2	SP	Pereiras	3537503	city	2	23.07337	1	0	0	0.0	8668	False	False
22	2020-05-28	52	SP	Peruíbe	3537602	city	69	101.04856	0	6	0	0.087	68284	False	False
22	2020-05-28	41	SP	Piedade	3537800	city	72	130.086	0	5	0	0.0694	55348	False	False
22	2020-05-28	45	SP	Pilar do Sul	3537909	city	13	44.54343	0	1	0	0.0769	29185	False	False
22	2020-05-28	52	SP	Pindamonhangaba	3538006	city	31	18.41643	0	3	0	0.0968	168328	False	False
22	2020-05-28	51	SP	Pindorama	3538105	city	14	82.11625	1	0	0	0.0	17049	False	False
22	2020-05-28	34	SP	Pinhalzinho	3538204	city	2	13.15184	1	0	0	0.0	15207	False	False
22	2020-05-28	31	SP	Piquerobi	3538303	city	4	108.34236	0	0	0	0.0	3692	False	False
22	2020-05-28	10	SP	Piquete	3538501	city	2	14.6445	0	0	0	0.0	13657	False	False
22	2020-05-28	43	SP	Piracaia	3538600	city	16	58.60162	0	1	0	0.0625	27303	False	False
22	2020-05-28	60	SP	Piracicaba	3538709	city	480	118.77014	32	24	0	0.05	404142	False	False
22	2020-05-28	40	SP	Piraju	3538808	city	39	130.84614	1	3	0	0.0769	29806	False	False
22	2020-05-28	59	SP	Pirajuí	3538907	city	8	31.38239	0	1	0	0.125	25492	False	False
22	2020-05-28	14	SP	Pirangi	3539004	city	3	26.27661	0	1	0	0.3333	11417	False	False
22	2020-05-28	34	SP	Pirapora do Bom Jesus	3539103	city	52	275.20508	7	0	0	0.0	18895	False	False
22	2020-05-28	23	SP	Pirapozinho	3539202	city	7	25.42958	1	0	0	0.0	27527	False	False
22	2020-05-28	36	SP	Pirassununga	3539301	city	92	120.40466	4	1	0	0.0109	76409	False	False
22	2020-05-28	44	SP	Piratininga	3539400	city	24	176.00469	3	1	0	0.0417	13636	False	False
22	2020-05-28	36	SP	Pitangueiras	3539509	city	1	2.51769	0	1	0	1.0	39719	False	False
22	2020-05-28	14	SP	Planalto	3539608	city	11	210.04392	0	0	0	0.0	5237	False	False
22	2020-05-28	65	SP	Poá	3539806	city	205	174.53939	14	27	5	0.1317	117452	False	False
22	2020-05-28	19	SP	Poloni	3539905	city	1	16.50437	0	1	0	1.0	6059	False	False
22	2020-05-28	3	SP	Pompéia	3540002	city	1	4.54256	0	0	0	0.0	22014	False	False
22	2020-05-28	45	SP	Pontal	3540200	city	8	16.01249	1	2	0	0.25	49961	False	False
22	2020-05-28	7	SP	Pontalinda	3540259	city	2	43.21521	0	1	0	0.5	4628	False	False
22	2020-05-28	9	SP	Pontes Gestal	3540309	city	1	38.80481	0	0	0	0.0	2577	False	False
22	2020-05-28	41	SP	Populina	3540408	city	4	95.94627	0	0	0	0.0	4169	False	False
22	2020-05-28	22	SP	Porangaba	3540507	city	3	30.2267	0	0	0	0.0	9925	False	False
22	2020-05-28	60	SP	Porto Feliz	3540606	city	35	65.91585	2	3	0	0.0857	53098	False	False
22	2020-05-28	49	SP	Porto Ferreira	3540705	city	11	19.59038	2	1	0	0.0909	56150	False	False
22	2020-05-28	15	SP	Potim	3540754	city	2	8.11589	0	0	0	0.0	24643	False	False
22	2020-05-28	16	SP	Potirendaba	3540804	city	7	40.32026	0	0	0	0.0	17361	False	False
22	2020-05-28	27	SP	Pracinha	3540853	city	3	73.29587	0	0	0	0.0	4093	False	False
22	2020-05-28	32	SP	Pradópolis	3540903	city	1	4.65203	0	1	0	1.0	21496	False	False
22	2020-05-28	58	SP	Praia Grande	3541000	city	396	121.81879	19	51	2	0.1288	325073	False	False
22	2020-05-28	44	SP	Pratânia	3541059	city	10	190.07793	0	0	0	0.0	5261	False	False
22	2020-05-28	34	SP	Presidente Alves	3541109	city	3	73.27797	0	0	0	0.0	4094	False	False
22	2020-05-28	20	SP	Presidente Bernardes	3541208	city	6	45.78056	1	0	0	0.0	13106	False	False
22	2020-05-28	30	SP	Presidente Epitácio	3541307	city	6	13.57466	0	1	0	0.1667	44200	False	False
22	2020-05-28	51	SP	Presidente Prudente	3541406	city	134	58.58103	16	6	0	0.0448	228743	False	False
22	2020-05-28	53	SP	Presidente Venceslau	3541505	city	40	101.22482	1	8	0	0.2	39516	False	False
22	2020-05-28	56	SP	Promissão	3541604	city	4	9.89315	0	0	0	0.0	40432	False	False
22	2020-05-28	9	SP	Quadra	3541653	city	3	78.86435	0	0	0	0.0	3804	False	False
22	2020-05-28	38	SP	Quatá	3541703	city	18	127.57814	0	2	0	0.1111	14109	False	False
22	2020-05-28	39	SP	Quintana	3542008	city	4	60.25911	0	0	0	0.0	6638	False	False
22	2020-05-28	42	SP	Rancharia	3542206	city	4	13.46484	0	1	0	0.25	29707	False	False
22	2020-05-28	31	SP	Regente Feijó	3542404	city	9	44.42031	2	0	0	0.0	20261	False	False
22	2020-05-28	23	SP	Reginópolis	3542503	city	2	20.78786	0	0	0	0.0	9621	False	False
22	2020-05-28	42	SP	Registro	3542602	city	148	262.77476	11	5	0	0.0338	56322	False	False
22	2020-05-28	6	SP	Ribeirão Bonito	3542909	city	2	15.12974	0	0	0	0.0	13219	False	False
22	2020-05-28	31	SP	Ribeirão Branco	3543006	city	17	103.38117	0	0	0	0.0	16444	False	False
22	2020-05-28	16	SP	Ribeirão dos Índios	3543238	city	1	44.94382	0	0	0	0.0	2225	False	False
22	2020-05-28	16	SP	Ribeirão Grande	3543253	city	3	39.09814	0	0	0	0.0	7673	False	False
22	2020-05-28	65	SP	Ribeirão Pires	3543303	city	176	142.6337	9	14	1	0.0795	123393	False	False
22	2020-05-28	64	SP	Ribeirão Preto	3543402	city	777	110.48027	51	25	3	0.0322	703293	False	False
22	2020-05-28	45	SP	Rincão	3543709	city	8	74.08093	4	1	0	0.125	10799	False	False
22	2020-05-28	44	SP	Rinópolis	3543808	city	4	40.07614	0	0	0	0.0	9981	False	False
22	2020-05-28	65	SP	Rio Claro	3543907	city	43	20.83091	3	10	-2	0.2326	206424	False	False
22	2020-05-28	30	SP	Rio das Pedras	3544004	city	8	22.70921	0	0	0	0.0	35228	False	False
22	2020-05-28	52	SP	Rio Grande da Serra	3544103	city	68	133.73717	4	7	0	0.1029	50846	False	False
22	2020-05-28	10	SP	Riolândia	3544202	city	0		0	0	0	0.0	12518	False	False
22	2020-05-28	10	SP	Rosana	3544251	city	4	24.03413	0	0	0	0.0	16643	False	False
22	2020-05-28	15	SP	Roseira	3544301	city	2	18.67065	0	0	0	0.0	10712	False	False
22	2020-05-28	16	SP	Rubiácea	3544400	city	1	31.96931	0	0	0	0.0	3128	False	False
22	2020-05-28	13	SP	Sagres	3544707	city	1	41.11842	0	0	0	0.0	2432	False	False
22	2020-05-28	10	SP	Sales	3544806	city	1	15.79529	0	0	0	0.0	6331	False	False
22	2020-05-28	10	SP	Sales Oliveira	3544905	city	5	42.05214	0	0	0	0.0	11890	False	False
22	2020-05-28	36	SP	Salesópolis	3545001	city	17	99.18898	0	2	0	0.1176	17139	False	False
22	2020-05-28	30	SP	Saltinho	3545159	city	5	60.34275	0	1	1	0.2	8286	False	False
22	2020-05-28	52	SP	Salto	3545209	city	43	36.23707	3	1	0	0.0233	118663	False	False
22	2020-05-28	59	SP	Salto de Pirapora	3545308	city	39	85.86148	2	1	1	0.0256	45422	False	False
22	2020-05-28	29	SP	Salto Grande	3545407	city	1	10.71696	0	0	0	0.0	9331	False	False
22	2020-05-28	11	SP	Santa Adélia	3545605	city	3	19.37984	1	0	0	0.0	15480	False	False
22	2020-05-28	49	SP	Santa Bárbara d'Oeste	3545803	city	64	33.07921	4	3	0	0.0469	193475	False	False
22	2020-05-28	55	SP	Santa Branca	3546009	city	10	67.6224	0	1	0	0.1	14788	False	False
22	2020-05-28	16	SP	Santa Clara d'Oeste	3546108	city	0		0	0	0	0.0	2115	False	False
22	2020-05-28	34	SP	Santa Cruz da Conceição	3546207	city	5	111.03709	0	0	0	0.0	4503	False	False
22	2020-05-28	22	SP	Santa Cruz da Esperança	3546256	city	2	93.50164	0	0	0	0.0	2139	False	False
22	2020-05-28	24	SP	Santa Cruz das Palmeiras	3546306	city	6	17.46166	2	0	0	0.0	34361	False	False
22	2020-05-28	53	SP	Santa Cruz do Rio Pardo	3546405	city	58	121.66216	2	1	0	0.0172	47673	False	False
22	2020-05-28	32	SP	Santa Fé do Sul	3546603	city	20	61.87736	0	0	0	0.0	32322	False	False
22	2020-05-28	43	SP	Santa Gertrudes	3546702	city	14	52.04848	1	0	0	0.0	26898	False	False
22	2020-05-28	59	SP	Santa Isabel	3546801	city	97	169.03077	5	8	0	0.0825	57386	False	False
22	2020-05-28	48	SP	Santa Lúcia	3546900	city	4	45.3669	0	0	0	0.0	8817	False	False
22	2020-05-28	29	SP	Santa Maria da Serra	3547007	city	12	194.39495	0	0	0	0.0	6173	False	False
22	2020-05-28	2	SP	Santana da Ponte Pensa	3547205	city	2	134.49899	0	0	0	0.0	1487	False	False
22	2020-05-28	83	SP	Santana de Parnaíba	3547304	city	449	321.98613	27	14	1	0.0312	139447	False	False
22	2020-05-28	36	SP	Santa Rita do Passa Quatro	3547502	city	9	32.65958	0	1	0	0.1111	27557	False	False
22	2020-05-28	5	SP	Santa Rosa de Viterbo	3547601	city	1	3.7679	0	0	0	0.0	26540	False	False
22	2020-05-28	8	SP	Santa Salete	3547650	city	11	711.97411	1	0	0	0.0	1545	False	False
22	2020-05-28	23	SP	Santo Anastácio	3547700	city	4	19.15892	0	1	0	0.25	20878	False	False
22	2020-05-28	74	SP	Santo André	3547809	city	2097	291.74719	140	119	4	0.0567	718773	False	False
22	2020-05-28	42	SP	Santo Antônio da Alegria	3547908	city	1	14.4321	0	1	0	1.0	6929	False	False
22	2020-05-28	31	SP	Santo Antônio de Posse	3548005	city	16	68.64007	1	0	0	0.0	23310	False	False
22	2020-05-28	34	SP	Santo Antônio do Aracanguá	3548054	city	4	47.50594	0	0	0	0.0	8420	False	False
22	2020-05-28	21	SP	Santo Antônio do Jardim	3548104	city	9	151.15888	1	1	0	0.1111	5954	False	False
22	2020-05-28	34	SP	Santo Antônio do Pinhal	3548203	city	8	117.45705	0	1	0	0.125	6811	False	False
22	2020-05-28	17	SP	Santo Expedito	3548302	city	4	128.57602	1	0	0	0.0	3111	False	False
22	2020-05-28	9	SP	Santópolis do Aguapeí	3548401	city	1	20.93364	0	0	0	0.0	4777	False	False
22	2020-05-28	60	SP	Santos	3548500	city	2940	678.49651	198	131	14	0.0446	433311	False	False
22	2020-05-28	14	SP	São Bento do Sapucaí	3548609	city	1	9.19287	0	0	0	0.0	10878	False	False
22	2020-05-28	74	SP	São Bernardo do Campo	3548708	city	2355	280.71271	255	203	5	0.0862	838936	False	False
22	2020-05-28	74	SP	São Caetano do Sul	3548807	city	512	317.76177	53	35	0	0.0684	161127	False	False
22	2020-05-28	53	SP	São Carlos	3548906	city	90	35.7167	4	4	0	0.0444	251983	False	False
22	2020-05-28	50	SP	São João da Boa Vista	3549102	city	49	53.72159	1	5	0	0.102	91211	False	False
22	2020-05-28	16	SP	São João das Duas Pontes	3549201	city	2	77.88162	0	1	0	0.5	2568	False	False
22	2020-05-28	15	SP	São João do Pau d'Alho	3549300	city	1	47.50594	0	0	0	0.0	2105	False	False
22	2020-05-28	43	SP	São Joaquim da Barra	3549409	city	12	23.12673	2	0	0	0.0	51888	False	False
22	2020-05-28	2	SP	São José da Bela Vista	3549508	city	1	11.20072	0	0	0	0.0	8928	False	False
22	2020-05-28	59	SP	São José do Rio Pardo	3549706	city	11	20.01966	0	1	0	0.0909	54946	False	False
22	2020-05-28	72	SP	São José do Rio Preto	3549805	city	598	129.81065	13	20	0	0.0334	460671	False	False
22	2020-05-28	72	SP	São José dos Campos	3549904	city	807	111.78152	78	32	2	0.0397	721944	False	False
22	2020-05-28	38	SP	São Lourenço da Serra	3549953	city	26	164.297	0	2	0	0.0769	15825	False	False
22	2020-05-28	22	SP	São Luiz do Paraitinga	3550001	city	1	9.35716	0	1	0	1.0	10687	False	False
22	2020-05-28	55	SP	São Manuel	3550100	city	32	78.13645	1	1	0	0.0312	40954	False	False
22	2020-05-28	49	SP	São Miguel Arcanjo	3550209	city	34	103.24618	0	0	0	0.0	32931	False	False
22	2020-05-28	94	SP	São Paulo	3550308	city	52719	430.28812	3455	3958	132	0.0751	12252023	False	False
22	2020-05-28	60	SP	São Pedro	3550407	city	53	148.65509	-1	0	0	0.0	35653	False	False
22	2020-05-28	27	SP	São Pedro do Turvo	3550506	city	2	26.08923	0	0	0	0.0	7666	False	False
22	2020-05-28	52	SP	São Roque	3550605	city	54	59.33023	9	2	0	0.037	91016	False	False
22	2020-05-28	65	SP	São Sebastião	3550704	city	285	320.2967	17	3	0	0.0105	88980	False	False
22	2020-05-28	36	SP	São Sebastião da Grama	3550803	city	6	49.253	0	1	0	0.1667	12182	False	False
22	2020-05-28	7	SP	São Simão	3550902	city	1	6.52656	0	0	0	0.0	15322	False	False
22	2020-05-28	59	SP	São Vicente	3551009	city	798	218.15319	69	78	9	0.0977	365798	False	False
22	2020-05-28	30	SP	Sarapuí	3551108	city	5	48.61449	0	0	0	0.0	10285	False	False
22	2020-05-28	23	SP	Sarutaiá	3551207	city	1	27.48763	0	0	0	0.0	3638	False	False
22	2020-05-28	21	SP	Serra Azul	3551405	city	1	6.82035	0	0	0	0.0	14662	False	False
22	2020-05-28	41	SP	Serrana	3551504	city	31	68.72547	2	4	0	0.129	45107	False	False
22	2020-05-28	35	SP	Serra Negra	3551603	city	5	17.1063	0	0	0	0.0	29229	False	False
22	2020-05-28	51	SP	Sertãozinho	3551702	city	46	36.56162	5	4	0	0.087	125815	False	False
22	2020-05-28	24	SP	Sete Barras	3551801	city	2	15.58603	0	0	0	0.0	12832	False	False
22	2020-05-28	16	SP	Severínia	3551900	city	8	45.72474	0	0	0	0.0	17496	False	False
22	2020-05-28	18	SP	Silveiras	3552007	city	0		0	0	0	0.0	6302	False	False
22	2020-05-28	34	SP	Socorro	3552106	city	9	21.94854	0	1	0	0.1111	41005	False	False
22	2020-05-28	63	SP	Sorocaba	3552205	city	801	117.90196	73	41	1	0.0512	679378	False	False
22	2020-05-28	24	SP	Sud Mennucci	3552304	city	4	51.8269	0	0	0	0.0	7718	False	False
22	2020-05-28	52	SP	Sumaré	3552403	city	166	58.77334	7	6	1	0.0361	282441	False	False
22	2020-05-28	71	SP	Suzano	3552502	city	600	201.58784	32	46	1	0.0767	297637	False	False
22	2020-05-28	17	SP	Tabapuã	3552601	city	6	48.3598	2	0	0	0.0	12407	False	False
22	2020-05-28	23	SP	Tabatinga	3552700	city	12	72.74491	2	0	0	0.0	16496	False	False
22	2020-05-28	65	SP	Taboão da Serra	3552809	city	681	235.09998	49	59	8	0.0866	289664	False	False
22	2020-05-28	21	SP	Taguaí	3553005	city	4	28.86211	2	0	0	0.0	13859	False	False
22	2020-05-28	43	SP	Taiaçu	3553104	city	10	158.85624	0	0	0	0.0	6295	False	False
22	2020-05-28	9	SP	Taiúva	3553203	city	1	17.96622	0	0	0	0.0	5566	False	False
22	2020-05-28	16	SP	Tambaú	3553302	city	18	77.5628	1	0	0	0.0	23207	False	False
22	2020-05-28	51	SP	Tanabi	3553401	city	9	34.65938	0	0	0	0.0	25967	False	False
22	2020-05-28	22	SP	Tapiraí	3553500	city	16	204.94428	5	0	0	0.0	7807	False	False
22	2020-05-28	23	SP	Tapiratiba	3553609	city	2	15.4321	0	0	0	0.0	12960	False	False
22	2020-05-28	40	SP	Taquaritinga	3553708	city	7	12.24268	1	0	0	0.0	57177	False	False
22	2020-05-28	41	SP	Taquarituba	3553807	city	5	21.53502	0	0	0	0.0	23218	False	False
22	2020-05-28	21	SP	Taquarivaí	3553856	city	2	34.17635	0	0	0	0.0	5852	False	False
22	2020-05-28	41	SP	Tarabai	3553906	city	5	66.95233	0	0	0	0.0	7468	False	False
22	2020-05-28	28	SP	Tarumã	3553955	city	2	13.33333	1	0	0	0.0	15000	False	False
22	2020-05-28	64	SP	Tatuí	3554003	city	112	91.9797	13	6	0	0.0536	121766	False	False
22	2020-05-28	71	SP	Taubaté	3554102	city	128	40.64473	4	4	0	0.0312	314924	False	False
22	2020-05-28	11	SP	Tejupá	3554201	city	2	44.13063	0	0	0	0.0	4532	False	False
22	2020-05-28	21	SP	Teodoro Sampaio	3554300	city	7	30.24019	1	0	0	0.0	23148	False	False
22	2020-05-28	54	SP	Terra Roxa	3554409	city	2	21.34472	0	0	0	0.0	9370	False	False
22	2020-05-28	28	SP	Tietê	3554508	city	14	33.27312	1	0	0	0.0	42076	False	False
22	2020-05-28	29	SP	Timburi	3554607	city	2	75.24454	0	0	0	0.0	2658	False	False
22	2020-05-28	23	SP	Torre de Pedra	3554656	city	4	165.83748	0	1	0	0.25	2412	False	False
22	2020-05-28	23	SP	Torrinha	3554706	city	10	99.9001	0	0	0	0.0	10010	False	False
22	2020-05-28	12	SP	Trabiju	3554755	city	1	58.00464	0	0	0	0.0	1724	False	False
22	2020-05-28	16	SP	Tremembé	3554805	city	7	14.83522	1	0	0	0.0	47185	False	False
22	2020-05-28	9	SP	Três Fronteiras	3554904	city	3	51.66179	0	0	0	0.0	5807	False	False
22	2020-05-28	34	SP	Tuiuti	3554953	city	4	58.02147	0	0	0	0.0	6894	False	False
22	2020-05-28	49	SP	Tupã	3555000	city	13	19.84006	3	1	0	0.0769	65524	False	False
22	2020-05-28	31	SP	Tupi Paulista	3555109	city	39	251.69409	4	0	0	0.0	15495	False	False
22	2020-05-28	46	SP	Ubatuba	3555406	city	53	58.37069	1	1	0	0.0189	90799	False	False
22	2020-05-28	21	SP	Ubirajara	3555505	city	10	209.20502	1	1	0	0.1	4780	False	False
22	2020-05-28	24	SP	Uchoa	3555604	city	9	89.02077	1	1	0	0.1111	10110	False	False
22	2020-05-28	22	SP	União Paulista	3555703	city	1	54.22993	0	0	0	0.0	1844	False	False
22	2020-05-28	5	SP	Urânia	3555802	city	1	10.97213	0	0	0	0.0	9114	False	False
22	2020-05-28	23	SP	Uru	3555901	city	3	257.51073	0	1	0	0.3333	1165	False	False
22	2020-05-28	15	SP	Urupês	3556008	city	3	21.72496	0	0	0	0.0	13809	False	False
22	2020-05-28	13	SP	Valentim Gentil	3556107	city	4	30.01651	0	0	0	0.0	13326	False	False
22	2020-05-28	65	SP	Valinhos	3556206	city	124	95.98043	6	5	0	0.0403	129193	False	False
22	2020-05-28	20	SP	Valparaíso	3556305	city	8	30.21148	0	0	0	0.0	26480	False	False
22	2020-05-28	30	SP	Vargem	3556354	city	6	56.9422	0	1	0	0.1667	10537	False	False
22	2020-05-28	28	SP	Vargem Grande do Sul	3556404	city	14	32.67592	2	0	0	0.0	42845	False	False
22	2020-05-28	71	SP	Vargem Grande Paulista	3556453	city	59	112.1737	5	5	0	0.0847	52597	False	False
22	2020-05-28	45	SP	Várzea Paulista	3556503	city	117	96.02915	14	9	0	0.0769	121838	False	False
22	2020-05-28	59	SP	Vinhedo	3556701	city	75	95.26471	-1	2	0	0.0267	78728	False	False
22	2020-05-28	21	SP	Viradouro	3556800	city	5	26.45783	1	2	1	0.4	18898	False	False
22	2020-05-28	38	SP	Vista Alegre do Alto	3556909	city	2	22.70148	0	0	0	0.0	8810	False	False
22	2020-05-28	59	SP	Votorantim	3557006	city	114	93.07642	12	6	0	0.0526	122480	False	False
22	2020-05-28	59	SP	Votuporanga	3557105	city	40	42.307	4	2	0	0.05	94547	False	False
22	2020-05-28	8	SP	Zacarias	3557154	city	1	36.79176	0	0	0	0.0	2718	False	False
22	2020-05-28	24	TO	Abreulândia	1700251	city	2	77.54944	0	0	0	0.0	2579	False	False
22	2020-05-28	27	TO	Aguiarnópolis	1700301	city	28	415.86217	9	1	0	0.0357	6733	False	False
22	2020-05-28	23	TO	Aliança do Tocantins	1700350	city	3	55.65863	0	0	0	0.0	5390	False	False
22	2020-05-28	4	TO	Almas	1700400	city	0		0	0	0	0.0	7055	False	False
22	2020-05-28	22	TO	Alvorada	1700707	city	8	95.10223	1	0	0	0.0	8412	False	False
22	2020-05-28	27	TO	Ananás	1701002	city	2	20.9446	0	0	0	0.0	9549	False	False
22	2020-05-28	11	TO	Angico	1701051	city	1	29.12904	0	0	0	0.0	3433	False	False
22	2020-05-28	4	TO	Aparecida do Rio Negro	1701101	city	0		0	0	0	0.0	4795	False	False
22	2020-05-28	15	TO	Aragominas	1701309	city	3	52.10142	0	0	0	0.0	5758	False	False
22	2020-05-28	4	TO	Araguacema	1701903	city	0		0	0	0	0.0	7086	False	False
22	2020-05-28	12	TO	Araguaçu	1702000	city	2	23.48245	0	1	0	0.5	8517	False	False
22	2020-05-28	63	TO	Araguaína	1702109	city	1392	771.31933	128	17	0	0.0122	180470	False	False
22	2020-05-28	7	TO	Araguanã	1702158	city	1	17.45505	0	0	0	0.0	5729	False	False
22	2020-05-28	28	TO	Araguatins	1702208	city	60	167.78054	15	9	0	0.15	35761	False	False
22	2020-05-28	16	TO	Arapoema	1702307	city	0		0	0	0	0.0	6643	False	False
22	2020-05-28	4	TO	Arraias	1702406	city	0		0	0	0	0.0	10567	False	False
22	2020-05-28	32	TO	Augustinópolis	1702554	city	34	184.66218	11	2	0	0.0588	18412	False	False
22	2020-05-28	21	TO	Aurora do Tocantins	1702703	city	2	53.23396	0	0	0	0.0	3757	False	False
22	2020-05-28	30	TO	Axixá do Tocantins	1702901	city	33	338.25338	2	2	0	0.0606	9756	False	False
22	2020-05-28	12	TO	Babaçulândia	1703008	city	2	18.75469	1	0	0	0.0	10664	False	False
22	2020-05-28	30	TO	Bandeirantes do Tocantins	1703057	city	6	168.87138	1	0	0	0.0	3553	False	False
22	2020-05-28	7	TO	Barra do Ouro	1703073	city	1	21.78175	0	0	0	0.0	4591	False	False
22	2020-05-28	24	TO	Barrolândia	1703107	city	6	106.53409	0	1	0	0.1667	5632	False	False
22	2020-05-28	4	TO	Bernardo Sayão	1703206	city	0		0	0	0	0.0	4459	False	False
22	2020-05-28	4	TO	Bom Jesus do Tocantins	1703305	city	0		0	0	0	0.0	4894	False	False
22	2020-05-28	4	TO	Brasilândia do Tocantins	1703602	city	0		0	0	0	0.0	2201	False	False
22	2020-05-28	4	TO	Brejinho de Nazaré	1703701	city	1	18.19174	1	0	0	0.0	5497	False	False
22	2020-05-28	19	TO	Buriti do Tocantins	1703800	city	9	79.30913	4	0	0	0.0	11348	False	False
22	2020-05-28	11	TO	Cachoeirinha	1703826	city	6	263.73626	0	0	0	0.0	2275	False	False
22	2020-05-28	10	TO	Campos Lindos	1703842	city	1	9.88533	0	0	0	0.0	10116	False	False
22	2020-05-28	48	TO	Cariri do Tocantins	1703867	city	50	1141.03149	1	1	0	0.02	4382	False	False
22	2020-05-28	4	TO	Carmolândia	1703883	city	1	38.75969	1	0	0	0.0	2580	False	False
22	2020-05-28	4	TO	Carrasco Bonito	1703891	city	0		0	0	0	0.0	4095	False	False
22	2020-05-28	16	TO	Caseara	1703909	city	1	18.62544	0	0	0	0.0	5369	False	False
22	2020-05-28	4	TO	Centenário	1704105	city	0		0	0	0	0.0	2905	False	False
22	2020-05-28	4	TO	Chapada da Natividade	1705102	city	0		0	0	0	0.0	3333	False	False
22	2020-05-28	4	TO	Chapada de Areia	1704600	city	0		0	0	0	0.0	1406	False	False
22	2020-05-28	29	TO	Colinas do Tocantins	1705508	city	62	175.02258	6	1	0	0.0161	35424	False	False
22	2020-05-28	10	TO	Colméia	1716703	city	1	12.18769	0	0	0	0.0	8205	False	False
22	2020-05-28	4	TO	Combinado	1705557	city	0		0	0	0	0.0	4852	False	False
22	2020-05-28	4	TO	Conceição do Tocantins	1705607	city	0		0	0	0	0.0	4105	False	False
22	2020-05-28	34	TO	Couto Magalhães	1706001	city	13	232.64137	1	0	0	0.0	5588	False	False
22	2020-05-28	22	TO	Cristalândia	1706100	city	0		0	0	0	0.0	7289	False	False
22	2020-05-28	9	TO	Crixás do Tocantins	1706258	city	1	58.07201	0	0	0	0.0	1722	False	False
22	2020-05-28	23	TO	Darcinópolis	1706506	city	110	1804.16598	19	0	0	0.0	6097	False	False
22	2020-05-28	55	TO	Dianópolis	1707009	city	2	9.03383	1	0	0	0.0	22139	False	False
22	2020-05-28	8	TO	Divinópolis do Tocantins	1707108	city	2	28.98551	1	0	0	0.0	6900	False	False
22	2020-05-28	4	TO	Dois Irmãos do Tocantins	1707207	city	0		0	0	0	0.0	7198	False	False
22	2020-05-28	20	TO	Dueré	1707306	city	5	106.70081	0	0	0	0.0	4686	False	False
22	2020-05-28	15	TO	Esperantina	1707405	city	9	81.84794	1	0	0	0.0	10996	False	False
22	2020-05-28	24	TO	Fátima	1707553	city	7	182.52934	2	0	0	0.0	3835	False	False
22	2020-05-28	22	TO	Figueirópolis	1707652	city	6	114.00342	0	1	0	0.1667	5263	False	False
22	2020-05-28	24	TO	Filadélfia	1707702	city	6	67.75068	0	0	0	0.0	8856	False	False
22	2020-05-28	23	TO	Formoso do Araguaia	1708205	city	23	124.72885	4	1	0	0.0435	18440	False	False
22	2020-05-28	4	TO	Goianorte	1708304	city	0		0	0	0	0.0	5123	False	False
22	2020-05-28	20	TO	Goiatins	1709005	city	25	192.02704	2	1	0	0.04	13019	False	False
22	2020-05-28	33	TO	Guaraí	1709302	city	42	162.01828	10	2	1	0.0476	25923	False	False
22	2020-05-28	51	TO	Gurupi	1709500	city	90	103.86972	5	2	0	0.0222	86647	False	False
22	2020-05-28	29	TO	Importados/Indefinidos		city	0		0	0	0	0.0		False	False
22	2020-05-28	8	TO	Ipueiras	1709807	city	2	99.25558	0	1	0	0.5	2015	False	False
22	2020-05-28	4	TO	Itacajá	1710508	city	0		0	0	0	0.0	7433	False	False
22	2020-05-28	16	TO	Itaguatins	1710706	city	42	716.23465	9	0	0	0.0	5864	False	False
22	2020-05-28	4	TO	Itapiratins	1710904	city	2	52.95208	1	0	0	0.0	3777	False	False
22	2020-05-28	4	TO	Itaporã do Tocantins	1711100	city	0		0	0	0	0.0	2427	False	False
22	2020-05-28	4	TO	Jaú do Tocantins	1711506	city	0		0	0	0	0.0	3849	False	False
22	2020-05-28	4	TO	Juarina	1711803	city	0		0	0	0	0.0	2193	False	False
22	2020-05-28	4	TO	Lagoa da Confusão	1711902	city	3	22.46013	2	0	0	0.0	13357	False	False
22	2020-05-28	4	TO	Lagoa do Tocantins	1711951	city	0		0	0	0	0.0	4316	False	False
22	2020-05-28	9	TO	Lajeado	1712009	city	1	31.9081	0	0	0	0.0	3134	False	False
22	2020-05-28	4	TO	Lavandeira	1712157	city	0		0	0	0	0.0	1923	False	False
22	2020-05-28	25	TO	Lizarda	1712405	city	1	26.73797	0	1	0	1.0	3740	False	False
22	2020-05-28	7	TO	Luzinópolis	1712454	city	2	64.35006	0	0	0	0.0	3108	False	False
22	2020-05-28	19	TO	Marianópolis do Tocantins	1712504	city	4	77.29469	1	0	0	0.0	5175	False	False
22	2020-05-28	4	TO	Mateiros	1712702	city	0		0	0	0	0.0	2684	False	False
22	2020-05-28	22	TO	Maurilândia do Tocantins	1712801	city	13	379.45126	0	0	0	0.0	3426	False	False
22	2020-05-28	26	TO	Miracema do Tocantins	1713205	city	8	43.84042	2	0	0	0.0	18248	False	False
22	2020-05-28	26	TO	Miranorte	1713304	city	16	119.10079	2	2	0	0.125	13434	False	False
22	2020-05-28	4	TO	Monte do Carmo	1713601	city	2	25.16673	0	0	0	0.0	7947	False	False
22	2020-05-28	4	TO	Monte Santo do Tocantins	1713700	city	0		0	0	0	0.0	2279	False	False
22	2020-05-28	4	TO	Muricilândia	1713957	city	0		0	0	0	0.0	3551	False	False
22	2020-05-28	4	TO	Natividade	1714203	city	0		0	0	0	0.0	9244	False	False
22	2020-05-28	8	TO	Nazaré	1714302	city	3	76.96254	1	0	0	0.0	3898	False	False
22	2020-05-28	30	TO	Nova Olinda	1714880	city	87	736.10289	11	2	1	0.023	11819	False	False
22	2020-05-28	23	TO	Nova Rosalândia	1715002	city	1	23.47418	0	0	0	0.0	4260	False	False
22	2020-05-28	24	TO	Novo Acordo	1715101	city	1	23.03086	0	0	0	0.0	4342	False	False
22	2020-05-28	4	TO	Novo Alegre	1715150	city	0		0	0	0	0.0	2332	False	False
22	2020-05-28	4	TO	Novo Jardim	1715259	city	0		0	0	0	0.0	2722	False	False
22	2020-05-28	15	TO	Oliveira de Fátima	1715507	city	6	539.56835	0	0	0	0.0	1112	False	False
22	2020-05-28	72	TO	Palmas	1721000	city	498	166.48447	73	7	1	0.0141	299127	False	False
22	2020-05-28	4	TO	Palmeirante	1715705	city	0		0	0	0	0.0	6026	False	False
22	2020-05-28	24	TO	Palmeiras do Tocantins	1713809	city	15	225.29288	7	0	0	0.0	6658	False	False
22	2020-05-28	8	TO	Palmeirópolis	1715754	city	1	13.05653	0	0	0	0.0	7659	False	False
22	2020-05-28	48	TO	Paraíso do Tocantins	1716109	city	103	200.96777	29	3	0	0.0291	51252	False	False
22	2020-05-28	4	TO	Paranã	1716208	city	0		0	0	0	0.0	10449	False	False
22	2020-05-28	4	TO	Pau D'Arco	1716307	city	0		0	0	0	0.0	4849	False	False
22	2020-05-28	18	TO	Pedro Afonso	1716505	city	3	22.09456	0	0	0	0.0	13578	False	False
22	2020-05-28	8	TO	Peixe	1716604	city	1	8.51136	0	0	0	0.0	11749	False	False
22	2020-05-28	9	TO	Pequizeiro	1716653	city	3	54.77451	0	0	0	0.0	5477	False	False
22	2020-05-28	4	TO	Pindorama do Tocantins	1717008	city	0		0	0	0	0.0	4447	False	False
22	2020-05-28	4	TO	Piraquê	1717206	city	1	33.0251	1	0	0	0.0	3028	False	False
22	2020-05-28	4	TO	Pium	1717503	city	0		0	0	0	0.0	7654	False	False
22	2020-05-28	4	TO	Ponte Alta do Bom Jesus	1717800	city	0		0	0	0	0.0	4596	False	False
22	2020-05-28	20	TO	Ponte Alta do Tocantins	1717909	city	4	49.75743	0	0	0	0.0	8039	False	False
22	2020-05-28	4	TO	Porto Alegre do Tocantins	1718006	city	0		0	0	0	0.0	3139	False	False
22	2020-05-28	31	TO	Porto Nacional	1718204	city	26	49.04735	7	1	0	0.0385	53010	False	False
22	2020-05-28	18	TO	Praia Norte	1718303	city	24	284.62998	1	0	0	0.0	8432	False	False
22	2020-05-28	15	TO	Presidente Kennedy	1718402	city	3	81.43322	0	0	0	0.0	3684	False	False
22	2020-05-28	21	TO	Pugmil	1718451	city	5	186.0119	0	0	0	0.0	2688	False	False
22	2020-05-28	4	TO	Recursolândia	1718501	city	0		0	0	0	0.0	4293	False	False
22	2020-05-28	12	TO	Riachinho	1718550	city	3	64.58558	0	0	0	0.0	4645	False	False
22	2020-05-28	4	TO	Rio da Conceição	1718659	city	0		0	0	0	0.0	2130	False	False
22	2020-05-28	4	TO	Rio dos Bois	1718709	city	0		0	0	0	0.0	2834	False	False
22	2020-05-28	7	TO	Rio Sono	1718758	city	9	138.93177	1	0	0	0.0	6478	False	False
22	2020-05-28	25	TO	Sampaio	1718808	city	13	275.9499	1	0	0	0.0	4711	False	False
22	2020-05-28	4	TO	Sandolândia	1718840	city	0		0	0	0	0.0	3375	False	False
22	2020-05-28	12	TO	Santa Fé do Araguaia	1718865	city	2	26.62407	0	0	0	0.0	7512	False	False
22	2020-05-28	4	TO	Santa Maria do Tocantins	1718881	city	0		0	0	0	0.0	3434	False	False
22	2020-05-28	4	TO	Santa Rita do Tocantins	1718899	city	0		0	0	0	0.0	2365	False	False
22	2020-05-28	7	TO	Santa Rosa do Tocantins	1718907	city	1	20.70822	0	0	0	0.0	4829	False	False
22	2020-05-28	7	TO	Santa Tereza do Tocantins	1719004	city	3	104.67551	0	0	0	0.0	2866	False	False
22	2020-05-28	4	TO	Santa Terezinha do Tocantins	1720002	city	0		0	0	0	0.0	2529	False	False
22	2020-05-28	20	TO	São Bento do Tocantins	1720101	city	9	169.04583	0	0	0	0.0	5324	False	False
22	2020-05-28	4	TO	São Félix do Tocantins	1720150	city	0		0	0	0	0.0	1585	False	False
22	2020-05-28	32	TO	São Miguel do Tocantins	1720200	city	46	378.9439	3	3	0	0.0652	12139	False	False
22	2020-05-28	4	TO	São Salvador do Tocantins	1720259	city	0		0	0	0	0.0	3082	False	False
22	2020-05-28	10	TO	São Sebastião do Tocantins	1720309	city	6	124.86993	1	0	0	0.0	4805	False	False
22	2020-05-28	12	TO	São Valério	1720499	city	0		0	0	0	0.0	3960	False	False
22	2020-05-28	20	TO	Silvanópolis	1720655	city	1	18.50824	0	0	0	0.0	5403	False	False
22	2020-05-28	36	TO	Sítio Novo do Tocantins	1720804	city	47	520.54491	2	1	0	0.0213	9029	False	False
22	2020-05-28	4	TO	Sucupira	1720853	city	0		0	0	0	0.0	1966	False	False
22	2020-05-28	32	TO	Tabocão	1708254	city	14	540.74932	1	0	0	0.0	2589	False	False
22	2020-05-28	4	TO	Taguatinga	1720903	city	0		0	0	0	0.0	16683	False	False
22	2020-05-28	4	TO	Taipas do Tocantins	1720937	city	0		0	0	0	0.0	2148	False	False
22	2020-05-28	4	TO	Talismã	1720978	city	0		0	0	0	0.0	2793	False	False
22	2020-05-28	10	TO	Tocantínia	1721109	city	1	13.25381	0	0	0	0.0	7545	False	False
22	2020-05-28	44	TO	Tocantinópolis	1721208	city	76	332.31307	22	3	1	0.0395	22870	False	False
22	2020-05-28	4	TO	Tupirama	1721257	city	0		0	0	0	0.0	1891	False	False
22	2020-05-28	4	TO	Tupiratins	1721307	city	0		0	0	0	0.0	2671	False	False
22	2020-05-28	31	TO	Wanderlândia	1722081	city	15	128.39168	1	0	0	0.0	11683	False	False
22	2020-05-28	20	TO	Xambioá	1722107	city	91	788.56153	13	2	0	0.022	11540	False	False
22	2020-05-27	60	AC	Acrelândia	1200013	city	145	950.44573	13	1	0	0.0069	15256	False	False
22	2020-05-27	27	AC	Assis Brasil	1200054	city	19	256.16826	11	1	0	0.0526	7417	False	False
22	2020-05-27	19	AC	Brasiléia	1200104	city	34	129.3858	10	1	0	0.0294	26278	False	False
22	2020-05-27	50	AC	Bujari	1200138	city	38	370.15391	5	0	0	0.0	10266	False	False
22	2020-05-27	20	AC	Capixaba	1200179	city	29	247.16611	1	0	0	0.0	11733	False	False
22	2020-05-27	45	AC	Cruzeiro do Sul	1200203	city	483	546.52847	25	5	1	0.0104	88376	False	False
22	2020-05-27	21	AC	Epitaciolândia	1200252	city	56	304.16599	5	0	0	0.0	18411	False	False
22	2020-05-27	26	AC	Feijó	1200302	city	7	20.12651	1	0	0	0.0	34780	False	False
22	2020-05-27	28	AC	Importados/Indefinidos		city	0		0	0	0	0.0		False	False
22	2020-05-27	10	AC	Jordão	1200328	city	0		0	0	0	0.0	8317	False	False
22	2020-05-27	29	AC	Mâncio Lima	1200336	city	14	73.77352	4	0	0	0.0	18977	False	False
22	2020-05-27	15	AC	Manoel Urbano	1200344	city	0		0	0	0	0.0	9459	False	False
22	2020-05-27	16	AC	Marechal Thaumaturgo	1200351	city	61	323.31584	19	0	0	0.0	18867	False	False
22	2020-05-27	52	AC	Plácido de Castro	1200385	city	157	794.49421	0	3	0	0.0191	19761	False	False
22	2020-05-27	60	AC	Porto Acre	1200807	city	69	372.89235	14	1	1	0.0145	18504	False	False
22	2020-05-27	15	AC	Porto Walter	1200393	city	2	16.6917	1	0	0	0.0	11982	False	False
22	2020-05-27	72	AC	Rio Branco	1200401	city	3619	888.4928	265	98	6	0.0271	407319	False	False
22	2020-05-27	16	AC	Rodrigues Alves	1200427	city	9	47.54358	2	0	0	0.0	18930	False	False
22	2020-05-27	20	AC	Santa Rosa do Purus	1200435	city	8	122.32416	5	0	0	0.0	6540	False	False
22	2020-05-27	39	AC	Senador Guiomard	1200450	city	104	451.70257	5	0	0	0.0	23024	False	False
22	2020-05-27	24	AC	Sena Madureira	1200500	city	177	386.05828	33	1	0	0.0056	45848	False	False
22	2020-05-27	26	AC	Tarauacá	1200609	city	189	444.00592	47	2	0	0.0106	42567	False	False
22	2020-05-27	29	AC	Xapuri	1200708	city	31	160.43057	4	0	0	0.0	19323	False	False
22	2020-05-27	35	AL	Anadia	2700201	city	27	153.89	5	1	0	0.037	17545	False	False
22	2020-05-27	40	AL	Arapiraca	2700300	city	279	120.38991	0	10	1	0.0358	231747	False	False
22	2020-05-27	32	AL	Atalaia	2700409	city	90	190.73858	0	3	0	0.0333	47185	False	False
22	2020-05-27	35	AL	Barra de Santo Antônio	2700508	city	15	94.15014	1	1	0	0.0667	15932	False	False
22	2020-05-27	29	AL	Barra de São Miguel	2700607	city	19	228.3105	0	1	0	0.0526	8322	False	False
22	2020-05-27	29	AL	Batalha	2700706	city	8	43.87889	0	1	0	0.125	18232	False	False
22	2020-05-27	6	AL	Belém	2700805	city	2	46.04052	0	1	0	0.5	4344	False	False
22	2020-05-27	43	AL	Boca da Mata	2701001	city	26	95.30442	5	2	1	0.0769	27281	False	False
22	2020-05-27	29	AL	Branquinha	2701100	city	5	47.64627	0	0	0	0.0	10494	False	False
22	2020-05-27	19	AL	Cacimbinhas	2701209	city	7	64.46859	0	1	0	0.1429	10858	False	False
22	2020-05-27	18	AL	Cajueiro	2701308	city	13	61.13619	6	1	0	0.0769	21264	False	False
22	2020-05-27	21	AL	Campestre	2701357	city	14	201.84544	0	2	0	0.1429	6936	False	False
22	2020-05-27	27	AL	Campo Alegre	2701407	city	20	35.04898	0	1	0	0.05	57063	False	False
22	2020-05-27	22	AL	Campo Grande	2701506	city	9	94.16196	0	1	0	0.1111	9558	False	False
22	2020-05-27	20	AL	Canapi	2701605	city	2	11.28541	0	1	0	0.5	17722	False	False
22	2020-05-27	37	AL	Capela	2701704	city	21	123.14549	0	0	0	0.0	17053	False	False
22	2020-05-27	13	AL	Carneiros	2701803	city	12	132.14404	1	0	0	0.0	9081	False	False
22	2020-05-27	1	AL	Chã Preta	2701902	city	1	13.67802	1	0	0	0.0	7311	False	False
22	2020-05-27	21	AL	Coité do Nóia	2702009	city	5	46.75956	1	0	0	0.0	10693	False	False
22	2020-05-27	27	AL	Colônia Leopoldina	2702108	city	15	69.1308	0	0	0	0.0	21698	False	False
22	2020-05-27	26	AL	Coqueiro Seco	2702207	city	24	410.60736	0	0	0	0.0	5845	False	False
22	2020-05-27	29	AL	Coruripe	2702306	city	121	212.53052	3	6	0	0.0496	56933	False	False
22	2020-05-27	19	AL	Craíbas	2702355	city	36	148.64363	1	0	0	0.0	24219	False	False
22	2020-05-27	34	AL	Delmiro Gouveia	2702405	city	15	28.83728	1	2	0	0.1333	52016	False	False
22	2020-05-27	12	AL	Dois Riachos	2702504	city	6	54.17607	0	0	0	0.0	11075	False	False
22	2020-05-27	5	AL	Estrela de Alagoas	2702553	city	2	10.98599	0	0	0	0.0	18205	False	False
22	2020-05-27	12	AL	Feira Grande	2702603	city	12	54.13697	1	0	0	0.0	22166	False	False
22	2020-05-27	8	AL	Feliz Deserto	2702702	city	4	84.13967	2	1	0	0.25	4754	False	False
22	2020-05-27	20	AL	Flexeiras	2702801	city	8	62.54887	2	1	0	0.125	12790	False	False
22	2020-05-27	8	AL	Girau do Ponciano	2702900	city	18	43.99149	0	0	0	0.0	40917	False	False
22	2020-05-27	39	AL	Ibateguara	2703007	city	6	38.42213	0	3	0	0.5	15616	False	False
22	2020-05-27	17	AL	Igaci	2703106	city	1	3.90153	0	0	0	0.0	25631	False	False
22	2020-05-27	5	AL	Igreja Nova	2703205	city	1	4.0818	1	0	0	0.0	24499	False	False
22	2020-05-27	60	AL	Importados/Indefinidos		city	39		1	3	0	0.0769		False	False
22	2020-05-27	21	AL	Inhapi	2703304	city	3	16.31765	0	0	0	0.0	18385	False	False
22	2020-05-27	5	AL	Jacaré dos Homens	2703403	city	1	19.03674	0	0	0	0.0	5253	False	False
22	2020-05-27	12	AL	Jacuípe	2703502	city	4	56.97194	0	0	0	0.0	7021	False	False
22	2020-05-27	18	AL	Japaratinga	2703601	city	20	239.20584	0	1	0	0.05	8361	False	False
22	2020-05-27	26	AL	Jaramataia	2703700	city	1	17.33102	0	0	0	0.0	5770	False	False
22	2020-05-27	26	AL	Jequiá da Praia	2703759	city	59	509.49914	3	3	0	0.0508	11580	False	False
22	2020-05-27	27	AL	Joaquim Gomes	2703809	city	18	75.02188	2	3	0	0.1667	23993	False	False
22	2020-05-27	15	AL	Jundiá	2703908	city	2	48.13478	0	1	0	0.5	4155	False	False
22	2020-05-27	29	AL	Junqueiro	2704005	city	57	230.51725	0	1	0	0.0175	24727	False	False
22	2020-05-27	29	AL	Lagoa da Canoa	2704104	city	6	33.60968	1	1	0	0.1667	17852	False	False
22	2020-05-27	35	AL	Limoeiro de Anadia	2704203	city	11	38.41453	0	1	0	0.0909	28635	False	False
22	2020-05-27	81	AL	Maceió	2704302	city	4358	427.69602	294	230	7	0.0528	1018948	False	False
22	2020-05-27	19	AL	Major Isidoro	2704401	city	16	80.79176	7	1	0	0.0625	19804	False	False
22	2020-05-27	34	AL	Maragogi	2704500	city	76	232.38748	5	5	1	0.0658	32704	False	False
22	2020-05-27	17	AL	Maravilha	2704609	city	5	54.56728	1	0	0	0.0	9163	False	False
22	2020-05-27	55	AL	Marechal Deodoro	2704708	city	212	408.46997	0	10	0	0.0472	51901	False	False
22	2020-05-27	37	AL	Maribondo	2704807	city	20	150.78408	2	1	0	0.05	13264	False	False
22	2020-05-27	12	AL	Mar Vermelho	2704906	city	3	85.37279	0	0	0	0.0	3514	False	False
22	2020-05-27	7	AL	Mata Grande	2705002	city	0		0	0	0	0.0	25216	False	False
22	2020-05-27	32	AL	Matriz de Camaragibe	2705101	city	21	85.22036	8	2	0	0.0952	24642	False	False
22	2020-05-27	24	AL	Messias	2705200	city	18	100.80645	2	2	0	0.1111	17856	False	False
22	2020-05-27	6	AL	Minador do Negrão	2705309	city	2	37.53049	0	0	0	0.0	5329	False	False
22	2020-05-27	14	AL	Monteirópolis	2705408	city	7	97.77902	0	0	0	0.0	7159	False	False
22	2020-05-27	39	AL	Murici	2705507	city	78	276.24309	6	3	0	0.0385	28236	False	False
22	2020-05-27	28	AL	Novo Lino	2705606	city	2	15.76044	0	1	0	0.5	12690	False	False
22	2020-05-27	33	AL	Olho d'Água das Flores	2705705	city	24	110.66027	3	0	0	0.0	21688	False	False
22	2020-05-27	9	AL	Olho d'Água do Casado	2705804	city	5	53.34471	0	0	0	0.0	9373	False	False
22	2020-05-27	5	AL	Olho d'Água Grande	2705903	city	3	58.55944	0	0	0	0.0	5123	False	False
22	2020-05-27	19	AL	Olivença	2706000	city	5	43.01445	0	0	0	0.0	11624	False	False
22	2020-05-27	6	AL	Ouro Branco	2706109	city	8	69.58942	0	0	0	0.0	11496	False	False
22	2020-05-27	30	AL	Palestina	2706208	city	1	19.9561	0	0	0	0.0	5011	False	False
22	2020-05-27	52	AL	Palmeira dos Índios	2706307	city	98	133.84687	8	3	0	0.0306	73218	False	False
22	2020-05-27	10	AL	Pão de Açúcar	2706406	city	13	53.28087	0	1	0	0.0769	24399	False	False
22	2020-05-27	35	AL	Paripueira	2706448	city	24	182.14936	3	3	0	0.125	13176	False	False
22	2020-05-27	18	AL	Passo de Camaragibe	2706505	city	32	209.90489	13	1	0	0.0312	15245	False	False
22	2020-05-27	29	AL	Paulo Jacinto	2706604	city	23	304.07192	13	2	0	0.087	7564	False	False
22	2020-05-27	30	AL	Penedo	2706703	city	23	36.11639	0	2	0	0.087	63683	False	False
22	2020-05-27	34	AL	Piaçabuçu	2706802	city	23	129.01778	1	3	0	0.1304	17827	False	False
22	2020-05-27	38	AL	Pilar	2706901	city	101	287.65914	14	4	0	0.0396	35111	False	False
22	2020-05-27	19	AL	Pindoba	2707008	city	7	240.71527	0	0	0	0.0	2908	False	False
22	2020-05-27	12	AL	Piranhas	2707107	city	3	11.98131	0	0	0	0.0	25039	False	False
22	2020-05-27	19	AL	Poço das Trincheiras	2707206	city	4	27.80481	0	1	0	0.25	14386	False	False
22	2020-05-27	33	AL	Porto Calvo	2707305	city	143	526.41266	15	2	0	0.014	27165	False	False
22	2020-05-27	13	AL	Porto de Pedras	2707404	city	8	102.74852	0	0	0	0.0	7786	False	False
22	2020-05-27	64	AL	Porto Real do Colégio	2707503	city	6	29.90133	0	0	0	0.0	20066	False	False
22	2020-05-27	19	AL	Quebrangulo	2707602	city	27	239.06499	12	0	0	0.0	11294	False	False
22	2020-05-27	43	AL	Rio Largo	2707701	city	151	201.01171	3	11	3	0.0728	75120	False	False
22	2020-05-27	12	AL	Roteiro	2707800	city	4	60.02401	0	0	0	0.0	6664	False	False
22	2020-05-27	34	AL	Santa Luzia do Norte	2707909	city	56	767.54386	0	1	1	0.0179	7296	False	False
22	2020-05-27	27	AL	Santana do Ipanema	2708006	city	62	130.1045	2	3	0	0.0484	47654	False	False
22	2020-05-27	6	AL	Santana do Mundaú	2708105	city	2	18.62197	0	1	0	0.5	10740	False	False
22	2020-05-27	5	AL	São Brás	2708204	city	9	129.29177	0	0	0	0.0	6961	False	False
22	2020-05-27	22	AL	São José da Laje	2708303	city	66	275.83901	0	0	0	0.0	23927	False	False
22	2020-05-27	14	AL	São José da Tapera	2708402	city	23	71.29572	0	0	0	0.0	32260	False	False
22	2020-05-27	20	AL	São Luís do Quitunde	2708501	city	43	124.4393	1	1	0	0.0233	34555	False	False
22	2020-05-27	34	AL	São Miguel dos Campos	2708600	city	155	253.05709	34	2	1	0.0129	61251	False	False
22	2020-05-27	40	AL	São Miguel dos Milagres	2708709	city	21	264.11772	0	1	0	0.0476	7951	False	False
22	2020-05-27	33	AL	São Sebastião	2708808	city	151	442.14102	26	1	0	0.0066	34152	False	False
22	2020-05-27	44	AL	Satuba	2708907	city	119	860.57275	4	5	0	0.042	13828	False	False
22	2020-05-27	9	AL	Senador Rui Palmeira	2708956	city	5	36.04903	2	0	0	0.0	13870	False	False
22	2020-05-27	13	AL	Tanque d'Arca	2709004	city	7	113.59948	0	1	1	0.1429	6162	False	False
22	2020-05-27	28	AL	Taquarana	2709103	city	12	60.06006	1	0	0	0.0	19980	False	False
22	2020-05-27	26	AL	Teotônio Vilela	2709152	city	130	294.32407	0	1	0	0.0077	44169	False	False
22	2020-05-27	5	AL	Traipu	2709202	city	4	14.43262	0	0	0	0.0	27715	False	False
22	2020-05-27	42	AL	União dos Palmares	2709301	city	73	111.26183	1	8	0	0.1096	65611	False	False
22	2020-05-27	40	AL	Viçosa	2709400	city	19	73.83515	1	1	0	0.0526	25733	False	False
22	2020-05-27	24	AM	Alvarães	1300029	city	107	667.04071	10	6	0	0.0561	16041	False	False
22	2020-05-27	34	AM	Amaturá	1300060	city	231	2002.42718	17	6	0	0.026	11536	False	False
22	2020-05-27	44	AM	Anamã	1300086	city	152	1116.49772	12	0	0	0.0	13614	False	False
22	2020-05-27	60	AM	Anori	1300102	city	299	1423.13184	29	3	0	0.01	21010	False	False
22	2020-05-27	20	AM	Apuí	1300144	city	24	109.22496	0	0	0	0.0	21973	False	False
22	2020-05-27	28	AM	Atalaia do Norte	1300201	city	6	30.11897	0	0	0	0.0	19921	False	False
22	2020-05-27	38	AM	Autazes	1300300	city	484	1223.30342	26	22	0	0.0455	39565	False	False
22	2020-05-27	36	AM	Barcelos	1300409	city	355	1290.81521	25	11	0	0.031	27502	False	False
22	2020-05-27	26	AM	Barreirinha	1300508	city	224	699.10427	16	3	0	0.0134	32041	False	False
22	2020-05-27	36	AM	Benjamin Constant	1300607	city	761	1770.42621	81	18	0	0.0237	42984	False	False
22	2020-05-27	37	AM	Beruri	1300631	city	187	950.25154	8	5	0	0.0267	19679	False	False
22	2020-05-27	25	AM	Boa Vista do Ramos	1300680	city	57	296.7668	1	1	0	0.0175	19207	False	False
22	2020-05-27	63	AM	Boca do Acre	1300706	city	326	950.21569	26	5	1	0.0153	34308	False	False
22	2020-05-27	31	AM	Borba	1300805	city	186	451.88407	9	11	0	0.0591	41161	False	False
22	2020-05-27	34	AM	Caapiranga	1300839	city	75	573.35066	4	2	0	0.0267	13081	False	False
22	2020-05-27	39	AM	Canutama	1300904	city	26	166.35741	0	0	0	0.0	15629	False	False
22	2020-05-27	42	AM	Carauari	1301001	city	204	721.00092	0	2	0	0.0098	28294	False	False
22	2020-05-27	47	AM	Careiro	1301100	city	570	1505.18894	8	11	0	0.0193	37869	False	False
22	2020-05-27	58	AM	Careiro da Várzea	1301159	city	47	155.50041	3	1	0	0.0213	30225	False	False
22	2020-05-27	41	AM	Coari	1301209	city	1690	1985.96895	110	45	0	0.0266	85097	False	False
22	2020-05-27	34	AM	Codajás	1301308	city	46	160.63135	1	1	0	0.0217	28637	False	False
22	2020-05-27	27	AM	Eirunepé	1301407	city	127	360.04876	22	0	0	0.0	35273	False	False
22	2020-05-27	34	AM	Fonte Boa	1301605	city	193	1096.03044	15	7	0	0.0363	17609	False	False
22	2020-05-27	14	AM	Guajará	1301654	city	31	185.87361	1	1	0	0.0323	16678	False	False
22	2020-05-27	32	AM	Humaitá	1301704	city	42	76.25272	4	1	0	0.0238	55080	False	False
22	2020-05-27	53	AM	Iranduba	1301852	city	541	1120.17558	28	23	0	0.0425	48296	False	False
22	2020-05-27	60	AM	Itacoatiara	1301902	city	714	704.57977	15	38	0	0.0532	101337	False	False
22	2020-05-27	15	AM	Itamarati	1301951	city	4	50.94892	0	0	0	0.0	7851	False	False
22	2020-05-27	32	AM	Itapiranga	1302009	city	309	3377.78749	7	4	0	0.0129	9148	False	False
22	2020-05-27	17	AM	Japurá	1302108	city	43	1560.79855	2	0	0	0.0	2755	False	False
22	2020-05-27	39	AM	Juruá	1302207	city	24	163.13214	10	0	0	0.0	14712	False	False
22	2020-05-27	52	AM	Jutaí	1302306	city	86	600.6845	7	7	0	0.0814	14317	False	False
22	2020-05-27	44	AM	Lábrea	1302405	city	47	102.02088	0	0	0	0.0	46069	False	False
22	2020-05-27	62	AM	Manacapuru	1302504	city	2100	2156.56675	49	88	4	0.0419	97377	False	False
22	2020-05-27	35	AM	Manaquiri	1302553	city	103	320.8223	3	6	0	0.0583	32105	False	False
22	2020-05-27	76	AM	Manaus	1302603	city	14800	678.03971	398	1272	24	0.0859	2182763	False	False
22	2020-05-27	50	AM	Manicoré	1302702	city	56	100.44663	1	2	0	0.0357	55751	False	False
22	2020-05-27	36	AM	Maraã	1302801	city	81	444.46883	1	1	0	0.0123	18224	False	False
22	2020-05-27	48	AM	Maués	1302900	city	652	1020.26446	34	28	1	0.0429	63905	False	False
22	2020-05-27	35	AM	Nhamundá	1303007	city	40	188.91985	2	1	0	0.025	21173	False	False
22	2020-05-27	36	AM	Nova Olinda do Norte	1303106	city	87	232.75724	6	5	0	0.0575	37378	False	False
22	2020-05-27	59	AM	Novo Airão	1303205	city	126	647.68171	10	4	0	0.0317	19454	False	False
22	2020-05-27	34	AM	Novo Aripuanã	1303304	city	158	616.12853	18	6	0	0.038	25644	False	False
22	2020-05-27	67	AM	Parintins	1303403	city	1059	926.7281	58	52	2	0.0491	114273	False	False
22	2020-05-27	18	AM	Pauini	1303502	city	9	46.32966	0	0	0	0.0	19426	False	False
22	2020-05-27	50	AM	Presidente Figueiredo	1303536	city	348	959.23261	9	14	1	0.0402	36279	False	False
22	2020-05-27	36	AM	Rio Preto da Eva	1303569	city	479	1436.41107	10	10	0	0.0209	33347	False	False
22	2020-05-27	40	AM	Santa Isabel do Rio Negro	1303601	city	28	111.30545	0	1	0	0.0357	25156	False	False
22	2020-05-27	63	AM	Santo Antônio do Içá	1303700	city	676	3129.33988	36	14	5	0.0207	21602	False	False
22	2020-05-27	52	AM	São Gabriel da Cachoeira	1303809	city	929	2038.89035	188	21	0	0.0226	45564	False	False
22	2020-05-27	51	AM	São Paulo de Olivença	1303908	city	389	989.84707	22	11	0	0.0283	39299	False	False
22	2020-05-27	33	AM	São Sebastião do Uatumã	1303957	city	47	335.23538	3	0	0	0.0	14020	False	False
22	2020-05-27	34	AM	Silves	1304005	city	127	1384.79991	6	4	0	0.0315	9171	False	False
22	2020-05-27	50	AM	Tabatinga	1304062	city	713	1082.86252	53	48	0	0.0673	65844	False	False
22	2020-05-27	34	AM	Tapauá	1304104	city	268	1562.1357	0	3	0	0.0112	17156	False	False
22	2020-05-27	48	AM	Tefé	1304203	city	1531	2558.10456	102	51	0	0.0333	59849	False	False
22	2020-05-27	56	AM	Tonantins	1304237	city	155	826.44628	0	11	0	0.071	18755	False	False
22	2020-05-27	13	AM	Uarini	1304260	city	72	531.75775	16	0	0	0.0	13540	False	False
22	2020-05-27	33	AM	Urucará	1304302	city	168	1033.46457	20	2	0	0.0119	16256	False	False
22	2020-05-27	32	AM	Urucurituba	1304401	city	89	385.86603	17	2	1	0.0225	23065	False	False
22	2020-05-27	32	AP	Amapá	1600105	city	57	625.75475	6	1	0	0.0175	9109	False	False
22	2020-05-27	27	AP	Calçoene	1600204	city	32	287.84744	3	1	0	0.0312	11117	False	False
22	2020-05-27	23	AP	Cutias	1600212	city	99	1654.68828	13	1	0	0.0101	5983	False	False
22	2020-05-27	26	AP	Ferreira Gomes	1600238	city	69	886.88946	3	2	0	0.029	7780	False	False
22	2020-05-27	28	AP	Importados/Indefinidos		city	0		0	0	0	0.0		False	False
22	2020-05-27	34	AP	Itaubal	1600253	city	21	381.61003	0	0	0	0.0	5503	False	False
22	2020-05-27	43	AP	Laranjal do Jari	1600279	city	1137	2255.50486	146	29	1	0.0255	50410	False	False
22	2020-05-27	69	AP	Macapá	1600303	city	3968	788.35429	294	108	7	0.0272	503327	False	False
22	2020-05-27	44	AP	Mazagão	1600402	city	215	993.89793	51	2	0	0.0093	21632	False	False
22	2020-05-27	54	AP	Oiapoque	1600501	city	207	759.07591	7	5	0	0.0242	27270	False	False
22	2020-05-27	35	AP	Pedra Branca do Amapari	1600154	city	358	2169.43401	50	3	0	0.0084	16502	False	False
22	2020-05-27	44	AP	Porto Grande	1600535	city	177	805.60739	33	4	0	0.0226	21971	False	False
22	2020-05-27	23	AP	Pracuúba	1600550	city	7	136.71875	0	1	0	0.1429	5120	False	False
22	2020-05-27	53	AP	Santana	1600600	city	898	739.92288	14	19	1	0.0212	121364	False	False
22	2020-05-27	36	AP	Serra do Navio	1600055	city	196	3631.64721	2	2	1	0.0102	5397	False	False
22	2020-05-27	32	AP	Tartarugalzinho	1600709	city	51	294.5423	12	1	0	0.0196	17315	False	False
22	2020-05-27	44	AP	Vitória do Jari	1600808	city	127	797.18787	18	4	0	0.0315	15931	False	False
22	2020-05-27	45	BA	Abaíra	2900108	city	4	45.77183	0	0	0	0.0	8739	False	False
22	2020-05-27	13	BA	Abaré	2900207	city	0		0	0	0	0.0	20086	False	False
22	2020-05-27	36	BA	Acajutiba	2900306	city	1	6.59674	0	0	0	0.0	15159	False	False
22	2020-05-27	54	BA	Adustina	2900355	city	2	11.73709	0	1	0	0.5	17040	False	False
22	2020-05-27	37	BA	Água Fria	2900405	city	2	11.7855	0	1	0	0.5	16970	False	False
22	2020-05-27	42	BA	Aiquara	2900603	city	4	89.96851	0	1	0	0.25	4446	False	False
22	2020-05-27	63	BA	Alagoinhas	2900702	city	46	30.34381	6	2	0	0.0435	151596	False	False
22	2020-05-27	35	BA	Almadina	2900900	city	2	36.60322	0	0	0	0.0	5464	False	False
22	2020-05-27	18	BA	Amargosa	2901007	city	10	26.85213	1	1	0	0.1	37241	False	False
22	2020-05-27	42	BA	Amélia Rodrigues	2901106	city	16	63.73994	0	0	0	0.0	25102	False	False
22	2020-05-27	9	BA	América Dourada	2901155	city	0		0	0	0	0.0	16094	False	False
22	2020-05-27	14	BA	Anagé	2901205	city	2	9.08884	0	1	0	0.5	22005	False	False
22	2020-05-27	18	BA	Anguera	2901502	city	13	115.8542	0	0	0	0.0	11221	False	False
22	2020-05-27	3	BA	Antônio Cardoso	2901700	city	2	17.11889	0	0	0	0.0	11683	False	False
22	2020-05-27	7	BA	Aporá	2901908	city	3	16.91952	0	0	0	0.0	17731	False	False
22	2020-05-27	7	BA	Apuarema	2901957	city	1	13.64256	0	0	0	0.0	7330	False	False
22	2020-05-27	14	BA	Araças	2902054	city	1	8.2122	0	0	0	0.0	12177	False	False
22	2020-05-27	30	BA	Aracatu	2902005	city	4	30.45299	0	0	0	0.0	13135	False	False
22	2020-05-27	50	BA	Araci	2902104	city	4	7.35578	1	1	0	0.25	54379	False	False
22	2020-05-27	29	BA	Arataca	2902252	city	2	18.15047	0	0	0	0.0	11019	False	False
22	2020-05-27	50	BA	Aurelino Leal	2902401	city	4	34.6891	0	0	0	0.0	11531	False	False
22	2020-05-27	2	BA	Baianópolis	2902500	city	1	7.20617	0	0	0	0.0	13877	False	False
22	2020-05-27	13	BA	Banzaê	2902658	city	1	7.55915	0	0	0	0.0	13229	False	False
22	2020-05-27	58	BA	Barra	2902708	city	3	5.59931	0	0	0	0.0	53578	False	False
22	2020-05-27	52	BA	Barra do Choça	2902906	city	7	22.1498	0	0	0	0.0	31603	False	False
22	2020-05-27	6	BA	Barra do Mendes	2903003	city	1	7.21241	0	0	0	0.0	13865	False	False
22	2020-05-27	57	BA	Barra do Rocha	2903102	city	4	70.0035	0	0	0	0.0	5714	False	False
22	2020-05-27	67	BA	Barreiras	2903201	city	38	24.44689	3	0	0	0.0	155439	False	False
22	2020-05-27	18	BA	Barrocas	2903276	city	6	37.55163	1	0	0	0.0	15978	False	False
22	2020-05-27	39	BA	Barro Preto	2903300	city	4	71.54355	0	0	0	0.0	5591	False	False
22	2020-05-27	56	BA	Belmonte	2903409	city	4	17.14678	0	1	0	0.25	23328	False	False
22	2020-05-27	4	BA	Biritinga	2903607	city	0		0	0	0	0.0	15979	False	False
22	2020-05-27	21	BA	Boa Vista do Tupim	2903805	city	3	16.14987	0	0	0	0.0	18576	False	False
22	2020-05-27	44	BA	Bom Jesus da Lapa	2903904	city	3	4.33852	0	0	0	0.0	69148	False	False
22	2020-05-27	3	BA	Bom Jesus da Serra	2903953	city	2	20.24291	0	0	0	0.0	9880	False	False
22	2020-05-27	15	BA	Boquira	2904100	city	6	27.8966	0	0	0	0.0	21508	False	False
22	2020-05-27	66	BA	Brumado	2904605	city	17	25.2995	0	0	0	0.0	67195	False	False
22	2020-05-27	42	BA	Buerarema	2904704	city	38	207.09575	0	3	0	0.0789	18349	False	False
22	2020-05-27	13	BA	Cabaceiras do Paraguaçu	2904852	city	0		0	0	0	0.0	18807	False	False
22	2020-05-27	54	BA	Cachoeira	2904902	city	5	14.93875	0	0	0	0.0	33470	False	False
22	2020-05-27	10	BA	Caém	2905107	city	3	32.56268	0	0	0	0.0	9213	False	False
22	2020-05-27	32	BA	Caetanos	2905156	city	2	13.75327	0	0	0	0.0	14542	False	False
22	2020-05-27	9	BA	Caetité	2905206	city	2	3.92349	0	0	0	0.0	50975	False	False
22	2020-05-27	16	BA	Cairu	2905404	city	15	82.52641	0	0	0	0.0	18176	False	False
22	2020-05-27	33	BA	Caldeirão Grande	2905503	city	3	22.51069	0	0	0	0.0	13327	False	False
22	2020-05-27	48	BA	Camacan	2905602	city	40	125.04689	1	0	0	0.0	31988	False	False
22	2020-05-27	69	BA	Camaçari	2905701	city	162	54.15669	3	4	0	0.0247	299132	False	False
22	2020-05-27	32	BA	Camamu	2905800	city	5	14.15789	0	0	0	0.0	35316	False	False
22	2020-05-27	35	BA	Campo Alegre de Lourdes	2905909	city	8	27.77971	0	0	0	0.0	28798	False	False
22	2020-05-27	52	BA	Campo Formoso	2906006	city	1	1.40438	0	0	0	0.0	71206	False	False
22	2020-05-27	64	BA	Canarana	2906204	city	5	19.10147	0	0	0	0.0	26176	False	False
22	2020-05-27	45	BA	Canavieiras	2906303	city	25	80.38844	0	1	0	0.04	31099	False	False
22	2020-05-27	58	BA	Candeias	2906501	city	137	157.33382	5	0	0	0.0	87076	False	False
22	2020-05-27	5	BA	Cândido Sales	2906709	city	3	11.90996	0	0	0	0.0	25189	False	False
22	2020-05-27	48	BA	Cansanção	2906808	city	5	14.35379	0	0	0	0.0	34834	False	False
22	2020-05-27	18	BA	Capela do Alto Alegre	2906857	city	2	17.18656	0	0	0	0.0	11637	False	False
22	2020-05-27	47	BA	Capim Grosso	2906873	city	14	45.65912	0	3	0	0.2143	30662	False	False
22	2020-05-27	2	BA	Caraíbas	2906899	city	1	11.17194	0	0	0	0.0	8951	False	False
22	2020-05-27	10	BA	Cardeal da Silva	2907004	city	4	43.03389	0	0	0	0.0	9295	False	False
22	2020-05-27	40	BA	Castro Alves	2907301	city	16	60.91989	0	1	0	0.0625	26264	False	False
22	2020-05-27	58	BA	Catu	2907509	city	17	31.07634	0	1	0	0.0588	54704	False	False
22	2020-05-27	4	BA	Cipó	2907905	city	1	5.78035	0	0	0	0.0	17300	False	False
22	2020-05-27	58	BA	Coaraci	2908002	city	34	200.08239	1	2	0	0.0588	16993	False	False
22	2020-05-27	9	BA	Cocos	2908101	city	7	37.27965	1	0	0	0.0	18777	False	False
22	2020-05-27	14	BA	Conceição da Feira	2908200	city	3	13.28551	0	0	0	0.0	22581	False	False
22	2020-05-27	13	BA	Conceição do Almeida	2908309	city	3	17.39433	0	0	0	0.0	17247	False	False
22	2020-05-27	50	BA	Conceição do Coité	2908408	city	10	15.01231	0	0	0	0.0	66612	False	False
22	2020-05-27	67	BA	Conceição do Jacuípe	2908507	city	4	12.06527	-2	0	0	0.0	33153	False	False
22	2020-05-27	65	BA	Conde	2908606	city	2	7.74084	1	0	0	0.0	25837	False	False
22	2020-05-27	9	BA	Condeúba	2908705	city	3	17.39433	0	0	0	0.0	17247	False	False
22	2020-05-27	40	BA	Coração de Maria	2908903	city	4	17.6952	2	0	0	0.0	22605	False	False
22	2020-05-27	1	BA	Coronel João Sá	2909208	city	0		0	0	0	0.0	15895	False	False
22	2020-05-27	37	BA	Cravolândia	2909505	city	2	37.39017	0	0	0	0.0	5349	False	False
22	2020-05-27	2	BA	Crisópolis	2909604	city	2	9.47733	0	0	0	0.0	21103	False	False
22	2020-05-27	13	BA	Cristópolis	2909703	city	4	28.75629	0	0	0	0.0	13910	False	False
22	2020-05-27	34	BA	Cruz das Almas	2909802	city	14	22.13824	0	0	0	0.0	63239	False	False
22	2020-05-27	42	BA	Curaçá	2909901	city	33	95.10086	0	0	0	0.0	34700	False	False
22	2020-05-27	30	BA	Dário Meira	2910008	city	8	74.69655	0	0	0	0.0	10710	False	False
22	2020-05-27	59	BA	Dias d'Ávila	2910057	city	49	60.42743	5	2	0	0.0408	81089	False	False
22	2020-05-27	18	BA	Dom Basílio	2910107	city	2	16.39479	0	0	0	0.0	12199	False	False
22	2020-05-27	16	BA	Encruzilhada	2910404	city	2	11.76056	0	0	0	0.0	17006	False	False
22	2020-05-27	16	BA	Entre Rios	2910503	city	2	4.78698	0	0	0	0.0	41780	False	False
22	2020-05-27	5	BA	Esplanada	2910602	city	2	5.371	0	0	0	0.0	37237	False	False
22	2020-05-27	50	BA	Euclides da Cunha	2910701	city	3	4.95172	0	0	0	0.0	60585	False	False
22	2020-05-27	43	BA	Eunápolis	2910727	city	82	72.32316	3	0	0	0.0	113380	False	False
22	2020-05-27	1	BA	Fátima	2910750	city	1	5.58971	1	0	0	0.0	17890	False	False
22	2020-05-27	83	BA	Feira de Santana	2910800	city	408	66.35527	32	4	0	0.0098	614872	False	False
22	2020-05-27	44	BA	Floresta Azul	2911006	city	5	47.04111	0	0	0	0.0	10629	False	False
22	2020-05-27	54	BA	Gandu	2911204	city	10	30.86134	1	1	0	0.1	32403	False	False
22	2020-05-27	4	BA	Glória	2911402	city	1	6.56987	0	0	0	0.0	15221	False	False
22	2020-05-27	50	BA	Gongogi	2911501	city	13	182.37935	0	2	0	0.1538	7128	False	False
22	2020-05-27	26	BA	Governador Mangabeira	2911600	city	2	9.65158	0	0	0	0.0	20722	False	False
22	2020-05-27	40	BA	Guanambi	2911709	city	5	5.91849	0	0	0	0.0	84481	False	False
22	2020-05-27	28	BA	Guaratinga	2911808	city	1	4.79777	0	0	0	0.0	20843	False	False
22	2020-05-27	13	BA	Iaçu	2911907	city	8	32.91504	0	2	0	0.25	24305	False	False
22	2020-05-27	36	BA	Ibicaraí	2912103	city	14	64.54885	1	0	0	0.0	21689	False	False
22	2020-05-27	26	BA	Ibirapitanga	2912707	city	13	55.61497	0	1	0	0.0769	23375	False	False
22	2020-05-27	5	BA	Ibirapuã	2912806	city	2	23.15619	0	0	0	0.0	8637	False	False
22	2020-05-27	53	BA	Ibirataia	2912905	city	14	91.43156	0	1	0	0.0714	15312	False	False
22	2020-05-27	13	BA	Ibitiara	2913002	city	0		0	0	0	0.0	16339	False	False
22	2020-05-27	52	BA	Ibotirama	2913200	city	2	7.42749	0	0	0	0.0	26927	False	False
22	2020-05-27	13	BA	Igrapiúna	2913457	city	3	22.68259	0	0	0	0.0	13226	False	False
22	2020-05-27	64	BA	Ilhéus	2913606	city	501	308.63627	41	28	1	0.0559	162327	False	False
22	2020-05-27	65	BA	Importados/Indefinidos		city	312		-54	3	1	0.0096		False	False
22	2020-05-27	13	BA	Inhambupe	2913705	city	0		0	0	0	0.0	39926	False	False
22	2020-05-27	13	BA	Ipecaetá	2913804	city	1	6.90274	0	0	0	0.0	14487	False	False
22	2020-05-27	62	BA	Ipiaú	2913903	city	195	425.08665	7	5	0	0.0256	45873	False	False
22	2020-05-27	38	BA	Ipirá	2914000	city	9	15.10194	0	1	1	0.1111	59595	False	False
22	2020-05-27	17	BA	Irará	2914505	city	4	13.77695	0	0	0	0.0	29034	False	False
22	2020-05-27	43	BA	Irecê	2914604	city	8	10.96386	1	0	0	0.0	72967	False	False
22	2020-05-27	38	BA	Itabela	2914653	city	4	13.07873	0	0	0	0.0	30584	False	False
22	2020-05-27	38	BA	Itaberaba	2914703	city	16	24.81043	0	1	0	0.0625	64489	False	False
22	2020-05-27	70	BA	Itabuna	2914802	city	788	369.56613	8	21	0	0.0266	213223	False	False
22	2020-05-27	33	BA	Itacaré	2914901	city	23	81.28357	9	1	0	0.0435	28296	False	False
22	2020-05-27	6	BA	Itaeté	2915007	city	18	112.10762	0	0	0	0.0	16056	False	False
22	2020-05-27	50	BA	Itagi	2915106	city	4	32.38604	0	0	0	0.0	12351	False	False
22	2020-05-27	61	BA	Itagibá	2915205	city	19	130.32444	0	1	0	0.0526	14579	False	False
22	2020-05-27	9	BA	Itaguaçu da Bahia	2915353	city	0		0	0	0	0.0	14429	False	False
22	2020-05-27	58	BA	Itajuípe	2915502	city	59	287.93129	2	1	0	0.0169	20491	False	False
22	2020-05-27	60	BA	Itamaraju	2915601	city	73	113.20287	0	0	0	0.0	64486	False	False
22	2020-05-27	38	BA	Itamari	2915700	city	0		0	0	0	0.0	8035	False	False
22	2020-05-27	7	BA	Itanagra	2915908	city	1	15.52554	0	1	0	1.0	6441	False	False
22	2020-05-27	5	BA	Itanhém	2916005	city	2	10.30662	0	0	0	0.0	19405	False	False
22	2020-05-27	32	BA	Itaparica	2916104	city	14	62.98362	5	0	0	0.0	22228	False	False
22	2020-05-27	45	BA	Itapé	2916203	city	4	45.65689	1	2	0	0.5	8761	False	False
22	2020-05-27	49	BA	Itapebi	2916302	city	8	77.98031	0	0	0	0.0	10259	False	False
22	2020-05-27	54	BA	Itapetinga	2916401	city	10	13.13249	0	2	0	0.2	76147	False	False
22	2020-05-27	18	BA	Itapicuru	2916500	city	3	8.43265	0	0	0	0.0	35576	False	False
22	2020-05-27	19	BA	Itapitanga	2916609	city	3	29.0895	0	0	0	0.0	10313	False	False
22	2020-05-27	53	BA	Itarantim	2916807	city	2	10.12812	0	1	0	0.5	19747	False	False
22	2020-05-27	50	BA	Itatim	2916856	city	11	75.93014	-1	1	0	0.0909	14487	False	False
22	2020-05-27	10	BA	Itiúba	2917003	city	2	5.54185	0	1	0	0.5	36089	False	False
22	2020-05-27	60	BA	Itororó	2917102	city	4	19.62516	0	0	0	0.0	20382	False	False
22	2020-05-27	49	BA	Ituberá	2917300	city	4	13.98504	0	0	0	0.0	28602	False	False
22	2020-05-27	5	BA	Jaborandi	2917359	city	1	11.92606	0	0	0	0.0	8385	False	False
22	2020-05-27	7	BA	Jacaraci	2917409	city	1	6.73764	0	0	0	0.0	14842	False	False
22	2020-05-27	22	BA	Jacobina	2917508	city	19	23.59721	1	1	0	0.0526	80518	False	False
22	2020-05-27	48	BA	Jaguaquara	2917607	city	16	29.39933	0	0	0	0.0	54423	False	False
22	2020-05-27	30	BA	Jaguarari	2917706	city	3	8.93655	0	0	0	0.0	33570	False	False
22	2020-05-27	8	BA	Jaguaripe	2917805	city	3	15.96764	0	0	0	0.0	18788	False	False
22	2020-05-27	66	BA	Jequié	2918001	city	306	196.19661	32	9	2	0.0294	155966	False	False
22	2020-05-27	4	BA	Jiquiriçá	2918209	city	1	6.879	0	0	0	0.0	14537	False	False
22	2020-05-27	22	BA	Jitaúna	2918308	city	5	44.77879	0	1	0	0.2	11166	False	False
22	2020-05-27	66	BA	Juazeiro	2918407	city	36	16.61229	0	3	0	0.0833	216707	False	False
22	2020-05-27	27	BA	Jussari	2918555	city	2	34.28767	0	0	0	0.0	5833	False	False
22	2020-05-27	25	BA	Jussiape	2918605	city	1	16.16554	0	0	0	0.0	6186	False	False
22	2020-05-27	16	BA	Lafaiete Coutinho	2918704	city	2	53.70569	1	0	0	0.0	3724	False	False
22	2020-05-27	33	BA	Laje	2918803	city	6	25.16779	0	0	0	0.0	23840	False	False
22	2020-05-27	5	BA	Lajedão	2918902	city	2	50.5689	0	0	0	0.0	3955	False	False
22	2020-05-27	32	BA	Lajedo do Tabocal	2919058	city	6	70.07708	0	0	0	0.0	8562	False	False
22	2020-05-27	5	BA	Lamarão	2919108	city	1	12.03804	0	0	0	0.0	8307	False	False
22	2020-05-27	8	BA	Lapão	2919157	city	0		0	0	0	0.0	27223	False	False
22	2020-05-27	70	BA	Lauro de Freitas	2919207	city	382	192.50151	18	8	1	0.0209	198440	False	False
22	2020-05-27	35	BA	Licínio de Almeida	2919405	city	5	40.36164	0	0	0	0.0	12388	False	False
22	2020-05-27	33	BA	Livramento de Nossa Senhora	2919504	city	4	8.74661	0	0	0	0.0	45732	False	False
22	2020-05-27	47	BA	Luís Eduardo Magalhães	2919553	city	16	18.28174	1	0	0	0.0	87519	False	False
22	2020-05-27	2	BA	Macarani	2919702	city	1	5.33191	0	1	0	1.0	18755	False	False
22	2020-05-27	23	BA	Madre de Deus	2919926	city	18	85.33637	2	0	0	0.0	21093	False	False
22	2020-05-27	7	BA	Mairi	2920106	city	0		0	0	0	0.0	18676	False	False
22	2020-05-27	18	BA	Manoel Vitorino	2920403	city	5	37.76435	0	1	0	0.2	13240	False	False
22	2020-05-27	29	BA	Maracás	2920502	city	3	14.39954	0	0	0	0.0	20834	False	False
22	2020-05-27	34	BA	Maragogipe	2920601	city	10	22.38288	2	1	0	0.1	44677	False	False
22	2020-05-27	29	BA	Maraú	2920700	city	7	34.03014	0	2	0	0.2857	20570	False	False
22	2020-05-27	3	BA	Marcionílio Souza	2920809	city	1	9.60984	0	0	0	0.0	10406	False	False
22	2020-05-27	5	BA	Mascote	2920908	city	1	7.23484	0	0	0	0.0	13822	False	False
22	2020-05-27	30	BA	Mata de São João	2921005	city	34	72.988	0	0	0	0.0	46583	False	False
22	2020-05-27	58	BA	Medeiros Neto	2921104	city	4	17.63047	0	0	0	0.0	22688	False	False
22	2020-05-27	13	BA	Miguel Calmon	2921203	city	2	7.68551	1	1	0	0.5	26023	False	False
22	2020-05-27	13	BA	Mirangaba	2921401	city	2	10.90631	0	0	0	0.0	18338	False	False
22	2020-05-27	40	BA	Mirante	2921450	city	2	23.14547	0	1	0	0.5	8641	False	False
22	2020-05-27	12	BA	Monte Santo	2921500	city	2	4.04711	0	0	0	0.0	49418	False	False
22	2020-05-27	38	BA	Morpará	2921609	city	6	70.4308	0	0	0	0.0	8519	False	False
22	2020-05-27	15	BA	Morro do Chapéu	2921708	city	3	8.47147	0	0	0	0.0	35413	False	False
22	2020-05-27	38	BA	Mucugê	2921906	city	4	44.14037	0	0	0	0.0	9062	False	False
22	2020-05-27	14	BA	Mucuri	2922003	city	24	57.48778	0	0	0	0.0	41748	False	False
22	2020-05-27	14	BA	Mundo Novo	2922102	city	1	3.73469	0	1	0	1.0	26776	False	False
22	2020-05-27	14	BA	Muritiba	2922300	city	3	10.20443	0	1	0	0.3333	29399	False	False
22	2020-05-27	10	BA	Mutuípe	2922409	city	12	54.00297	2	0	0	0.0	22221	False	False
22	2020-05-27	25	BA	Nazaré	2922508	city	1	3.5057	0	0	0	0.0	28525	False	False
22	2020-05-27	33	BA	Nilo Peçanha	2922607	city	3	21.43316	0	1	0	0.3333	13997	False	False
22	2020-05-27	26	BA	Nordestina	2922656	city	3	22.84844	0	0	0	0.0	13130	False	False
22	2020-05-27	4	BA	Nova Fátima	2922730	city	1	12.80082	0	0	0	0.0	7812	False	False
22	2020-05-27	13	BA	Nova Ibiá	2922755	city	1	15.1722	0	0	0	0.0	6591	False	False
22	2020-05-27	59	BA	Nova Soure	2922904	city	10	37.10988	0	0	0	0.0	26947	False	False
22	2020-05-27	21	BA	Nova Viçosa	2923001	city	14	32.27591	1	0	0	0.0	43376	False	False
22	2020-05-27	7	BA	Olindina	2923100	city	2	7.08491	0	0	0	0.0	28229	False	False
22	2020-05-27	33	BA	Oliveira dos Brejinhos	2923209	city	12	54.98282	0	0	0	0.0	21825	False	False
22	2020-05-27	53	BA	Ouriçangas	2923308	city	1	11.67679	0	0	0	0.0	8564	False	False
22	2020-05-27	53	BA	Palmeiras	2923506	city	1	11.0877	0	0	0	0.0	9019	False	False
22	2020-05-27	43	BA	Paramirim	2923605	city	5	23.14065	0	1	0	0.2	21607	False	False
22	2020-05-27	9	BA	Paratinga	2923704	city	1	3.125	0	0	0	0.0	32000	False	False
22	2020-05-27	26	BA	Pau Brasil	2923902	city	12	122.06286	2	0	0	0.0	9831	False	False
22	2020-05-27	37	BA	Paulo Afonso	2924009	city	19	16.1315	1	0	0	0.0	117782	False	False
22	2020-05-27	13	BA	Piatã	2924306	city	1	5.8401	0	0	0	0.0	17123	False	False
22	2020-05-27	25	BA	Pilão Arcado	2924405	city	1	2.85323	0	0	0	0.0	35048	False	False
22	2020-05-27	2	BA	Pintadas	2924652	city	1	9.5813	0	0	0	0.0	10437	False	False
22	2020-05-27	53	BA	Piripá	2924702	city	3	28.01905	1	0	0	0.0	10707	False	False
22	2020-05-27	10	BA	Piritiba	2924801	city	2	8.07918	1	0	0	0.0	24755	False	False
22	2020-05-27	60	BA	Pojuca	2925204	city	19	48.07814	1	0	0	0.0	39519	False	False
22	2020-05-27	13	BA	Ponto Novo	2925253	city	4	26.82044	0	1	0	0.25	14914	False	False
22	2020-05-27	73	BA	Porto Seguro	2925303	city	86	57.84001	4	1	0	0.0116	148686	False	False
22	2020-05-27	19	BA	Potiraguá	2925402	city	7	96.89922	0	0	0	0.0	7224	False	False
22	2020-05-27	72	BA	Prado	2925501	city	10	35.49372	0	0	0	0.0	28174	False	False
22	2020-05-27	18	BA	Presidente Dutra	2925600	city	2	13.20829	1	0	0	0.0	15142	False	False
22	2020-05-27	13	BA	Presidente Jânio Quadros	2925709	city	0		0	0	0	0.0	12338	False	False
22	2020-05-27	18	BA	Presidente Tancredo Neves	2925758	city	1	3.60763	0	0	0	0.0	27719	False	False
22	2020-05-27	14	BA	Queimadas	2925808	city	7	27.5168	1	0	0	0.0	25439	False	False
22	2020-05-27	16	BA	Quixabeira	2925931	city	6	66.87472	0	0	0	0.0	8972	False	False
22	2020-05-27	26	BA	Rafael Jambeiro	2925956	city	5	22.10336	0	0	0	0.0	22621	False	False
22	2020-05-27	24	BA	Remanso	2926004	city	20	48.77097	0	1	0	0.05	41008	False	False
22	2020-05-27	25	BA	Retirolândia	2926103	city	9	62.51737	0	0	0	0.0	14396	False	False
22	2020-05-27	2	BA	Riachão das Neves	2926202	city	1	4.47648	0	0	0	0.0	22339	False	False
22	2020-05-27	9	BA	Riachão do Jacuípe	2926301	city	1	2.99079	0	0	0	0.0	33436	False	False
22	2020-05-27	6	BA	Riacho de Santana	2926400	city	1	2.82318	0	0	0	0.0	35421	False	False
22	2020-05-27	5	BA	Ribeira do Amparo	2926509	city	1	6.85307	0	0	0	0.0	14592	False	False
22	2020-05-27	39	BA	Ribeira do Pombal	2926608	city	16	29.73591	4	1	0	0.0625	53807	False	False
22	2020-05-27	1	BA	Rio do Antônio	2926806	city	1	6.50576	1	0	0	0.0	15371	False	False
22	2020-05-27	48	BA	Rio do Pires	2926905	city	2	17.16002	0	0	0	0.0	11655	False	False
22	2020-05-27	36	BA	Rio Real	2927002	city	9	22.09565	2	0	0	0.0	40732	False	False
22	2020-05-27	16	BA	Rodelas	2927101	city	2	21.43393	0	0	0	0.0	9331	False	False
22	2020-05-27	15	BA	Ruy Barbosa	2927200	city	1	3.24528	0	0	0	0.0	30814	False	False
22	2020-05-27	1	BA	Salinas da Margarida	2927309	city	1	6.38284	1	0	0	0.0	15667	False	False
22	2020-05-27	76	BA	Salvador	2927408	city	9389	326.87555	295	357	29	0.038	2872347	False	False
22	2020-05-27	30	BA	Santa Bárbara	2927507	city	17	81.76615	0	0	0	0.0	20791	False	False
22	2020-05-27	4	BA	Santa Brígida	2927606	city	1	7.03581	0	0	0	0.0	14213	False	False
22	2020-05-27	56	BA	Santa Cruz Cabrália	2927705	city	22	79.19937	0	0	0	0.0	27778	False	False
22	2020-05-27	2	BA	Santa Inês	2927903	city	1	9.40645	0	0	0	0.0	10631	False	False
22	2020-05-27	31	BA	Santaluz	2928000	city	8	21.42016	0	0	0	0.0	37348	False	False
22	2020-05-27	49	BA	Santa Luzia	2928059	city	3	23.81519	0	0	0	0.0	12597	False	False
22	2020-05-27	53	BA	Santa Maria da Vitória	2928109	city	2	5.01945	0	0	0	0.0	39845	False	False
22	2020-05-27	20	BA	Santanópolis	2928307	city	2	22.36386	0	0	0	0.0	8943	False	False
22	2020-05-27	44	BA	Santa Teresinha	2928505	city	4	38.44306	0	0	0	0.0	10405	False	False
22	2020-05-27	29	BA	Santo Amaro	2928604	city	11	18.31227	3	0	0	0.0	60069	False	False
22	2020-05-27	26	BA	Santo Antônio de Jesus	2928703	city	18	17.73189	3	0	0	0.0	101512	False	False
22	2020-05-27	19	BA	Santo Estêvão	2928802	city	2	3.7843	0	0	0	0.0	52850	False	False
22	2020-05-27	14	BA	São Desidério	2928901	city	8	23.70932	0	0	0	0.0	33742	False	False
22	2020-05-27	64	BA	São Domingos	2928950	city	2	22.07993	0	0	0	0.0	9058	False	False
22	2020-05-27	30	BA	São Felipe	2929107	city	2	9.49037	0	0	0	0.0	21074	False	False
22	2020-05-27	52	BA	São Francisco do Conde	2929206	city	32	80.39797	0	2	0	0.0625	39802	False	False
22	2020-05-27	26	BA	São Gonçalo dos Campos	2929305	city	2	5.32623	0	0	0	0.0	37550	False	False
22	2020-05-27	35	BA	São José da Vitória	2929354	city	2	35.35443	0	0	0	0.0	5657	False	False
22	2020-05-27	23	BA	São Sebastião do Passé	2929503	city	22	49.6614	0	1	0	0.0455	44300	False	False
22	2020-05-27	5	BA	Sapeaçu	2929602	city	1	5.74779	0	0	0	0.0	17398	False	False
22	2020-05-27	34	BA	Sátiro Dias	2929701	city	4	23.15753	0	0	0	0.0	17273	False	False
22	2020-05-27	26	BA	Saubara	2929750	city	7	58.12505	1	0	0	0.0	12043	False	False
22	2020-05-27	13	BA	Saúde	2929800	city	0		0	0	0	0.0	12913	False	False
22	2020-05-27	30	BA	Seabra	2929909	city	6	13.60822	0	1	0	0.1667	44091	False	False
22	2020-05-27	16	BA	Senhor do Bonfim	2930105	city	5	6.32791	0	1	0	0.2	79015	False	False
22	2020-05-27	13	BA	Sento Sé	2930204	city	0		0	0	0	0.0	40684	False	False
22	2020-05-27	46	BA	Serra do Ramalho	2930154	city	3	9.53228	0	0	0	0.0	31472	False	False
22	2020-05-27	36	BA	Serra Preta	2930402	city	2	13.44267	0	0	0	0.0	14878	False	False
22	2020-05-27	50	BA	Serrinha	2930501	city	22	27.20718	1	0	0	0.0	80861	False	False
22	2020-05-27	21	BA	Serrolândia	2930600	city	0		0	0	0	0.0	13397	False	False
22	2020-05-27	54	BA	Simões Filho	2930709	city	122	90.78935	3	4	0	0.0328	134377	False	False
22	2020-05-27	14	BA	Sobradinho	2930774	city	8	34.49614	0	1	0	0.125	23191	False	False
22	2020-05-27	3	BA	Souto Soares	2930808	city	1	5.88963	0	0	0	0.0	16979	False	False
22	2020-05-27	7	BA	Tabocas do Brejo Velho	2930907	city	0		0	0	0	0.0	12518	False	False
22	2020-05-27	43	BA	Taperoá	2931202	city	8	37.96147	0	0	0	0.0	21074	False	False
22	2020-05-27	65	BA	Teixeira de Freitas	2931350	city	66	41.12483	4	0	0	0.0	160487	False	False
22	2020-05-27	14	BA	Teofilândia	2931509	city	6	26.64535	1	0	0	0.0	22518	False	False
22	2020-05-27	2	BA	Terra Nova	2931707	city	1	7.67283	0	0	0	0.0	13033	False	False
22	2020-05-27	22	BA	Tucano	2931905	city	2	3.94578	1	0	0	0.0	50687	False	False
22	2020-05-27	7	BA	Ubaíra	2932101	city	0		0	0	0	0.0	19895	False	False
22	2020-05-27	32	BA	Ubaitaba	2932200	city	11	57.7246	4	1	0	0.0909	19056	False	False
22	2020-05-27	49	BA	Ubatã	2932309	city	10	36.98909	0	0	0	0.0	27035	False	False
22	2020-05-27	19	BA	Umburanas	2932457	city	13	67.63084	1	0	0	0.0	19222	False	False
22	2020-05-27	44	BA	Una	2932507	city	7	36.83823	0	0	0	0.0	19002	False	False
22	2020-05-27	10	BA	Urandi	2932606	city	43	258.13423	4	0	0	0.0	16658	False	False
22	2020-05-27	54	BA	Uruçuca	2932705	city	94	458.11199	1	9	0	0.0957	20519	False	False
22	2020-05-27	55	BA	Utinga	2932804	city	1	5.21431	-1	1	0	1.0	19178	False	False
22	2020-05-27	41	BA	Valença	2932903	city	27	27.96131	1	0	0	0.0	96562	False	False
22	2020-05-27	43	BA	Valente	2933000	city	34	119.41137	4	1	0	0.0294	28473	False	False
22	2020-05-27	14	BA	Várzea da Roça	2933059	city	1	7.09019	0	1	0	1.0	14104	False	False
22	2020-05-27	27	BA	Várzea Nova	2933158	city	1	7.87588	0	0	0	0.0	12697	False	False
22	2020-05-27	6	BA	Varzedo	2933174	city	2	22.62955	0	0	0	0.0	8838	False	False
22	2020-05-27	47	BA	Vera Cruz	2933208	city	12	27.763	4	1	0	0.0833	43223	False	False
22	2020-05-27	14	BA	Vereda	2933257	city	4	64.46414	0	1	0	0.25	6205	False	False
22	2020-05-27	57	BA	Vitória da Conquista	2933307	city	103	30.43016	3	4	0	0.0388	338480	False	False
22	2020-05-27	8	BA	Wenceslau Guimarães	2933505	city	5	23.69556	3	1	1	0.2	21101	False	False
22	2020-05-27	6	BA	Xique-Xique	2933604	city	3	6.45397	0	0	0	0.0	46483	False	False
22	2020-05-27	31	CE	Abaiara	2300101	city	1	8.52006	0	0	0	0.0	11737	False	False
22	2020-05-27	40	CE	Acarape	2300150	city	24	160.76094	0	2	-1	0.0833	14929	False	False
22	2020-05-27	41	CE	Acaraú	2300200	city	311	496.47994	0	13	1	0.0418	62641	False	False
22	2020-05-27	45	CE	Acopiara	2300309	city	49	90.28929	1	3	1	0.0612	54270	False	False
22	2020-05-27	24	CE	Aiuaba	2300408	city	3	17.24237	0	0	0	0.0	17399	False	False
22	2020-05-27	39	CE	Alcântaras	2300507	city	57	486.59723	0	1	0	0.0175	11714	False	False
22	2020-05-27	35	CE	Alto Santo	2300705	city	21	122.47755	0	1	0	0.0476	17146	False	False
22	2020-05-27	52	CE	Amontada	2300754	city	109	250.85151	0	4	0	0.0367	43452	False	False
22	2020-05-27	28	CE	Antonina do Norte	2300804	city	2	27.19978	0	0	0	0.0	7353	False	False
22	2020-05-27	36	CE	Apuiarés	2300903	city	20	136.9863	1	6	1	0.3	14600	False	False
22	2020-05-27	73	CE	Aquiraz	2301000	city	201	250.40176	0	13	9	0.0647	80271	False	False
22	2020-05-27	53	CE	Aracati	2301109	city	113	151.58222	0	8	0	0.0708	74547	False	False
22	2020-05-27	43	CE	Aracoiaba	2301208	city	92	347.57641	0	0	0	0.0	26469	False	False
22	2020-05-27	36	CE	Ararendá	2301257	city	2	18.28989	0	1	0	0.5	10935	False	False
22	2020-05-27	39	CE	Araripe	2301307	city	2	9.25926	0	0	0	0.0	21600	False	False
22	2020-05-27	24	CE	Aratuba	2301406	city	13	109.73242	1	0	0	0.0	11847	False	False
22	2020-05-27	37	CE	Arneiroz	2301505	city	19	242.34694	0	0	0	0.0	7840	False	False
22	2020-05-27	24	CE	Assaré	2301604	city	1	4.2704	0	0	0	0.0	23417	False	False
22	2020-05-27	25	CE	Aurora	2301703	city	5	20.28068	0	1	0	0.2	24654	False	False
22	2020-05-27	8	CE	Baixio	2301802	city	0		0	0	0	0.0	6288	False	False
22	2020-05-27	39	CE	Banabuiú	2301851	city	57	313.23845	0	1	0	0.0175	18197	False	False
22	2020-05-27	37	CE	Barbalha	2301901	city	34	55.93853	0	2	0	0.0588	60781	False	False
22	2020-05-27	44	CE	Barreira	2301950	city	38	169.45373	0	6	1	0.1579	22425	False	False
22	2020-05-27	21	CE	Barro	2302008	city	3	13.22751	0	0	0	0.0	22680	False	False
22	2020-05-27	47	CE	Barroquinha	2302057	city	48	319.63774	0	0	0	0.0	15017	False	False
22	2020-05-27	43	CE	Baturité	2302107	city	43	120.27972	0	6	0	0.1395	35750	False	False
22	2020-05-27	59	CE	Beberibe	2302206	city	62	115.72994	0	11	0	0.1774	53573	False	False
22	2020-05-27	41	CE	Bela Cruz	2302305	city	201	616.73468	1	6	1	0.0299	32591	False	False
22	2020-05-27	34	CE	Boa Viagem	2302404	city	36	66.09143	0	7	0	0.1944	54470	False	False
22	2020-05-27	34	CE	Brejo Santo	2302503	city	20	40.42282	0	3	0	0.15	49477	False	False
22	2020-05-27	43	CE	Camocim	2302602	city	112	175.93189	0	7	1	0.0625	63661	False	False
22	2020-05-27	34	CE	Campos Sales	2302701	city	29	105.73908	0	0	0	0.0	27426	False	False
22	2020-05-27	55	CE	Canindé	2302800	city	294	381.83306	0	9	1	0.0306	76997	False	False
22	2020-05-27	44	CE	Capistrano	2302909	city	103	580.67426	0	4	0	0.0388	17738	False	False
22	2020-05-27	43	CE	Caridade	2303006	city	33	146.36093	0	7	0	0.2121	22547	False	False
22	2020-05-27	34	CE	Cariré	2303105	city	67	363.183	0	0	0	0.0	18448	False	False
22	2020-05-27	32	CE	Caririaçu	2303204	city	11	40.79362	0	1	0	0.0909	26965	False	False
22	2020-05-27	53	CE	Cariús	2303303	city	2	10.69576	0	1	0	0.5	18699	False	False
22	2020-05-27	35	CE	Carnaubal	2303402	city	24	136.31716	0	0	0	0.0	17606	False	False
22	2020-05-27	51	CE	Cascavel	2303501	city	154	214.65509	2	12	0	0.0779	71743	False	False
22	2020-05-27	52	CE	Catarina	2303600	city	17	82.13354	0	1	0	0.0588	20698	False	False
22	2020-05-27	21	CE	Catunda	2303659	city	4	38.67724	0	0	0	0.0	10342	False	False
22	2020-05-27	61	CE	Caucaia	2303709	city	1259	348.36746	8	75	4	0.0596	361400	False	False
22	2020-05-27	24	CE	Cedro	2303808	city	6	23.47693	0	1	1	0.1667	25557	False	False
22	2020-05-27	24	CE	Chaval	2303907	city	7	53.56186	0	2	0	0.2857	13069	False	False
22	2020-05-27	33	CE	Choró	2303931	city	49	362.39923	2	2	1	0.0408	13521	False	False
22	2020-05-27	41	CE	Chorozinho	2303956	city	68	335.57047	3	4	0	0.0588	20264	False	False
22	2020-05-27	40	CE	Coreaú	2304004	city	133	574.86169	0	1	0	0.0075	23136	False	False
22	2020-05-27	52	CE	Crateús	2304103	city	89	118.5497	1	5	1	0.0562	75074	False	False
22	2020-05-27	48	CE	Crato	2304202	city	39	29.51795	0	0	0	0.0	132123	False	False
22	2020-05-27	52	CE	Croatá	2304236	city	1	5.53618	0	0	0	0.0	18063	False	False
22	2020-05-27	29	CE	Cruz	2304251	city	126	507.51198	0	4	2	0.0317	24827	False	False
22	2020-05-27	33	CE	Deputado Irapuan Pinheiro	2304269	city	4	41.55844	0	0	0	0.0	9625	False	False
22	2020-05-27	35	CE	Ererê	2304277	city	25	347.3187	0	3	1	0.12	7198	False	False
22	2020-05-27	57	CE	Eusébio	2304285	city	559	1042.56033	0	13	1	0.0233	53618	False	False
22	2020-05-27	55	CE	Farias Brito	2304301	city	33	169.66581	0	3	0	0.0909	19450	False	False
22	2020-05-27	47	CE	Forquilha	2304350	city	11	45.42076	1	2	0	0.1818	24218	False	False
22	2020-05-27	73	CE	Fortaleza	2304400	city	20939	784.42553	150	1783	14	0.0852	2669342	False	False
22	2020-05-27	69	CE	Fortim	2304459	city	24	145.63107	0	0	0	0.0	16480	False	False
22	2020-05-27	31	CE	Frecheirinha	2304509	city	23	163.44514	0	1	0	0.0435	14072	False	False
22	2020-05-27	29	CE	General Sampaio	2304608	city	12	157.52166	1	4	1	0.3333	7618	False	False
22	2020-05-27	45	CE	Graça	2304657	city	42	291.68692	0	0	0	0.0	14399	False	False
22	2020-05-27	43	CE	Granja	2304707	city	51	93.15409	0	2	0	0.0392	54748	False	False
22	2020-05-27	40	CE	Groaíras	2304905	city	45	406.57752	0	1	0	0.0222	11068	False	False
22	2020-05-27	41	CE	Guaiúba	2304954	city	62	237.876	1	8	0	0.129	26064	False	False
22	2020-05-27	52	CE	Guaraciaba do Norte	2305001	city	50	123.02544	1	3	1	0.06	40642	False	False
22	2020-05-27	28	CE	Guaramiranga	2305100	city	10	192.56692	0	0	0	0.0	5193	False	False
22	2020-05-27	39	CE	Hidrolândia	2305209	city	12	60.06607	0	1	0	0.0833	19978	False	False
22	2020-05-27	54	CE	Horizonte	2305233	city	234	347.50583	0	14	0	0.0598	67337	False	False
22	2020-05-27	41	CE	Ibaretama	2305266	city	8	59.91163	1	4	1	0.5	13353	False	False
22	2020-05-27	28	CE	Ibiapina	2305308	city	31	124.01488	0	0	0	0.0	24997	False	False
22	2020-05-27	39	CE	Ibicuitinga	2305332	city	70	558.88224	1	2	1	0.0286	12525	False	False
22	2020-05-27	50	CE	Icapuí	2305357	city	45	225.74496	0	3	0	0.0667	19934	False	False
22	2020-05-27	56	CE	Icó	2305407	city	38	55.86756	0	3	0	0.0789	68018	False	False
22	2020-05-27	53	CE	Iguatu	2305506	city	91	88.78222	0	9	0	0.0989	102498	False	False
22	2020-05-27	70	CE	Importados/Indefinidos		city	1334		6	0	0	0.0		False	False
22	2020-05-27	48	CE	Independência	2305605	city	26	99.32004	0	4	0	0.1538	26178	False	False
22	2020-05-27	55	CE	Ipaporanga	2305654	city	20	172.5179	0	0	0	0.0	11593	False	False
22	2020-05-27	36	CE	Ipaumirim	2305704	city	3	24.07125	0	0	0	0.0	12463	False	False
22	2020-05-27	31	CE	Ipu	2305803	city	12	28.59594	0	2	0	0.1667	41964	False	False
22	2020-05-27	53	CE	Ipueiras	2305902	city	23	60.26306	0	2	0	0.087	38166	False	False
22	2020-05-27	35	CE	Iracema	2306009	city	9	62.95027	0	1	0	0.1111	14297	False	False
22	2020-05-27	32	CE	Irauçuba	2306108	city	46	190.42888	0	2	0	0.0435	24156	False	False
22	2020-05-27	50	CE	Itaiçaba	2306207	city	17	217.19688	0	4	0	0.2353	7827	False	False
22	2020-05-27	60	CE	Itaitinga	2306256	city	190	500.2633	1	18	0	0.0947	37980	False	False
22	2020-05-27	56	CE	Itapajé	2306306	city	152	288.56194	0	5	0	0.0329	52675	False	False
22	2020-05-27	56	CE	Itapipoca	2306405	city	710	548.86439	9	54	2	0.0761	129358	False	False
22	2020-05-27	41	CE	Itapiúna	2306504	city	46	225.68933	0	1	0	0.0217	20382	False	False
22	2020-05-27	47	CE	Itarema	2306553	city	309	738.77492	0	5	0	0.0162	41826	False	False
22	2020-05-27	36	CE	Itatira	2306603	city	119	549.72975	1	4	1	0.0336	21647	False	False
22	2020-05-27	38	CE	Jaguaretama	2306702	city	31	170.68605	2	1	0	0.0323	18162	False	False
22	2020-05-27	32	CE	Jaguaribara	2306801	city	22	192.96553	0	1	0	0.0455	11401	False	False
22	2020-05-27	56	CE	Jaguaribe	2306900	city	68	196.06712	1	6	1	0.0882	34682	False	False
22	2020-05-27	40	CE	Jaguaruana	2307007	city	33	97.90832	0	1	0	0.0303	33705	False	False
22	2020-05-27	39	CE	Jardim	2307106	city	3	11.03996	0	0	0	0.0	27174	False	False
22	2020-05-27	10	CE	Jati	2307205	city	3	36.98681	0	1	0	0.3333	8111	False	False
22	2020-05-27	21	CE	Jijoca de Jericoacoara	2307254	city	59	297.7392	0	1	0	0.0169	19816	False	False
22	2020-05-27	69	CE	Juazeiro do Norte	2307304	city	96	35.01005	-1	9	-1	0.0938	274207	False	False
22	2020-05-27	43	CE	Jucás	2307403	city	8	32.2152	0	1	0	0.125	24833	False	False
22	2020-05-27	52	CE	Lavras da Mangabeira	2307502	city	16	50.78075	0	1	0	0.0625	31508	False	False
22	2020-05-27	53	CE	Limoeiro do Norte	2307601	city	142	238.49513	1	4	1	0.0282	59540	False	False
22	2020-05-27	30	CE	Madalena	2307635	city	39	198.06003	1	3	0	0.0769	19691	False	False
22	2020-05-27	60	CE	Maracanaú	2307650	city	1068	468.65538	14	95	2	0.089	227886	False	False
22	2020-05-27	62	CE	Maranguape	2307700	city	401	310.90574	4	42	2	0.1047	128978	False	False
22	2020-05-27	33	CE	Marco	2307809	city	48	175.43218	1	0	0	0.0	27361	False	False
22	2020-05-27	32	CE	Martinópole	2307908	city	2	17.80468	0	0	0	0.0	11233	False	False
22	2020-05-27	43	CE	Massapê	2308005	city	231	596.32909	1	9	0	0.039	38737	False	False
22	2020-05-27	65	CE	Mauriti	2308104	city	39	81.31437	0	7	0	0.1795	47962	False	False
22	2020-05-27	29	CE	Meruoca	2308203	city	22	146.11144	0	3	0	0.1364	15057	False	False
22	2020-05-27	39	CE	Milagres	2308302	city	15	54.52166	0	0	0	0.0	27512	False	False
22	2020-05-27	28	CE	Milhã	2308351	city	21	159.63512	0	1	0	0.0476	13155	False	False
22	2020-05-27	32	CE	Miraíma	2308377	city	10	72.36937	0	2	0	0.2	13818	False	False
22	2020-05-27	31	CE	Missão Velha	2308401	city	19	53.68293	0	0	0	0.0	35393	False	False
22	2020-05-27	50	CE	Mombaça	2308500	city	30	68.49784	0	1	0	0.0333	43797	False	False
22	2020-05-27	28	CE	Monsenhor Tabosa	2308609	city	27	156.66705	0	3	0	0.1111	17234	False	False
22	2020-05-27	33	CE	Morada Nova	2308708	city	237	382.93747	-1	2	-1	0.0084	61890	False	False
22	2020-05-27	25	CE	Moraújo	2308807	city	27	309.49106	0	1	0	0.037	8724	False	False
22	2020-05-27	24	CE	Morrinhos	2308906	city	74	328.39265	0	4	0	0.0541	22534	False	False
22	2020-05-27	28	CE	Mucambo	2309003	city	68	467.77189	0	1	0	0.0147	14537	False	False
22	2020-05-27	43	CE	Mulungu	2309102	city	16	147.83332	0	0	0	0.0	10823	False	False
22	2020-05-27	34	CE	Nova Olinda	2309201	city	8	51.39737	0	0	0	0.0	15565	False	False
22	2020-05-27	24	CE	Nova Russas	2309300	city	21	64.95917	1	2	0	0.0952	32328	False	False
22	2020-05-27	53	CE	Novo Oriente	2309409	city	12	41.94778	0	2	0	0.1667	28607	False	False
22	2020-05-27	37	CE	Ocara	2309458	city	64	248.99817	0	6	0	0.0938	25703	False	False
22	2020-05-27	41	CE	Orós	2309508	city	37	172.67933	0	0	0	0.0	21427	False	False
22	2020-05-27	46	CE	Pacajus	2309607	city	168	232.67731	0	9	0	0.0536	72203	False	False
22	2020-05-27	53	CE	Pacatuba	2309706	city	336	402.72318	7	29	0	0.0863	83432	False	False
22	2020-05-27	35	CE	Pacoti	2309805	city	26	212.05448	0	2	0	0.0769	12261	False	False
22	2020-05-27	14	CE	Pacujá	2309904	city	9	137.76213	0	0	0	0.0	6533	False	False
22	2020-05-27	17	CE	Palhano	2310001	city	10	106.54166	0	1	0	0.1	9386	False	False
22	2020-05-27	17	CE	Palmácia	2310100	city	27	202.67227	1	2	1	0.0741	13322	False	False
22	2020-05-27	44	CE	Paracuru	2310209	city	114	325.00855	1	9	1	0.0789	35076	False	False
22	2020-05-27	33	CE	Paraipaba	2310258	city	59	180.18568	2	7	3	0.1186	32744	False	False
22	2020-05-27	24	CE	Parambu	2310308	city	9	28.55239	0	4	0	0.4444	31521	False	False
22	2020-05-27	21	CE	Paramoti	2310407	city	9	73.61361	0	0	0	0.0	12226	False	False
22	2020-05-27	53	CE	Pedra Branca	2310506	city	31	71.66304	0	4	0	0.129	43258	False	False
22	2020-05-27	10	CE	Penaforte	2310605	city	3	33.05057	0	1	0	0.3333	9077	False	False
22	2020-05-27	38	CE	Pentecoste	2310704	city	30	79.46809	1	6	0	0.2	37751	False	False
22	2020-05-27	39	CE	Pereiro	2310803	city	11	67.45569	0	0	0	0.0	16307	False	False
22	2020-05-27	53	CE	Pindoretama	2310852	city	69	335.48889	0	8	0	0.1159	20567	False	False
22	2020-05-27	10	CE	Piquet Carneiro	2310902	city	1	5.89657	0	0	0	0.0	16959	False	False
22	2020-05-27	18	CE	Pires Ferreira	2310951	city	4	36.52634	0	0	0	0.0	10951	False	False
22	2020-05-27	28	CE	Poranga	2311009	city	7	56.74449	0	0	0	0.0	12336	False	False
22	2020-05-27	42	CE	Porteiras	2311108	city	2	13.33689	0	1	0	0.5	14996	False	False
22	2020-05-27	18	CE	Potengi	2311207	city	3	27.16161	0	0	0	0.0	11045	False	False
22	2020-05-27	39	CE	Potiretama	2311231	city	7	109.05125	0	0	0	0.0	6419	False	False
22	2020-05-27	43	CE	Quiterianópolis	2311264	city	32	151.77386	1	2	1	0.0625	21084	False	False
22	2020-05-27	61	CE	Quixadá	2311306	city	383	436.57669	0	2	0	0.0052	87728	False	False
22	2020-05-27	34	CE	Quixelô	2311355	city	5	30.90617	0	0	0	0.0	16178	False	False
22	2020-05-27	53	CE	Quixeramobim	2311405	city	191	235.564	0	13	1	0.0681	81082	False	False
22	2020-05-27	48	CE	Quixeré	2311504	city	36	162.53555	1	3	1	0.0833	22149	False	False
22	2020-05-27	43	CE	Redenção	2311603	city	94	323.54662	8	5	1	0.0532	29053	False	False
22	2020-05-27	42	CE	Reriutaba	2311702	city	14	75.71251	0	3	0	0.2143	18491	False	False
22	2020-05-27	48	CE	Russas	2311801	city	118	150.90672	4	7	0	0.0593	78194	False	False
22	2020-05-27	6	CE	Saboeiro	2311900	city	3	18.96454	0	0	0	0.0	15819	False	False
22	2020-05-27	43	CE	Salitre	2311959	city	2	12.08167	0	1	0	0.5	16554	False	False
22	2020-05-27	52	CE	Santana do Acaraú	2312007	city	25	77.03685	0	6	0	0.24	32452	False	False
22	2020-05-27	20	CE	Santana do Cariri	2312106	city	14	79.09605	0	0	0	0.0	17700	False	False
22	2020-05-27	58	CE	Santa Quitéria	2312205	city	63	144.15486	0	5	0	0.0794	43703	False	False
22	2020-05-27	34	CE	São Benedito	2312304	city	15	31.31328	0	0	0	0.0	47903	False	False
22	2020-05-27	42	CE	São Gonçalo do Amarante	2312403	city	423	873.56986	1	15	1	0.0355	48422	False	False
22	2020-05-27	37	CE	São João do Jaguaribe	2312502	city	27	353.17201	0	0	0	0.0	7645	False	False
22	2020-05-27	48	CE	São Luís do Curu	2312601	city	36	276.92308	0	5	0	0.1389	13000	False	False
22	2020-05-27	52	CE	Senador Pompeu	2312700	city	21	82.36586	0	0	0	0.0	25496	False	False
22	2020-05-27	48	CE	Senador Sá	2312809	city	44	577.20058	0	0	0	0.0	7623	False	False
22	2020-05-27	71	CE	Sobral	2312908	city	1170	559.98277	7	51	5	0.0436	208935	False	False
22	2020-05-27	35	CE	Solonópole	2313005	city	40	218.29295	0	1	0	0.025	18324	False	False
22	2020-05-27	48	CE	Tabuleiro do Norte	2313104	city	59	192.20119	0	2	0	0.0339	30697	False	False
22	2020-05-27	24	CE	Tamboril	2313203	city	15	57.14068	0	1	0	0.0667	26251	False	False
22	2020-05-27	9	CE	Tarrafas	2313252	city	2	23.27747	0	0	0	0.0	8592	False	False
22	2020-05-27	43	CE	Tauá	2313302	city	122	207.27501	-1	6	0	0.0492	58859	False	False
22	2020-05-27	24	CE	Tejuçuoca	2313351	city	65	338.77104	0	2	0	0.0308	19187	False	False
22	2020-05-27	57	CE	Tianguá	2313401	city	104	136.9394	-2	8	-1	0.0769	75946	False	False
22	2020-05-27	45	CE	Trairi	2313500	city	91	162.7383	0	9	0	0.0989	55918	False	False
22	2020-05-27	41	CE	Tururu	2313559	city	39	239.69025	0	9	0	0.2308	16271	False	False
22	2020-05-27	27	CE	Ubajara	2313609	city	52	149.45965	0	2	0	0.0385	34792	False	False
22	2020-05-27	6	CE	Umari	2313708	city	2	25.86318	0	0	0	0.0	7733	False	False
22	2020-05-27	34	CE	Umirim	2313757	city	62	312.73644	4	13	2	0.2097	19825	False	False
22	2020-05-27	36	CE	Uruburetama	2313807	city	121	553.77574	1	6	0	0.0496	21850	False	False
22	2020-05-27	39	CE	Uruoca	2313906	city	13	93.93064	0	1	0	0.0769	13840	False	False
22	2020-05-27	24	CE	Varjota	2313955	city	24	130.29316	0	2	0	0.0833	18420	False	False
22	2020-05-27	49	CE	Várzea Alegre	2314003	city	12	29.46882	0	0	0	0.0	40721	False	False
22	2020-05-27	39	CE	Viçosa do Ceará	2314102	city	135	221.71492	1	6	1	0.0444	60889	False	False
22	2020-05-27	82	DF	Brasília	5300108	city	6979	231.45538	528	123	9	0.0176	3015268	False	False
22	2020-05-27	63	DF	Importados/Indefinidos		city	782		23	10	0	0.0128		False	False
22	2020-05-27	57	ES	Afonso Cláudio	3200102	city	57	186.35977	6	6	0	0.1053	30586	False	False
22	2020-05-27	30	ES	Água Doce do Norte	3200169	city	18	163.35421	-1	2	0	0.1111	11019	False	False
22	2020-05-27	30	ES	Águia Branca	3200136	city	5	51.85646	0	2	0	0.4	9642	False	False
22	2020-05-27	37	ES	Alegre	3200201	city	9	29.91623	0	0	0	0.0	30084	False	False
22	2020-05-27	46	ES	Alfredo Chaves	3200300	city	66	452.02383	1	2	0	0.0303	14601	False	False
22	2020-05-27	58	ES	Alto Rio Novo	3200359	city	1	12.76161	0	1	0	1.0	7836	False	False
22	2020-05-27	42	ES	Anchieta	3200409	city	59	201.61979	3	1	0	0.0169	29263	False	False
22	2020-05-27	39	ES	Apiacá	3200508	city	12	158.58332	2	0	0	0.0	7567	False	False
22	2020-05-27	57	ES	Aracruz	3200607	city	96	94.84292	0	10	0	0.1042	101220	False	False
22	2020-05-27	30	ES	Atilio Vivacqua	3200706	city	3	25.13405	0	0	0	0.0	11936	False	False
22	2020-05-27	30	ES	Baixo Guandu	3200805	city	56	180.65682	3	3	1	0.0536	30998	False	False
22	2020-05-27	30	ES	Barra de São Francisco	3200904	city	86	192.60918	7	2	0	0.0233	44650	False	False
22	2020-05-27	51	ES	Boa Esperança	3201001	city	51	339.1634	4	3	0	0.0588	15037	False	False
22	2020-05-27	43	ES	Bom Jesus do Norte	3201100	city	25	251.61031	1	0	0	0.0	9936	False	False
22	2020-05-27	42	ES	Brejetuba	3201159	city	5	40.30958	0	0	0	0.0	12404	False	False
22	2020-05-27	69	ES	Cachoeiro de Itapemirim	3201209	city	204	97.62073	13	8	0	0.0392	208972	False	False
22	2020-05-27	69	ES	Cariacica	3201308	city	1513	396.81603	38	84	5	0.0555	381285	False	False
22	2020-05-27	63	ES	Castelo	3201407	city	18	47.95652	1	1	0	0.0556	37534	False	False
22	2020-05-27	55	ES	Colatina	3201506	city	223	182.0423	19	3	0	0.0135	122499	False	False
22	2020-05-27	30	ES	Conceição da Barra	3201605	city	10	32.19264	5	0	0	0.0	31063	False	False
22	2020-05-27	30	ES	Conceição do Castelo	3201704	city	17	133.61629	0	1	0	0.0588	12723	False	False
22	2020-05-27	30	ES	Divino de São Lourenço	3201803	city	2	46.4684	0	0	0	0.0	4304	False	False
22	2020-05-27	37	ES	Domingos Martins	3201902	city	79	233.38257	0	0	0	0.0	33850	False	False
22	2020-05-27	30	ES	Dores do Rio Preto	3202009	city	0		0	0	0	0.0	6749	False	False
22	2020-05-27	30	ES	Ecoporanga	3202108	city	49	213.75911	0	4	1	0.0816	22923	False	False
22	2020-05-27	56	ES	Fundão	3202207	city	124	576.50286	1	8	0	0.0645	21509	False	False
22	2020-05-27	30	ES	Governador Lindenberg	3202256	city	0		0	0	0	0.0	12709	False	False
22	2020-05-27	37	ES	Guaçuí	3202306	city	36	116.62941	6	2	0	0.0556	30867	False	False
22	2020-05-27	61	ES	Guarapari	3202405	city	174	139.35719	12	7	0	0.0402	124859	False	False
22	2020-05-27	30	ES	Ibatiba	3202454	city	17	65.17905	1	1	0	0.0588	26082	False	False
22	2020-05-27	52	ES	Ibiraçu	3202504	city	20	160.26925	2	1	0	0.05	12479	False	False
22	2020-05-27	30	ES	Ibitirama	3202553	city	8	89.99888	0	0	0	0.0	8889	False	False
22	2020-05-27	32	ES	Iconha	3202603	city	13	93.79509	0	0	0	0.0	13860	False	False
22	2020-05-27	65	ES	Importados/Indefinidos		city	268		11	3	0	0.0112		False	False
22	2020-05-27	37	ES	Irupi	3202652	city	19	142.03484	1	0	0	0.0	13377	False	False
22	2020-05-27	30	ES	Itaguaçu	3202702	city	1	7.10934	0	0	0	0.0	14066	False	False
22	2020-05-27	61	ES	Itapemirim	3202801	city	76	221.2647	10	3	0	0.0395	34348	False	False
22	2020-05-27	30	ES	Itarana	3202900	city	18	170.53529	0	1	0	0.0556	10555	False	False
22	2020-05-27	30	ES	Iúna	3203007	city	9	30.86314	1	1	0	0.1111	29161	False	False
22	2020-05-27	30	ES	Jaguaré	3203056	city	7	22.96814	1	1	0	0.1429	30477	False	False
22	2020-05-27	44	ES	Jerônimo Monteiro	3203106	city	7	57.4147	2	0	0	0.0	12192	False	False
22	2020-05-27	42	ES	João Neiva	3203130	city	31	185.98512	2	1	0	0.0323	16668	False	False
22	2020-05-27	30	ES	Laranja da Terra	3203163	city	12	109.61907	0	0	0	0.0	10947	False	False
22	2020-05-27	70	ES	Linhares	3203205	city	126	72.59946	10	4	0	0.0317	173555	False	False
22	2020-05-27	30	ES	Mantenópolis	3203304	city	2	13.02932	0	0	0	0.0	15350	False	False
22	2020-05-27	32	ES	Marataízes	3203320	city	185	480.53196	11	10	1	0.0541	38499	False	False
22	2020-05-27	34	ES	Marechal Floriano	3203346	city	83	497.18462	9	1	0	0.012	16694	False	False
22	2020-05-27	30	ES	Marilândia	3203353	city	8	62.33928	0	0	0	0.0	12833	False	False
22	2020-05-27	30	ES	Mimoso do Sul	3203403	city	60	229.41919	4	0	0	0.0	26153	False	False
22	2020-05-27	30	ES	Montanha	3203502	city	11	58.40811	1	0	0	0.0	18833	False	False
22	2020-05-27	30	ES	Mucurici	3203601	city	4	72.4113	1	0	0	0.0	5524	False	False
22	2020-05-27	30	ES	Muniz Freire	3203700	city	5	28.62869	0	1	0	0.2	17465	False	False
22	2020-05-27	30	ES	Muqui	3203809	city	19	122.98531	1	2	0	0.1053	15449	False	False
22	2020-05-27	51	ES	Nova Venécia	3203908	city	24	47.89463	1	1	0	0.0417	50110	False	False
22	2020-05-27	30	ES	Pancas	3204005	city	54	232.91925	6	0	0	0.0	23184	False	False
22	2020-05-27	42	ES	Pedro Canário	3204054	city	18	68.74427	3	1	0	0.0556	26184	False	False
22	2020-05-27	30	ES	Pinheiros	3204104	city	13	48.06448	1	2	0	0.1538	27047	False	False
22	2020-05-27	39	ES	Piúma	3204203	city	58	267.14569	1	1	0	0.0172	21711	False	False
22	2020-05-27	30	ES	Ponto Belo	3204252	city	0		0	0	0	0.0	7863	False	False
22	2020-05-27	42	ES	Presidente Kennedy	3204302	city	105	907.20581	2	2	0	0.019	11574	False	False
22	2020-05-27	30	ES	Rio Bananal	3204351	city	17	88.81459	0	0	0	0.0	19141	False	False
22	2020-05-27	42	ES	Rio Novo do Sul	3204401	city	8	68.83497	0	0	0	0.0	11622	False	False
22	2020-05-27	46	ES	Santa Leopoldina	3204500	city	16	130.89005	0	0	0	0.0	12224	False	False
22	2020-05-27	44	ES	Santa Maria de Jetibá	3204559	city	62	153.34768	7	3	0	0.0484	40431	False	False
22	2020-05-27	66	ES	Santa Teresa	3204609	city	83	351.844	1	3	0	0.0361	23590	False	False
22	2020-05-27	30	ES	São Domingos do Norte	3204658	city	1	11.57675	0	1	0	1.0	8638	False	False
22	2020-05-27	48	ES	São Gabriel da Palha	3204708	city	21	55.34034	2	0	0	0.0	37947	False	False
22	2020-05-27	47	ES	São José do Calçado	3204807	city	17	161.04585	0	0	0	0.0	10556	False	False
22	2020-05-27	60	ES	São Mateus	3204906	city	202	154.65772	10	3	1	0.0149	130611	False	False
22	2020-05-27	62	ES	São Roque do Canaã	3204955	city	11	88.6025	0	1	0	0.0909	12415	False	False
22	2020-05-27	66	ES	Serra	3205002	city	2155	416.41707	115	136	9	0.0631	517510	False	False
22	2020-05-27	56	ES	Sooretama	3205010	city	19	63.1859	0	1	0	0.0526	30070	False	False
22	2020-05-27	30	ES	Vargem Alta	3205036	city	21	98.12167	2	1	0	0.0476	21402	False	False
22	2020-05-27	50	ES	Venda Nova do Imigrante	3205069	city	41	162.20279	2	0	0	0.0	25277	False	False
22	2020-05-27	58	ES	Viana	3205101	city	256	327.20255	7	11	2	0.043	78239	False	False
22	2020-05-27	30	ES	Vila Pavão	3205150	city	2	21.72024	0	0	0	0.0	9208	False	False
22	2020-05-27	43	ES	Vila Valério	3205176	city	35	248.57955	1	0	0	0.0	14080	False	False
22	2020-05-27	70	ES	Vila Velha	3205200	city	2111	427.46812	82	82	1	0.0388	493838	False	False
22	2020-05-27	70	ES	Vitória	3205309	city	2127	587.41166	163	82	3	0.0386	362097	False	False
22	2020-05-27	7	GO	Abadia de Goiás	5200050	city	6	68.39166	0	0	0	0.0	8773	False	False
22	2020-05-27	61	GO	Águas Lindas de Goiás	5200258	city	48	22.59461	-1	4	0	0.0833	212440	False	False
22	2020-05-27	21	GO	Alexânia	5200308	city	1	3.61624	0	0	0	0.0	27653	False	False
22	2020-05-27	47	GO	Aloândia	5200506	city	1	50.12531	0	0	0	0.0	1995	False	False
22	2020-05-27	20	GO	Alto Paraíso de Goiás	5200605	city	0		0	0	0	0.0	7624	False	False
22	2020-05-27	6	GO	Amaralina	5200829	city	2	52.4659	0	0	0	0.0	3812	False	False
22	2020-05-27	6	GO	Amorinópolis	5200902	city	2	63.97953	0	0	0	0.0	3126	False	False
22	2020-05-27	73	GO	Anápolis	5201108	city	129	33.33997	6	2	0	0.0155	386923	False	False
22	2020-05-27	49	GO	Anhanguera	5201207	city	1	87.0322	0	0	0	0.0	1149	False	False
22	2020-05-27	21	GO	Anicuns	5201306	city	0		0	0	0	0.0	21850	False	False
22	2020-05-27	71	GO	Aparecida de Goiânia	5201405	city	305	52.75183	23	9	0	0.0295	578179	False	False
22	2020-05-27	12	GO	Aparecida do Rio Doce	5201454	city	0		0	0	0	0.0	2474	False	False
22	2020-05-27	14	GO	Aporé	5201504	city	0		0	0	0	0.0	4198	False	False
22	2020-05-27	8	GO	Araçu	5201603	city	0		0	0	0	0.0	3522	False	False
22	2020-05-27	17	GO	Aragarças	5201702	city	12	59.64808	8	0	0	0.0	20118	False	False
22	2020-05-27	43	GO	Aragoiânia	5201801	city	2	19.40241	0	0	0	0.0	10308	False	False
22	2020-05-27	6	GO	Araguapaz	5202155	city	2	25.74003	0	1	0	0.5	7770	False	False
22	2020-05-27	6	GO	Aurilândia	5202601	city	1	32.05128	0	1	0	1.0	3120	False	False
22	2020-05-27	32	GO	Avelinópolis	5202809	city	0		0	0	0	0.0	2417	False	False
22	2020-05-27	35	GO	Barro Alto	5203203	city	4	35.81983	1	1	1	0.25	11167	False	False
22	2020-05-27	50	GO	Bela Vista de Goiás	5203302	city	26	86.73895	0	1	0	0.0385	29975	False	False
22	2020-05-27	15	GO	Bom Jardim de Goiás	5203401	city	1	11.31094	0	0	0	0.0	8841	False	False
22	2020-05-27	55	GO	Bom Jesus de Goiás	5203500	city	4	15.86294	0	0	0	0.0	25216	False	False
22	2020-05-27	6	GO	Bonfinópolis	5203559	city	2	20.60581	0	0	0	0.0	9706	False	False
22	2020-05-27	4	GO	Brazabrantes	5203609	city	1	27.00513	0	0	0	0.0	3703	False	False
22	2020-05-27	21	GO	Britânia	5203807	city	2	34.60806	0	0	0	0.0	5779	False	False
22	2020-05-27	2	GO	Cabeceiras	5204003	city	1	12.51095	0	1	1	1.0	7993	False	False
22	2020-05-27	3	GO	Cachoeira Dourada	5204250	city	2	24.79236	0	0	0	0.0	8067	False	False
22	2020-05-27	15	GO	Caçu	5204300	city	12	74.95784	2	0	0	0.0	16009	False	False
22	2020-05-27	57	GO	Caldas Novas	5204508	city	11	12.06643	3	0	0	0.0	91162	False	False
22	2020-05-27	14	GO	Caldazinha	5204557	city	0		0	0	0	0.0	3804	False	False
22	2020-05-27	57	GO	Campestre de Goiás	5204607	city	1	27.54821	0	0	0	0.0	3630	False	False
22	2020-05-27	34	GO	Campinorte	5204706	city	2	15.84033	0	0	0	0.0	12626	False	False
22	2020-05-27	17	GO	Campo Alegre de Goiás	5204805	city	2	26.35393	0	0	0	0.0	7589	False	False
22	2020-05-27	23	GO	Campos Belos	5204904	city	16	80.45457	0	1	0	0.0625	19887	False	False
22	2020-05-27	41	GO	Carmo do Rio Verde	5205000	city	3	29.756	0	0	0	0.0	10082	False	False
22	2020-05-27	67	GO	Catalão	5205109	city	19	17.45954	4	0	0	0.0	108823	False	False
22	2020-05-27	21	GO	Caturaí	5205208	city	1	19.72387	0	0	0	0.0	5070	False	False
22	2020-05-27	41	GO	Ceres	5205406	city	4	18.02533	0	0	0	0.0	22191	False	False
22	2020-05-27	14	GO	Chapadão do Céu	5205471	city	8	78.68594	2	0	0	0.0	10167	False	False
22	2020-05-27	57	GO	Cidade Ocidental	5205497	city	12	16.81237	0	0	0	0.0	71376	False	False
22	2020-05-27	2	GO	Cocalzinho de Goiás	5205513	city	5	24.70356	1	0	0	0.0	20240	False	False
22	2020-05-27	17	GO	Colinas do Sul	5205521	city	0		0	0	0	0.0	3382	False	False
22	2020-05-27	21	GO	Córrego do Ouro	5205703	city	0		0	0	0	0.0	2327	False	False
22	2020-05-27	21	GO	Corumbá de Goiás	5205802	city	1	9.0009	0	0	0	0.0	11110	False	False
22	2020-05-27	20	GO	Corumbaíba	5205901	city	1	10.28489	0	1	0	1.0	9723	False	False
22	2020-05-27	21	GO	Cristalina	5206206	city	5	8.47501	0	1	0	0.2	58997	False	False
22	2020-05-27	15	GO	Doverlândia	5207253	city	0		0	0	0	0.0	7322	False	False
22	2020-05-27	21	GO	Edéia	5207402	city	1	8.08277	0	0	0	0.0	12372	False	False
22	2020-05-27	44	GO	Faina	5207535	city	1	15.08978	0	0	0	0.0	6627	False	False
22	2020-05-27	45	GO	Formosa	5208004	city	20	16.44507	0	0	0	0.0	121617	False	False
22	2020-05-27	5	GO	Goianápolis	5208400	city	3	26.71178	1	0	0	0.0	11231	False	False
22	2020-05-27	50	GO	Goiandira	5208509	city	3	53.57143	0	1	0	0.3333	5600	False	False
22	2020-05-27	61	GO	Goianésia	5208608	city	35	49.94007	-1	3	0	0.0857	70084	False	False
22	2020-05-27	77	GO	Goiânia	5208707	city	1393	91.87969	86	44	0	0.0316	1516113	False	False
22	2020-05-27	44	GO	Goianira	5208806	city	4	9.03159	0	0	0	0.0	44289	False	False
22	2020-05-27	50	GO	Goiatuba	5209101	city	11	32.2628	1	1	0	0.0909	34095	False	False
22	2020-05-27	3	GO	Gouvelândia	5209150	city	1	16.9549	0	0	0	0.0	5898	False	False
22	2020-05-27	50	GO	Guapó	5209200	city	8	56.30234	1	0	0	0.0	14209	False	False
22	2020-05-27	62	GO	Hidrolândia	5209705	city	22	101.35446	2	1	0	0.0455	21706	False	False
22	2020-05-27	70	GO	Importados/Indefinidos		city	4		0	0	0	0.0		False	False
22	2020-05-27	10	GO	Indiara	5209952	city	11	70.46313	0	0	0	0.0	15611	False	False
22	2020-05-27	39	GO	Inhumas	5210000	city	7	13.24102	0	0	0	0.0	52866	False	False
22	2020-05-27	31	GO	Ipameri	5210109	city	1	3.70576	0	0	0	0.0	26985	False	False
22	2020-05-27	21	GO	Iporá	5210208	city	4	12.68593	0	2	0	0.5	31531	False	False
22	2020-05-27	7	GO	Itaberaí	5210406	city	2	4.662	0	1	0	0.5	42900	False	False
22	2020-05-27	46	GO	Itaguaru	5210604	city	1	19.0949	0	0	0	0.0	5237	False	False
22	2020-05-27	9	GO	Itajá	5210802	city	3	66.09385	0	0	0	0.0	4539	False	False
22	2020-05-27	2	GO	Itapaci	5210901	city	1	4.35142	0	0	0	0.0	22981	False	False
22	2020-05-27	15	GO	Itapuranga	5211206	city	4	15.52313	0	0	0	0.0	25768	False	False
22	2020-05-27	59	GO	Itumbiara	5211503	city	18	17.18508	-1	0	0	0.0	104742	False	False
22	2020-05-27	15	GO	Ivolândia	5211602	city	1	42.19409	0	0	0	0.0	2370	False	False
22	2020-05-27	33	GO	Jaraguá	5211800	city	15	29.6965	1	0	0	0.0	50511	False	False
22	2020-05-27	71	GO	Jataí	5211909	city	46	45.59783	3	1	0	0.0217	100882	False	False
22	2020-05-27	30	GO	Jesúpolis	5212055	city	3	120.48193	0	0	0	0.0	2490	False	False
22	2020-05-27	14	GO	Joviânia	5212105	city	1	13.5373	0	1	0	1.0	7387	False	False
22	2020-05-27	24	GO	Jussara	5212204	city	1	5.41184	0	0	0	0.0	18478	False	False
22	2020-05-27	9	GO	Leopoldo de Bulhões	5212303	city	3	39.23107	-1	0	0	0.0	7647	False	False
22	2020-05-27	64	GO	Luziânia	5212501	city	75	36.00593	18	3	0	0.04	208299	False	False
22	2020-05-27	20	GO	Mara Rosa	5212808	city	7	73.66095	0	1	0	0.1429	9503	False	False
22	2020-05-27	7	GO	Maurilândia	5213004	city	2	14.20455	1	0	0	0.0	14080	False	False
22	2020-05-27	21	GO	Minaçu	5213087	city	4	13.75989	0	0	0	0.0	29070	False	False
22	2020-05-27	34	GO	Mineiros	5213103	city	26	38.92157	6	0	0	0.0	66801	False	False
22	2020-05-27	50	GO	Montividiu	5213756	city	1	7.46491	0	0	0	0.0	13396	False	False
22	2020-05-27	44	GO	Morrinhos	5213806	city	5	10.83752	0	1	1	0.2	46136	False	False
22	2020-05-27	1	GO	Mozarlândia	5214002	city	1	6.3861	1	0	0	0.0	15659	False	False
22	2020-05-27	46	GO	Nerópolis	5214507	city	9	30.15075	0	1	0	0.1111	29850	False	False
22	2020-05-27	32	GO	Niquelândia	5214606	city	3	6.46719	0	0	0	0.0	46388	False	False
22	2020-05-27	7	GO	Nova América	5214705	city	1	42.51701	0	0	0	0.0	2352	False	False
22	2020-05-27	51	GO	Nova Glória	5214861	city	8	97.99118	0	0	0	0.0	8164	False	False
22	2020-05-27	55	GO	Nova Veneza	5215009	city	3	30.44758	0	0	0	0.0	9853	False	False
22	2020-05-27	35	GO	Novo Gama	5215231	city	49	42.34688	9	2	0	0.0408	115711	False	False
22	2020-05-27	5	GO	Novo Planalto	5215256	city	1	22.24694	0	0	0	0.0	4495	False	False
22	2020-05-27	17	GO	Padre Bernardo	5215603	city	1	2.95552	0	0	0	0.0	33835	False	False
22	2020-05-27	17	GO	Palmeiras de Goiás	5215702	city	6	20.79146	0	1	0	0.1667	28858	False	False
22	2020-05-27	20	GO	Palminópolis	5215900	city	1	27.894	0	1	0	1.0	3585	False	False
22	2020-05-27	58	GO	Paranaiguara	5216304	city	1	9.94332	0	0	0	0.0	10057	False	False
22	2020-05-27	45	GO	Paraúna	5216403	city	3	27.30251	0	1	0	0.3333	10988	False	False
22	2020-05-27	21	GO	Piracanjuba	5217104	city	13	53.0093	0	1	0	0.0769	24524	False	False
22	2020-05-27	6	GO	Piranhas	5217203	city	3	28.88782	0	0	0	0.0	10385	False	False
22	2020-05-27	46	GO	Pirenópolis	5217302	city	1	4.01477	0	0	0	0.0	24908	False	False
22	2020-05-27	50	GO	Pires do Rio	5217401	city	6	19.07305	0	1	0	0.1667	31458	False	False
22	2020-05-27	38	GO	Planaltina	5217609	city	23	25.57886	0	5	0	0.2174	89918	False	False
22	2020-05-27	17	GO	Porangatu	5218003	city	12	26.43521	0	0	0	0.0	45394	False	False
22	2020-05-27	9	GO	Portelândia	5218102	city	1	24.93144	0	0	0	0.0	4011	False	False
22	2020-05-27	48	GO	Professor Jamil	5218391	city	6	186.16196	0	2	0	0.3333	3223	False	False
22	2020-05-27	15	GO	Quirinópolis	5218508	city	9	17.97663	0	0	0	0.0	50065	False	False
22	2020-05-27	47	GO	Rialma	5218607	city	16	146.54699	3	0	0	0.0	10918	False	False
22	2020-05-27	8	GO	Rianápolis	5218706	city	1	20.82899	0	0	0	0.0	4801	False	False
22	2020-05-27	77	GO	Rio Verde	5218805	city	52	22.06691	2	2	0	0.0385	235647	False	False
22	2020-05-27	28	GO	Santa Fé de Goiás	5219258	city	1	18.31837	0	0	0	0.0	5459	False	False
22	2020-05-27	33	GO	Santa Helena de Goiás	5219308	city	8	20.69965	1	0	0	0.0	38648	False	False
22	2020-05-27	10	GO	Santa Rita do Araguaia	5219407	city	1	11.42074	0	0	0	0.0	8756	False	False
22	2020-05-27	17	GO	Santo Antônio de Goiás	5219738	city	1	15.91596	0	1	1	1.0	6283	False	False
22	2020-05-27	43	GO	Santo Antônio do Descoberto	5219753	city	21	28.0959	0	2	0	0.0952	74744	False	False
22	2020-05-27	3	GO	São João d'Aliança	5220009	city	2	14.55604	-1	1	0	0.5	13740	False	False
22	2020-05-27	55	GO	São Luís de Montes Belos	5220108	city	3	8.87128	0	0	0	0.0	33817	False	False
22	2020-05-27	14	GO	São Simão	5220405	city	6	29.06273	3	0	0	0.0	20645	False	False
22	2020-05-27	55	GO	Senador Canedo	5220454	city	67	58.07352	9	1	0	0.0149	115371	False	False
22	2020-05-27	3	GO	Serranópolis	5220504	city	1	11.70412	0	0	0	0.0	8544	False	False
22	2020-05-27	64	GO	Silvânia	5220603	city	1	4.83209	0	0	0	0.0	20695	False	False
22	2020-05-27	5	GO	Terezópolis de Goiás	5221197	city	1	12.43317	0	0	0	0.0	8043	False	False
22	2020-05-27	57	GO	Trindade	5221403	city	44	34.48303	3	1	0	0.0227	127599	False	False
22	2020-05-27	46	GO	Uruaçu	5221601	city	18	44.40936	1	0	0	0.0	40532	False	False
22	2020-05-27	6	GO	Uruana	5221700	city	0		0	0	0	0.0	13843	False	False
22	2020-05-27	31	GO	Urutaí	5221809	city	2	65.10417	0	0	0	0.0	3072	False	False
22	2020-05-27	65	GO	Valparaíso de Goiás	5221858	city	92	54.60978	3	2	0	0.0217	168468	False	False
22	2020-05-27	51	GO	Vianópolis	5222005	city	1	7.21345	0	0	0	0.0	13863	False	False
22	2020-05-27	57	MA	Açailândia	2100055	city	513	456.22304	1	3	0	0.0058	112445	False	False
22	2020-05-27	9	MA	Afonso Cunha	2100105	city	6	91.96812	1	0	0	0.0	6524	False	False
22	2020-05-27	21	MA	Água Doce do Maranhão	2100154	city	21	167.05115	0	0	0	0.0	12571	False	False
22	2020-05-27	40	MA	Alcântara	2100204	city	15	67.88252	4	0	0	0.0	22097	False	False
22	2020-05-27	27	MA	Aldeias Altas	2100303	city	9	33.9213	5	0	0	0.0	26532	False	False
22	2020-05-27	46	MA	Altamira do Maranhão	2100402	city	1	12.30315	0	1	0	1.0	8128	False	False
22	2020-05-27	30	MA	Alto Alegre do Maranhão	2100436	city	113	417.69859	0	3	0	0.0265	27053	False	False
22	2020-05-27	34	MA	Alto Alegre do Pindaré	2100477	city	74	231.83684	0	0	0	0.0	31919	False	False
22	2020-05-27	14	MA	Alto Parnaíba	2100501	city	14	125.11171	0	0	0	0.0	11190	False	False
22	2020-05-27	23	MA	Amapá do Maranhão	2100550	city	2	28.72738	0	0	0	0.0	6962	False	False
22	2020-05-27	30	MA	Amarante do Maranhão	2100600	city	171	412.69458	18	0	0	0.0	41435	False	False
22	2020-05-27	39	MA	Anajatuba	2100709	city	70	261.16479	16	4	0	0.0571	26803	False	False
22	2020-05-27	25	MA	Anapurus	2100808	city	144	915.33181	0	1	0	0.0069	15732	False	False
22	2020-05-27	27	MA	Apicum-Açu	2100832	city	73	423.45844	0	1	0	0.0137	17239	False	False
22	2020-05-27	29	MA	Araguanã	2100873	city	139	901.07611	36	0	0	0.0	15426	False	False
22	2020-05-27	20	MA	Araioses	2100907	city	93	200.2584	25	2	0	0.0215	46440	False	False
22	2020-05-27	21	MA	Arame	2100956	city	35	107.03037	0	0	0	0.0	32701	False	False
22	2020-05-27	40	MA	Arari	2101004	city	54	180.91664	0	2	0	0.037	29848	False	False
22	2020-05-27	28	MA	Axixá	2101103	city	13	107.1723	1	0	0	0.0	12130	False	False
22	2020-05-27	42	MA	Bacabal	2101202	city	274	261.07919	43	2	1	0.0073	104949	False	False
22	2020-05-27	42	MA	Bacabeira	2101251	city	79	463.20727	18	2	0	0.0253	17055	False	False
22	2020-05-27	16	MA	Bacuri	2101301	city	54	290.60381	16	0	0	0.0	18582	False	False
22	2020-05-27	14	MA	Bacurituba	2101350	city	6	106.30758	4	0	0	0.0	5644	False	False
22	2020-05-27	38	MA	Balsas	2101400	city	226	238.17804	12	0	0	0.0	94887	False	False
22	2020-05-27	20	MA	Barão de Grajaú	2101509	city	1	5.3135	0	0	0	0.0	18820	False	False
22	2020-05-27	24	MA	Barra do Corda	2101608	city	430	487.46202	0	9	0	0.0209	88212	False	False
22	2020-05-27	41	MA	Barreirinhas	2101707	city	151	241.49181	1	0	0	0.0	62528	False	False
22	2020-05-27	20	MA	Belágua	2101731	city	39	522.15825	0	0	0	0.0	7469	False	False
22	2020-05-27	28	MA	Bela Vista do Maranhão	2101772	city	44	392.54171	0	0	0	0.0	11209	False	False
22	2020-05-27	6	MA	Benedito Leite	2101806	city	2	35.51136	0	0	0	0.0	5632	False	False
22	2020-05-27	28	MA	Bequimão	2101905	city	83	390.03759	5	3	1	0.0361	21280	False	False
22	2020-05-27	14	MA	Bernardo do Mearim	2101939	city	25	413.7018	0	0	0	0.0	6043	False	False
22	2020-05-27	20	MA	Boa Vista do Gurupi	2101970	city	10	107.6774	0	2	1	0.2	9287	False	False
22	2020-05-27	31	MA	Bom Jardim	2102002	city	24	57.65073	1	1	1	0.0417	41630	False	False
22	2020-05-27	22	MA	Bom Jesus das Selvas	2102036	city	106	311.50817	15	0	0	0.0	34028	False	False
22	2020-05-27	27	MA	Bom Lugar	2102077	city	18	110.47011	0	0	0	0.0	16294	False	False
22	2020-05-27	32	MA	Brejo	2102101	city	47	129.13152	0	6	0	0.1277	36397	False	False
22	2020-05-27	10	MA	Brejo de Areia	2102150	city	3	32.65128	0	0	0	0.0	9188	False	False
22	2020-05-27	25	MA	Buriti	2102200	city	22	76.71386	0	0	0	0.0	28678	False	False
22	2020-05-27	19	MA	Buriti Bravo	2102309	city	5	20.93452	1	0	0	0.0	23884	False	False
22	2020-05-27	32	MA	Buriticupu	2102325	city	419	579.0652	25	0	0	0.0	72358	False	False
22	2020-05-27	26	MA	Buritirana	2102358	city	71	460.14258	1	2	1	0.0282	15430	False	False
22	2020-05-27	48	MA	Cachoeira Grande	2102374	city	11	116.63662	1	2	0	0.1818	9431	False	False
22	2020-05-27	52	MA	Cajapió	2102408	city	4	35.78778	0	1	0	0.25	11177	False	False
22	2020-05-27	25	MA	Cajari	2102507	city	86	443.77935	47	0	0	0.0	19379	False	False
22	2020-05-27	15	MA	Campestre do Maranhão	2102556	city	59	410.46334	19	1	0	0.0169	14374	False	False
22	2020-05-27	24	MA	Cândido Mendes	2102606	city	19	94.16196	0	0	0	0.0	20178	False	False
22	2020-05-27	48	MA	Cantanhede	2102705	city	78	354.62605	9	0	0	0.0	21995	False	False
22	2020-05-27	20	MA	Capinzal do Norte	2102754	city	51	466.43497	12	0	0	0.0	10934	False	False
22	2020-05-27	12	MA	Carolina	2102804	city	18	74.00707	1	0	0	0.0	24322	False	False
22	2020-05-27	24	MA	Carutapera	2102903	city	21	88.20935	0	9	0	0.4286	23807	False	False
22	2020-05-27	46	MA	Caxias	2103000	city	96	58.22416	0	3	0	0.0312	164880	False	False
22	2020-05-27	18	MA	Cedral	2103109	city	4	37.47073	0	0	0	0.0	10675	False	False
22	2020-05-27	15	MA	Central do Maranhão	2103125	city	6	69.18021	1	0	0	0.0	8673	False	False
22	2020-05-27	20	MA	Centro do Guilherme	2103158	city	20	148.61049	0	0	0	0.0	13458	False	False
22	2020-05-27	32	MA	Centro Novo do Maranhão	2103174	city	45	208.12136	8	2	0	0.0444	21622	False	False
22	2020-05-27	48	MA	Chapadinha	2103208	city	753	945.08943	0	3	0	0.004	79675	False	False
22	2020-05-27	18	MA	Cidelândia	2103257	city	74	503.50412	0	0	0	0.0	14697	False	False
22	2020-05-27	35	MA	Codó	2103307	city	557	453.36524	53	2	0	0.0036	122859	False	False
22	2020-05-27	30	MA	Coelho Neto	2103406	city	192	388.38879	25	2	0	0.0104	49435	False	False
22	2020-05-27	50	MA	Colinas	2103505	city	70	169.99369	7	0	0	0.0	41178	False	False
22	2020-05-27	31	MA	Conceição do Lago-Açu	2103554	city	38	234.03338	14	1	0	0.0263	16237	False	False
22	2020-05-27	26	MA	Coroatá	2103604	city	168	257.28988	0	1	0	0.006	65296	False	False
22	2020-05-27	40	MA	Cururupu	2103703	city	28	85.64001	0	1	0	0.0357	32695	False	False
22	2020-05-27	43	MA	Davinópolis	2103752	city	56	433.83948	17	3	1	0.0536	12908	False	False
22	2020-05-27	34	MA	Dom Pedro	2103802	city	33	141.32762	2	0	0	0.0	23350	False	False
22	2020-05-27	27	MA	Duque Bacelar	2103901	city	22	193.84968	4	0	0	0.0	11349	False	False
22	2020-05-27	28	MA	Esperantinópolis	2104008	city	129	748.21646	1	4	1	0.031	17241	False	False
22	2020-05-27	32	MA	Estreito	2104057	city	170	405.28298	35	1	1	0.0059	41946	False	False
22	2020-05-27	14	MA	Feira Nova do Maranhão	2104073	city	10	117.59172	1	1	0	0.1	8504	False	False
22	2020-05-27	21	MA	Fernando Falcão	2104081	city	23	222.00772	0	0	0	0.0	10360	False	False
22	2020-05-27	15	MA	Formosa da Serra Negra	2104099	city	23	120.48824	1	0	0	0.0	19089	False	False
22	2020-05-27	24	MA	Fortaleza dos Nogueiras	2104107	city	18	142.50653	0	0	0	0.0	12631	False	False
22	2020-05-27	17	MA	Fortuna	2104206	city	16	102.88066	4	0	0	0.0	15552	False	False
22	2020-05-27	16	MA	Godofredo Viana	2104305	city	17	143.8362	3	2	0	0.1176	11819	False	False
22	2020-05-27	17	MA	Gonçalves Dias	2104404	city	13	72.48801	0	0	0	0.0	17934	False	False
22	2020-05-27	17	MA	Governador Archer	2104503	city	19	175.27675	0	0	0	0.0	10840	False	False
22	2020-05-27	33	MA	Governador Edison Lobão	2104552	city	68	371.66594	23	0	0	0.0	18296	False	False
22	2020-05-27	15	MA	Governador Eugênio Barros	2104602	city	6	35.65486	1	0	0	0.0	16828	False	False
22	2020-05-27	5	MA	Governador Luiz Rocha	2104628	city	4	51.23607	1	0	0	0.0	7807	False	False
22	2020-05-27	29	MA	Governador Newton Bello	2104651	city	55	540.27505	0	0	0	0.0	10180	False	False
22	2020-05-27	44	MA	Governador Nunes Freire	2104677	city	33	129.02217	0	0	0	0.0	25577	False	False
22	2020-05-27	13	MA	Graça Aranha	2104701	city	9	143.72405	0	0	0	0.0	6262	False	False
22	2020-05-27	25	MA	Grajaú	2104800	city	145	208.55207	1	2	2	0.0138	69527	False	False
22	2020-05-27	28	MA	Guimarães	2104909	city	31	257.68911	5	1	0	0.0323	12030	False	False
22	2020-05-27	29	MA	Humberto de Campos	2105005	city	86	299.47418	54	1	0	0.0116	28717	False	False
22	2020-05-27	50	MA	Icatu	2105104	city	8	29.50614	0	1	0	0.125	27113	False	False
22	2020-05-27	26	MA	Igarapé do Meio	2105153	city	56	395.006	1	0	0	0.0	14177	False	False
22	2020-05-27	11	MA	Igarapé Grande	2105203	city	153	1351.59011	18	0	0	0.0	11320	False	False
22	2020-05-27	57	MA	Imperatriz	2105302	city	1724	666.45534	114	80	1	0.0464	258682	False	False
22	2020-05-27	12	MA	Itaipava do Grajaú	2105351	city	14	87.18939	0	0	0	0.0	16057	False	False
22	2020-05-27	42	MA	Itapecuru Mirim	2105401	city	177	259.51938	35	1	0	0.0056	68203	False	False
22	2020-05-27	25	MA	Itinga do Maranhão	2105427	city	134	515.38462	15	4	1	0.0299	26000	False	False
22	2020-05-27	8	MA	Jatobá	2105450	city	3	29.54792	0	0	0	0.0	10153	False	False
22	2020-05-27	13	MA	Jenipapo dos Vieiras	2105476	city	10	60.55101	0	1	0	0.1	16515	False	False
22	2020-05-27	24	MA	João Lisboa	2105500	city	63	266.58768	15	1	1	0.0159	23632	False	False
22	2020-05-27	23	MA	Joselândia	2105609	city	31	191.73676	0	0	0	0.0	16168	False	False
22	2020-05-27	40	MA	Junco do Maranhão	2105658	city	38	1107.22611	0	0	0	0.0	3432	False	False
22	2020-05-27	4	MA	Lagoa do Mato	2105922	city	0		0	0	0	0.0	11250	False	False
22	2020-05-27	12	MA	Lagoa Grande do Maranhão	2105963	city	7	61.43584	0	0	0	0.0	11394	False	False
22	2020-05-27	35	MA	Lago da Pedra	2105708	city	251	499.34349	3	17	3	0.0677	50266	False	False
22	2020-05-27	11	MA	Lago do Junco	2105807	city	11	101.47601	2	0	0	0.0	10840	False	False
22	2020-05-27	23	MA	Lago dos Rodrigues	2105948	city	25	281.75363	0	1	0	0.04	8873	False	False
22	2020-05-27	13	MA	Lago Verde	2105906	city	29	178.3847	0	0	0	0.0	16257	False	False
22	2020-05-27	19	MA	Lajeado Novo	2105989	city	1	13.24503	0	0	0	0.0	7550	False	False
22	2020-05-27	29	MA	Lima Campos	2106003	city	111	933.32212	0	1	1	0.009	11893	False	False
22	2020-05-27	4	MA	Loreto	2106102	city	0		0	0	0	0.0	12157	False	False
22	2020-05-27	23	MA	Luís Domingues	2106201	city	6	86.31852	0	0	0	0.0	6951	False	False
22	2020-05-27	31	MA	Magalhães de Almeida	2106300	city	40	201.75527	3	0	0	0.0	19826	False	False
22	2020-05-27	27	MA	Maracaçumé	2106326	city	149	696.4244	27	1	0	0.0067	21395	False	False
22	2020-05-27	4	MA	Marajá do Sena	2106359	city	0		0	0	0	0.0	7792	False	False
22	2020-05-27	20	MA	Maranhãozinho	2106375	city	62	381.1866	8	0	0	0.0	16265	False	False
22	2020-05-27	34	MA	Mata Roma	2106409	city	37	219.85858	0	2	0	0.0541	16829	False	False
22	2020-05-27	40	MA	Matinha	2106508	city	106	453.57296	15	0	0	0.0	23370	False	False
22	2020-05-27	5	MA	Matões	2106607	city	3	8.88047	0	0	0	0.0	33782	False	False
22	2020-05-27	11	MA	Matões do Norte	2106631	city	1	5.97193	0	0	0	0.0	16745	False	False
22	2020-05-27	38	MA	Milagres do Maranhão	2106672	city	20	236.2949	3	0	0	0.0	8464	False	False
22	2020-05-27	18	MA	Mirador	2106706	city	2	9.51701	1	0	0	0.0	21015	False	False
22	2020-05-27	41	MA	Miranda do Norte	2106755	city	117	412.24763	24	0	0	0.0	28381	False	False
22	2020-05-27	46	MA	Mirinzal	2106805	city	21	140.35557	2	5	0	0.2381	14962	False	False
22	2020-05-27	35	MA	Monção	2106904	city	66	197.40384	2	2	0	0.0303	33434	False	False
22	2020-05-27	23	MA	Montes Altos	2107001	city	25	272.92576	9	1	1	0.04	9160	False	False
22	2020-05-27	41	MA	Morros	2107100	city	57	293.31549	3	2	0	0.0351	19433	False	False
22	2020-05-27	13	MA	Nina Rodrigues	2107209	city	43	297.4955	2	0	0	0.0	14454	False	False
22	2020-05-27	11	MA	Nova Colinas	2107258	city	2	37.1471	0	0	0	0.0	5384	False	False
22	2020-05-27	4	MA	Nova Iorque	2107308	city	0		0	0	0	0.0	4683	False	False
22	2020-05-27	27	MA	Nova Olinda do Maranhão	2107357	city	116	554.28135	23	0	0	0.0	20928	False	False
22	2020-05-27	32	MA	Olho d'Água das Cunhãs	2107407	city	115	589.59241	23	1	0	0.0087	19505	False	False
22	2020-05-27	30	MA	Olinda Nova do Maranhão	2107456	city	55	374.12421	0	3	0	0.0545	14701	False	False
22	2020-05-27	55	MA	Paço do Lumiar	2107506	city	346	283.14934	4	32	2	0.0925	122197	False	False
22	2020-05-27	21	MA	Palmeirândia	2107605	city	28	141.97343	9	1	0	0.0357	19722	False	False
22	2020-05-27	18	MA	Paraibano	2107704	city	29	135.60273	2	0	0	0.0	21386	False	False
22	2020-05-27	9	MA	Parnarama	2107803	city	7	20.05328	0	0	0	0.0	34907	False	False
22	2020-05-27	4	MA	Passagem Franca	2107902	city	20	105.158	0	0	0	0.0	19019	False	False
22	2020-05-27	6	MA	Pastos Bons	2108009	city	4	20.54232	0	1	0	0.25	19472	False	False
22	2020-05-27	28	MA	Paulino Neves	2108058	city	40	249.45432	7	1	0	0.025	16035	False	False
22	2020-05-27	19	MA	Paulo Ramos	2108108	city	77	365.96958	0	0	0	0.0	21040	False	False
22	2020-05-27	36	MA	Pedreiras	2108207	city	508	1294.96036	0	6	1	0.0118	39229	False	False
22	2020-05-27	22	MA	Pedro do Rosário	2108256	city	19	75.56475	0	0	0	0.0	25144	False	False
22	2020-05-27	26	MA	Penalva	2108306	city	84	218.35196	0	1	0	0.0119	38470	False	False
22	2020-05-27	23	MA	Peri Mirim	2108405	city	60	419.05294	15	1	0	0.0167	14318	False	False
22	2020-05-27	30	MA	Peritoró	2108454	city	116	500.08622	38	1	1	0.0086	23196	False	False
22	2020-05-27	26	MA	Pindaré-Mirim	2108504	city	47	142.67934	1	1	0	0.0213	32941	False	False
22	2020-05-27	30	MA	Pinheiro	2108603	city	277	332.18607	1	10	1	0.0361	83387	False	False
22	2020-05-27	22	MA	Pio XII	2108702	city	128	595.76449	29	0	0	0.0	21485	False	False
22	2020-05-27	26	MA	Pirapemas	2108801	city	140	751.67785	37	1	0	0.0071	18625	False	False
22	2020-05-27	13	MA	Poção de Pedras	2108900	city	51	285.34661	24	0	0	0.0	17873	False	False
22	2020-05-27	29	MA	Porto Franco	2109007	city	39	163.28239	0	1	0	0.0256	23885	False	False
22	2020-05-27	22	MA	Porto Rico do Maranhão	2109056	city	14	234.30962	0	0	0	0.0	5975	False	False
22	2020-05-27	33	MA	Presidente Dutra	2109106	city	191	399.54815	24	1	0	0.0052	47804	False	False
22	2020-05-27	37	MA	Presidente Juscelino	2109205	city	20	157.05984	0	0	0	0.0	12734	False	False
22	2020-05-27	28	MA	Presidente Médici	2109239	city	26	370.63435	10	0	0	0.0	7015	False	False
22	2020-05-27	23	MA	Presidente Sarney	2109270	city	61	322.44423	8	2	0	0.0328	18918	False	False
22	2020-05-27	21	MA	Presidente Vargas	2109304	city	18	160.81479	9	0	0	0.0	11193	False	False
22	2020-05-27	13	MA	Primeira Cruz	2109403	city	14	91.41365	0	0	0	0.0	15315	False	False
22	2020-05-27	50	MA	Raposa	2109452	city	54	175.54696	5	6	0	0.1111	30761	False	False
22	2020-05-27	21	MA	Riachão	2109502	city	10	49.51721	0	0	0	0.0	20195	False	False
22	2020-05-27	19	MA	Ribamar Fiquene	2109551	city	53	680.27211	40	0	0	0.0	7791	False	False
22	2020-05-27	40	MA	Rosário	2109601	city	143	334.58119	2	4	0	0.028	42740	False	False
22	2020-05-27	10	MA	Sambaíba	2109700	city	1	17.63357	0	0	0	0.0	5671	False	False
22	2020-05-27	14	MA	Santa Filomena do Maranhão	2109759	city	1	12.86505	0	0	0	0.0	7773	False	False
22	2020-05-27	25	MA	Santa Helena	2109809	city	250	593.40138	88	1	0	0.004	42130	False	False
22	2020-05-27	51	MA	Santa Inês	2109908	city	1022	1147.74718	111	2	0	0.002	89044	False	False
22	2020-05-27	27	MA	Santa Luzia	2110005	city	41	56.42176	0	1	0	0.0244	72667	False	False
22	2020-05-27	24	MA	Santa Luzia do Paruá	2110039	city	11	43.55746	0	0	0	0.0	25254	False	False
22	2020-05-27	20	MA	Santana do Maranhão	2110237	city	21	156.88032	0	0	0	0.0	13386	False	False
22	2020-05-27	24	MA	Santa Quitéria do Maranhão	2110104	city	128	499.18103	21	2	0	0.0156	25642	False	False
22	2020-05-27	46	MA	Santa Rita	2110203	city	120	316.99908	6	3	0	0.025	37855	False	False
22	2020-05-27	13	MA	Santo Amaro do Maranhão	2110278	city	11	69.41815	0	0	0	0.0	15846	False	False
22	2020-05-27	20	MA	Santo Antônio dos Lopes	2110302	city	141	970.53965	0	2	0	0.0142	14528	False	False
22	2020-05-27	51	MA	São Benedito do Rio Preto	2110401	city	61	326.84992	12	1	0	0.0164	18663	False	False
22	2020-05-27	26	MA	São Bento	2110500	city	126	278.69324	0	2	0	0.0159	45211	False	False
22	2020-05-27	20	MA	São Bernardo	2110609	city	77	270.1091	0	0	0	0.0	28507	False	False
22	2020-05-27	12	MA	São Domingos do Azeitão	2110658	city	3	40.58442	1	0	0	0.0	7392	False	False
22	2020-05-27	20	MA	São Domingos do Maranhão	2110708	city	128	372.3528	13	0	0	0.0	34376	False	False
22	2020-05-27	4	MA	São Félix de Balsas	2110807	city	0		0	0	0	0.0	4585	False	False
22	2020-05-27	34	MA	São Francisco do Brejão	2110856	city	17	144.09222	0	0	0	0.0	11798	False	False
22	2020-05-27	26	MA	São Francisco do Maranhão	2110906	city	0		0	0	0	0.0	12210	False	False
22	2020-05-27	34	MA	São João Batista	2111003	city	29	140.3339	1	4	0	0.1379	20665	False	False
22	2020-05-27	26	MA	São João do Carú	2111029	city	56	354.25101	10	0	0	0.0	15808	False	False
22	2020-05-27	6	MA	São João do Paraíso	2111052	city	15	134.20417	1	0	0	0.0	11177	False	False
22	2020-05-27	11	MA	São João do Soter	2111078	city	5	26.96435	1	1	0	0.2	18543	False	False
22	2020-05-27	36	MA	São João dos Patos	2111102	city	42	161.98079	3	0	0	0.0	25929	False	False
22	2020-05-27	55	MA	São José de Ribamar	2111201	city	665	374.2536	4	38	0	0.0571	177687	False	False
22	2020-05-27	13	MA	São José dos Basílios	2111250	city	3	39.26188	0	0	0	0.0	7641	False	False
22	2020-05-27	69	MA	São Luís	2111300	city	8463	768.04818	110	517	8	0.0611	1101884	False	False
22	2020-05-27	29	MA	São Luís Gonzaga do Maranhão	2111409	city	6	31.82011	0	0	0	0.0	18856	False	False
22	2020-05-27	30	MA	São Mateus do Maranhão	2111508	city	180	433.43206	2	3	0	0.0167	41529	False	False
22	2020-05-27	22	MA	São Pedro da Água Branca	2111532	city	78	614.65721	0	0	0	0.0	12690	False	False
22	2020-05-27	20	MA	São Pedro dos Crentes	2111573	city	8	171.37961	0	0	0	0.0	4668	False	False
22	2020-05-27	16	MA	São Raimundo das Mangabeiras	2111607	city	24	127.19949	0	0	0	0.0	18868	False	False
22	2020-05-27	11	MA	São Raimundo do Doca Bezerra	2111631	city	58	1107.5043	18	0	0	0.0	5237	False	False
22	2020-05-27	4	MA	São Roberto	2111672	city	7	104.18217	3	0	0	0.0	6719	False	False
22	2020-05-27	27	MA	São Vicente Ferrer	2111706	city	64	287.67924	0	0	0	0.0	22247	False	False
22	2020-05-27	27	MA	Satubinha	2111722	city	36	258.73221	7	0	0	0.0	13914	False	False
22	2020-05-27	20	MA	Senador Alexandre Costa	2111748	city	4	35.90342	1	0	0	0.0	11141	False	False
22	2020-05-27	30	MA	Senador La Rocque	2111763	city	61	426.78234	7	1	0	0.0164	14293	False	False
22	2020-05-27	29	MA	Serrano do Maranhão	2111789	city	8	78.02594	0	0	0	0.0	10253	False	False
22	2020-05-27	26	MA	Sítio Novo	2111805	city	66	365.02406	0	0	0	0.0	18081	False	False
22	2020-05-27	4	MA	Sucupira do Norte	2111904	city	0		0	0	0	0.0	10636	False	False
22	2020-05-27	4	MA	Sucupira do Riachão	2111953	city	3	53.00353	2	0	0	0.0	5660	False	False
22	2020-05-27	9	MA	Tasso Fragoso	2112001	city	3	35.20714	0	0	0	0.0	8521	False	False
22	2020-05-27	20	MA	Timbiras	2112100	city	22	75.53907	0	3	0	0.1364	29124	False	False
22	2020-05-27	54	MA	Timon	2112209	city	254	150.20076	24	5	1	0.0197	169107	False	False
22	2020-05-27	42	MA	Trizidela do Vale	2112233	city	233	1059.1872	0	1	0	0.0043	21998	False	False
22	2020-05-27	10	MA	Tufilândia	2112274	city	12	205.47945	0	1	0	0.0833	5840	False	False
22	2020-05-27	41	MA	Tuntum	2112308	city	53	126.69727	0	0	0	0.0	41832	False	False
22	2020-05-27	22	MA	Turiaçu	2112407	city	38	106.72958	0	0	0	0.0	35604	False	False
22	2020-05-27	21	MA	Turilândia	2112456	city	103	402.04536	0	1	1	0.0097	25619	False	False
22	2020-05-27	29	MA	Tutóia	2112506	city	214	363.57458	22	5	0	0.0234	58860	False	False
22	2020-05-27	50	MA	Urbano Santos	2112605	city	346	1044.62291	1	1	0	0.0029	33122	False	False
22	2020-05-27	41	MA	Vargem Grande	2112704	city	96	169.88144	0	0	0	0.0	56510	False	False
22	2020-05-27	48	MA	Viana	2112803	city	184	350.8705	20	1	0	0.0054	52441	False	False
22	2020-05-27	18	MA	Vila Nova dos Martírios	2112852	city	26	194.14576	0	0	0	0.0	13392	False	False
22	2020-05-27	47	MA	Vitória do Mearim	2112902	city	100	305.21304	0	1	0	0.01	32764	False	False
22	2020-05-27	38	MA	Vitorino Freire	2113009	city	84	266.4721	0	0	0	0.0	31523	False	False
22	2020-05-27	46	MA	Zé Doca	2114007	city	575	1111.8846	133	9	1	0.0157	51714	False	False
22	2020-05-27	20	MG	Abadia dos Dourados	3100104	city	5	71.54099	0	0	0	0.0	6989	False	False
22	2020-05-27	46	MG	Abaeté	3100203	city	1	4.30348	0	0	0	0.0	23237	False	False
22	2020-05-27	9	MG	Açucena	3100500	city	4	42.23865	0	1	0	0.25	9470	False	False
22	2020-05-27	8	MG	Águas Vermelhas	3101003	city	6	44.31642	0	0	0	0.0	13539	False	False
22	2020-05-27	24	MG	Aimorés	3101102	city	19	75.49569	1	0	0	0.0	25167	False	False
22	2020-05-27	34	MG	Além Paraíba	3101508	city	41	115.94367	0	1	0	0.0244	35362	False	False
22	2020-05-27	58	MG	Alfenas	3101607	city	11	13.75069	0	0	0	0.0	79996	False	False
22	2020-05-27	18	MG	Alfredo Vasconcelos	3101631	city	1	14.47807	0	1	0	1.0	6907	False	False
22	2020-05-27	43	MG	Almenara	3101706	city	7	16.70804	0	0	0	0.0	41896	False	False
22	2020-05-27	50	MG	Alpercata	3101805	city	3	40.40948	0	0	0	0.0	7424	False	False
22	2020-05-27	21	MG	Alpinópolis	3101904	city	1	5.03702	0	0	0	0.0	19853	False	False
22	2020-05-27	29	MG	Alterosa	3102001	city	1	6.91276	0	0	0	0.0	14466	False	False
22	2020-05-27	25	MG	Alto Jequitibá	3153509	city	8	96.18853	0	1	0	0.125	8317	False	False
22	2020-05-27	21	MG	Alto Rio Doce	3102100	city	1	9.09091	0	0	0	0.0	11000	False	False
22	2020-05-27	10	MG	Alvarenga	3102209	city	20	511.90171	1	0	0	0.0	3907	False	False
22	2020-05-27	14	MG	Andradas	3102605	city	4	9.73781	0	1	0	0.25	41077	False	False
22	2020-05-27	14	MG	Andrelândia	3102803	city	10	81.80628	3	0	0	0.0	12224	False	False
22	2020-05-27	13	MG	Araçuaí	3103405	city	2	5.4484	0	0	0	0.0	36708	False	False
22	2020-05-27	57	MG	Araguari	3103504	city	21	17.90785	0	1	0	0.0476	117267	False	False
22	2020-05-27	7	MG	Arantina	3103603	city	2	71.55635	0	0	0	0.0	2795	False	False
22	2020-05-27	2	MG	Araporã	3103751	city	1	14.55816	0	0	0	0.0	6869	False	False
22	2020-05-27	44	MG	Araxá	3104007	city	79	74.36764	12	2	0	0.0253	106229	False	False
22	2020-05-27	39	MG	Arceburgo	3104106	city	4	37.13331	0	0	0	0.0	10772	False	False
22	2020-05-27	56	MG	Arcos	3104205	city	12	29.93116	0	0	0	0.0	40092	False	False
22	2020-05-27	20	MG	Astolfo Dutra	3104601	city	8	56.42147	0	0	0	0.0	14179	False	False
22	2020-05-27	56	MG	Barbacena	3105608	city	254	184.97884	14	4	0	0.0157	137313	False	False
22	2020-05-27	11	MG	Barroso	3105905	city	2	9.61076	0	0	0	0.0	20810	False	False
22	2020-05-27	21	MG	Bela Vista de Minas	3106002	city	2	19.50268	0	0	0	0.0	10255	False	False
22	2020-05-27	43	MG	Belmiro Braga	3106101	city	3	87.48906	0	1	0	0.3333	3429	False	False
22	2020-05-27	73	MG	Belo Horizonte	3106200	city	1613	64.20999	79	43	0	0.0267	2512070	False	False
22	2020-05-27	34	MG	Belo Oriente	3106309	city	4	14.98127	0	0	0	0.0	26700	False	False
22	2020-05-27	34	MG	Belo Vale	3106408	city	1	12.96176	0	1	0	1.0	7715	False	False
22	2020-05-27	66	MG	Betim	3106705	city	88	20.03005	13	5	0	0.0568	439340	False	False
22	2020-05-27	33	MG	Bicas	3106903	city	2	13.79881	0	0	0	0.0	14494	False	False
22	2020-05-27	63	MG	Boa Esperança	3107109	city	26	64.79428	2	2	0	0.0769	40127	False	False
22	2020-05-27	4	MG	Bocaina de Minas	3107208	city	2	39.29273	0	0	0	0.0	5090	False	False
22	2020-05-27	14	MG	Bocaiúva	3107307	city	3	6.00252	0	0	0	0.0	49979	False	False
22	2020-05-27	66	MG	Bom Despacho	3107406	city	6	11.85654	0	1	0	0.1667	50605	False	False
22	2020-05-27	29	MG	Bom Repouso	3107901	city	3	28.44411	0	0	0	0.0	10547	False	False
22	2020-05-27	46	MG	Bonfim	3108107	city	1	14.56028	0	1	0	1.0	6868	False	False
22	2020-05-27	6	MG	Bonfinópolis de Minas	3108206	city	1	18.20499	0	0	0	0.0	5493	False	False
22	2020-05-27	49	MG	Borda da Mata	3108305	city	3	15.45436	0	0	0	0.0	19412	False	False
22	2020-05-27	51	MG	Botelhos	3108404	city	4	26.71832	1	0	0	0.0	14971	False	False
22	2020-05-27	35	MG	Brasília de Minas	3108602	city	7	21.64034	0	0	0	0.0	32347	False	False
22	2020-05-27	4	MG	Braúnas	3108800	city	0		0	0	0	0.0	4801	False	False
22	2020-05-27	21	MG	Brazópolis	3108909	city	7	48.41275	0	0	0	0.0	14459	False	False
22	2020-05-27	25	MG	Brumadinho	3109006	city	16	39.89726	0	0	0	0.0	40103	False	False
22	2020-05-27	27	MG	Bueno Brandão	3109105	city	3	27.27025	0	1	0	0.3333	11001	False	False
22	2020-05-27	5	MG	Bugre	3109253	city	1	25.11301	0	0	0	0.0	3982	False	False
22	2020-05-27	13	MG	Cachoeira de Minas	3109709	city	1	8.66026	0	0	0	0.0	11547	False	False
22	2020-05-27	5	MG	Cachoeira de Pajeú	3102704	city	1	10.62473	0	0	0	0.0	9412	False	False
22	2020-05-27	11	MG	Cachoeira Dourada	3109808	city	2	74.29421	0	0	0	0.0	2692	False	False
22	2020-05-27	32	MG	Caetanópolis	3109907	city	3	25.80867	0	0	0	0.0	11624	False	False
22	2020-05-27	41	MG	Caeté	3110004	city	5	11.18118	1	0	0	0.0	44718	False	False
22	2020-05-27	17	MG	Cajuri	3110202	city	1	25.08151	0	0	0	0.0	3987	False	False
22	2020-05-27	19	MG	Caldas	3110301	city	8	55.24862	3	0	0	0.0	14480	False	False
22	2020-05-27	41	MG	Camanducaia	3110509	city	40	183.73909	1	1	0	0.025	21770	False	False
22	2020-05-27	52	MG	Cambuí	3110608	city	35	118.43931	2	0	0	0.0	29551	False	False
22	2020-05-27	47	MG	Cambuquira	3110707	city	3	23.41189	-1	0	0	0.0	12814	False	False
22	2020-05-27	16	MG	Campanha	3110905	city	1	6.0006	0	0	0	0.0	16665	False	False
22	2020-05-27	16	MG	Campestre	3111002	city	1	4.74947	0	0	0	0.0	21055	False	False
22	2020-05-27	12	MG	Campina Verde	3111101	city	3	15.19372	0	0	0	0.0	19745	False	False
22	2020-05-27	62	MG	Campo Belo	3111200	city	5	9.25429	0	0	0	0.0	54029	False	False
22	2020-05-27	66	MG	Campos Altos	3111507	city	4	25.87155	0	0	0	0.0	15461	False	False
22	2020-05-27	46	MG	Campos Gerais	3111606	city	4	13.90144	0	0	0	0.0	28774	False	False
22	2020-05-27	2	MG	Canápolis	3111804	city	1	8.23045	0	0	0	0.0	12150	False	False
22	2020-05-27	20	MG	Cana Verde	3111903	city	6	107.08549	0	0	0	0.0	5603	False	False
22	2020-05-27	15	MG	Candeias	3112000	city	4	26.87089	0	0	0	0.0	14886	False	False
22	2020-05-27	6	MG	Caparaó	3112109	city	1	18.38911	0	0	0	0.0	5438	False	False
22	2020-05-27	19	MG	Capelinha	3112307	city	0		0	0	0	0.0	37784	False	False
22	2020-05-27	2	MG	Capim Branco	3112505	city	1	10.2522	0	0	0	0.0	9754	False	False
22	2020-05-27	23	MG	Capinópolis	3112604	city	1	6.18314	0	0	0	0.0	16173	False	False
22	2020-05-27	3	MG	Capitão Enéas	3112703	city	7	45.94985	6	0	0	0.0	15234	False	False
22	2020-05-27	57	MG	Capitólio	3112802	city	2	23.1696	0	1	0	0.5	8632	False	False
22	2020-05-27	21	MG	Carandaí	3113206	city	2	7.84283	0	0	0	0.0	25501	False	False
22	2020-05-27	50	MG	Carangola	3113305	city	55	166.66667	0	0	0	0.0	33000	False	False
22	2020-05-27	25	MG	Caratinga	3113404	city	21	22.81071	0	0	0	0.0	92062	False	False
22	2020-05-27	2	MG	Carbonita	3113503	city	1	10.63264	0	0	0	0.0	9405	False	False
22	2020-05-27	13	MG	Careaçu	3113602	city	1	14.79947	0	0	0	0.0	6757	False	False
22	2020-05-27	39	MG	Carlos Chagas	3113701	city	1	5.3087	0	0	0	0.0	18837	False	False
22	2020-05-27	54	MG	Carmo da Cachoeira	3113909	city	1	8.21693	0	0	0	0.0	12170	False	False
22	2020-05-27	20	MG	Carmo da Mata	3114006	city	1	8.71384	0	0	0	0.0	11476	False	False
22	2020-05-27	62	MG	Carmo do Cajuru	3114204	city	38	169.05419	23	2	0	0.0526	22478	False	False
22	2020-05-27	15	MG	Carmo do Paranaíba	3114303	city	5	16.48587	1	0	0	0.0	30329	False	False
22	2020-05-27	22	MG	Carmópolis de Minas	3114501	city	12	61.99948	2	0	0	0.0	19355	False	False
22	2020-05-27	17	MG	Cascalho Rico	3115003	city	1	32.52033	0	0	0	0.0	3075	False	False
22	2020-05-27	44	MG	Cataguases	3115300	city	34	45.25911	1	2	0	0.0588	75123	False	False
22	2020-05-27	12	MG	Catas Altas	3115359	city	6	111.60714	0	0	0	0.0	5376	False	False
22	2020-05-27	27	MG	Catuji	3115458	city	4	63.3814	0	0	0	0.0	6311	False	False
22	2020-05-27	17	MG	Caxambu	3115508	city	8	36.94126	1	1	0	0.125	21656	False	False
22	2020-05-27	52	MG	Centralina	3115805	city	9	86.95652	1	1	0	0.1111	10350	False	False
22	2020-05-27	13	MG	Chácara	3115904	city	1	31.70577	0	0	0	0.0	3154	False	False
22	2020-05-27	5	MG	Chalé	3116001	city	1	17.53156	0	0	0	0.0	5704	False	False
22	2020-05-27	15	MG	Chiador	3116209	city	14	521.02717	1	0	0	0.0	2687	False	False
22	2020-05-27	9	MG	Cipotânea	3116308	city	0		0	0	0	0.0	6787	False	False
22	2020-05-27	20	MG	Cláudio	3116605	city	3	10.48328	0	0	0	0.0	28617	False	False
22	2020-05-27	23	MG	Comercinho	3117009	city	1	14.4321	0	0	0	0.0	6929	False	False
22	2020-05-27	47	MG	Conceição das Alagoas	3117306	city	2	7.17026	0	0	0	0.0	27893	False	False
22	2020-05-27	2	MG	Conceição do Mato Dentro	3117504	city	1	5.60475	-1	0	0	0.0	17842	False	False
22	2020-05-27	13	MG	Conceição do Rio Verde	3117702	city	2	14.66491	0	0	0	0.0	13638	False	False
22	2020-05-27	18	MG	Congonhal	3117900	city	1	8.3682	0	0	0	0.0	11950	False	False
22	2020-05-27	16	MG	Congonhas	3118007	city	7	12.78259	1	0	0	0.0	54762	False	False
22	2020-05-27	41	MG	Conselheiro Lafaiete	3118304	city	25	19.44179	1	0	0	0.0	128589	False	False
22	2020-05-27	2	MG	Conselheiro Pena	3118403	city	1	4.36281	0	0	0	0.0	22921	False	False
22	2020-05-27	66	MG	Contagem	3118601	city	193	29.07261	23	9	0	0.0466	663855	False	False
22	2020-05-27	4	MG	Coqueiral	3118700	city	1	10.91822	0	0	0	0.0	9159	False	False
22	2020-05-27	6	MG	Corinto	3119104	city	2	8.42779	0	0	0	0.0	23731	False	False
22	2020-05-27	41	MG	Coromandel	3119302	city	7	25.02324	0	0	0	0.0	27974	False	False
22	2020-05-27	72	MG	Coronel Fabriciano	3119401	city	44	40.0528	9	0	0	0.0	109855	False	False
22	2020-05-27	13	MG	Córrego do Bom Jesus	3119906	city	8	215.98272	0	0	0	0.0	3704	False	False
22	2020-05-27	21	MG	Couto de Magalhães de Minas	3120102	city	1	22.67574	0	0	0	0.0	4410	False	False
22	2020-05-27	1	MG	Crisólita	3120151	city	1	14.91647	1	0	0	0.0	6704	False	False
22	2020-05-27	15	MG	Cristina	3120508	city	2	19.52744	0	0	0	0.0	10242	False	False
22	2020-05-27	15	MG	Cruzília	3120805	city	3	19.45904	0	0	0	0.0	15417	False	False
22	2020-05-27	38	MG	Curvelo	3120904	city	42	52.41548	1	0	0	0.0	80129	False	False
22	2020-05-27	14	MG	Delfim Moreira	3121100	city	7	87.22741	2	0	0	0.0	8025	False	False
22	2020-05-27	10	MG	Delfinópolis	3121209	city	1	14.05679	0	0	0	0.0	7114	False	False
22	2020-05-27	13	MG	Diamantina	3121605	city	8	16.76341	0	0	0	0.0	47723	False	False
22	2020-05-27	29	MG	Diogo de Vasconcelos	3121704	city	0		0	0	0	0.0	3802	False	False
22	2020-05-27	20	MG	Dionísio	3121803	city	5	64.69142	0	0	0	0.0	7729	False	False
22	2020-05-27	52	MG	Divinésia	3121902	city	1	29.26544	0	0	0	0.0	3417	False	False
22	2020-05-27	22	MG	Divino	3122009	city	3	15.05193	0	0	0	0.0	19931	False	False
22	2020-05-27	8	MG	Divino das Laranjeiras	3122108	city	1	20.08435	0	0	0	0.0	4979	False	False
22	2020-05-27	81	MG	Divinópolis	3122306	city	160	67.16199	6	2	0	0.0125	238230	False	False
22	2020-05-27	1	MG	Divisa Alegre	3122355	city	1	14.73622	1	0	0	0.0	6786	False	False
22	2020-05-27	28	MG	Divisa Nova	3122405	city	1	16.63617	0	0	0	0.0	6011	False	False
22	2020-05-27	1	MG	Dom Cavati	3122504	city	1	19.71609	1	0	0	0.0	5072	False	False
22	2020-05-27	4	MG	Dores do Indaiá	3123205	city	1	7.41675	0	0	0	0.0	13483	False	False
22	2020-05-27	21	MG	Elói Mendes	3123601	city	6	21.37057	0	0	0	0.0	28076	False	False
22	2020-05-27	15	MG	Engenheiro Caldas	3123700	city	0		0	0	0	0.0	11134	False	False
22	2020-05-27	6	MG	Engenheiro Navarro	3123809	city	1	13.80834	0	0	0	0.0	7242	False	False
22	2020-05-27	9	MG	Ervália	3124005	city	3	15.87722	2	0	0	0.0	18895	False	False
22	2020-05-27	55	MG	Esmeraldas	3124104	city	7	9.92176	1	0	0	0.0	70552	False	False
22	2020-05-27	40	MG	Espera Feliz	3124203	city	19	76.14925	1	0	0	0.0	24951	False	False
22	2020-05-27	46	MG	Espinosa	3124302	city	4	12.65142	1	1	0	0.25	31617	False	False
22	2020-05-27	37	MG	Espírito Santo do Dourado	3124401	city	3	63.93862	0	0	0	0.0	4692	False	False
22	2020-05-27	34	MG	Estiva	3124500	city	9	79.26722	0	0	0	0.0	11354	False	False
22	2020-05-27	18	MG	Estrela Dalva	3124609	city	3	128.04097	0	1	0	0.3333	2343	False	False
22	2020-05-27	15	MG	Estrela do Sul	3124807	city	1	12.53447	0	0	0	0.0	7978	False	False
22	2020-05-27	12	MG	Eugenópolis	3124906	city	3	26.60754	0	0	0	0.0	11275	False	False
22	2020-05-27	60	MG	Extrema	3125101	city	77	212.56039	0	3	0	0.039	36225	False	False
22	2020-05-27	32	MG	Faria Lemos	3125309	city	4	123.4187	0	1	0	0.25	3241	False	False
22	2020-05-27	47	MG	Ferros	3125903	city	6	61.0998	0	0	0	0.0	9820	False	False
22	2020-05-27	19	MG	Fervedouro	3125952	city	3	27.25786	0	0	0	0.0	11006	False	False
22	2020-05-27	3	MG	Florestal	3126000	city	1	13.40303	0	0	0	0.0	7461	False	False
22	2020-05-27	52	MG	Formiga	3126109	city	13	19.20719	0	0	0	0.0	67683	False	False
22	2020-05-27	5	MG	Francisco Badaró	3126505	city	1	9.67867	0	0	0	0.0	10332	False	False
22	2020-05-27	8	MG	Frei Inocêncio	3126901	city	4	41.61898	1	0	0	0.0	9611	False	False
22	2020-05-27	25	MG	Fronteira	3127008	city	1	5.52395	0	0	0	0.0	18103	False	False
22	2020-05-27	52	MG	Frutal	3127107	city	10	16.80785	0	1	0	0.1	59496	False	False
22	2020-05-27	44	MG	Goianá	3127388	city	2	50.42864	0	0	0	0.0	3966	False	False
22	2020-05-27	7	MG	Gouveia	3127602	city	1	8.45666	0	0	0	0.0	11825	False	False
22	2020-05-27	63	MG	Governador Valadares	3127701	city	151	53.95073	8	7	0	0.0464	279885	False	False
22	2020-05-27	1	MG	Grão Mogol	3127800	city	1	6.31473	1	0	0	0.0	15836	False	False
22	2020-05-27	12	MG	Guanhães	3128006	city	2	5.82768	0	0	0	0.0	34319	False	False
22	2020-05-27	16	MG	Guapé	3128105	city	3	21.06002	0	0	0	0.0	14245	False	False
22	2020-05-27	44	MG	Guaranésia	3128303	city	1	5.25735	0	0	0	0.0	19021	False	False
22	2020-05-27	12	MG	Guarará	3128501	city	1	26.34352	0	0	0	0.0	3796	False	False
22	2020-05-27	41	MG	Guaxupé	3128709	city	17	32.74457	6	0	0	0.0	51917	False	False
22	2020-05-27	62	MG	Guimarânia	3128907	city	2	24.87872	0	0	0	0.0	8039	False	False
22	2020-05-27	6	MG	Heliodora	3129202	city	2	30.4971	1	0	0	0.0	6558	False	False
22	2020-05-27	7	MG	Iapu	3129301	city	7	63.61323	2	0	0	0.0	11004	False	False
22	2020-05-27	6	MG	Ibiá	3129509	city	2	7.93682	0	0	0	0.0	25199	False	False
22	2020-05-27	29	MG	Ibiaí	3129608	city	1	11.91185	0	0	0	0.0	8395	False	False
22	2020-05-27	47	MG	Ibirité	3129806	city	29	16.09287	2	1	0	0.0345	180204	False	False
22	2020-05-27	28	MG	Icaraí de Minas	3130051	city	1	8.34028	0	0	0	0.0	11990	False	False
22	2020-05-27	26	MG	Igarapé	3130101	city	11	25.55465	0	0	0	0.0	43045	False	False
22	2020-05-27	12	MG	Igaratinga	3130200	city	1	9.2081	0	0	0	0.0	10860	False	False
22	2020-05-27	21	MG	Ilicínea	3130507	city	1	8.08081	0	0	0	0.0	12375	False	False
22	2020-05-27	32	MG	Imbé de Minas	3130556	city	1	14.48646	0	0	0	0.0	6903	False	False
22	2020-05-27	68	MG	Importados/Indefinidos		city	148		2	1	1	0.0068		False	False
22	2020-05-27	12	MG	Inconfidentes	3130606	city	1	13.64629	0	0	0	0.0	7328	False	False
22	2020-05-27	1	MG	Ingaí	3130804	city	5	180.70112	5	0	0	0.0	2767	False	False
22	2020-05-27	14	MG	Inhapim	3130903	city	1	4.1425	0	0	0	0.0	24140	False	False
22	2020-05-27	50	MG	Ipaba	3131158	city	5	26.87161	0	0	0	0.0	18607	False	False
22	2020-05-27	2	MG	Ipanema	3131208	city	1	5.03499	0	0	0	0.0	19861	False	False
22	2020-05-27	77	MG	Ipatinga	3131307	city	148	56.18617	35	1	1	0.0068	263410	False	False
22	2020-05-27	34	MG	Ipiaçu	3131406	city	1	23.69107	0	1	0	1.0	4221	False	False
22	2020-05-27	47	MG	Ipuiúna	3131505	city	1	9.92162	0	0	0	0.0	10079	False	False
22	2020-05-27	55	MG	Itabira	3131703	city	144	119.94003	28	1	0	0.0069	120060	False	False
22	2020-05-27	19	MG	Itabirito	3131901	city	3	5.78313	1	1	0	0.3333	51875	False	False
22	2020-05-27	25	MG	Itacarambi	3132107	city	1	5.50873	0	0	0	0.0	18153	False	False
22	2020-05-27	41	MG	Itaguara	3132206	city	4	29.9446	0	0	0	0.0	13358	False	False
22	2020-05-27	12	MG	Itaipé	3132305	city	1	7.83699	0	0	0	0.0	12760	False	False
22	2020-05-27	48	MG	Itajubá	3132404	city	19	19.61412	0	1	0	0.0526	96869	False	False
22	2020-05-27	10	MG	Itamarati de Minas	3132602	city	6	137.77268	0	0	0	0.0	4355	False	False
22	2020-05-27	19	MG	Itambacuri	3132701	city	3	12.92491	0	2	0	0.6667	23211	False	False
22	2020-05-27	9	MG	Itamogi	3132909	city	2	19.62323	0	0	0	0.0	10192	False	False
22	2020-05-27	32	MG	Itamonte	3133006	city	12	77.02677	3	0	0	0.0	15579	False	False
22	2020-05-27	49	MG	Itanhandu	3133105	city	15	97.84098	0	0	0	0.0	15331	False	False
22	2020-05-27	39	MG	Itaobim	3133303	city	3	14.24366	0	0	0	0.0	21062	False	False
22	2020-05-27	48	MG	Itapecerica	3133501	city	14	64.33232	0	0	0	0.0	21762	False	False
22	2020-05-27	51	MG	Itapeva	3133600	city	6	61.33088	0	1	0	0.1667	9783	False	False
22	2020-05-27	29	MG	Itatiaiuçu	3133709	city	8	71.77463	0	0	0	0.0	11146	False	False
22	2020-05-27	21	MG	Itaú de Minas	3133758	city	3	18.62429	0	0	0	0.0	16108	False	False
22	2020-05-27	42	MG	Itaúna	3133808	city	11	11.8008	4	0	0	0.0	93214	False	False
22	2020-05-27	1	MG	Itinga	3134004	city	1	6.67111	1	0	0	0.0	14990	False	False
22	2020-05-27	47	MG	Ituiutaba	3134202	city	16	15.28599	0	2	0	0.125	104671	False	False
22	2020-05-27	23	MG	Itumirim	3134301	city	2	33.20604	0	0	0	0.0	6023	False	False
22	2020-05-27	47	MG	Jaboticatubas	3134608	city	79	392.1958	4	0	0	0.0	20143	False	False
22	2020-05-27	15	MG	Jacutinga	3134905	city	3	11.54779	0	1	0	0.3333	25979	False	False
22	2020-05-27	53	MG	Janaúba	3135100	city	20	27.91425	0	0	0	0.0	71648	False	False
22	2020-05-27	1	MG	Januária	3135209	city	2	2.95238	2	0	0	0.0	67742	False	False
22	2020-05-27	8	MG	Japaraíba	3135308	city	2	45.97701	0	0	0	0.0	4350	False	False
22	2020-05-27	52	MG	Jeceaba	3135407	city	1	20.35831	0	0	0	0.0	4912	False	False
22	2020-05-27	12	MG	Jequitibá	3135704	city	1	19.19017	0	0	0	0.0	5211	False	False
22	2020-05-27	23	MG	Jequitinhonha	3135803	city	3	11.81521	0	1	0	0.3333	25391	False	False
22	2020-05-27	8	MG	Joaíma	3136009	city	4	25.92017	1	0	0	0.0	15432	False	False
22	2020-05-27	49	MG	João Monlevade	3136207	city	35	43.79927	0	0	0	0.0	79910	False	False
22	2020-05-27	1	MG	Joaquim Felício	3136405	city	1	21.29925	1	0	0	0.0	4695	False	False
22	2020-05-27	28	MG	Juatuba	3136652	city	4	14.8445	1	0	0	0.0	26946	False	False
22	2020-05-27	75	MG	Juiz de Fora	3136702	city	546	95.97924	1	26	0	0.0476	568873	False	False
22	2020-05-27	15	MG	Ladainha	3137007	city	3	16.56452	1	0	0	0.0	18111	False	False
22	2020-05-27	66	MG	Lagoa da Prata	3137205	city	49	93.93271	-1	0	0	0.0	52165	False	False
22	2020-05-27	36	MG	Lagoa Dourada	3137403	city	0		0	0	0	0.0	13009	False	False
22	2020-05-27	39	MG	Lagoa Santa	3137601	city	15	23.24608	3	0	0	0.0	64527	False	False
22	2020-05-27	20	MG	Lajinha	3137700	city	1	5.01932	0	0	0	0.0	19923	False	False
22	2020-05-27	21	MG	Lambari	3137809	city	9	43.24013	0	0	0	0.0	20814	False	False
22	2020-05-27	16	MG	Laranjal	3138005	city	2	29.36858	0	0	0	0.0	6810	False	False
22	2020-05-27	4	MG	Lassance	3138104	city	1	15.35627	0	0	0	0.0	6512	False	False
22	2020-05-27	57	MG	Lavras	3138203	city	19	18.30919	0	2	0	0.1053	103773	False	False
22	2020-05-27	42	MG	Leopoldina	3138401	city	18	34.22899	0	1	0	0.0556	52587	False	False
22	2020-05-27	25	MG	Lima Duarte	3138609	city	17	101.8086	2	0	0	0.0	16698	False	False
22	2020-05-27	52	MG	Machado	3139003	city	2	4.74687	0	0	0	0.0	42133	False	False
22	2020-05-27	13	MG	Malacacheta	3139201	city	1	5.36193	0	0	0	0.0	18650	False	False
22	2020-05-27	23	MG	Mamonas	3139250	city	1	15.28351	0	0	0	0.0	6543	False	False
22	2020-05-27	59	MG	Manhuaçu	3139409	city	20	22.16582	1	1	0	0.05	90229	False	False
22	2020-05-27	30	MG	Manhumirim	3139508	city	0		0	0	0	0.0	22707	False	False
22	2020-05-27	20	MG	Mantena	3139607	city	20	72.34843	1	0	0	0.0	27644	False	False
22	2020-05-27	21	MG	Mar de Espanha	3139805	city	22	171.68722	1	3	0	0.1364	12814	False	False
22	2020-05-27	11	MG	Maria da Fé	3139904	city	1	7.09471	0	0	0	0.0	14095	False	False
22	2020-05-27	69	MG	Mariana	3140001	city	111	182.79428	25	5	0	0.045	60724	False	False
22	2020-05-27	49	MG	Mário Campos	3140159	city	19	123.24857	0	1	0	0.0526	15416	False	False
22	2020-05-27	37	MG	Maripá de Minas	3140209	city	2	67.27212	0	0	0	0.0	2973	False	False
22	2020-05-27	46	MG	Marliéria	3140308	city	5	123.79302	0	0	0	0.0	4039	False	False
22	2020-05-27	33	MG	Martinho Campos	3140506	city	1	7.46938	0	1	0	1.0	13388	False	False
22	2020-05-27	5	MG	Materlândia	3140605	city	1	22.42655	0	1	0	1.0	4459	False	False
22	2020-05-27	11	MG	Mateus Leme	3140704	city	3	9.65065	0	1	0	0.3333	31086	False	False
22	2020-05-27	8	MG	Mathias Lobato	3171501	city	1	31.22073	0	0	0	0.0	3203	False	False
22	2020-05-27	44	MG	Matias Barbosa	3140803	city	3	20.73542	0	0	0	0.0	14468	False	False
22	2020-05-27	20	MG	Matias Cardoso	3140852	city	2	17.92597	0	0	0	0.0	11157	False	False
22	2020-05-27	8	MG	Matipó	3140902	city	3	15.8663	0	0	0	0.0	18908	False	False
22	2020-05-27	52	MG	Matozinhos	3141108	city	7	18.50873	3	0	0	0.0	37820	False	False
22	2020-05-27	19	MG	Medina	3141405	city	7	33.62152	0	0	0	0.0	20820	False	False
22	2020-05-27	1	MG	Mesquita	3141702	city	2	35.68243	2	0	0	0.0	5605	False	False
22	2020-05-27	31	MG	Minas Novas	3141801	city	2	6.35243	0	0	0	0.0	31484	False	False
22	2020-05-27	3	MG	Mirabela	3142007	city	1	7.35889	0	0	0	0.0	13589	False	False
22	2020-05-27	14	MG	Miradouro	3142106	city	9	83.68979	0	1	0	0.1111	10754	False	False
22	2020-05-27	13	MG	Miraí	3142205	city	7	46.62315	1	0	0	0.0	15014	False	False
22	2020-05-27	29	MG	Moema	3142403	city	1	13.30318	0	0	0	0.0	7517	False	False
22	2020-05-27	19	MG	Monte Alegre de Minas	3142809	city	8	37.87879	0	0	0	0.0	21120	False	False
22	2020-05-27	41	MG	Monte Azul	3142908	city	6	28.77146	1	0	0	0.0	20854	False	False
22	2020-05-27	47	MG	Monte Carmelo	3143104	city	6	12.54994	0	0	0	0.0	47809	False	False
22	2020-05-27	52	MG	Montes Claros	3143302	city	52	12.70335	1	2	0	0.0385	409341	False	False
22	2020-05-27	14	MG	Monte Sião	3143401	city	15	63.01727	4	0	0	0.0	23803	False	False
22	2020-05-27	35	MG	Morro da Garça	3143609	city	1	40.61738	0	1	0	1.0	2462	False	False
22	2020-05-27	41	MG	Munhoz	3143807	city	10	165.86499	4	0	0	0.0	6029	False	False
22	2020-05-27	60	MG	Muriaé	3143906	city	141	129.63968	18	5	1	0.0355	108763	False	False
22	2020-05-27	29	MG	Mutum	3144003	city	31	114.90418	-2	0	0	0.0	26979	False	False
22	2020-05-27	33	MG	Muzambinho	3144102	city	4	19.44674	0	0	0	0.0	20569	False	False
22	2020-05-27	54	MG	Nanuque	3144300	city	5	12.26994	0	2	1	0.4	40750	False	False
22	2020-05-27	10	MG	Naque	3144359	city	1	14.29388	0	0	0	0.0	6996	False	False
22	2020-05-27	40	MG	Nazareno	3144508	city	1	11.6171	-1	0	0	0.0	8608	False	False
22	2020-05-27	7	MG	Nepomuceno	3144607	city	1	3.73566	0	0	0	0.0	26769	False	False
22	2020-05-27	5	MG	Ninheira	3144656	city	1	9.71345	0	0	0	0.0	10295	False	False
22	2020-05-27	4	MG	Nova Belém	3144672	city	1	31.34796	0	0	0	0.0	3190	False	False
22	2020-05-27	72	MG	Nova Lima	3144805	city	139	146.48695	7	0	0	0.0	94889	False	False
22	2020-05-27	16	MG	Nova Ponte	3145000	city	2	12.86587	0	0	0	0.0	15545	False	False
22	2020-05-27	19	MG	Nova Porteirinha	3145059	city	2	26.66667	1	0	0	0.0	7500	False	False
22	2020-05-27	46	MG	Nova Serrana	3145208	city	17	16.5542	0	1	0	0.0588	102693	False	False
22	2020-05-27	42	MG	Novo Cruzeiro	3145307	city	2	6.38345	0	1	0	0.5	31331	False	False
22	2020-05-27	9	MG	Olhos-d'Água	3145455	city	0		0	0	0	0.0	6096	False	False
22	2020-05-27	14	MG	Oliveira	3145604	city	2	4.79766	0	0	0	0.0	41687	False	False
22	2020-05-27	13	MG	Orizânia	3145877	city	3	37.41581	0	0	0	0.0	8018	False	False
22	2020-05-27	26	MG	Ouro Branco	3145901	city	9	22.78481	0	0	0	0.0	39500	False	False
22	2020-05-27	52	MG	Ouro Fino	3146008	city	11	32.70014	5	1	0	0.0909	33639	False	False
22	2020-05-27	10	MG	Ouro Preto	3146107	city	6	8.07744	-1	1	0	0.1667	74281	False	False
22	2020-05-27	18	MG	Padre Paraíso	3146305	city	10	49.61794	1	0	0	0.0	20154	False	False
22	2020-05-27	53	MG	Paracatu	3147006	city	27	28.98302	0	1	0	0.037	93158	False	False
22	2020-05-27	49	MG	Pará de Minas	3147105	city	12	12.77017	0	0	0	0.0	93969	False	False
22	2020-05-27	15	MG	Paraguaçu	3147204	city	4	18.59341	0	0	0	0.0	21513	False	False
22	2020-05-27	53	MG	Paraisópolis	3147303	city	8	37.94526	1	2	0	0.25	21083	False	False
22	2020-05-27	13	MG	Paraopeba	3147402	city	8	32.59984	0	0	0	0.0	24540	False	False
22	2020-05-27	14	MG	Passa Quatro	3147600	city	7	42.82917	0	0	0	0.0	16344	False	False
22	2020-05-27	2	MG	Passa-Vinte	3147808	city	5	245.21824	0	0	0	0.0	2039	False	False
22	2020-05-27	44	MG	Passos	3147907	city	15	13.07999	1	1	0	0.0667	114679	False	False
22	2020-05-27	54	MG	Patos de Minas	3148004	city	39	25.57578	2	1	0	0.0256	152488	False	False
22	2020-05-27	75	MG	Patrocínio	3148103	city	24	26.44424	0	1	0	0.0417	90757	False	False
22	2020-05-27	5	MG	Patrocínio do Muriaé	3148202	city	1	17.59324	0	0	0	0.0	5684	False	False
22	2020-05-27	15	MG	Pedra Azul	3148707	city	4	16.44466	0	0	0	0.0	24324	False	False
22	2020-05-27	13	MG	Pedra do Indaiá	3148905	city	1	25.17623	0	0	0	0.0	3972	False	False
22	2020-05-27	23	MG	Pedra Dourada	3149002	city	1	39.9361	0	0	0	0.0	2504	False	False
22	2020-05-27	31	MG	Pedro Leopoldo	3149309	city	10	15.56226	3	0	0	0.0	64258	False	False
22	2020-05-27	21	MG	Perdizes	3149804	city	1	6.18506	0	1	0	1.0	16168	False	False
22	2020-05-27	46	MG	Perdões	3149903	city	8	37.40065	0	0	0	0.0	21390	False	False
22	2020-05-27	36	MG	Piedade dos Gerais	3150406	city	2	40.14452	0	0	0	0.0	4982	False	False
22	2020-05-27	15	MG	Piracema	3150604	city	3	46.80917	0	0	0	0.0	6409	False	False
22	2020-05-27	15	MG	Piranga	3150802	city	6	34.04062	0	1	0	0.1667	17626	False	False
22	2020-05-27	20	MG	Piranguçu	3150901	city	2	36.54971	0	0	0	0.0	5472	False	False
22	2020-05-27	14	MG	Piranguinho	3151008	city	1	11.63332	0	0	0	0.0	8596	False	False
22	2020-05-27	46	MG	Pirapetinga	3151107	city	17	158.11012	0	1	0	0.0588	10752	False	False
22	2020-05-27	48	MG	Pirapora	3151206	city	14	24.81038	1	1	0	0.0714	56428	False	False
22	2020-05-27	14	MG	Piraúba	3151305	city	3	27.81125	0	0	0	0.0	10787	False	False
22	2020-05-27	13	MG	Pitangui	3151404	city	1	3.57283	0	0	0	0.0	27989	False	False
22	2020-05-27	51	MG	Piumhi	3151503	city	2	5.76518	0	1	0	0.5	34691	False	False
22	2020-05-27	27	MG	Planura	3151602	city	6	49.45191	0	1	0	0.1667	12133	False	False
22	2020-05-27	32	MG	Poço Fundo	3151701	city	1	5.95557	0	0	0	0.0	16791	False	False
22	2020-05-27	69	MG	Poços de Caldas	3151800	city	52	31.06388	7	3	0	0.0577	167397	False	False
22	2020-05-27	22	MG	Ponte Nova	3152105	city	3	5.02159	0	0	0	0.0	59742	False	False
22	2020-05-27	27	MG	Porteirinha	3152204	city	5	13.19052	1	0	0	0.0	37906	False	False
22	2020-05-27	38	MG	Porto Firme	3152303	city	2	17.73207	0	0	0	0.0	11279	False	False
22	2020-05-27	23	MG	Poté	3152402	city	14	84.5666	1	0	0	0.0	16555	False	False
22	2020-05-27	57	MG	Pouso Alegre	3152501	city	102	67.66753	3	3	0	0.0294	150737	False	False
22	2020-05-27	4	MG	Prata	3152808	city	1	3.58989	0	0	0	0.0	27856	False	False
22	2020-05-27	12	MG	Pratápolis	3152907	city	3	34.87156	0	0	0	0.0	8603	False	False
22	2020-05-27	6	MG	Pratinha	3153004	city	2	55.5093	0	0	0	0.0	3603	False	False
22	2020-05-27	33	MG	Presidente Juscelino	3153202	city	1	27.46498	0	1	0	1.0	3641	False	False
22	2020-05-27	26	MG	Raposos	3153905	city	5	30.57356	0	0	0	0.0	16354	False	False
22	2020-05-27	8	MG	Raul Soares	3154002	city	3	12.6252	0	0	0	0.0	23762	False	False
22	2020-05-27	19	MG	Recreio	3154101	city	2	19.01683	0	0	0	0.0	10517	False	False
22	2020-05-27	6	MG	Resplendor	3154309	city	4	22.99247	0	0	0	0.0	17397	False	False
22	2020-05-27	16	MG	Riachinho	3154457	city	1	12.29105	0	0	0	0.0	8136	False	False
22	2020-05-27	19	MG	Riacho dos Machados	3154507	city	1	10.54741	0	0	0	0.0	9481	False	False
22	2020-05-27	56	MG	Ribeirão das Neves	3154606	city	59	17.61941	8	1	0	0.0169	334858	False	False
22	2020-05-27	6	MG	Ribeirão Vermelho	3154705	city	0		0	0	0	0.0	4033	False	False
22	2020-05-27	6	MG	Rio Acima	3154804	city	1	9.69744	0	0	0	0.0	10312	False	False
22	2020-05-27	1	MG	Rio Espera	3155207	city	1	18.26818	1	0	0	0.0	5474	False	False
22	2020-05-27	6	MG	Rio Manso	3155306	city	4	68.58711	0	0	0	0.0	5832	False	False
22	2020-05-27	20	MG	Rio Novo	3155405	city	2	22.34887	0	0	0	0.0	8949	False	False
22	2020-05-27	5	MG	Rio Paranaíba	3155504	city	7	56.85048	0	0	0	0.0	12313	False	False
22	2020-05-27	8	MG	Rio Piracicaba	3155702	city	9	62.76588	5	0	0	0.0	14339	False	False
22	2020-05-27	16	MG	Rio Pomba	3155801	city	5	27.91736	0	1	0	0.2	17910	False	False
22	2020-05-27	15	MG	Rodeiro	3156304	city	9	110.98779	0	0	0	0.0	8109	False	False
22	2020-05-27	62	MG	Sabará	3156700	city	27	19.80285	0	0	0	0.0	136344	False	False
22	2020-05-27	17	MG	Sacramento	3156908	city	1	3.81898	0	0	0	0.0	26185	False	False
22	2020-05-27	15	MG	Salto da Divisa	3157104	city	0		-1	0	0	0.0	7009	False	False
22	2020-05-27	20	MG	Santa Bárbara	3157203	city	4	12.76976	0	0	0	0.0	31324	False	False
22	2020-05-27	16	MG	Santa Cruz de Minas	3157336	city	3	34.8675	0	1	0	0.3333	8604	False	False
22	2020-05-27	60	MG	Santa Luzia	3157807	city	42	19.16635	6	1	0	0.0238	219134	False	False
22	2020-05-27	23	MG	Santa Margarida	3157906	city	5	30.84896	1	0	0	0.0	16208	False	False
22	2020-05-27	49	MG	Santa Maria de Itabira	3158003	city	2	18.43828	0	0	0	0.0	10847	False	False
22	2020-05-27	22	MG	Santana de Cataguases	3158409	city	2	51.65289	0	0	0	0.0	3872	False	False
22	2020-05-27	1	MG	Santana do Deserto	3158607	city	2	50.30181	2	0	0	0.0	3976	False	False
22	2020-05-27	56	MG	Santana do Paraíso	3158953	city	22	63.46825	3	0	0	0.0	34663	False	False
22	2020-05-27	18	MG	Santa Rita de Jacutinga	3159308	city	3	61.42506	1	0	0	0.0	4884	False	False
22	2020-05-27	28	MG	Santa Rita do Sapucaí	3159605	city	2	4.62321	0	0	0	0.0	43260	False	False
22	2020-05-27	5	MG	Santa Rosa da Serra	3159704	city	1	29.85075	0	0	0	0.0	3350	False	False
22	2020-05-27	4	MG	Santa Vitória	3159803	city	1	5.06534	0	0	0	0.0	19742	False	False
22	2020-05-27	13	MG	Santo Antônio do Amparo	3159902	city	2	10.79622	0	0	0	0.0	18525	False	False
22	2020-05-27	17	MG	Santo Antônio do Aventureiro	3160009	city	1	27.76235	0	0	0	0.0	3602	False	False
22	2020-05-27	56	MG	Santo Antônio do Monte	3160405	city	9	31.8663	1	0	0	0.0	28243	False	False
22	2020-05-27	40	MG	Santos Dumont	3160702	city	26	55.92961	0	1	0	0.0385	46487	False	False
22	2020-05-27	47	MG	São Brás do Suaçuí	3160900	city	2	53.50455	0	0	0	0.0	3738	False	False
22	2020-05-27	13	MG	São Domingos do Prata	3161007	city	0		0	0	0	0.0	17359	False	False
22	2020-05-27	36	MG	São Francisco	3161106	city	28	49.71326	0	3	0	0.1071	56323	False	False
22	2020-05-27	12	MG	São Francisco de Paula	3161205	city	2	30.64195	0	0	0	0.0	6527	False	False
22	2020-05-27	21	MG	São Francisco do Glória	3161403	city	2	41.28819	0	0	0	0.0	4844	False	False
22	2020-05-27	2	MG	São Geraldo	3161502	city	1	8.08669	0	0	0	0.0	12366	False	False
22	2020-05-27	36	MG	São Geraldo da Piedade	3161601	city	1	25.23978	0	1	0	1.0	3962	False	False
22	2020-05-27	9	MG	São Gonçalo do Rio Abaixo	3161908	city	11	100.7326	0	0	0	0.0	10920	False	False
22	2020-05-27	12	MG	São Gonçalo do Sapucaí	3162005	city	2	7.85885	0	0	0	0.0	25449	False	False
22	2020-05-27	47	MG	São Gotardo	3162104	city	6	16.91618	0	0	0	0.0	35469	False	False
22	2020-05-27	18	MG	São João da Mata	3162302	city	3	109.13059	0	0	0	0.0	2749	False	False
22	2020-05-27	63	MG	São João del Rei	3162500	city	30	33.30299	1	0	0	0.0	90082	False	False
22	2020-05-27	19	MG	São João do Manhuaçu	3162559	city	1	8.65127	0	1	0	1.0	11559	False	False
22	2020-05-27	13	MG	São João do Manteninha	3162575	city	6	102.40655	0	0	0	0.0	5859	False	False
22	2020-05-27	22	MG	São João do Paraíso	3162708	city	1	4.23406	0	0	0	0.0	23618	False	False
22	2020-05-27	50	MG	São João Nepomuceno	3162906	city	5	18.96741	1	1	0	0.2	26361	False	False
22	2020-05-27	15	MG	São Joaquim de Bicas	3162922	city	13	41.1679	1	1	0	0.0769	31578	False	False
22	2020-05-27	9	MG	São José da Barra	3162948	city	2	26.9324	0	0	0	0.0	7426	False	False
22	2020-05-27	38	MG	São José da Lapa	3162955	city	9	37.86922	0	1	0	0.1111	23766	False	False
22	2020-05-27	48	MG	São Lourenço	3163706	city	28	61.06737	1	0	0	0.0	45851	False	False
22	2020-05-27	32	MG	São Romão	3164209	city	3	24.31709	0	1	0	0.3333	12337	False	False
22	2020-05-27	6	MG	São Sebastião da Vargem Alegre	3164431	city	1	33.25574	0	0	0	0.0	3007	False	False
22	2020-05-27	8	MG	São Sebastião do Anta	3164472	city	1	15.25553	0	0	0	0.0	6555	False	False
22	2020-05-27	29	MG	São Sebastião do Oeste	3164605	city	29	428.04428	6	0	0	0.0	6775	False	False
22	2020-05-27	41	MG	São Sebastião do Paraíso	3164704	city	7	9.86527	0	1	0	0.1429	70956	False	False
22	2020-05-27	12	MG	São Sebastião do Rio Preto	3164803	city	1	66.40106	0	0	0	0.0	1506	False	False
22	2020-05-27	2	MG	São Tiago	3165008	city	1	9.13993	0	0	0	0.0	10941	False	False
22	2020-05-27	44	MG	São Tomás de Aquino	3165107	city	2	28.48597	0	1	0	0.5	7021	False	False
22	2020-05-27	23	MG	São Vicente de Minas	3165305	city	3	38.6947	0	0	0	0.0	7753	False	False
22	2020-05-27	53	MG	Sarzedo	3165537	city	8	24.42599	0	0	0	0.0	32752	False	False
22	2020-05-27	52	MG	Senador Amaral	3165578	city	7	130.69455	0	0	0	0.0	5356	False	False
22	2020-05-27	2	MG	Senador Cortes	3165602	city	1	49.87531	0	0	0	0.0	2005	False	False
22	2020-05-27	27	MG	Senador José Bento	3165800	city	4	266.31158	0	0	0	0.0	1502	False	False
22	2020-05-27	34	MG	Senhora do Porto	3166105	city	1	28.3849	0	0	0	0.0	3523	False	False
22	2020-05-27	60	MG	Serra do Salitre	3166808	city	1	8.63409	0	0	0	0.0	11582	False	False
22	2020-05-27	8	MG	Serrania	3166907	city	1	13.03951	0	0	0	0.0	7669	False	False
22	2020-05-27	2	MG	Serranópolis de Minas	3166956	city	1	20.91613	0	0	0	0.0	4781	False	False
22	2020-05-27	8	MG	Serro	3167103	city	2	9.53925	0	0	0	0.0	20966	False	False
22	2020-05-27	72	MG	Sete Lagoas	3167202	city	22	9.18048	1	1	0	0.0455	239639	False	False
22	2020-05-27	6	MG	Simão Pereira	3167509	city	1	38.24092	0	0	0	0.0	2615	False	False
22	2020-05-27	39	MG	Sobrália	3167707	city	1	18.00828	0	0	0	0.0	5553	False	False
22	2020-05-27	21	MG	Tabuleiro	3167905	city	2	53.33333	0	0	0	0.0	3750	False	False
22	2020-05-27	2	MG	Taparuba	3168051	city	1	32.15434	0	0	0	0.0	3110	False	False
22	2020-05-27	5	MG	Tapira	3168101	city	0		0	0	0	0.0	4773	False	False
22	2020-05-27	36	MG	Teófilo Otoni	3168606	city	133	94.59998	13	6	2	0.0451	140592	False	False
22	2020-05-27	66	MG	Timóteo	3168705	city	23	25.6005	2	0	0	0.0	89842	False	False
22	2020-05-27	5	MG	Tocantins	3169000	city	1	6.00276	0	0	0	0.0	16659	False	False
22	2020-05-27	56	MG	Toledo	3169109	city	10	159.79546	0	1	0	0.1	6258	False	False
22	2020-05-27	21	MG	Tombos	3169208	city	10	124.65719	0	0	0	0.0	8022	False	False
22	2020-05-27	30	MG	Três Corações	3169307	city	59	74.23064	0	1	0	0.0169	79482	False	False
22	2020-05-27	35	MG	Três Marias	3169356	city	1	3.09062	0	0	0	0.0	32356	False	False
22	2020-05-27	40	MG	Três Pontas	3169406	city	17	29.95806	0	1	0	0.0588	56746	False	False
22	2020-05-27	34	MG	Tupaciguara	3169604	city	5	19.74178	0	0	0	0.0	25327	False	False
22	2020-05-27	52	MG	Ubá	3169901	city	46	39.80892	1	0	0	0.0	115552	False	False
22	2020-05-27	8	MG	Ubaí	3170008	city	1	7.97894	0	0	0	0.0	12533	False	False
22	2020-05-27	69	MG	Uberaba	3170107	city	167	50.03251	7	6	0	0.0359	333783	False	False
22	2020-05-27	72	MG	Uberlândia	3170206	city	616	89.10683	0	15	0	0.0244	691305	False	False
22	2020-05-27	59	MG	Unaí	3170404	city	31	36.73943	1	0	0	0.0	84378	False	False
22	2020-05-27	20	MG	Vargem Alegre	3170578	city	13	200.61728	2	0	0	0.0	6480	False	False
22	2020-05-27	54	MG	Varginha	3170701	city	59	43.52381	2	2	0	0.0339	135558	False	False
22	2020-05-27	15	MG	Varjão de Minas	3170750	city	1	14.21262	0	0	0	0.0	7036	False	False
22	2020-05-27	15	MG	Várzea da Palma	3170800	city	10	25.32094	1	0	0	0.0	39493	False	False
22	2020-05-27	39	MG	Varzelândia	3170909	city	2	10.35197	0	1	0	0.5	19320	False	False
22	2020-05-27	50	MG	Vazante	3171006	city	26	126.27489	2	0	0	0.0	20590	False	False
22	2020-05-27	39	MG	Vespasiano	3171204	city	22	17.24124	0	0	0	0.0	127601	False	False
22	2020-05-27	39	MG	Viçosa	3171303	city	18	22.82931	0	0	0	0.0	78846	False	False
22	2020-05-27	14	MG	Visconde do Rio Branco	3172004	city	3	7.04821	1	0	0	0.0	42564	False	False
22	2020-05-27	22	MG	Wenceslau Braz	3172202	city	3	117.55486	0	0	0	0.0	2552	False	False
22	2020-05-27	2	MS	Água Clara	5000203	city	1	6.44247	0	0	0	0.0	15522	False	False
22	2020-05-27	58	MS	Alcinópolis	5000252	city	1	18.71608	0	0	0	0.0	5343	False	False
22	2020-05-27	18	MS	Amambai	5000609	city	5	12.69164	0	0	0	0.0	39396	False	False
22	2020-05-27	2	MS	Anastácio	5000708	city	1	3.97852	0	0	0	0.0	25135	False	False
22	2020-05-27	38	MS	Bataguassu	5001904	city	8	34.74635	0	0	0	0.0	23024	False	False
22	2020-05-27	62	MS	Batayporã	5002001	city	6	52.96143	0	2	0	0.3333	11329	False	False
22	2020-05-27	20	MS	Bela Vista	5002100	city	2	8.12051	0	0	0	0.0	24629	False	False
22	2020-05-27	9	MS	Bodoquena	5002159	city	0		0	0	0	0.0	7875	False	False
22	2020-05-27	20	MS	Bonito	5002209	city	44	200.21842	4	0	0	0.0	21976	False	False
22	2020-05-27	23	MS	Brasilândia	5002308	city	15	126.34771	0	2	0	0.1333	11872	False	False
22	2020-05-27	5	MS	Caarapó	5002407	city	3	9.94233	0	0	0	0.0	30174	False	False
22	2020-05-27	13	MS	Camapuã	5002605	city	2	14.58683	1	0	0	0.0	13711	False	False
22	2020-05-27	75	MS	Campo Grande	5002704	city	265	29.57649	3	6	0	0.0226	895982	False	False
22	2020-05-27	53	MS	Chapadão do Sul	5002951	city	11	43.61964	0	0	0	0.0	25218	False	False
22	2020-05-27	51	MS	Corumbá	5003207	city	22	19.74245	1	0	0	0.0	111435	False	False
22	2020-05-27	45	MS	Coxim	5003306	city	7	20.86874	0	0	0	0.0	33543	False	False
22	2020-05-27	11	MS	Deodápolis	5003454	city	4	30.95017	0	0	0	0.0	12924	False	False
22	2020-05-27	11	MS	Douradina	5003504	city	29	489.5341	0	0	0	0.0	5924	False	False
22	2020-05-27	61	MS	Dourados	5003702	city	220	98.67728	23	1	0	0.0045	222949	False	False
22	2020-05-27	12	MS	Fátima do Sul	5003801	city	51	265.77727	-2	0	0	0.0	19189	False	False
22	2020-05-27	12	MS	Glória de Dourados	5004007	city	7	70.24586	1	0	0	0.0	9965	False	False
22	2020-05-27	23	MS	Guia Lopes da Laguna	5004106	city	226	2283.98181	22	0	0	0.0	9895	False	False
22	2020-05-27	10	MS	Itaporã	5004502	city	45	181.16671	13	0	0	0.0	24839	False	False
22	2020-05-27	3	MS	Ivinhema	5004700	city	1	4.31276	0	0	0	0.0	23187	False	False
22	2020-05-27	21	MS	Jardim	5005004	city	30	114.95574	-1	0	0	0.0	26097	False	False
22	2020-05-27	25	MS	Jateí	5005103	city	1	24.83238	0	0	0	0.0	4027	False	False
22	2020-05-27	40	MS	Ladário	5005202	city	9	38.57529	1	0	0	0.0	23331	False	False
22	2020-05-27	2	MS	Maracaju	5005400	city	1	2.12391	0	0	0	0.0	47083	False	False
22	2020-05-27	42	MS	Miranda	5005608	city	1	3.56977	0	0	0	0.0	28013	False	False
22	2020-05-27	41	MS	Mundo Novo	5005681	city	2	10.88969	0	0	0	0.0	18366	False	False
22	2020-05-27	46	MS	Naviraí	5005707	city	7	12.75557	2	0	0	0.0	54878	False	False
22	2020-05-27	5	MS	Nova Alvorada do Sul	5006002	city	1	4.56997	0	0	0	0.0	21882	False	False
22	2020-05-27	58	MS	Nova Andradina	5006200	city	11	20.23026	0	0	0	0.0	54374	False	False
22	2020-05-27	40	MS	Paraíso das Águas	5006275	city	3	54.0054	0	0	0	0.0	5555	False	False
22	2020-05-27	47	MS	Paranaíba	5006309	city	6	14.23555	1	1	0	0.1667	42148	False	False
22	2020-05-27	13	MS	Paranhos	5006358	city	1	7.02839	0	0	0	0.0	14228	False	False
22	2020-05-27	68	MS	Ponta Porã	5006606	city	20	21.61555	0	0	0	0.0	92526	False	False
22	2020-05-27	4	MS	Porto Murtinho	5006903	city	0		0	0	0	0.0	17131	False	False
22	2020-05-27	20	MS	Ribas do Rio Pardo	5007109	city	12	48.75076	0	0	0	0.0	24615	False	False
22	2020-05-27	6	MS	Rio Brilhante	5007208	city	5	13.32836	0	0	0	0.0	37514	False	False
22	2020-05-27	62	MS	Rio Verde de Mato Grosso	5007406	city	1	5.06432	0	0	0	0.0	19746	False	False
22	2020-05-27	19	MS	São Gabriel do Oeste	5007695	city	5	18.67693	0	0	0	0.0	26771	False	False
22	2020-05-27	40	MS	Selvíria	5007802	city	1	15.31628	0	0	0	0.0	6529	False	False
22	2020-05-27	70	MS	Sidrolândia	5007901	city	4	6.93662	0	0	0	0.0	57665	False	False
22	2020-05-27	51	MS	Sonora	5007935	city	12	62.26004	0	0	0	0.0	19274	False	False
22	2020-05-27	15	MS	Tacuru	5007950	city	1	8.65651	0	0	0	0.0	11552	False	False
22	2020-05-27	5	MS	Taquarussu	5007976	city	1	27.87068	0	0	0	0.0	3588	False	False
22	2020-05-27	57	MS	Três Lagoas	5008305	city	134	110.38982	4	5	0	0.0373	121388	False	False
22	2020-05-27	16	MS	Vicentina	5008404	city	17	278.59718	3	1	0	0.0588	6102	False	False
22	2020-05-27	18	MT	Acorizal	5100102	city	9	166.69754	5	0	0	0.0	5399	False	False
22	2020-05-27	19	MT	Água Boa	5100201	city	3	11.66362	0	0	0	0.0	25721	False	False
22	2020-05-27	54	MT	Alta Floresta	5100250	city	32	61.79754	13	1	1	0.0312	51782	False	False
22	2020-05-27	12	MT	Alto Araguaia	5100300	city	10	52.50998	1	1	1	0.1	19044	False	False
22	2020-05-27	9	MT	Alto Boa Vista	5100359	city	1	14.65846	0	1	0	1.0	6822	False	False
22	2020-05-27	11	MT	Alto Garças	5100409	city	1	8.31255	0	0	0	0.0	12030	False	False
22	2020-05-27	14	MT	Alto Paraguai	5100508	city	1	8.80592	0	0	0	0.0	11356	False	False
22	2020-05-27	52	MT	Aripuanã	5101407	city	7	31.31431	0	1	0	0.1429	22354	False	False
22	2020-05-27	40	MT	Barra do Garças	5101803	city	67	109.81446	0	3	0	0.0448	61012	False	False
22	2020-05-27	8	MT	Bom Jesus do Araguaia	5101852	city	2	30.39514	0	0	0	0.0	6580	False	False
22	2020-05-27	52	MT	Cáceres	5102504	city	22	23.31101	1	3	0	0.1364	94376	False	False
22	2020-05-27	54	MT	Campo Novo do Parecis	5102637	city	9	25.45249	0	0	0	0.0	35360	False	False
22	2020-05-27	9	MT	Campos de Júlio	5102686	city	1	14.51168	0	0	0	0.0	6891	False	False
22	2020-05-27	14	MT	Campo Verde	5102678	city	23	52.22406	7	0	0	0.0	44041	False	False
22	2020-05-27	52	MT	Canarana	5102702	city	4	18.53654	1	0	0	0.0	21579	False	False
22	2020-05-27	51	MT	Chapada dos Guimarães	5103007	city	10	50.62778	0	1	0	0.1	19752	False	False
22	2020-05-27	7	MT	Colíder	5103205	city	3	8.97183	0	0	0	0.0	33438	False	False
22	2020-05-27	35	MT	Confresa	5103353	city	49	158.40688	2	0	0	0.0	30933	False	False
22	2020-05-27	43	MT	Conquista D'Oeste	5103361	city	4	99.05894	0	0	0	0.0	4038	False	False
22	2020-05-27	20	MT	Cotriguaçu	5103379	city	2	10.12658	0	1	0	0.5	19750	False	False
22	2020-05-27	69	MT	Cuiabá	5103403	city	612	99.9107	48	8	1	0.0131	612547	False	False
22	2020-05-27	27	MT	Curvelândia	5103437	city	4	76.64304	0	1	0	0.25	5219	False	False
22	2020-05-27	1	MT	Denise	5103452	city	1	10.56859	1	0	0	0.0	9462	False	False
22	2020-05-27	7	MT	Dom Aquino	5103601	city	3	36.68379	0	0	0	0.0	8178	False	False
22	2020-05-27	11	MT	Guarantã do Norte	5104104	city	6	16.75229	0	0	0	0.0	35816	False	False
22	2020-05-27	1	MT	Guiratinga	5104203	city	1	6.60458	1	0	0	0.0	15141	False	False
22	2020-05-27	52	MT	Importados/Indefinidos		city	35		1	2	0	0.0571		False	False
22	2020-05-27	40	MT	Ipiranga do Norte	5104526	city	4	52.17164	1	0	0	0.0	7667	False	False
22	2020-05-27	36	MT	Jaciara	5104807	city	34	122.40783	4	0	0	0.0	27776	False	False
22	2020-05-27	30	MT	Jangada	5104906	city	9	107.02818	2	0	0	0.0	8409	False	False
22	2020-05-27	9	MT	Jauru	5105002	city	2	22.74537	0	0	0	0.0	8793	False	False
22	2020-05-27	5	MT	Juara	5105101	city	3	8.5778	1	1	0	0.3333	34974	False	False
22	2020-05-27	6	MT	Juína	5105150	city	7	17.07442	1	1	0	0.1429	40997	False	False
22	2020-05-27	14	MT	Juscimeira	5105200	city	3	26.73559	0	0	0	0.0	11221	False	False
22	2020-05-27	50	MT	Lambari D'Oeste	5105234	city	1	16.3372	0	0	0	0.0	6121	False	False
22	2020-05-27	56	MT	Lucas do Rio Verde	5105259	city	59	90.0296	11	2	0	0.0339	65534	False	False
22	2020-05-27	6	MT	Luciara	5105309	city	1	48.14636	0	0	0	0.0	2077	False	False
22	2020-05-27	5	MT	Marcelândia	5105580	city	0		0	0	0	0.0	10499	False	False
22	2020-05-27	7	MT	Matupá	5105606	city	5	30.1823	0	0	0	0.0	16566	False	False
22	2020-05-27	40	MT	Mirassol d'Oeste	5105622	city	12	43.26039	2	1	0	0.0833	27739	False	False
22	2020-05-27	15	MT	Nobres	5105903	city	3	19.56182	-1	0	0	0.0	15336	False	False
22	2020-05-27	16	MT	Nossa Senhora do Livramento	5106109	city	4	30.26634	0	0	0	0.0	13216	False	False
22	2020-05-27	1	MT	Nova Guarita	5108808	city	3	66.38637	3	0	0	0.0	4519	False	False
22	2020-05-27	21	MT	Nova Lacerda	5106182	city	4	60.24096	0	0	0	0.0	6640	False	False
22	2020-05-27	65	MT	Nova Monte Verde	5108956	city	1	10.89562	0	0	0	0.0	9178	False	False
22	2020-05-27	54	MT	Nova Mutum	5106224	city	24	52.88907	3	1	0	0.0417	45378	False	False
22	2020-05-27	13	MT	Nova Olímpia	5106232	city	2	9.85173	0	0	0	0.0	20301	False	False
22	2020-05-27	2	MT	Nova Santa Helena	5106190	city	4	107.58472	0	0	0	0.0	3718	False	False
22	2020-05-27	13	MT	Nova Ubiratã	5106240	city	6	50.07511	1	0	0	0.0	11982	False	False
22	2020-05-27	13	MT	Nova Xavantina	5106257	city	1	4.67858	0	0	0	0.0	21374	False	False
22	2020-05-27	8	MT	Novo Mundo	5106265	city	9	98.06058	0	0	0	0.0	9178	False	False
22	2020-05-27	7	MT	Pedra Preta	5106372	city	4	22.69375	2	0	0	0.0	17626	False	False
22	2020-05-27	28	MT	Peixoto de Azevedo	5106422	city	25	71.47758	0	0	0	0.0	34976	False	False
22	2020-05-27	31	MT	Poconé	5106505	city	3	9.13437	0	0	0	0.0	32843	False	False
22	2020-05-27	35	MT	Pontal do Araguaia	5106653	city	5	74.50454	0	0	0	0.0	6711	False	False
22	2020-05-27	20	MT	Ponte Branca	5106703	city	1	63.45178	0	1	0	1.0	1576	False	False
22	2020-05-27	44	MT	Pontes e Lacerda	5106752	city	22	48.41976	3	1	0	0.0455	45436	False	False
22	2020-05-27	10	MT	Porto Alegre do Norte	5106778	city	2	15.97827	0	0	0	0.0	12517	False	False
22	2020-05-27	27	MT	Poxoréu	5107008	city	2	12.33122	0	0	0	0.0	16219	False	False
22	2020-05-27	51	MT	Primavera do Leste	5107040	city	84	135.44236	3	0	0	0.0	62019	False	False
22	2020-05-27	34	MT	Querência	5107065	city	15	85.81727	0	1	0	0.0667	17479	False	False
22	2020-05-27	8	MT	Ribeirão Cascalheira	5107180	city	5	48.99079	0	0	0	0.0	10206	False	False
22	2020-05-27	36	MT	Rio Branco	5107206	city	3	58.18464	0	0	0	0.0	5156	False	False
22	2020-05-27	13	MT	Rondolândia	5107578	city	2	49.9875	0	0	0	0.0	4001	False	False
22	2020-05-27	59	MT	Rondonópolis	5107602	city	148	63.65838	12	4	1	0.027	232491	False	False
22	2020-05-27	23	MT	Rosário Oeste	5107701	city	38	221.56142	1	0	0	0.0	17151	False	False
22	2020-05-27	13	MT	Santa Rita do Trivelato	5107768	city	1	29.16302	0	0	0	0.0	3429	False	False
22	2020-05-27	19	MT	Santo Antônio do Leverger	5107800	city	3	18.04186	0	0	0	0.0	16628	False	False
22	2020-05-27	15	MT	São Félix do Araguaia	5107859	city	1	8.54117	0	0	0	0.0	11708	False	False
22	2020-05-27	8	MT	São José do Povo	5107297	city	1	24.61236	0	0	0	0.0	4063	False	False
22	2020-05-27	52	MT	São José dos Quatro Marcos	5107107	city	7	37.02528	0	0	0	0.0	18906	False	False
22	2020-05-27	8	MT	São José do Xingu	5107354	city	1	17.8731	0	0	0	0.0	5595	False	False
22	2020-05-27	23	MT	São Pedro da Cipa	5107404	city	7	148.08547	1	1	0	0.1429	4727	False	False
22	2020-05-27	9	MT	Sapezal	5107875	city	8	30.91071	3	0	0	0.0	25881	False	False
22	2020-05-27	56	MT	Sinop	5107909	city	43	30.07077	7	2	0	0.0465	142996	False	False
22	2020-05-27	23	MT	Sorriso	5107925	city	49	54.25575	8	0	0	0.0	90313	False	False
22	2020-05-27	57	MT	Tangará da Serra	5107958	city	84	80.96386	2	0	0	0.0	103750	False	False
22	2020-05-27	17	MT	Tapurah	5108006	city	11	80.26268	0	0	0	0.0	13705	False	False
22	2020-05-27	6	MT	Terra Nova do Norte	5108055	city	1	10.34447	0	0	0	0.0	9667	False	False
22	2020-05-27	52	MT	União do Sul	5108303	city	1	28.36879	0	0	0	0.0	3525	False	False
22	2020-05-27	20	MT	Vale de São Domingos	5108352	city	2	63.95907	0	1	0	0.5	3127	False	False
22	2020-05-27	66	MT	Várzea Grande	5108402	city	192	67.37528	14	7	0	0.0365	284971	False	False
22	2020-05-27	3	MT	Vera	5108501	city	1	8.84251	0	0	0	0.0	11309	False	False
22	2020-05-27	38	MT	Vila Bela da Santíssima Trindade	5105507	city	3	18.60119	0	0	0	0.0	16128	False	False
22	2020-05-27	13	MT	Vila Rica	5108600	city	11	42.24757	0	0	0	0.0	26037	False	False
22	2020-05-27	58	PA	Abaetetuba	1500107	city	1458	924.55199	134	46	6	0.0316	157698	False	False
22	2020-05-27	21	PA	Abel Figueiredo	1500131	city	6	80.71025	0	1	0	0.1667	7434	False	False
22	2020-05-27	47	PA	Acará	1500206	city	30	53.96557	0	7	0	0.2333	55591	False	False
22	2020-05-27	41	PA	Afuá	1500305	city	121	308.5318	15	2	0	0.0165	39218	False	False
22	2020-05-27	28	PA	Água Azul do Norte	1500347	city	2	7.29129	0	0	0	0.0	27430	False	False
22	2020-05-27	35	PA	Alenquer	1500404	city	63	110.93698	0	1	0	0.0159	56789	False	False
22	2020-05-27	33	PA	Almeirim	1500503	city	18	52.772	0	1	0	0.0556	34109	False	False
22	2020-05-27	55	PA	Altamira	1500602	city	312	272.26556	25	3	0	0.0096	114594	False	False
22	2020-05-27	35	PA	Anajás	1500701	city	106	362.05895	0	2	0	0.0189	29277	False	False
22	2020-05-27	64	PA	Ananindeua	1500800	city	2461	463.8163	95	228	2	0.0926	530598	False	False
22	2020-05-27	34	PA	Anapu	1500859	city	75	268.91359	11	0	0	0.0	27890	False	False
22	2020-05-27	38	PA	Augusto Corrêa	1500909	city	109	236.96682	37	3	0	0.0275	45998	False	False
22	2020-05-27	34	PA	Aurora do Pará	1500958	city	49	156.35969	18	3	3	0.0612	31338	False	False
22	2020-05-27	2	PA	Aveiro	1501006	city	1	6.10203	0	0	0	0.0	16388	False	False
22	2020-05-27	32	PA	Bagre	1501105	city	54	176.0506	4	5	0	0.0926	30673	False	False
22	2020-05-27	29	PA	Baião	1501204	city	93	196.01231	1	3	0	0.0323	47446	False	False
22	2020-05-27	28	PA	Bannach	1501253	city	8	243.45709	0	1	0	0.125	3286	False	False
22	2020-05-27	57	PA	Barcarena	1501303	city	597	478.82579	46	61	0	0.1022	124680	False	False
22	2020-05-27	71	PA	Belém	1501402	city	10614	711.03906	381	1195	21	0.1126	1492745	False	False
22	2020-05-27	26	PA	Belterra	1501451	city	16	90.23235	0	3	0	0.1875	17732	False	False
22	2020-05-27	55	PA	Benevides	1501501	city	560	892.6152	46	15	0	0.0268	62737	False	False
22	2020-05-27	32	PA	Bom Jesus do Tocantins	1501576	city	8	47.11148	0	0	0	0.0	16981	False	False
22	2020-05-27	31	PA	Bonito	1501600	city	78	478.93897	2	2	0	0.0256	16286	False	False
22	2020-05-27	44	PA	Bragança	1501709	city	594	465.2037	93	30	0	0.0505	127686	False	False
22	2020-05-27	18	PA	Brasil Novo	1501725	city	23	152.45923	1	1	0	0.0435	15086	False	False
22	2020-05-27	10	PA	Brejo Grande do Araguaia	1501758	city	7	94.85095	0	0	0	0.0	7380	False	False
22	2020-05-27	26	PA	Breu Branco	1501782	city	37	56.02156	3	7	0	0.1892	66046	False	False
22	2020-05-27	38	PA	Breves	1501808	city	485	472.24467	13	56	1	0.1155	102701	False	False
22	2020-05-27	47	PA	Bujaru	1501907	city	109	374.159	3	12	0	0.1101	29132	False	False
22	2020-05-27	43	PA	Cachoeira do Arari	1502004	city	46	193.54567	0	8	0	0.1739	23767	False	False
22	2020-05-27	26	PA	Cachoeira do Piriá	1501956	city	3	8.84956	1	0	0	0.0	33900	False	False
22	2020-05-27	52	PA	Cametá	1502103	city	909	659.22112	95	33	1	0.0363	137890	False	False
22	2020-05-27	44	PA	Canaã dos Carajás	1502152	city	670	1806.66037	52	12	1	0.0179	37085	False	False
22	2020-05-27	45	PA	Capanema	1502202	city	266	385.35645	1	21	2	0.0789	69027	False	False
22	2020-05-27	43	PA	Capitão Poço	1502301	city	194	357.25466	0	13	0	0.067	54303	False	False
22	2020-05-27	63	PA	Castanhal	1502400	city	518	257.97712	18	74	-1	0.1429	200793	False	False
22	2020-05-27	25	PA	Chaves	1502509	city	8	33.73108	0	1	0	0.125	23717	False	False
22	2020-05-27	38	PA	Colares	1502608	city	37	306.16467	2	3	0	0.0811	12085	False	False
22	2020-05-27	45	PA	Conceição do Araguaia	1502707	city	30	62.67759	0	0	0	0.0	47864	False	False
22	2020-05-27	35	PA	Concórdia do Pará	1502756	city	96	288.13254	4	3	1	0.0312	33318	False	False
22	2020-05-27	8	PA	Cumaru do Norte	1502764	city	14	103.91153	0	0	0	0.0	13473	False	False
22	2020-05-27	36	PA	Curionópolis	1502772	city	150	836.63339	18	5	0	0.0333	17929	False	False
22	2020-05-27	43	PA	Curralinho	1502806	city	41	119.01997	0	3	0	0.0732	34448	False	False
22	2020-05-27	20	PA	Curuá	1502855	city	13	90.32168	0	0	0	0.0	14393	False	False
22	2020-05-27	36	PA	Curuçá	1502905	city	189	471.72166	1	34	4	0.1799	40066	False	False
22	2020-05-27	29	PA	Dom Eliseu	1502939	city	237	396.85862	12	3	0	0.0127	59719	False	False
22	2020-05-27	26	PA	Eldorado do Carajás	1502954	city	8	23.66304	0	1	0	0.125	33808	False	False
22	2020-05-27	20	PA	Faro	1503002	city	1	13.90047	0	0	0	0.0	7194	False	False
22	2020-05-27	17	PA	Floresta do Araguaia	1503044	city	2	9.85028	0	0	0	0.0	20304	False	False
22	2020-05-27	36	PA	Garrafão do Norte	1503077	city	118	452.697	8	3	0	0.0254	26066	False	False
22	2020-05-27	55	PA	Goianésia do Pará	1503093	city	33	81.53181	0	2	0	0.0606	40475	False	False
22	2020-05-27	19	PA	Gurupá	1503101	city	11	32.95781	0	2	0	0.1818	33376	False	False
22	2020-05-27	39	PA	Igarapé-Açu	1503200	city	81	208.72523	1	9	0	0.1111	38807	False	False
22	2020-05-27	32	PA	Igarapé-Miri	1503309	city	416	663.49804	27	12	1	0.0288	62698	False	False
22	2020-05-27	38	PA	Importados/Indefinidos		city	0		0	0	0	0.0		False	False
22	2020-05-27	37	PA	Inhangapi	1503408	city	21	179.31859	0	2	0	0.0952	11711	False	False
22	2020-05-27	29	PA	Ipixuna do Pará	1503457	city	116	181.10003	2	4	0	0.0345	64053	False	False
22	2020-05-27	32	PA	Irituia	1503507	city	65	199.69278	0	4	0	0.0615	32550	False	False
22	2020-05-27	63	PA	Itaituba	1503606	city	40	39.50734	0	3	0	0.075	101247	False	False
22	2020-05-27	19	PA	Itupiranga	1503705	city	55	103.24954	0	1	0	0.0182	53269	False	False
22	2020-05-27	20	PA	Jacareacanga	1503754	city	15	182.06093	0	1	0	0.0667	8239	False	False
22	2020-05-27	29	PA	Jacundá	1503804	city	96	162.28552	20	4	2	0.0417	59155	False	False
22	2020-05-27	43	PA	Juruti	1503903	city	44	75.9367	0	4	0	0.0909	57943	False	False
22	2020-05-27	34	PA	Limoeiro do Ajuru	1504000	city	105	362.88232	6	6	0	0.0571	28935	False	False
22	2020-05-27	38	PA	Mãe do Rio	1504059	city	127	422.24956	18	12	11	0.0945	30077	False	False
22	2020-05-27	23	PA	Magalhães Barata	1504109	city	51	596.63079	0	4	0	0.0784	8548	False	False
22	2020-05-27	66	PA	Marabá	1504208	city	342	122.4275	1	79	2	0.231	279349	False	False
22	2020-05-27	29	PA	Maracanã	1504307	city	70	237.50551	10	8	2	0.1143	29473	False	False
22	2020-05-27	43	PA	Marapanim	1504406	city	88	310.55901	1	9	0	0.1023	28336	False	False
22	2020-05-27	58	PA	Marituba	1504422	city	376	285.8859	18	39	1	0.1037	131521	False	False
22	2020-05-27	23	PA	Medicilândia	1504455	city	46	145.58344	2	1	0	0.0217	31597	False	False
22	2020-05-27	31	PA	Melgaço	1504505	city	67	242.2796	2	5	0	0.0746	27654	False	False
22	2020-05-27	32	PA	Mocajuba	1504604	city	226	725.84789	1	5	0	0.0221	31136	False	False
22	2020-05-27	29	PA	Moju	1504703	city	251	305.74707	1	13	0	0.0518	82094	False	False
22	2020-05-27	16	PA	Mojuí dos Campos	1504752	city	13	80.82567	0	1	0	0.0769	16084	False	False
22	2020-05-27	43	PA	Monte Alegre	1504802	city	16	27.571	0	2	0	0.125	58032	False	False
22	2020-05-27	43	PA	Muaná	1504901	city	69	171.00796	0	5	0	0.0725	40349	False	False
22	2020-05-27	32	PA	Nova Esperança do Piriá	1504950	city	94	439.91015	4	2	0	0.0213	21368	False	False
22	2020-05-27	44	PA	Nova Ipixuna	1504976	city	24	143.90215	0	2	0	0.0833	16678	False	False
22	2020-05-27	34	PA	Nova Timboteua	1505007	city	26	169.23778	1	0	0	0.0	15363	False	False
22	2020-05-27	55	PA	Novo Progresso	1505031	city	21	81.51541	0	0	0	0.0	25762	False	False
22	2020-05-27	21	PA	Novo Repartimento	1505064	city	17	22.39229	0	3	0	0.1765	75919	False	False
22	2020-05-27	44	PA	Óbidos	1505106	city	9	17.26221	0	1	0	0.1111	52137	False	False
22	2020-05-27	55	PA	Oeiras do Pará	1505205	city	168	516.73228	9	15	0	0.0893	32512	False	False
22	2020-05-27	38	PA	Oriximiná	1505304	city	23	31.46547	0	4	0	0.1739	73096	False	False
22	2020-05-27	38	PA	Ourém	1505403	city	45	252.21388	0	1	0	0.0222	17842	False	False
22	2020-05-27	28	PA	Ourilândia do Norte	1505437	city	157	478.19201	16	0	0	0.0	32832	False	False
22	2020-05-27	37	PA	Pacajá	1505486	city	56	117.38565	0	4	0	0.0714	47706	False	False
22	2020-05-27	13	PA	Palestina do Pará	1505494	city	6	79.0618	2	1	0	0.1667	7589	False	False
22	2020-05-27	34	PA	Paragominas	1505502	city	414	365.90216	94	36	0	0.087	113145	False	False
22	2020-05-27	61	PA	Parauapebas	1505536	city	1179	566.08394	79	54	0	0.0458	208273	False	False
22	2020-05-27	24	PA	Pau D'Arco	1505551	city	4	72.95276	0	1	0	0.25	5483	False	False
22	2020-05-27	28	PA	Peixe-Boi	1505601	city	20	247.61669	1	1	1	0.05	8077	False	False
22	2020-05-27	10	PA	Piçarra	1505635	city	13	100.14637	6	0	0	0.0	12981	False	False
22	2020-05-27	34	PA	Ponta de Pedras	1505700	city	98	315.29503	7	4	0	0.0408	31082	False	False
22	2020-05-27	23	PA	Portel	1505809	city	261	420.67598	17	19	0	0.0728	62043	False	False
22	2020-05-27	34	PA	Porto de Moz	1505908	city	90	218.79178	0	5	0	0.0556	41135	False	False
22	2020-05-27	28	PA	Prainha	1506005	city	18	60.2692	1	0	0	0.0	29866	False	False
22	2020-05-27	42	PA	Primavera	1506104	city	53	489.60739	0	0	0	0.0	10825	False	False
22	2020-05-27	47	PA	Quatipuru	1506112	city	51	374.77954	0	1	0	0.0196	13608	False	False
22	2020-05-27	36	PA	Redenção	1506138	city	52	61.33016	0	1	0	0.0192	84787	False	False
22	2020-05-27	26	PA	Rio Maria	1506161	city	25	137.41549	0	0	0	0.0	18193	False	False
22	2020-05-27	44	PA	Rondon do Pará	1506187	city	41	78.30854	0	5	0	0.122	52357	False	False
22	2020-05-27	14	PA	Rurópolis	1506195	city	2	3.95961	0	0	0	0.0	50510	False	False
22	2020-05-27	45	PA	Salinópolis	1506203	city	141	346.65028	3	21	0	0.1489	40675	False	False
22	2020-05-27	39	PA	Salvaterra	1506302	city	90	378.91546	5	6	0	0.0667	23752	False	False
22	2020-05-27	44	PA	Santa Bárbara do Pará	1506351	city	164	778.02552	0	3	0	0.0183	21079	False	False
22	2020-05-27	39	PA	Santa Cruz do Arari	1506401	city	56	552.92259	1	5	0	0.0893	10128	False	False
22	2020-05-27	38	PA	Santa Izabel do Pará	1506500	city	218	307.90526	9	8	1	0.0367	70801	False	False
22	2020-05-27	26	PA	Santa Luzia do Pará	1506559	city	8	40.30633	2	3	0	0.375	19848	False	False
22	2020-05-27	6	PA	Santa Maria das Barreiras	1506583	city	1	4.66222	0	0	0	0.0	21449	False	False
22	2020-05-27	37	PA	Santa Maria do Pará	1506609	city	91	366.03516	6	9	0	0.0989	24861	False	False
22	2020-05-27	20	PA	Santana do Araguaia	1506708	city	27	37.07925	1	1	0	0.037	72817	False	False
22	2020-05-27	57	PA	Santarém	1506807	city	868	284.97418	58	69	0	0.0795	304589	False	False
22	2020-05-27	27	PA	Santarém Novo	1506906	city	9	134.14816	5	1	0	0.1111	6709	False	False
22	2020-05-27	51	PA	Santo Antônio do Tauá	1507003	city	185	587.63738	21	15	0	0.0811	31482	False	False
22	2020-05-27	36	PA	São Caetano de Odivelas	1507102	city	73	404.43213	1	11	0	0.1507	18050	False	False
22	2020-05-27	23	PA	São Domingos do Araguaia	1507151	city	43	168.25136	0	1	0	0.0233	25557	False	False
22	2020-05-27	32	PA	São Domingos do Capim	1507201	city	40	125.04298	0	3	0	0.075	31989	False	False
22	2020-05-27	30	PA	São Félix do Xingu	1507300	city	78	60.70937	0	2	0	0.0256	128481	False	False
22	2020-05-27	18	PA	São Francisco do Pará	1507409	city	17	107.03942	1	2	0	0.1176	15882	False	False
22	2020-05-27	55	PA	São Geraldo do Araguaia	1507458	city	53	213.30543	0	4	0	0.0755	24847	False	False
22	2020-05-27	31	PA	São João da Ponta	1507466	city	10	162.89298	0	1	0	0.1	6139	False	False
22	2020-05-27	35	PA	São João de Pirabas	1507474	city	19	82.44739	0	4	0	0.2105	23045	False	False
22	2020-05-27	36	PA	São João do Araguaia	1507508	city	4	28.57959	0	1	0	0.25	13996	False	False
22	2020-05-27	47	PA	São Miguel do Guamá	1507607	city	145	245.82104	28	15	2	0.1034	58986	False	False
22	2020-05-27	37	PA	São Sebastião da Boa Vista	1507706	city	68	255.25526	3	3	1	0.0441	26640	False	False
22	2020-05-27	16	PA	Sapucaia	1507755	city	8	134.90725	0	0	0	0.0	5930	False	False
22	2020-05-27	25	PA	Senador José Porfírio	1507805	city	50	428.89003	0	5	0	0.1	11658	False	False
22	2020-05-27	20	PA	Soure	1507904	city	48	189.17002	26	3	3	0.0625	25374	False	False
22	2020-05-27	37	PA	Tailândia	1507953	city	205	192.7797	5	6	0	0.0293	106339	False	False
22	2020-05-27	38	PA	Terra Alta	1507961	city	79	674.06143	2	6	0	0.0759	11720	False	False
22	2020-05-27	26	PA	Terra Santa	1507979	city	7	37.29554	0	0	0	0.0	18769	False	False
22	2020-05-27	34	PA	Tomé-Açu	1508001	city	59	92.991	7	9	0	0.1525	63447	False	False
22	2020-05-27	37	PA	Tracuateua	1508035	city	18	58.14141	0	0	0	0.0	30959	False	False
22	2020-05-27	16	PA	Trairão	1508050	city	28	147.45379	0	1	0	0.0357	18989	False	False
22	2020-05-27	44	PA	Tucumã	1508084	city	39	98.47987	0	1	0	0.0256	39602	False	False
22	2020-05-27	58	PA	Tucuruí	1508100	city	382	336.09305	94	40	0	0.1047	113659	False	False
22	2020-05-27	23	PA	Ulianópolis	1508126	city	152	256.71339	2	7	7	0.0461	59210	False	False
22	2020-05-27	26	PA	Uruará	1508159	city	34	74.76471	1	0	0	0.0	45476	False	False
22	2020-05-27	43	PA	Vigia	1508209	city	107	199.30708	1	11	1	0.1028	53686	False	False
22	2020-05-27	34	PA	Viseu	1508308	city	395	643.29104	18	8	3	0.0203	61403	False	False
22	2020-05-27	20	PA	Vitória do Xingu	1508357	city	112	740.0555	1	5	0	0.0446	15134	False	False
22	2020-05-27	38	PA	Xinguara	1508407	city	89	198.87824	1	3	0	0.0337	44751	False	False
22	2020-05-27	7	PB	Água Branca	2500106	city	2	19.5427	1	0	0	0.0	10234	False	False
22	2020-05-27	9	PB	Aguiar	2500205	city	1	17.7305	0	0	0	0.0	5640	False	False
22	2020-05-27	34	PB	Alagoa Grande	2500304	city	48	168.44469	7	1	0	0.0208	28496	False	False
22	2020-05-27	36	PB	Alagoa Nova	2500403	city	16	76.74229	4	1	0	0.0625	20849	False	False
22	2020-05-27	24	PB	Alagoinha	2500502	city	92	634.96446	21	0	0	0.0	14489	False	False
22	2020-05-27	1	PB	Alcantil	2500536	city	1	18.2083	1	0	0	0.0	5492	False	False
22	2020-05-27	29	PB	Alhandra	2500601	city	124	633.04064	27	4	0	0.0323	19588	False	False
22	2020-05-27	13	PB	Amparo	2500734	city	15	670.24129	4	0	0	0.0	2238	False	False
22	2020-05-27	8	PB	Aparecida	2500775	city	2	23.9607	0	0	0	0.0	8347	False	False
22	2020-05-27	30	PB	Araçagi	2500809	city	29	170.71878	0	0	0	0.0	16987	False	False
22	2020-05-27	13	PB	Arara	2500908	city	8	59.39124	0	0	0	0.0	13470	False	False
22	2020-05-27	6	PB	Araruna	2501005	city	2	9.8464	-1	0	0	0.0	20312	False	False
22	2020-05-27	33	PB	Areia	2501104	city	43	188.43946	3	1	0	0.0233	22819	False	False
22	2020-05-27	2	PB	Areia de Baraúnas	2501153	city	1	46.99248	0	0	0	0.0	2128	False	False
22	2020-05-27	15	PB	Areial	2501203	city	8	114.31838	0	0	0	0.0	6998	False	False
22	2020-05-27	18	PB	Aroeiras	2501302	city	16	83.53783	1	0	0	0.0	19153	False	False
22	2020-05-27	3	PB	Assunção	2501351	city	2	50.12531	1	0	0	0.0	3990	False	False
22	2020-05-27	21	PB	Baía da Traição	2501401	city	43	478.14967	8	1	0	0.0233	8993	False	False
22	2020-05-27	20	PB	Bananeiras	2501500	city	16	75.05395	0	0	0	0.0	21318	False	False
22	2020-05-27	18	PB	Barra de Santana	2501575	city	12	143.55784	0	0	0	0.0	8359	False	False
22	2020-05-27	7	PB	Barra de Santa Rosa	2501609	city	4	26.00104	0	0	0	0.0	15384	False	False
22	2020-05-27	36	PB	Barra de São Miguel	2501708	city	2	33.13453	0	1	1	0.5	6036	False	False
22	2020-05-27	50	PB	Bayeux	2501807	city	196	202.31214	5	18	1	0.0918	96880	False	False
22	2020-05-27	16	PB	Belém	2501906	city	27	152.74949	12	0	0	0.0	17676	False	False
22	2020-05-27	10	PB	Belém do Brejo do Cruz	2502003	city	1	13.62027	0	0	0	0.0	7342	False	False
22	2020-05-27	1	PB	Boa Ventura	2502102	city	1	18.63586	1	0	0	0.0	5366	False	False
22	2020-05-27	12	PB	Boa Vista	2502151	city	20	283.64771	3	0	0	0.0	7051	False	False
22	2020-05-27	38	PB	Bom Jesus	2502201	city	1	39.04725	0	0	0	0.0	2561	False	False
22	2020-05-27	33	PB	Boqueirão	2502508	city	10	56.16715	1	1	0	0.1	17804	False	False
22	2020-05-27	21	PB	Borborema	2502706	city	1	19.00057	0	0	0	0.0	5263	False	False
22	2020-05-27	34	PB	Brejo do Cruz	2502805	city	4	28.3246	0	1	0	0.25	14122	False	False
22	2020-05-27	34	PB	Caaporã	2503001	city	278	1273.59355	23	4	0	0.0144	21828	False	False
22	2020-05-27	6	PB	Cabaceiras	2503100	city	4	71.28854	1	0	0	0.0	5611	False	False
22	2020-05-27	57	PB	Cabedelo	2503209	city	517	763.25735	216	7	0	0.0135	67736	False	False
22	2020-05-27	9	PB	Cachoeira dos Índios	2503308	city	3	29.28544	0	1	0	0.3333	10244	False	False
22	2020-05-27	12	PB	Cacimba de Dentro	2503506	city	14	81.45692	0	0	0	0.0	17187	False	False
22	2020-05-27	6	PB	Cacimbas	2503555	city	2	27.88234	0	0	0	0.0	7173	False	False
22	2020-05-27	27	PB	Caiçara	2503605	city	19	263.85224	0	1	0	0.0526	7201	False	False
22	2020-05-27	37	PB	Cajazeiras	2503704	city	60	96.78512	8	5	0	0.0833	61993	False	False
22	2020-05-27	20	PB	Cajazeirinhas	2503753	city	1	31.31851	0	0	0	0.0	3193	False	False
22	2020-05-27	10	PB	Caldas Brandão	2503803	city	11	182.90655	0	0	0	0.0	6014	False	False
22	2020-05-27	62	PB	Campina Grande	2504009	city	1025	250.16413	89	11	0	0.0107	409731	False	False
22	2020-05-27	23	PB	Capim	2504033	city	33	505.90219	10	1	0	0.0303	6523	False	False
22	2020-05-27	6	PB	Carrapateira	2504108	city	1	37.60812	0	0	0	0.0	2659	False	False
22	2020-05-27	27	PB	Casserengue	2504157	city	4	53.56186	2	0	0	0.0	7468	False	False
22	2020-05-27	30	PB	Catingueira	2504207	city	5	101.37875	3	0	0	0.0	4932	False	False
22	2020-05-27	11	PB	Catolé do Rocha	2504306	city	31	101.48628	8	2	2	0.0645	30546	False	False
22	2020-05-27	12	PB	Caturité	2504355	city	12	247.32069	2	0	0	0.0	4852	False	False
22	2020-05-27	14	PB	Conceição	2504405	city	4	21.0726	0	0	0	0.0	18982	False	False
22	2020-05-27	22	PB	Condado	2504504	city	39	586.11362	7	0	0	0.0	6654	False	False
22	2020-05-27	37	PB	Conde	2504603	city	92	372.92258	7	2	0	0.0217	24670	False	False
22	2020-05-27	40	PB	Congo	2504702	city	11	229.83702	0	1	0	0.0909	4786	False	False
22	2020-05-27	36	PB	Coremas	2504801	city	13	84.16963	0	0	0	0.0	15445	False	False
22	2020-05-27	34	PB	Coxixola	2504850	city	4	208.22488	0	0	0	0.0	1921	False	False
22	2020-05-27	37	PB	Cruz do Espírito Santo	2504900	city	101	583.17455	8	6	0	0.0594	17319	False	False
22	2020-05-27	16	PB	Cuité	2505105	city	9	44.25214	0	0	0	0.0	20338	False	False
22	2020-05-27	17	PB	Cuité de Mamanguape	2505238	city	3	47.22178	0	0	0	0.0	6353	False	False
22	2020-05-27	21	PB	Cuitegi	2505204	city	50	734.96987	1	1	0	0.02	6803	False	False
22	2020-05-27	14	PB	Curral de Cima	2505279	city	7	133.92003	2	0	0	0.0	5227	False	False
22	2020-05-27	5	PB	Damião	2505352	city	1	18.76173	0	0	0	0.0	5330	False	False
22	2020-05-27	6	PB	Desterro	2505402	city	4	48.2102	2	0	0	0.0	8297	False	False
22	2020-05-27	6	PB	Dona Inês	2505709	city	2	19.13326	0	0	0	0.0	10453	False	False
22	2020-05-27	17	PB	Duas Estradas	2505808	city	15	417.13014	1	0	0	0.0	3596	False	False
22	2020-05-27	6	PB	Emas	2505907	city	1	28.39296	0	0	0	0.0	3522	False	False
22	2020-05-27	32	PB	Esperança	2506004	city	46	139.36438	0	0	0	0.0	33007	False	False
22	2020-05-27	8	PB	Fagundes	2506103	city	5	44.4326	0	0	0	0.0	11253	False	False
22	2020-05-27	18	PB	Gado Bravo	2506251	city	22	264.55026	8	1	0	0.0455	8316	False	False
22	2020-05-27	35	PB	Guarabira	2506301	city	466	792.07248	57	3	0	0.0064	58833	False	False
22	2020-05-27	33	PB	Gurinhém	2506400	city	25	176.94104	1	0	0	0.0	14129	False	False
22	2020-05-27	8	PB	Gurjão	2506509	city	3	87.51459	0	0	0	0.0	3428	False	False
22	2020-05-27	9	PB	Ibiara	2506608	city	9	151.79626	6	0	0	0.0	5929	False	False
22	2020-05-27	66	PB	Igaracy	2502607	city	6	98.0873	2	0	0	0.0	6117	False	False
22	2020-05-27	27	PB	Imaculada	2506707	city	5	42.30476	0	0	0	0.0	11819	False	False
22	2020-05-27	18	PB	Ingá	2506806	city	31	171.24234	2	0	0	0.0	18103	False	False
22	2020-05-27	37	PB	Itabaiana	2506905	city	122	498.42709	15	1	0	0.0082	24477	False	False
22	2020-05-27	34	PB	Itaporanga	2507002	city	4	16.19958	0	1	0	0.25	24692	False	False
22	2020-05-27	36	PB	Itapororoca	2507101	city	31	166.09516	5	1	0	0.0323	18664	False	False
22	2020-05-27	16	PB	Itatuba	2507200	city	39	355.77449	7	1	0	0.0256	10962	False	False
22	2020-05-27	14	PB	Jacaraú	2507309	city	7	48.50669	0	0	0	0.0	14431	False	False
22	2020-05-27	9	PB	Jericó	2507408	city	1	12.92157	0	0	0	0.0	7739	False	False
22	2020-05-27	71	PB	João Pessoa	2507507	city	3232	399.49816	287	102	2	0.0316	809015	False	False
22	2020-05-27	20	PB	Joca Claudino	2513653	city	1	37.93627	0	0	0	0.0	2636	False	False
22	2020-05-27	17	PB	Juarez Távora	2507606	city	15	189.0121	0	0	0	0.0	7936	False	False
22	2020-05-27	22	PB	Juazeirinho	2507705	city	50	275.16372	8	0	0	0.0	18171	False	False
22	2020-05-27	55	PB	Junco do Seridó	2507804	city	6	83.91608	1	1	0	0.1667	7150	False	False
22	2020-05-27	21	PB	Juripiranga	2507903	city	61	567.12533	15	0	0	0.0	10756	False	False
22	2020-05-27	9	PB	Juru	2508000	city	8	81.07834	6	0	0	0.0	9867	False	False
22	2020-05-27	8	PB	Lagoa	2508109	city	3	64.2949	0	0	0	0.0	4666	False	False
22	2020-05-27	17	PB	Lagoa de Dentro	2508208	city	6	77.73028	1	0	0	0.0	7719	False	False
22	2020-05-27	31	PB	Lagoa Seca	2508307	city	32	116.35094	4	2	0	0.0625	27503	False	False
22	2020-05-27	12	PB	Lastro	2508406	city	1	36.53635	0	0	0	0.0	2737	False	False
22	2020-05-27	12	PB	Logradouro	2508554	city	8	184.67221	0	0	0	0.0	4332	False	False
22	2020-05-27	30	PB	Lucena	2508604	city	52	397.55352	1	1	1	0.0192	13080	False	False
22	2020-05-27	6	PB	Mãe d'Água	2508703	city	2	49.88775	0	0	0	0.0	4009	False	False
22	2020-05-27	17	PB	Malta	2508802	city	9	156.27713	2	0	0	0.0	5759	False	False
22	2020-05-27	28	PB	Mamanguape	2508901	city	84	187.15744	3	2	1	0.0238	44882	False	False
22	2020-05-27	8	PB	Manaíra	2509008	city	2	18.2565	1	0	0	0.0	10955	False	False
22	2020-05-27	31	PB	Mari	2509107	city	81	370.93007	13	3	0	0.037	21837	False	False
22	2020-05-27	33	PB	Marizópolis	2509156	city	4	60.45036	0	1	0	0.25	6617	False	False
22	2020-05-27	22	PB	Massaranduba	2509206	city	16	114.95905	1	0	0	0.0	13918	False	False
22	2020-05-27	24	PB	Mataraca	2509305	city	24	284.56249	4	0	0	0.0	8434	False	False
22	2020-05-27	23	PB	Matinhas	2509339	city	8	177.77778	3	0	0	0.0	4500	False	False
22	2020-05-27	8	PB	Mato Grosso	2509370	city	3	103.16369	0	0	0	0.0	2908	False	False
22	2020-05-27	18	PB	Maturéia	2509396	city	7	106.56112	0	0	0	0.0	6569	False	False
22	2020-05-27	16	PB	Mogeiro	2509404	city	1	7.52785	0	1	0	1.0	13284	False	False
22	2020-05-27	9	PB	Montadas	2509503	city	4	70.55918	0	0	0	0.0	5669	False	False
22	2020-05-27	27	PB	Monteiro	2509701	city	27	81.27145	8	0	0	0.0	33222	False	False
22	2020-05-27	25	PB	Mulungu	2509800	city	14	141.38558	0	0	0	0.0	9902	False	False
22	2020-05-27	17	PB	Natuba	2509909	city	7	66.96002	0	0	0	0.0	10454	False	False
22	2020-05-27	24	PB	Nova Floresta	2510105	city	1	9.40026	0	0	0	0.0	10638	False	False
22	2020-05-27	15	PB	Nova Olinda	2510204	city	3	50.42864	2	0	0	0.0	5949	False	False
22	2020-05-27	14	PB	Olho d'Água	2510402	city	6	91.93993	3	0	0	0.0	6526	False	False
22	2020-05-27	1	PB	Olivedos	2510501	city	1	25.43235	1	0	0	0.0	3932	False	False
22	2020-05-27	6	PB	Ouro Velho	2510600	city	1	32.90556	0	0	0	0.0	3039	False	False
22	2020-05-27	12	PB	Passagem	2510709	city	4	165.35759	1	0	0	0.0	2419	False	False
22	2020-05-27	59	PB	Patos	2510808	city	469	435.85335	66	19	0	0.0405	107605	False	False
22	2020-05-27	10	PB	Paulista	2510907	city	15	121.487	7	0	0	0.0	12347	False	False
22	2020-05-27	34	PB	Pedras de Fogo	2511202	city	171	600.88552	34	4	0	0.0234	28458	False	False
22	2020-05-27	1	PB	Pedro Régis	2512721	city	1	16.42306	1	0	0	0.0	6089	False	False
22	2020-05-27	26	PB	Piancó	2511301	city	15	93.3126	0	2	0	0.1333	16075	False	False
22	2020-05-27	15	PB	Picuí	2511400	city	10	53.46736	3	0	0	0.0	18703	False	False
22	2020-05-27	27	PB	Pilar	2511509	city	39	327.26357	4	0	0	0.0	11917	False	False
22	2020-05-27	23	PB	Pilões	2511608	city	6	90.42954	0	0	0	0.0	6635	False	False
22	2020-05-27	27	PB	Pilõezinhos	2511707	city	43	864.14791	7	0	0	0.0	4976	False	False
22	2020-05-27	24	PB	Pirpirituba	2511806	city	14	132.33765	0	0	0	0.0	10579	False	False
22	2020-05-27	27	PB	Pitimbu	2511905	city	67	351.42932	0	2	0	0.0299	19065	False	False
22	2020-05-27	21	PB	Pocinhos	2512002	city	4	21.54708	0	0	0	0.0	18564	False	False
22	2020-05-27	42	PB	Pombal	2512101	city	30	91.46063	5	0	0	0.0	32801	False	False
22	2020-05-27	28	PB	Princesa Isabel	2512309	city	5	21.41786	0	0	0	0.0	23345	False	False
22	2020-05-27	18	PB	Puxinanã	2512408	city	18	131.57895	3	0	0	0.0	13680	False	False
22	2020-05-27	40	PB	Queimadas	2512507	city	54	122.81939	9	0	0	0.0	43967	False	False
22	2020-05-27	15	PB	Quixaba	2512606	city	5	255.62372	0	0	0	0.0	1956	False	False
22	2020-05-27	23	PB	Remígio	2512705	city	32	163.09057	2	1	1	0.0312	19621	False	False
22	2020-05-27	21	PB	Riachão do Bacamarte	2512754	city	53	1172.30701	0	0	0	0.0	4521	False	False
22	2020-05-27	41	PB	Riachão do Poço	2512762	city	1	22.17787	0	1	0	1.0	4509	False	False
22	2020-05-27	6	PB	Riacho de Santo Antônio	2512788	city	3	154.00411	0	0	0	0.0	1948	False	False
22	2020-05-27	29	PB	Riacho dos Cavalos	2512804	city	2	23.45766	0	0	0	0.0	8526	False	False
22	2020-05-27	28	PB	Rio Tinto	2512903	city	42	173.72601	6	1	0	0.0238	24176	False	False
22	2020-05-27	5	PB	Salgadinho	2513000	city	7	180.18018	6	0	0	0.0	3885	False	False
22	2020-05-27	14	PB	Salgado de São Félix	2513109	city	23	189.45634	0	0	0	0.0	12140	False	False
22	2020-05-27	6	PB	Santa Cecília	2513158	city	3	45.74565	0	0	0	0.0	6558	False	False
22	2020-05-27	29	PB	Santa Helena	2513307	city	1	16.98081	0	0	0	0.0	5889	False	False
22	2020-05-27	22	PB	Santa Luzia	2513406	city	45	292.54973	15	2	0	0.0444	15382	False	False
22	2020-05-27	4	PB	Santana dos Garrotes	2513604	city	1	14.22273	0	0	0	0.0	7031	False	False
22	2020-05-27	51	PB	Santa Rita	2513703	city	552	404.14098	89	54	1	0.0978	136586	False	False
22	2020-05-27	17	PB	Santa Teresinha	2513802	city	10	218.67483	4	0	0	0.0	4573	False	False
22	2020-05-27	6	PB	São Bentinho	2513927	city	8	176.63943	1	0	0	0.0	4529	False	False
22	2020-05-27	41	PB	São Bento	2513901	city	92	270.34175	13	4	1	0.0435	34031	False	False
22	2020-05-27	5	PB	São Francisco	2513984	city	2	58.96226	0	0	0	0.0	3392	False	False
22	2020-05-27	6	PB	São João do Cariri	2514008	city	1	23.81519	0	0	0	0.0	4199	False	False
22	2020-05-27	44	PB	São João do Rio do Peixe	2500700	city	7	38.81557	0	0	0	0.0	18034	False	False
22	2020-05-27	8	PB	São João do Tigre	2514107	city	1	22.6142	0	0	0	0.0	4422	False	False
22	2020-05-27	10	PB	São José da Lagoa Tapada	2514206	city	13	170.38008	0	0	0	0.0	7630	False	False
22	2020-05-27	12	PB	São José de Caiana	2514305	city	22	345.96635	13	0	0	0.0	6359	False	False
22	2020-05-27	27	PB	São José de Espinharas	2514404	city	3	64.07518	1	0	0	0.0	4682	False	False
22	2020-05-27	29	PB	São José de Piranhas	2514503	city	4	19.75211	0	1	0	0.25	20251	False	False
22	2020-05-27	30	PB	São José do Bonfim	2514602	city	10	281.13579	0	0	0	0.0	3557	False	False
22	2020-05-27	17	PB	São José do Sabugi	2514701	city	54	1304.03284	5	0	0	0.0	4141	False	False
22	2020-05-27	9	PB	São José dos Cordeiros	2514800	city	4	110.25358	1	0	0	0.0	3628	False	False
22	2020-05-27	18	PB	São José dos Ramos	2514453	city	5	83.93487	0	0	0	0.0	5957	False	False
22	2020-05-27	10	PB	São Mamede	2514909	city	11	142.41326	2	0	0	0.0	7724	False	False
22	2020-05-27	21	PB	São Miguel de Taipu	2515005	city	16	217.15527	1	1	0	0.0625	7368	False	False
22	2020-05-27	23	PB	São Sebastião de Lagoa de Roça	2515104	city	9	77.18034	0	2	0	0.2222	11661	False	False
22	2020-05-27	13	PB	São Vicente do Seridó	2515401	city	16	148.49188	8	0	0	0.0	10775	False	False
22	2020-05-27	46	PB	Sapé	2515302	city	163	309.73872	1	4	0	0.0245	52625	False	False
22	2020-05-27	55	PB	Serra Branca	2515500	city	2	14.59961	0	0	0	0.0	13699	False	False
22	2020-05-27	26	PB	Serra da Raiz	2515609	city	6	190.5972	0	0	0	0.0	3148	False	False
22	2020-05-27	28	PB	Serra Redonda	2515807	city	23	326.65815	7	0	0	0.0	7041	False	False
22	2020-05-27	15	PB	Serraria	2515906	city	8	131.16904	2	2	1	0.25	6099	False	False
22	2020-05-27	20	PB	Sertãozinho	2515930	city	8	159.23567	1	0	0	0.0	5024	False	False
22	2020-05-27	21	PB	Sobrado	2515971	city	12	154.18219	0	1	0	0.0833	7783	False	False
22	2020-05-27	15	PB	Solânea	2516003	city	31	117.39312	1	0	0	0.0	26407	False	False
22	2020-05-27	18	PB	Soledade	2516102	city	6	40.02935	2	0	0	0.0	14989	False	False
22	2020-05-27	62	PB	Sousa	2516201	city	100	144.00092	0	1	0	0.01	69444	False	False
22	2020-05-27	8	PB	Sumé	2516300	city	10	58.94141	3	0	0	0.0	16966	False	False
22	2020-05-27	18	PB	Tacima	2516409	city	9	82.48557	0	1	0	0.1111	10911	False	False
22	2020-05-27	44	PB	Taperoá	2516508	city	36	234.13111	9	1	0	0.0278	15376	False	False
22	2020-05-27	7	PB	Tavares	2516607	city	6	40.74426	0	0	0	0.0	14726	False	False
22	2020-05-27	20	PB	Teixeira	2516706	city	13	85.74632	0	0	0	0.0	15161	False	False
22	2020-05-27	3	PB	Tenório	2516755	city	1	32.70111	0	0	0	0.0	3058	False	False
22	2020-05-27	24	PB	Uiraúna	2516904	city	4	26.24328	0	1	0	0.25	15242	False	False
22	2020-05-27	29	PB	Umbuzeiro	2517001	city	18	181.68971	1	1	0	0.0556	9907	False	False
22	2020-05-27	7	PB	Várzea	2517100	city	1	35.58719	0	0	0	0.0	2810	False	False
22	2020-05-27	8	PB	Vieirópolis	2517209	city	2	37.39716	0	0	0	0.0	5348	False	False
22	2020-05-27	15	PB	Vista Serrana	2505501	city	1	26.32965	0	0	0	0.0	3798	False	False
22	2020-05-27	49	PE	Abreu e Lima	2600054	city	287	287.0287	2	30	3	0.1045	99990	False	False
22	2020-05-27	29	PE	Afogados da Ingazeira	2600104	city	7	18.78741	0	0	0	0.0	37259	False	False
22	2020-05-27	29	PE	Afrânio	2600203	city	15	76.39419	3	0	0	0.0	19635	False	False
22	2020-05-27	34	PE	Agrestina	2600302	city	24	96.44364	0	5	0	0.2083	24885	False	False
22	2020-05-27	32	PE	Água Preta	2600401	city	181	492.23573	13	14	1	0.0773	36771	False	False
22	2020-05-27	26	PE	Águas Belas	2600500	city	137	315.35575	7	7	0	0.0511	43443	False	False
22	2020-05-27	39	PE	Alagoinha	2600609	city	10	68.32468	1	0	0	0.0	14636	False	False
22	2020-05-27	57	PE	Aliança	2600708	city	54	140.67629	1	13	0	0.2407	38386	False	False
22	2020-05-27	39	PE	Altinho	2600807	city	13	56.59063	0	0	0	0.0	22972	False	False
22	2020-05-27	42	PE	Amaraji	2600906	city	35	153.31377	2	7	0	0.2	22829	False	False
22	2020-05-27	1	PE	Angelim	2601003	city	2	17.93722	2	0	0	0.0	11150	False	False
22	2020-05-27	45	PE	Araçoiaba	2601052	city	29	141.29799	2	3	0	0.1034	20524	False	False
22	2020-05-27	25	PE	Araripina	2601102	city	37	43.82952	4	2	0	0.0541	84418	False	False
22	2020-05-27	50	PE	Arcoverde	2601201	city	93	125.10425	7	12	1	0.129	74338	False	False
22	2020-05-27	17	PE	Barra de Guabiraba	2601300	city	16	111.22697	1	2	0	0.125	14385	False	False
22	2020-05-27	27	PE	Barreiros	2601409	city	107	250.82632	2	7	0	0.0654	42659	False	False
22	2020-05-27	21	PE	Belém de Maria	2601508	city	0		0	0	0	0.0	12073	False	False
22	2020-05-27	13	PE	Belém do São Francisco	2601607	city	2	9.64832	0	0	0	0.0	20729	False	False
22	2020-05-27	72	PE	Belo Jardim	2601706	city	28	36.63052	0	1	0	0.0357	76439	False	False
22	2020-05-27	33	PE	Betânia	2601805	city	7	55.03577	2	1	0	0.1429	12719	False	False
22	2020-05-27	45	PE	Bezerros	2601904	city	34	55.92289	0	2	1	0.0588	60798	False	False
22	2020-05-27	17	PE	Bodocó	2602001	city	3	7.86452	0	0	0	0.0	38146	False	False
22	2020-05-27	48	PE	Bom Conselho	2602100	city	65	133.87157	6	1	0	0.0154	48554	False	False
22	2020-05-27	51	PE	Bom Jardim	2602209	city	31	79.11392	1	9	0	0.2903	39184	False	False
22	2020-05-27	40	PE	Bonito	2602308	city	29	76.04762	0	6	0	0.2069	38134	False	False
22	2020-05-27	2	PE	Brejinho	2602506	city	2	26.71297	0	0	0	0.0	7487	False	False
22	2020-05-27	26	PE	Brejo da Madre de Deus	2602605	city	45	88.68393	0	2	0	0.0444	50742	False	False
22	2020-05-27	25	PE	Buenos Aires	2602704	city	13	98.82174	0	3	0	0.2308	13155	False	False
22	2020-05-27	25	PE	Buíque	2602803	city	18	30.83353	2	1	0	0.0556	58378	False	False
22	2020-05-27	55	PE	Cabo de Santo Agostinho	2602902	city	544	262.74101	23	80	2	0.1471	207048	False	False
22	2020-05-27	33	PE	Cabrobó	2603009	city	3	8.76655	0	1	0	0.3333	34221	False	False
22	2020-05-27	52	PE	Cachoeirinha	2603108	city	30	147.20314	3	3	0	0.1	20380	False	False
22	2020-05-27	39	PE	Caetés	2603207	city	29	100.90817	6	2	0	0.069	28739	False	False
22	2020-05-27	12	PE	Calçado	2603306	city	1	9.04732	0	0	0	0.0	11053	False	False
22	2020-05-27	62	PE	Camaragibe	2603454	city	821	520.18653	15	58	2	0.0706	157828	False	False
22	2020-05-27	35	PE	Camocim de São Félix	2603504	city	23	122.56861	0	0	0	0.0	18765	False	False
22	2020-05-27	19	PE	Camutanga	2603603	city	14	163.72354	0	3	0	0.2143	8551	False	False
22	2020-05-27	17	PE	Canhotinho	2603702	city	7	28.22125	2	1	0	0.1429	24804	False	False
22	2020-05-27	49	PE	Capoeiras	2603801	city	7	34.9162	0	1	0	0.1429	20048	False	False
22	2020-05-27	44	PE	Carnaíba	2603900	city	9	46.03345	0	4	0	0.4444	19551	False	False
22	2020-05-27	32	PE	Carnaubeira da Penha	2603926	city	3	23.19827	0	1	0	0.3333	12932	False	False
22	2020-05-27	49	PE	Carpina	2604007	city	93	111.18949	9	13	1	0.1398	83641	False	False
22	2020-05-27	66	PE	Caruaru	2604106	city	305	84.45993	15	26	3	0.0852	361118	False	False
22	2020-05-27	14	PE	Casinhas	2604155	city	4	27.89206	0	0	0	0.0	14341	False	False
22	2020-05-27	51	PE	Catende	2604205	city	76	177.18922	7	8	0	0.1053	42892	False	False
22	2020-05-27	32	PE	Cedro	2604304	city	3	25.40866	0	0	0	0.0	11807	False	False
22	2020-05-27	44	PE	Chã de Alegria	2604403	city	54	399.46738	0	3	0	0.0556	13518	False	False
22	2020-05-27	46	PE	Chã Grande	2604502	city	72	331.82782	1	5	0	0.0694	21698	False	False
22	2020-05-27	35	PE	Condado	2604601	city	72	272.5105	9	11	1	0.1528	26421	False	False
22	2020-05-27	34	PE	Correntes	2604700	city	5	27.46197	0	1	0	0.2	18207	False	False
22	2020-05-27	28	PE	Cortês	2604809	city	22	174.90857	0	3	0	0.1364	12578	False	False
22	2020-05-27	28	PE	Cumaru	2604908	city	21	192.55456	3	0	0	0.0	10906	False	False
22	2020-05-27	42	PE	Cupira	2605004	city	27	112.00066	1	2	1	0.0741	24107	False	False
22	2020-05-27	39	PE	Custódia	2605103	city	47	126.64709	1	6	0	0.1277	37111	False	False
22	2020-05-27	6	PE	Dormentes	2605152	city	12	63.4652	7	0	0	0.0	18908	False	False
22	2020-05-27	42	PE	Escada	2605202	city	114	165.51724	1	15	4	0.1316	68875	False	False
22	2020-05-27	42	PE	Feira Nova	2605400	city	86	388.59518	10	7	0	0.0814	22131	False	False
22	2020-05-27	62	PE	Fernando de Noronha	2605459	city	42	1372.10062	0	0	0	0.0	3061	False	False
22	2020-05-27	38	PE	Ferreiros	2605509	city	54	445.4343	1	5	0	0.0926	12123	False	False
22	2020-05-27	30	PE	Flores	2605608	city	1	4.42008	0	0	0	0.0	22624	False	False
22	2020-05-27	24	PE	Floresta	2605707	city	7	21.29407	1	2	0	0.2857	32873	False	False
22	2020-05-27	49	PE	Frei Miguelinho	2605806	city	38	245.84331	0	3	0	0.0789	15457	False	False
22	2020-05-27	47	PE	Gameleira	2605905	city	29	93.39173	2	3	0	0.1034	31052	False	False
22	2020-05-27	49	PE	Garanhuns	2606002	city	161	115.17441	26	9	0	0.0559	139788	False	False
22	2020-05-27	46	PE	Glória do Goitá	2606101	city	67	218.92563	3	13	0	0.194	30604	False	False
22	2020-05-27	62	PE	Goiana	2606200	city	272	341.03162	22	24	0	0.0882	79758	False	False
22	2020-05-27	32	PE	Granito	2606309	city	1	13.35827	0	0	0	0.0	7486	False	False
22	2020-05-27	45	PE	Gravatá	2606408	city	86	102.29084	0	8	0	0.093	84074	False	False
22	2020-05-27	6	PE	Iati	2606507	city	1	5.20915	0	0	0	0.0	19197	False	False
22	2020-05-27	34	PE	Ibimirim	2606606	city	22	75.25227	0	5	0	0.2273	29235	False	False
22	2020-05-27	28	PE	Ibirajuba	2606705	city	2	25.76656	0	0	0	0.0	7762	False	False
22	2020-05-27	51	PE	Igarassu	2606804	city	255	217.91333	6	37	3	0.1451	117019	False	False
22	2020-05-27	32	PE	Iguaracy	2606903	city	6	49.06771	0	1	0	0.1667	12228	False	False
22	2020-05-27	44	PE	Ilha de Itamaracá	2607604	city	44	167.56798	1	2	0	0.0455	26258	False	False
22	2020-05-27	75	PE	Importados/Indefinidos		city	49		1	8	0	0.1633		False	False
22	2020-05-27	37	PE	Inajá	2607000	city	3	12.90489	0	0	0	0.0	23247	False	False
22	2020-05-27	48	PE	Ipojuca	2607208	city	189	196.45753	7	23	1	0.1217	96204	False	False
22	2020-05-27	58	PE	Ipubi	2607307	city	18	58.33928	0	3	1	0.1667	30854	False	False
22	2020-05-27	19	PE	Itaíba	2607505	city	9	34.15689	0	1	0	0.1111	26349	False	False
22	2020-05-27	37	PE	Itambé	2607653	city	112	307.29553	33	4	0	0.0357	36447	False	False
22	2020-05-27	38	PE	Itapetim	2607703	city	11	80.78731	0	1	0	0.0909	13616	False	False
22	2020-05-27	46	PE	Itapissuma	2607752	city	82	307.68076	3	12	0	0.1463	26651	False	False
22	2020-05-27	33	PE	Itaquitinga	2607802	city	33	194.63285	4	5	0	0.1515	16955	False	False
22	2020-05-27	72	PE	Jaboatão dos Guararapes	2607901	city	2781	395.98575	84	278	16	0.1	702298	False	False
22	2020-05-27	31	PE	Jaqueira	2607950	city	25	214.48181	0	3	0	0.12	11656	False	False
22	2020-05-27	37	PE	Jataúba	2608008	city	49	285.71429	4	2	0	0.0408	17150	False	False
22	2020-05-27	39	PE	Jatobá	2608057	city	3	20.27575	1	0	0	0.0	14796	False	False
22	2020-05-27	49	PE	João Alfredo	2608107	city	33	97.56963	0	9	1	0.2727	33822	False	False
22	2020-05-27	26	PE	Joaquim Nabuco	2608206	city	19	118.57954	0	3	0	0.1579	16023	False	False
22	2020-05-27	36	PE	Jucati	2608255	city	7	61.27451	0	0	0	0.0	11424	False	False
22	2020-05-27	39	PE	Jupi	2608305	city	2	13.48072	0	1	0	0.5	14836	False	False
22	2020-05-27	34	PE	Jurema	2608404	city	14	91.03915	0	0	0	0.0	15378	False	False
22	2020-05-27	41	PE	Lagoa de Itaenga	2608503	city	39	181.99636	3	4	0	0.1026	21429	False	False
22	2020-05-27	52	PE	Lagoa do Carro	2608453	city	40	221.34912	0	5	1	0.125	18071	False	False
22	2020-05-27	32	PE	Lagoa do Ouro	2608602	city	3	22.82237	0	0	0	0.0	13145	False	False
22	2020-05-27	45	PE	Lagoa dos Gatos	2608701	city	22	135.05218	0	2	0	0.0909	16290	False	False
22	2020-05-27	13	PE	Lagoa Grande	2608750	city	5	19.53049	0	1	0	0.2	25601	False	False
22	2020-05-27	32	PE	Lajedo	2608800	city	20	49.64257	3	1	0	0.05	40288	False	False
22	2020-05-27	49	PE	Limoeiro	2608909	city	127	225.77778	18	15	0	0.1181	56250	False	False
22	2020-05-27	51	PE	Macaparana	2609006	city	22	86.69609	2	2	0	0.0909	25376	False	False
22	2020-05-27	46	PE	Machados	2609105	city	11	68.37394	0	3	0	0.2727	16088	False	False
22	2020-05-27	21	PE	Maraial	2609204	city	5	44.07228	1	3	0	0.6	11345	False	False
22	2020-05-27	5	PE	Moreilândia	2614303	city	1	8.87311	0	0	0	0.0	11270	False	False
22	2020-05-27	51	PE	Moreno	2609402	city	170	270.76962	6	21	1	0.1235	62784	False	False
22	2020-05-27	36	PE	Nazaré da Mata	2609501	city	63	194.01928	2	11	1	0.1746	32471	False	False
22	2020-05-27	67	PE	Olinda	2609600	city	2351	599.00836	46	161	10	0.0685	392482	False	False
22	2020-05-27	32	PE	Orobó	2609709	city	5	20.93452	1	1	0	0.2	23884	False	False
22	2020-05-27	36	PE	Orocó	2609808	city	2	13.34134	0	1	0	0.5	14991	False	False
22	2020-05-27	32	PE	Ouricuri	2609907	city	18	25.91457	1	1	0	0.0556	69459	False	False
22	2020-05-27	59	PE	Palmares	2610004	city	168	265.61265	23	17	0	0.1012	63250	False	False
22	2020-05-27	11	PE	Palmeirina	2610103	city	5	64.99415	0	1	0	0.2	7693	False	False
22	2020-05-27	36	PE	Panelas	2610202	city	19	71.76853	1	1	0	0.0526	26474	False	False
22	2020-05-27	15	PE	Paranatama	2610301	city	4	34.71318	0	0	0	0.0	11523	False	False
22	2020-05-27	7	PE	Parnamirim	2610400	city	4	18.17356	0	0	0	0.0	22010	False	False
22	2020-05-27	50	PE	Passira	2610509	city	56	193.55062	0	4	0	0.0714	28933	False	False
22	2020-05-27	52	PE	Paudalho	2610608	city	161	284.92549	9	19	0	0.118	56506	False	False
22	2020-05-27	55	PE	Paulista	2610707	city	1688	508.78007	44	127	11	0.0752	331774	False	False
22	2020-05-27	39	PE	Pedra	2610806	city	22	97.27196	0	2	0	0.0909	22617	False	False
22	2020-05-27	41	PE	Pesqueira	2610905	city	43	63.80295	8	2	0	0.0465	67395	False	False
22	2020-05-27	30	PE	Petrolândia	2611002	city	7	19.15289	0	0	0	0.0	36548	False	False
22	2020-05-27	66	PE	Petrolina	2611101	city	129	36.9474	6	6	1	0.0465	349145	False	False
22	2020-05-27	39	PE	Poção	2611200	city	7	61.93594	0	0	0	0.0	11302	False	False
22	2020-05-27	49	PE	Pombos	2611309	city	176	649.66225	7	12	0	0.0682	27091	False	False
22	2020-05-27	31	PE	Primavera	2611408	city	40	267.27248	1	2	0	0.05	14966	False	False
22	2020-05-27	47	PE	Quipapá	2611507	city	34	130.5834	11	0	0	0.0	26037	False	False
22	2020-05-27	36	PE	Quixaba	2611533	city	8	117.42257	0	3	1	0.375	6813	False	False
22	2020-05-27	77	PE	Recife	2611606	city	14086	855.91353	374	967	65	0.0686	1645727	False	False
22	2020-05-27	10	PE	Riacho das Almas	2611705	city	6	29.20276	0	0	0	0.0	20546	False	False
22	2020-05-27	43	PE	Ribeirão	2611804	city	71	149.74164	3	19	1	0.2676	47415	False	False
22	2020-05-27	41	PE	Rio Formoso	2611903	city	18	76.48184	0	3	0	0.1667	23535	False	False
22	2020-05-27	28	PE	Sairé	2612000	city	4	40.27386	1	1	0	0.25	9932	False	False
22	2020-05-27	12	PE	Salgadinho	2612109	city	10	91.58348	0	0	0	0.0	10919	False	False
22	2020-05-27	51	PE	Salgueiro	2612208	city	64	105.03857	0	7	0	0.1094	60930	False	False
22	2020-05-27	17	PE	Saloá	2612307	city	4	25.24774	0	1	0	0.25	15843	False	False
22	2020-05-27	41	PE	Sanharó	2612406	city	7	26.45303	0	0	0	0.0	26462	False	False
22	2020-05-27	21	PE	Santa Cruz	2612455	city	2	12.9887	0	0	0	0.0	15398	False	False
22	2020-05-27	8	PE	Santa Cruz da Baixa Verde	2612471	city	2	15.8831	0	0	0	0.0	12592	False	False
22	2020-05-27	47	PE	Santa Cruz do Capibaribe	2612505	city	21	19.45579	0	1	0	0.0476	107937	False	False
22	2020-05-27	28	PE	Santa Maria da Boa Vista	2612604	city	2	4.76974	0	0	0	0.0	41931	False	False
22	2020-05-27	30	PE	Santa Maria do Cambucá	2612703	city	3	21.22091	0	0	0	0.0	14137	False	False
22	2020-05-27	1	PE	Santa Terezinha	2612802	city	2	16.92763	2	0	0	0.0	11815	False	False
22	2020-05-27	18	PE	São Benedito do Sul	2612901	city	2	12.58257	0	0	0	0.0	15895	False	False
22	2020-05-27	47	PE	São Bento do Una	2613008	city	38	63.86125	2	3	0	0.0789	59504	False	False
22	2020-05-27	48	PE	São Caitano	2613107	city	38	102.02712	2	0	0	0.0	37245	False	False
22	2020-05-27	28	PE	São João	2613206	city	5	21.93656	0	0	0	0.0	22793	False	False
22	2020-05-27	32	PE	São Joaquim do Monte	2613305	city	21	98.33302	6	2	1	0.0952	21356	False	False
22	2020-05-27	46	PE	São José da Coroa Grande	2613404	city	81	380.3174	9	4	0	0.0494	21298	False	False
22	2020-05-27	30	PE	São José do Belmonte	2613503	city	11	32.392	1	0	0	0.0	33959	False	False
22	2020-05-27	41	PE	São José do Egito	2613602	city	17	50.07216	1	0	0	0.0	33951	False	False
22	2020-05-27	61	PE	São Lourenço da Mata	2613701	city	421	371.80959	6	55	2	0.1306	113230	False	False
22	2020-05-27	41	PE	São Vicente Ferrer	2613800	city	11	61.05006	0	2	0	0.1818	18018	False	False
22	2020-05-27	48	PE	Serra Talhada	2613909	city	91	105.38506	8	3	0	0.033	86350	False	False
22	2020-05-27	16	PE	Serrita	2614006	city	1	5.21785	0	1	0	1.0	19165	False	False
22	2020-05-27	47	PE	Sertânia	2614105	city	35	97.47403	9	4	1	0.1143	35907	False	False
22	2020-05-27	39	PE	Sirinhaém	2614204	city	96	209.30993	0	5	0	0.0521	45865	False	False
22	2020-05-27	42	PE	Surubim	2614501	city	60	92.18147	14	7	1	0.1167	65089	False	False
22	2020-05-27	37	PE	Tabira	2614600	city	14	49.06427	1	2	0	0.1429	28534	False	False
22	2020-05-27	6	PE	Tacaimbó	2614709	city	2	15.53519	0	0	0	0.0	12874	False	False
22	2020-05-27	4	PE	Tacaratu	2614808	city	4	15.52494	0	0	0	0.0	25765	False	False
22	2020-05-27	35	PE	Tamandaré	2614857	city	35	149.64939	2	2	0	0.0571	23388	False	False
22	2020-05-27	29	PE	Taquaritinga do Norte	2615003	city	5	17.37619	0	3	0	0.6	28775	False	False
22	2020-05-27	16	PE	Terezinha	2615102	city	3	41.84684	0	0	0	0.0	7169	False	False
22	2020-05-27	32	PE	Terra Nova	2615201	city	1	9.90491	0	1	0	1.0	10096	False	False
22	2020-05-27	51	PE	Timbaúba	2615300	city	99	186.71495	34	19	0	0.1919	53022	False	False
22	2020-05-27	47	PE	Toritama	2615409	city	8	17.69168	0	2	0	0.25	45219	False	False
22	2020-05-27	47	PE	Tracunhaém	2615508	city	12	87.1523	0	3	0	0.25	13769	False	False
22	2020-05-27	34	PE	Trindade	2615607	city	48	157.26877	0	4	0	0.0833	30521	False	False
22	2020-05-27	43	PE	Triunfo	2615706	city	18	118.00184	1	3	0	0.1667	15254	False	False
22	2020-05-27	39	PE	Tupanatinga	2615805	city	21	76.91181	1	1	0	0.0476	27304	False	False
22	2020-05-27	38	PE	Tuparetama	2615904	city	7	85.34504	0	0	0	0.0	8202	False	False
22	2020-05-27	32	PE	Venturosa	2616001	city	5	27.05335	0	1	0	0.2	18482	False	False
22	2020-05-27	6	PE	Verdejante	2616100	city	1	10.48878	0	0	0	0.0	9534	False	False
22	2020-05-27	16	PE	Vertente do Lério	2616183	city	4	52.50722	0	1	0	0.25	7618	False	False
22	2020-05-27	41	PE	Vertentes	2616209	city	12	57.88433	0	0	0	0.0	20731	False	False
22	2020-05-27	38	PE	Vicência	2616308	city	36	110.28398	2	4	0	0.1111	32643	False	False
22	2020-05-27	51	PE	Vitória de Santo Antão	2616407	city	496	357.45944	18	58	1	0.1169	138757	False	False
22	2020-05-27	35	PE	Xexéu	2616506	city	28	190.1528	5	4	0	0.1429	14725	False	False
22	2020-05-27	35	PI	Água Branca	2200202	city	91	522.65809	5	6	1	0.0659	17411	False	False
22	2020-05-27	16	PI	Alto Longá	2200301	city	8	55.92841	2	0	0	0.0	14304	False	False
22	2020-05-27	43	PI	Altos	2200400	city	43	106.10996	6	1	0	0.0233	40524	False	False
22	2020-05-27	34	PI	Alvorada do Gurguéia	2200459	city	1	18.45359	0	0	0	0.0	5419	False	False
22	2020-05-27	26	PI	Amarante	2200509	city	6	34.09478	0	0	0	0.0	17598	False	False
22	2020-05-27	40	PI	Angical do Piauí	2200608	city	5	73.6594	1	0	0	0.0	6788	False	False
22	2020-05-27	33	PI	Anísio de Abreu	2200707	city	16	161.94332	0	0	0	0.0	9880	False	False
22	2020-05-27	29	PI	Aroazes	2200905	city	1	17.13796	0	0	0	0.0	5835	False	False
22	2020-05-27	10	PI	Avelino Lopes	2201101	city	1	8.85818	0	0	0	0.0	11289	False	False
22	2020-05-27	21	PI	Baixa Grande do Ribeiro	2201150	city	8	69.04885	0	1	0	0.125	11586	False	False
22	2020-05-27	31	PI	Barras	2201200	city	106	225.21565	18	2	0	0.0189	47066	False	False
22	2020-05-27	5	PI	Barreiras do Piauí	2201309	city	1	29.86858	0	0	0	0.0	3348	False	False
22	2020-05-27	3	PI	Barro Duro	2201408	city	8	113.76564	3	0	0	0.0	7032	False	False
22	2020-05-27	24	PI	Batalha	2201507	city	52	193.61805	6	2	0	0.0385	26857	False	False
22	2020-05-27	13	PI	Bela Vista do Piauí	2201556	city	1	24.9066	0	0	0	0.0	4015	False	False
22	2020-05-27	9	PI	Belém do Piauí	2201572	city	4	112.1705	0	1	0	0.25	3566	False	False
22	2020-05-27	24	PI	Beneditinos	2201606	city	1	9.55384	0	0	0	0.0	10467	False	False
22	2020-05-27	25	PI	Bertolínia	2201705	city	1	18.17851	0	0	0	0.0	5501	False	False
22	2020-05-27	38	PI	Betânia do Piauí	2201739	city	1	16.11604	0	0	0	0.0	6205	False	False
22	2020-05-27	29	PI	Boa Hora	2201770	city	1	14.74709	0	0	0	0.0	6781	False	False
22	2020-05-27	6	PI	Bocaina	2201804	city	4	88.88889	0	0	0	0.0	4500	False	False
22	2020-05-27	34	PI	Bom Jesus	2201903	city	45	178.72036	3	0	0	0.0	25179	False	False
22	2020-05-27	41	PI	Bom Princípio do Piauí	2201919	city	1	17.76199	0	1	0	1.0	5630	False	False
22	2020-05-27	43	PI	Bonfim do Piauí	2201929	city	1	17.63668	0	0	0	0.0	5670	False	False
22	2020-05-27	2	PI	Brasileira	2201960	city	1	12.00624	0	0	0	0.0	8329	False	False
22	2020-05-27	32	PI	Buriti dos Lopes	2202000	city	8	40.44285	0	1	0	0.125	19781	False	False
22	2020-05-27	8	PI	Buriti dos Montes	2202026	city	3	36.3901	1	1	0	0.3333	8244	False	False
22	2020-05-27	9	PI	Cabeceiras do Piauí	2202059	city	1	9.44644	0	0	0	0.0	10586	False	False
22	2020-05-27	5	PI	Cajazeiras do Piauí	2202075	city	1	28.09778	0	0	0	0.0	3559	False	False
22	2020-05-27	5	PI	Caldeirão Grande do Piauí	2202091	city	2	34.62604	0	0	0	0.0	5776	False	False
22	2020-05-27	1	PI	Campo Alegre do Fidalgo	2202117	city	1	19.82161	1	0	0	0.0	5045	False	False
22	2020-05-27	13	PI	Campo Grande do Piauí	2202133	city	16	269.2243	0	0	0	0.0	5943	False	False
22	2020-05-27	6	PI	Campo Largo do Piauí	2202174	city	0		0	0	0	0.0	7279	False	False
22	2020-05-27	55	PI	Campo Maior	2202208	city	116	247.6886	5	3	0	0.0259	46833	False	False
22	2020-05-27	33	PI	Canto do Buriti	2202307	city	4	18.8795	0	1	0	0.25	21187	False	False
22	2020-05-27	9	PI	Capitão de Campos	2202406	city	0		0	0	0	0.0	11417	False	False
22	2020-05-27	7	PI	Capitão Gervásio Oliveira	2202455	city	1	24.39024	0	0	0	0.0	4100	False	False
22	2020-05-27	45	PI	Caracol	2202505	city	2	18.32173	0	0	0	0.0	10916	False	False
22	2020-05-27	35	PI	Castelo do Piauí	2202604	city	5	25.36011	1	0	0	0.0	19716	False	False
22	2020-05-27	24	PI	Cocal	2202703	city	12	43.18566	1	1	0	0.0833	27787	False	False
22	2020-05-27	20	PI	Cocal de Telha	2202711	city	26	531.58863	0	0	0	0.0	4891	False	False
22	2020-05-27	26	PI	Cocal dos Alves	2202729	city	2	32.50447	0	0	0	0.0	6153	False	False
22	2020-05-27	21	PI	Coivaras	2202737	city	2	49.75124	0	0	0	0.0	4020	False	False
22	2020-05-27	38	PI	Colônia do Gurguéia	2202752	city	4	61.69031	0	1	0	0.25	6484	False	False
22	2020-05-27	26	PI	Colônia do Piauí	2202778	city	1	13.06165	0	0	0	0.0	7656	False	False
22	2020-05-27	31	PI	Corrente	2202901	city	20	75.0638	0	0	0	0.0	26644	False	False
22	2020-05-27	5	PI	Cristino Castro	2203107	city	2	19.18833	0	1	0	0.5	10423	False	False
22	2020-05-27	9	PI	Curimatá	2203206	city	6	52.68704	0	0	0	0.0	11388	False	False
22	2020-05-27	21	PI	Currais	2203230	city	0		0	0	0	0.0	4954	False	False
22	2020-05-27	2	PI	Curral Novo do Piauí	2203271	city	1	18.71608	0	0	0	0.0	5343	False	False
22	2020-05-27	42	PI	Demerval Lobão	2203305	city	32	231.59876	5	1	0	0.0312	13817	False	False
22	2020-05-27	12	PI	Dirceu Arcoverde	2203354	city	18	256.73941	7	0	0	0.0	7011	False	False
22	2020-05-27	17	PI	Dom Expedito Lopes	2203404	city	4	57.93743	0	0	0	0.0	6904	False	False
22	2020-05-27	5	PI	Domingos Mourão	2203420	city	1	22.96211	0	0	0	0.0	4355	False	False
22	2020-05-27	10	PI	Dom Inocêncio	2203453	city	2	20.92926	1	0	0	0.0	9556	False	False
22	2020-05-27	32	PI	Elesbão Veloso	2203503	city	23	157.51267	5	1	0	0.0435	14602	False	False
22	2020-05-27	41	PI	Esperantina	2203701	city	125	314.56829	7	2	0	0.016	39737	False	False
22	2020-05-27	31	PI	Fartura do Piauí	2203750	city	3	56.52911	0	0	0	0.0	5307	False	False
22	2020-05-27	39	PI	Floriano	2203909	city	71	118.46167	2	2	0	0.0282	59935	False	False
22	2020-05-27	41	PI	Francinópolis	2204006	city	7	130.89005	2	0	0	0.0	5348	False	False
22	2020-05-27	28	PI	Francisco Ayres	2204105	city	2	45.99816	1	0	0	0.0	4348	False	False
22	2020-05-27	25	PI	Francisco Santos	2204204	city	3	32.1923	0	0	0	0.0	9319	False	False
22	2020-05-27	20	PI	Fronteiras	2204303	city	4	34.4086	0	0	0	0.0	11625	False	False
22	2020-05-27	3	PI	Gilbués	2204402	city	1	9.35454	0	0	0	0.0	10690	False	False
22	2020-05-27	2	PI	Guadalupe	2204501	city	1	9.52472	0	0	0	0.0	10499	False	False
22	2020-05-27	9	PI	Hugo Napoleão	2204600	city	3	77.37942	0	0	0	0.0	3877	False	False
22	2020-05-27	34	PI	Ilha Grande	2204659	city	4	42.43582	0	1	0	0.25	9426	False	False
22	2020-05-27	42	PI	Inhuma	2204709	city	7	45.72772	0	1	0	0.1429	15308	False	False
22	2020-05-27	20	PI	Ipiranga do Piauí	2204808	city	1	10.19264	0	0	0	0.0	9811	False	False
22	2020-05-27	4	PI	Itainópolis	2205003	city	4	34.69211	1	0	0	0.0	11530	False	False
22	2020-05-27	38	PI	Itaueira	2205102	city	1	9.07523	0	1	0	1.0	11019	False	False
22	2020-05-27	9	PI	Jaicós	2205201	city	1	5.23451	0	0	0	0.0	19104	False	False
22	2020-05-27	8	PI	Joaquim Pires	2205409	city	5	34.8335	0	0	0	0.0	14354	False	False
22	2020-05-27	34	PI	José de Freitas	2205508	city	22	56.111	2	1	0	0.0455	39208	False	False
22	2020-05-27	9	PI	Juazeiro do Piauí	2205516	city	5	91.27419	0	0	0	0.0	5478	False	False
22	2020-05-27	26	PI	Júlio Borges	2205524	city	4	71.08584	0	2	0	0.5	5627	False	False
22	2020-05-27	39	PI	Lagoa do Barro do Piauí	2205565	city	7	150.37594	3	0	0	0.0	4655	False	False
22	2020-05-27	15	PI	Lagoa do Piauí	2205581	city	12	295.27559	0	1	0	0.0833	4064	False	False
22	2020-05-27	12	PI	Lagoa do Sítio	2205599	city	2	38.63241	0	0	0	0.0	5177	False	False
22	2020-05-27	13	PI	Landri Sales	2205607	city	4	75.54297	0	0	0	0.0	5295	False	False
22	2020-05-27	41	PI	Luís Correia	2205706	city	30	98.97397	17	0	0	0.0	30311	False	False
22	2020-05-27	35	PI	Luzilândia	2205805	city	9	35.31351	0	1	0	0.1111	25486	False	False
22	2020-05-27	4	PI	Madeiro	2205854	city	3	36.10108	0	1	0	0.3333	8310	False	False
22	2020-05-27	34	PI	Manoel Emídio	2205904	city	1	18.69508	0	1	0	1.0	5349	False	False
22	2020-05-27	18	PI	Marcolândia	2205953	city	5	58.87894	0	0	0	0.0	8492	False	False
22	2020-05-27	24	PI	Marcos Parente	2206001	city	3	65.94856	0	0	0	0.0	4549	False	False
22	2020-05-27	15	PI	Matias Olímpio	2206100	city	3	27.43233	0	1	0	0.3333	10936	False	False
22	2020-05-27	38	PI	Miguel Alves	2206209	city	44	130.33175	2	0	0	0.0	33760	False	False
22	2020-05-27	2	PI	Milton Brandão	2206357	city	0		-1	0	0	0.0	6613	False	False
22	2020-05-27	31	PI	Monsenhor Gil	2206407	city	19	179.85612	0	0	0	0.0	10564	False	False
22	2020-05-27	26	PI	Monsenhor Hipólito	2206506	city	7	90.33424	1	1	0	0.1429	7749	False	False
22	2020-05-27	30	PI	Morro Cabeça no Tempo	2206654	city	3	66.19594	-1	0	0	0.0	4532	False	False
22	2020-05-27	19	PI	Morro do Chapéu do Piauí	2206670	city	24	353.14891	3	0	0	0.0	6796	False	False
22	2020-05-27	35	PI	Nazaré do Piauí	2206704	city	1	13.62583	0	0	0	0.0	7339	False	False
22	2020-05-27	37	PI	Nazária	2206720	city	3	35.00583	0	1	0	0.3333	8570	False	False
22	2020-05-27	9	PI	Nossa Senhora dos Remédios	2206803	city	6	69.02899	1	0	0	0.0	8692	False	False
22	2020-05-27	10	PI	Nova Santa Rita	2207959	city	0		0	0	0	0.0	4374	False	False
22	2020-05-27	5	PI	Novo Santo Antônio	2206951	city	1	33.43363	0	0	0	0.0	2991	False	False
22	2020-05-27	33	PI	Oeiras	2207009	city	58	156.63399	1	0	0	0.0	37029	False	False
22	2020-05-27	10	PI	Olho D'Água do Piauí	2207108	city	2	81.33388	1	0	0	0.0	2459	False	False
22	2020-05-27	8	PI	Padre Marcos	2207207	city	1	14.56028	0	0	0	0.0	6868	False	False
22	2020-05-27	30	PI	Palmeirais	2207504	city	5	34.39026	0	0	0	0.0	14539	False	False
22	2020-05-27	8	PI	Parnaguá	2207603	city	1	9.26698	0	0	0	0.0	10791	False	False
22	2020-05-27	61	PI	Parnaíba	2207702	city	366	239.0938	47	7	0	0.0191	153078	False	False
22	2020-05-27	10	PI	Passagem Franca do Piauí	2207751	city	2	46.37144	0	0	0	0.0	4313	False	False
22	2020-05-27	14	PI	Pau D'Arco do Piauí	2207793	city	4	98.88752	0	0	0	0.0	4045	False	False
22	2020-05-27	9	PI	Paulistana	2207801	city	3	14.61775	1	0	0	0.0	20523	False	False
22	2020-05-27	13	PI	Pavussu	2207850	city	1	27.19608	0	1	0	1.0	3677	False	False
22	2020-05-27	39	PI	Pedro II	2207900	city	35	90.34123	0	1	0	0.0286	38742	False	False
22	2020-05-27	8	PI	Pedro Laurentino	2207934	city	1	39.43218	0	0	0	0.0	2536	False	False
22	2020-05-27	43	PI	Picos	2208007	city	174	222.44381	0	4	0	0.023	78222	False	False
22	2020-05-27	45	PI	Pimenteiras	2208106	city	7	57.72244	0	0	0	0.0	12127	False	False
22	2020-05-27	31	PI	Pio IX	2208205	city	13	70.55631	0	0	0	0.0	18425	False	False
22	2020-05-27	52	PI	Piracuruca	2208304	city	31	107.67254	7	2	0	0.0645	28791	False	False
22	2020-05-27	33	PI	Piripiri	2208403	city	75	117.66182	7	2	0	0.0267	63742	False	False
22	2020-05-27	25	PI	Porto	2208502	city	1	7.95672	0	0	0	0.0	12568	False	False
22	2020-05-27	30	PI	Queimada Nova	2208650	city	11	122.33096	2	0	0	0.0	8992	False	False
22	2020-05-27	20	PI	Redenção do Gurguéia	2208700	city	1	11.39212	0	0	0	0.0	8778	False	False
22	2020-05-27	25	PI	Regeneração	2208809	city	1	5.56235	0	0	0	0.0	17978	False	False
22	2020-05-27	40	PI	Ribeira do Piauí	2208874	city	1	22.33639	0	0	0	0.0	4477	False	False
22	2020-05-27	15	PI	Ribeiro Gonçalves	2208908	city	5	68.11061	0	0	0	0.0	7341	False	False
22	2020-05-27	33	PI	Rio Grande do Piauí	2209005	city	6	93.28358	0	1	0	0.1667	6432	False	False
22	2020-05-27	8	PI	Santa Cruz do Piauí	2209104	city	1	16.02564	0	0	0	0.0	6240	False	False
22	2020-05-27	22	PI	Santa Luz	2209302	city	1	17.06485	0	1	0	1.0	5860	False	False
22	2020-05-27	1	PI	Santana do Piauí	2209351	city	1	21.57963	1	0	0	0.0	4634	False	False
22	2020-05-27	8	PI	Santo Antônio de Lisboa	2209401	city	3	46.76539	0	0	0	0.0	6415	False	False
22	2020-05-27	4	PI	São Francisco de Assis do Piauí	2209658	city	1	17.37619	0	0	0	0.0	5755	False	False
22	2020-05-27	32	PI	São Francisco do Piauí	2209708	city	1	15.56905	0	1	0	1.0	6423	False	False
22	2020-05-27	26	PI	São Gonçalo do Piauí	2209807	city	10	199.40179	1	1	0	0.1	5015	False	False
