## Supplementary material for "Assessing the nationwide impact of COVID-19 mitigation policies on the transmission rate of SARS-CoV-2 in Brazil": covid.csv (part 3 of 3)

epidemiological_week	date	order_for_place	state	city	city_ibge_code	place_type	last_available_confirmed	last_available_confirmed_per_100k_inhabitants	new_confirmed	last_available_deaths	new_deaths	last_available_death_rate	estimated_population_2019	is_last	is_repeated
22	2020-05-27	13	PI	São João da Canabrava	2209856	city	1	21.70139	0	0	0	0.0	4608	False	False
22	2020-05-27	20	PI	São João da Fronteira	2209872	city	3	49.65243	0	0	0	0.0	6042	False	False
22	2020-05-27	27	PI	São João do Piauí	2210003	city	7	33.97893	-1	0	0	0.0	20601	False	False
22	2020-05-27	62	PI	São José do Divino	2210052	city	5	93.52787	0	1	0	0.2	5346	False	False
22	2020-05-27	21	PI	São José do Peixe	2210102	city	2	53.40454	1	0	0	0.0	3745	False	False
22	2020-05-27	41	PI	São José do Piauí	2210201	city	2	29.82849	0	0	0	0.0	6705	False	False
22	2020-05-27	28	PI	São Julião	2210300	city	7	110.011	0	1	0	0.1429	6363	False	False
22	2020-05-27	29	PI	São Lourenço do Piauí	2210359	city	1	21.86748	0	0	0	0.0	4573	False	False
22	2020-05-27	21	PI	São Luis do Piauí	2210375	city	1	37.82148	0	0	0	0.0	2644	False	False
22	2020-05-27	26	PI	São Miguel da Baixa Grande	2210383	city	1	40.78303	0	0	0	0.0	2452	False	False
22	2020-05-27	30	PI	São Pedro do Piauí	2210508	city	11	76.97152	0	0	0	0.0	14291	False	False
22	2020-05-27	44	PI	São Raimundo Nonato	2210607	city	50	144.05071	-1	0	0	0.0	34710	False	False
22	2020-05-27	14	PI	Sigefredo Pacheco	2210656	city	1	9.95917	0	0	0	0.0	10041	False	False
22	2020-05-27	19	PI	Simplício Mendes	2210805	city	18	141.60963	2	0	0	0.0	12711	False	False
22	2020-05-27	15	PI	Socorro do Piauí	2210904	city	1	21.88663	0	1	0	1.0	4569	False	False
22	2020-05-27	70	PI	Teresina	2211001	city	1982	229.17401	92	69	3	0.0348	864845	False	False
22	2020-05-27	40	PI	União	2211100	city	66	148.36462	1	0	0	0.0	44485	False	False
22	2020-05-27	31	PI	Uruçuí	2211209	city	55	255.12571	3	2	0	0.0364	21558	False	False
22	2020-05-27	27	PI	Valença do Piauí	2211308	city	13	62.14743	0	1	0	0.0769	20918	False	False
22	2020-05-27	2	PI	Várzea Branca	2211357	city	2	40.42854	1	0	0	0.0	4947	False	False
22	2020-05-27	33	PI	Várzea Grande	2211407	city	1	22.77386	0	0	0	0.0	4391	False	False
22	2020-05-27	17	PI	Vera Mendes	2211506	city	2	64.99838	0	0	0	0.0	3077	False	False
22	2020-05-27	25	PI	Vila Nova do Piauí	2211605	city	3	100.9761	0	0	0	0.0	2971	False	False
22	2020-05-27	20	PR	Abatiá	4100103	city	1	13.41022	0	0	0	0.0	7457	False	False
22	2020-05-27	19	PR	Agudos do Sul	4100301	city	11	117.38342	0	0	0	0.0	9371	False	False
22	2020-05-27	59	PR	Almirante Tamandaré	4100400	city	20	16.86014	0	0	0	0.0	118623	False	False
22	2020-05-27	7	PR	Alto Paraíso	4128625	city	1	36.48304	0	0	0	0.0	2741	False	False
22	2020-05-27	40	PR	Alto Paraná	4100608	city	8	54.16385	0	0	0	0.0	14770	False	False
22	2020-05-27	26	PR	Alvorada do Sul	4100806	city	6	52.60389	0	0	0	0.0	11406	False	False
22	2020-05-27	39	PR	Amaporã	4100905	city	18	287.6778	0	0	0	0.0	6257	False	False
22	2020-05-27	24	PR	Ampére	4101002	city	5	26.10693	0	1	0	0.2	19152	False	False
22	2020-05-27	9	PR	Anahy	4101051	city	4	142.80614	0	0	0	0.0	2801	False	False
22	2020-05-27	13	PR	Andirá	4101101	city	6	29.95357	0	0	0	0.0	20031	False	False
22	2020-05-27	2	PR	Ângulo	4101150	city	1	34.15301	0	0	0	0.0	2928	False	False
22	2020-05-27	45	PR	Apucarana	4101408	city	36	26.66746	2	3	0	0.0833	134996	False	False
22	2020-05-27	57	PR	Arapongas	4101507	city	21	17.06942	0	1	0	0.0476	123027	False	False
22	2020-05-27	55	PR	Araruna	4101705	city	16	114.53114	0	1	0	0.0625	13970	False	False
22	2020-05-27	57	PR	Araucária	4101804	city	53	36.84573	4	0	0	0.0	143843	False	False
22	2020-05-27	43	PR	Assaí	4101903	city	3	19.84258	0	0	0	0.0	15119	False	False
22	2020-05-27	57	PR	Assis Chateaubriand	4102000	city	25	74.93556	1	0	0	0.0	33362	False	False
22	2020-05-27	53	PR	Balsa Nova	4102307	city	5	38.63689	0	0	0	0.0	12941	False	False
22	2020-05-27	52	PR	Bandeirantes	4102406	city	4	12.75226	0	1	0	0.25	31367	False	False
22	2020-05-27	34	PR	Barracão	4102604	city	4	38.92944	0	0	0	0.0	10275	False	False
22	2020-05-27	7	PR	Bela Vista do Paraíso	4102802	city	1	6.49477	0	0	0	0.0	15397	False	False
22	2020-05-27	36	PR	Boa Vista da Aparecida	4103057	city	9	118.56145	6	0	0	0.0	7591	False	False
22	2020-05-27	8	PR	Braganey	4103354	city	4	73.70555	3	1	0	0.25	5427	False	False
22	2020-05-27	18	PR	Cafeara	4103404	city	1	34.08316	0	0	0	0.0	2934	False	False
22	2020-05-27	8	PR	Cafelândia	4103453	city	2	11.03753	0	0	0	0.0	18120	False	False
22	2020-05-27	13	PR	Cambará	4103602	city	1	3.94322	0	0	0	0.0	25360	False	False
22	2020-05-27	57	PR	Cambé	4103701	city	30	28.16029	1	1	0	0.0333	106533	False	False
22	2020-05-27	49	PR	Campina da Lagoa	4103909	city	1	7.04126	0	1	0	1.0	14202	False	False
22	2020-05-27	55	PR	Campina Grande do Sul	4104006	city	29	66.99316	0	3	0	0.1034	43288	False	False
22	2020-05-27	18	PR	Campo Bonito	4104055	city	6	156.53535	0	0	0	0.0	3833	False	False
22	2020-05-27	31	PR	Campo do Tenente	4104105	city	1	12.54548	0	0	0	0.0	7971	False	False
22	2020-05-27	72	PR	Campo Largo	4104204	city	37	28.02988	2	2	0	0.0541	132002	False	False
22	2020-05-27	55	PR	Campo Magro	4104253	city	2	6.82175	0	0	0	0.0	29318	False	False
22	2020-05-27	64	PR	Campo Mourão	4104303	city	50	52.70981	0	4	0	0.08	94859	False	False
22	2020-05-27	9	PR	Capanema	4104501	city	3	15.68709	0	0	0	0.0	19124	False	False
22	2020-05-27	7	PR	Capitão Leônidas Marques	4104600	city	2	12.67427	0	0	0	0.0	15780	False	False
22	2020-05-27	8	PR	Carambeí	4104659	city	1	4.27077	0	0	0	0.0	23415	False	False
22	2020-05-27	29	PR	Carlópolis	4104709	city	0		0	0	0	0.0	14320	False	False
22	2020-05-27	66	PR	Cascavel	4104808	city	317	96.51275	31	7	0	0.0221	328454	False	False
22	2020-05-27	60	PR	Castro	4104907	city	4	5.59566	0	0	0	0.0	71484	False	False
22	2020-05-27	17	PR	Centenário do Sul	4105102	city	4	36.94468	0	0	0	0.0	10827	False	False
22	2020-05-27	31	PR	Céu Azul	4105300	city	9	76.49809	0	0	0	0.0	11765	False	False
22	2020-05-27	54	PR	Chopinzinho	4105409	city	3	15.58118	0	0	0	0.0	19254	False	False
22	2020-05-27	77	PR	Cianorte	4105508	city	41	49.62479	3	1	0	0.0244	82620	False	False
22	2020-05-27	14	PR	Cidade Gaúcha	4105607	city	2	15.80778	0	0	0	0.0	12652	False	False
22	2020-05-27	67	PR	Colombo	4105805	city	35	14.36039	0	0	0	0.0	243726	False	False
22	2020-05-27	19	PR	Colorado	4105904	city	4	16.65834	0	0	0	0.0	24012	False	False
22	2020-05-27	4	PR	Congonhinhas	4106001	city	1	11.34044	0	0	0	0.0	8818	False	False
22	2020-05-27	60	PR	Contenda	4106209	city	3	16.14292	0	1	0	0.3333	18584	False	False
22	2020-05-27	6	PR	Corbélia	4106308	city	3	17.57366	0	0	0	0.0	17071	False	False
22	2020-05-27	56	PR	Cornélio Procópio	4106407	city	43	89.87355	5	0	0	0.0	47845	False	False
22	2020-05-27	1	PR	Coronel Domingos Soares	4106456	city	5	66.69334	5	0	0	0.0	7497	False	False
22	2020-05-27	16	PR	Coronel Vivida	4106506	city	1	4.823	0	0	0	0.0	20734	False	False
22	2020-05-27	10	PR	Cruzeiro do Iguaçu	4106571	city	3	70.55503	0	0	0	0.0	4252	False	False
22	2020-05-27	4	PR	Cruzeiro do Oeste	4106605	city	1	4.77737	0	0	0	0.0	20932	False	False
22	2020-05-27	39	PR	Cruzeiro do Sul	4106704	city	6	134.25822	0	0	0	0.0	4469	False	False
22	2020-05-27	77	PR	Curitiba	4106902	city	852	44.07417	36	37	0	0.0434	1933105	False	False
22	2020-05-27	5	PR	Diamante do Norte	4107108	city	1	19.65795	0	0	0	0.0	5087	False	False
22	2020-05-27	8	PR	Diamante do Sul	4107124	city	4	116.31288	0	0	0	0.0	3439	False	False
22	2020-05-27	40	PR	Dois Vizinhos	4107207	city	1	2.46057	0	0	0	0.0	40641	False	False
22	2020-05-27	7	PR	Douradina	4107256	city	2	22.86498	1	0	0	0.0	8747	False	False
22	2020-05-27	7	PR	Doutor Camargo	4107306	city	2	33.45041	1	0	0	0.0	5979	False	False
22	2020-05-27	64	PR	Faxinal	4107603	city	2	11.59353	0	0	0	0.0	17251	False	False
22	2020-05-27	57	PR	Fazenda Rio Grande	4107652	city	54	53.88738	1	4	0	0.0741	100209	False	False
22	2020-05-27	9	PR	Fernandes Pinheiro	4107736	city	1	17.71165	0	0	0	0.0	5646	False	False
22	2020-05-27	16	PR	Figueira	4107751	city	2	25.74003	0	0	0	0.0	7770	False	False
22	2020-05-27	36	PR	Floresta	4107900	city	2	29.52465	0	0	0	0.0	6774	False	False
22	2020-05-27	5	PR	Florestópolis	4108007	city	2	18.96094	1	0	0	0.0	10548	False	False
22	2020-05-27	71	PR	Foz do Iguaçu	4108304	city	103	39.84033	16	2	0	0.0194	258532	False	False
22	2020-05-27	3	PR	Francisco Alves	4108320	city	1	16.53986	0	0	0	0.0	6046	False	False
22	2020-05-27	58	PR	Francisco Beltrão	4108403	city	15	16.46669	0	2	0	0.1333	91093	False	False
22	2020-05-27	19	PR	General Carneiro	4108502	city	2	14.58789	0	0	0	0.0	13710	False	False
22	2020-05-27	57	PR	Goioerê	4108601	city	6	20.77275	0	0	0	0.0	28884	False	False
22	2020-05-27	7	PR	Goioxim	4108650	city	1	14.06272	0	0	0	0.0	7111	False	False
22	2020-05-27	69	PR	Guaíra	4108809	city	15	45.29122	0	3	0	0.2	33119	False	False
22	2020-05-27	42	PR	Guairaçá	4108908	city	9	136.75733	0	1	0	0.1111	6581	False	False
22	2020-05-27	4	PR	Guapirama	4109005	city	1	26.30195	0	1	0	1.0	3802	False	False
22	2020-05-27	1	PR	Guaporema	4109104	city	1	44.58315	1	0	0	0.0	2243	False	False
22	2020-05-27	41	PR	Guaraci	4109203	city	5	90.87605	0	0	0	0.0	5502	False	False
22	2020-05-27	54	PR	Guaraniaçu	4109302	city	15	120.2694	1	0	0	0.0	12472	False	False
22	2020-05-27	62	PR	Guarapuava	4109401	city	23	12.6719	0	0	0	0.0	181504	False	False
22	2020-05-27	20	PR	Guaraqueçaba	4109500	city	1	13.09586	0	1	0	1.0	7636	False	False
22	2020-05-27	34	PR	Guaratuba	4109609	city	22	59.35198	0	0	0	0.0	37067	False	False
22	2020-05-27	57	PR	Ibaiti	4109708	city	2	6.37674	0	0	0	0.0	31364	False	False
22	2020-05-27	54	PR	Ibema	4109757	city	14	220.40302	0	0	0	0.0	6352	False	False
22	2020-05-27	38	PR	Ibiporã	4109807	city	10	18.32912	0	0	0	0.0	54558	False	False
22	2020-05-27	1	PR	Iguaraçu	4110003	city	1	22.70663	1	0	0	0.0	4404	False	False
22	2020-05-27	2	PR	Iguatu	4110052	city	1	44.32624	0	0	0	0.0	2256	False	False
22	2020-05-27	40	PR	Imbaú	4110078	city	2	15.25437	0	0	0	0.0	13111	False	False
22	2020-05-27	18	PR	Imbituva	4110102	city	26	79.84277	0	0	0	0.0	32564	False	False
22	2020-05-27	67	PR	Importados/Indefinidos		city	56		1	5	0	0.0893		False	False
22	2020-05-27	23	PR	Inácio Martins	4110201	city	1	8.98876	0	0	0	0.0	11125	False	False
22	2020-05-27	13	PR	Irati	4110706	city	1	1.64671	0	0	0	0.0	60727	False	False
22	2020-05-27	62	PR	Iretama	4110805	city	3	29.50143	0	1	0	0.3333	10169	False	False
22	2020-05-27	14	PR	Itaipulândia	4110953	city	1	8.94775	0	0	0	0.0	11176	False	False
22	2020-05-27	1	PR	Itambaracá	4111001	city	1	15.19295	1	0	0	0.0	6582	False	False
22	2020-05-27	3	PR	Itapejara d'Oeste	4111209	city	2	16.71682	1	0	0	0.0	11964	False	False
22	2020-05-27	40	PR	Itaperuçu	4111258	city	6	20.95411	0	0	0	0.0	28634	False	False
22	2020-05-27	29	PR	Itaúna do Sul	4111308	city	1	34.90401	0	0	0	0.0	2865	False	False
22	2020-05-27	28	PR	Ivaí	4111407	city	2	14.41026	0	0	0	0.0	13879	False	False
22	2020-05-27	50	PR	Ivaiporã	4111506	city	7	21.88594	0	2	0	0.2857	31984	False	False
22	2020-05-27	38	PR	Jacarezinho	4111803	city	11	27.93438	2	0	0	0.0	39378	False	False
22	2020-05-27	40	PR	Jaguapitã	4111902	city	2	14.68429	0	0	0	0.0	13620	False	False
22	2020-05-27	13	PR	Jaguariaíva	4112009	city	4	11.47546	0	1	1	0.25	34857	False	False
22	2020-05-27	5	PR	Janiópolis	4112207	city	1	19.06578	0	0	0	0.0	5245	False	False
22	2020-05-27	39	PR	Japurá	4112405	city	2	21.22016	0	0	0	0.0	9425	False	False
22	2020-05-27	45	PR	Jataizinho	4112702	city	5	39.72037	0	1	0	0.2	12588	False	False
22	2020-05-27	5	PR	Jesuítas	4112751	city	1	11.88778	0	1	0	1.0	8412	False	False
22	2020-05-27	46	PR	Jussara	4113007	city	1	14.25923	0	1	0	1.0	7013	False	False
22	2020-05-27	14	PR	Kaloré	4113106	city	1	24.39024	0	0	0	0.0	4100	False	False
22	2020-05-27	58	PR	Lapa	4113205	city	4	8.30513	0	0	0	0.0	48163	False	False
22	2020-05-27	12	PR	Laranjeiras do Sul	4113304	city	2	6.23577	0	0	0	0.0	32073	False	False
22	2020-05-27	56	PR	Leópolis	4113403	city	2	50.58169	0	0	0	0.0	3954	False	False
22	2020-05-27	2	PR	Lindoeste	4113452	city	1	21.3858	0	0	0	0.0	4676	False	False
22	2020-05-27	26	PR	Loanda	4113502	city	2	8.66326	0	0	0	0.0	23086	False	False
22	2020-05-27	7	PR	Lobato	4113601	city	1	20.88991	0	0	0	0.0	4787	False	False
22	2020-05-27	72	PR	Londrina	4113700	city	334	58.62395	17	21	1	0.0629	569733	False	False
22	2020-05-27	8	PR	Luiziana	4113734	city	1	13.77031	0	1	0	1.0	7262	False	False
22	2020-05-27	29	PR	Lupionópolis	4113809	city	0		0	0	0	0.0	4920	False	False
22	2020-05-27	21	PR	Mallet	4113908	city	2	14.67351	0	0	0	0.0	13630	False	False
22	2020-05-27	14	PR	Mamborê	4114005	city	4	30.45995	0	0	0	0.0	13132	False	False
22	2020-05-27	34	PR	Mandaguaçu	4114104	city	6	26.29388	0	0	0	0.0	22819	False	False
22	2020-05-27	37	PR	Mandaguari	4114203	city	3	8.72093	0	1	0	0.3333	34400	False	False
22	2020-05-27	56	PR	Mandirituba	4114302	city	10	37.21761	0	0	0	0.0	26869	False	False
22	2020-05-27	13	PR	Mangueirinha	4114401	city	4	23.93203	0	0	0	0.0	16714	False	False
22	2020-05-27	49	PR	Manoel Ribas	4114500	city	6	44.43786	1	1	0	0.1667	13502	False	False
22	2020-05-27	60	PR	Marechal Cândido Rondon	4114609	city	3	5.66636	0	0	0	0.0	52944	False	False
22	2020-05-27	6	PR	Maria Helena	4114708	city	6	105.68962	0	0	0	0.0	5677	False	False
22	2020-05-27	22	PR	Marialva	4114807	city	1	2.81722	0	0	0	0.0	35496	False	False
22	2020-05-27	24	PR	Marilândia do Sul	4114906	city	1	11.31734	0	0	0	0.0	8836	False	False
22	2020-05-27	30	PR	Marilena	4115002	city	10	141.32278	0	0	0	0.0	7076	False	False
22	2020-05-27	71	PR	Maringá	4115200	city	134	31.62869	16	6	0	0.0448	423666	False	False
22	2020-05-27	61	PR	Mariópolis	4115309	city	4	60.51437	0	0	0	0.0	6610	False	False
22	2020-05-27	48	PR	Marumbi	4115507	city	2	42.74418	0	0	0	0.0	4679	False	False
22	2020-05-27	7	PR	Matelândia	4115606	city	1	5.5732	0	0	0	0.0	17943	False	False
22	2020-05-27	59	PR	Matinhos	4115705	city	5	14.40092	0	0	0	0.0	34720	False	False
22	2020-05-27	60	PR	Medianeira	4115804	city	18	38.96273	0	0	0	0.0	46198	False	False
22	2020-05-27	28	PR	Mirador	4115903	city	14	632.6254	0	1	0	0.0714	2213	False	False
22	2020-05-27	12	PR	Missal	4116059	city	3	28.03214	0	0	0	0.0	10702	False	False
22	2020-05-27	2	PR	Moreira Sales	4116109	city	2	16.50029	1	0	0	0.0	12121	False	False
22	2020-05-27	40	PR	Morretes	4116208	city	2	12.19066	0	0	0	0.0	16406	False	False
22	2020-05-27	23	PR	Nova Aliança do Ivaí	4116505	city	1	64.80881	0	0	0	0.0	1543	False	False
22	2020-05-27	10	PR	Nova Aurora	4116703	city	1	9.54927	0	0	0	0.0	10472	False	False
22	2020-05-27	36	PR	Nova Esperança	4116901	city	9	32.25344	0	0	0	0.0	27904	False	False
22	2020-05-27	30	PR	Nova Fátima	4117008	city	2	24.53085	1	0	0	0.0	8153	False	False
22	2020-05-27	40	PR	Nova Londrina	4117107	city	10	75.68304	0	0	0	0.0	13213	False	False
22	2020-05-27	3	PR	Ortigueira	4117305	city	1	4.51651	0	0	0	0.0	22141	False	False
22	2020-05-27	48	PR	Paiçandu	4117503	city	2	4.84484	0	0	0	0.0	41281	False	False
22	2020-05-27	54	PR	Palmas	4117602	city	4	7.84529	0	0	0	0.0	50986	False	False
22	2020-05-27	56	PR	Palmeira	4117701	city	3	8.85557	1	0	0	0.0	33877	False	False
22	2020-05-27	27	PR	Palotina	4117909	city	11	34.54123	0	0	0	0.0	31846	False	False
22	2020-05-27	31	PR	Paraíso do Norte	4118006	city	13	93.99855	0	1	0	0.0769	13830	False	False
22	2020-05-27	39	PR	Paranacity	4118105	city	6	52.30126	0	0	0	0.0	11472	False	False
22	2020-05-27	56	PR	Paranaguá	4118204	city	46	29.68968	2	4	0	0.087	154936	False	False
22	2020-05-27	32	PR	Paranapoema	4118303	city	2	62.44146	0	0	0	0.0	3203	False	False
22	2020-05-27	65	PR	Paranavaí	4118402	city	92	104.10302	0	6	0	0.0652	88374	False	False
22	2020-05-27	68	PR	Pato Branco	4118501	city	22	26.54408	0	1	0	0.0455	82881	False	False
22	2020-05-27	13	PR	Paula Freitas	4118600	city	3	51.08122	0	0	0	0.0	5873	False	False
22	2020-05-27	60	PR	Peabiru	4118808	city	2	14.2898	0	0	0	0.0	13996	False	False
22	2020-05-27	13	PR	Piên	4119103	city	1	7.8456	0	0	0	0.0	12746	False	False
22	2020-05-27	72	PR	Pinhais	4119152	city	62	46.9139	4	3	0	0.0484	132157	False	False
22	2020-05-27	38	PR	Pinhal de São Bento	4119251	city	1	36.61662	0	0	0	0.0	2731	False	False
22	2020-05-27	54	PR	Pinhão	4119301	city	2	6.17455	0	0	0	0.0	32391	False	False
22	2020-05-27	55	PR	Piraquara	4119509	city	37	32.73293	2	0	0	0.0	113036	False	False
22	2020-05-27	8	PR	Pitanga	4119608	city	2	6.59848	0	0	0	0.0	30310	False	False
22	2020-05-27	39	PR	Planaltina do Paraná	4119707	city	9	211.11893	0	0	0	0.0	4263	False	False
22	2020-05-27	68	PR	Ponta Grossa	4119905	city	62	17.62686	1	0	0	0.0	351736	False	False
22	2020-05-27	19	PR	Pontal do Paraná	4119954	city	5	18.32576	0	0	0	0.0	27284	False	False
22	2020-05-27	30	PR	Prado Ferreira	4120333	city	4	106.5814	0	0	0	0.0	3753	False	False
22	2020-05-27	52	PR	Primeiro de Maio	4120507	city	2	17.98076	0	1	0	0.5	11123	False	False
22	2020-05-27	7	PR	Quarto Centenário	4120655	city	1	22.16312	0	0	0	0.0	4512	False	False
22	2020-05-27	61	PR	Quatiguá	4120705	city	2	26.84924	0	1	0	0.5	7449	False	False
22	2020-05-27	58	PR	Quatro Barras	4120804	city	11	46.69129	0	0	0	0.0	23559	False	False
22	2020-05-27	3	PR	Quedas do Iguaçu	4120903	city	1	2.93229	0	0	0	0.0	34103	False	False
22	2020-05-27	36	PR	Querência do Norte	4121000	city	8	65.54154	0	0	0	0.0	12206	False	False
22	2020-05-27	51	PR	Quitandinha	4121208	city	25	131.24049	0	1	0	0.04	19049	False	False
22	2020-05-27	39	PR	Ramilândia	4121257	city	2	44.93372	0	0	0	0.0	4451	False	False
22	2020-05-27	2	PR	Rancho Alegre	4121307	city	1	26.2605	0	1	0	1.0	3808	False	False
22	2020-05-27	20	PR	Realeza	4121406	city	3	17.7284	1	0	0	0.0	16922	False	False
22	2020-05-27	15	PR	Rebouças	4121505	city	1	6.71186	0	0	0	0.0	14899	False	False
22	2020-05-27	9	PR	Reserva	4121703	city	5	18.71608	0	0	0	0.0	26715	False	False
22	2020-05-27	30	PR	Ribeirão do Pinhal	4121901	city	20	153.50372	5	1	0	0.05	13029	False	False
22	2020-05-27	2	PR	Rio Bonito do Iguaçu	4122156	city	1	7.53636	0	0	0	0.0	13269	False	False
22	2020-05-27	59	PR	Rio Branco do Sul	4122206	city	5	15.43353	0	0	0	0.0	32397	False	False
22	2020-05-27	62	PR	Rio Negro	4122305	city	10	29.26544	0	1	0	0.1	34170	False	False
22	2020-05-27	54	PR	Rolândia	4122404	city	9	13.51757	3	0	0	0.0	66580	False	False
22	2020-05-27	5	PR	Rondon	4122602	city	2	20.87901	0	0	0	0.0	9579	False	False
22	2020-05-27	9	PR	Salto do Itararé	4122909	city	1	20.26342	0	0	0	0.0	4935	False	False
22	2020-05-27	3	PR	Santa Cecília do Pavão	4123204	city	1	29.994	0	0	0	0.0	3334	False	False
22	2020-05-27	44	PR	Santa Cruz de Monte Castelo	4123303	city	4	51.28205	0	0	0	0.0	7800	False	False
22	2020-05-27	53	PR	Santa Fé	4123402	city	8	66.46174	0	1	0	0.125	12037	False	False
22	2020-05-27	40	PR	Santa Isabel do Ivaí	4123709	city	13	151.83368	0	1	0	0.0769	8562	False	False
22	2020-05-27	29	PR	Santa Mariana	4123907	city	2	17.05902	0	1	0	0.5	11724	False	False
22	2020-05-27	46	PR	Santa Mônica	4123956	city	9	226.07385	0	1	0	0.1111	3981	False	False
22	2020-05-27	44	PR	Santana do Itararé	4124004	city	1	20.03205	0	0	0	0.0	4992	False	False
22	2020-05-27	16	PR	Santa Tereza do Oeste	4124020	city	7	69.04034	1	0	0	0.0	10139	False	False
22	2020-05-27	39	PR	Santa Terezinha de Itaipu	4124053	city	13	55.40166	0	0	0	0.0	23465	False	False
22	2020-05-27	15	PR	Santo Antônio da Platina	4124103	city	2	4.34849	0	0	0	0.0	45993	False	False
22	2020-05-27	42	PR	Santo Antônio do Caiuá	4124202	city	21	795.15335	0	1	0	0.0476	2641	False	False
22	2020-05-27	23	PR	Santo Inácio	4124509	city	4	73.55645	1	0	0	0.0	5438	False	False
22	2020-05-27	13	PR	São João	4124806	city	2	19.52934	0	0	0	0.0	10241	False	False
22	2020-05-27	44	PR	São João do Caiuá	4124905	city	35	597.77968	0	1	0	0.0286	5855	False	False
22	2020-05-27	50	PR	São João do Ivaí	4125001	city	6	58.71416	0	1	0	0.1667	10219	False	False
22	2020-05-27	20	PR	São José da Boa Vista	4125407	city	1	16.11344	0	1	0	1.0	6206	False	False
22	2020-05-27	60	PR	São José dos Pinhais	4125506	city	77	23.81394	2	4	0	0.0519	323340	False	False
22	2020-05-27	56	PR	São Manoel do Paraná	4125555	city	3	138.88889	1	0	0	0.0	2160	False	False
22	2020-05-27	2	PR	São Mateus do Sul	4125605	city	1	2.16165	0	0	0	0.0	46261	False	False
22	2020-05-27	15	PR	São Miguel do Iguaçu	4125704	city	2	7.28544	0	0	0	0.0	27452	False	False
22	2020-05-27	2	PR	São Tomé	4126108	city	1	17.47641	0	0	0	0.0	5722	False	False
22	2020-05-27	7	PR	Sapopema	4126207	city	15	222.68409	5	1	0	0.0667	6736	False	False
22	2020-05-27	55	PR	Sarandi	4126256	city	8	8.27404	0	1	0	0.125	96688	False	False
22	2020-05-27	10	PR	Saudade do Iguaçu	4126272	city	7	127.27273	1	0	0	0.0	5500	False	False
22	2020-05-27	53	PR	Sertaneja	4126405	city	3	56.77517	0	0	0	0.0	5284	False	False
22	2020-05-27	12	PR	Sertanópolis	4126504	city	1	6.10911	0	1	0	1.0	16369	False	False
22	2020-05-27	35	PR	Siqueira Campos	4126603	city	3	14.27484	0	2	0	0.6667	21016	False	False
22	2020-05-27	8	PR	Tamarana	4126678	city	2	13.51625	0	1	0	0.5	14797	False	False
22	2020-05-27	39	PR	Tamboara	4126702	city	28	546.875	1	1	0	0.0357	5120	False	False
22	2020-05-27	6	PR	Tapejara	4126801	city	2	12.34187	0	0	0	0.0	16205	False	False
22	2020-05-27	65	PR	Telêmaco Borba	4127106	city	29	36.72095	1	1	1	0.0345	78974	False	False
22	2020-05-27	56	PR	Terra Boa	4127205	city	2	11.70001	0	1	0	0.5	17094	False	False
22	2020-05-27	60	PR	Terra Rica	4127304	city	19	113.16934	0	0	0	0.0	16789	False	False
22	2020-05-27	16	PR	Tijucas do Sul	4127601	city	5	29.64193	0	0	0	0.0	16868	False	False
22	2020-05-27	50	PR	Toledo	4127700	city	18	12.79909	2	0	0	0.0	140635	False	False
22	2020-05-27	1	PR	Tomazina	4127809	city	1	12.62945	1	0	0	0.0	7918	False	False
22	2020-05-27	28	PR	Três Barras do Paraná	4127858	city	9	74.75083	0	0	0	0.0	12040	False	False
22	2020-05-27	17	PR	Tuneiras do Oeste	4127908	city	5	58.3703	2	0	0	0.0	8566	False	False
22	2020-05-27	44	PR	Tupãssi	4127957	city	1	12.30921	0	0	0	0.0	8124	False	False
22	2020-05-27	68	PR	Umuarama	4128104	city	29	25.99568	1	1	0	0.0345	111557	False	False
22	2020-05-27	62	PR	União da Vitória	4128203	city	13	22.60201	0	0	0	0.0	57517	False	False
22	2020-05-27	22	PR	Uraí	4128401	city	6	53.03164	0	1	0	0.1667	11314	False	False
22	2020-05-27	58	PR	Verê	4128609	city	3	41.3394	0	1	0	0.3333	7257	False	False
22	2020-05-27	51	PR	Vitorino	4128708	city	1	14.62416	0	0	0	0.0	6838	False	False
22	2020-05-27	16	PR	Wenceslau Braz	4128500	city	9	46.3583	0	0	0	0.0	19414	False	False
22	2020-05-27	59	RJ	Angra dos Reis	3300100	city	652	319.94504	22	28	3	0.0429	203785	False	False
22	2020-05-27	35	RJ	Aperibé	3300159	city	12	102.04949	0	0	0	0.0	11759	False	False
22	2020-05-27	55	RJ	Araruama	3300209	city	99	74.77341	4	19	4	0.1919	132400	False	False
22	2020-05-27	43	RJ	Areal	3300225	city	14	111.35857	0	0	0	0.0	12572	False	False
22	2020-05-27	44	RJ	Armação dos Búzios	3300233	city	35	103.33629	1	1	1	0.0286	33870	False	False
22	2020-05-27	57	RJ	Arraial do Cabo	3300258	city	36	118.62005	1	3	1	0.0833	30349	False	False
22	2020-05-27	55	RJ	Barra do Piraí	3300308	city	107	106.60131	5	14	0	0.1308	100374	False	False
22	2020-05-27	84	RJ	Barra Mansa	3300407	city	131	71.03659	1	11	1	0.084	184412	False	False
22	2020-05-27	63	RJ	Belford Roxo	3300456	city	569	111.37078	4	90	4	0.1582	510906	False	False
22	2020-05-27	51	RJ	Bom Jardim	3300506	city	14	51.00925	0	2	0	0.1429	27446	False	False
22	2020-05-27	48	RJ	Bom Jesus do Itabapoana	3300605	city	58	156.35109	0	2	0	0.0345	37096	False	False
22	2020-05-27	51	RJ	Cabo Frio	3300704	city	279	123.16521	31	14	2	0.0502	226525	False	False
22	2020-05-27	48	RJ	Cachoeiras de Macacu	3300803	city	97	164.58252	29	6	0	0.0619	58937	False	False
22	2020-05-27	14	RJ	Cambuci	3300902	city	24	154.78878	4	0	0	0.0	15505	False	False
22	2020-05-27	65	RJ	Campos dos Goytacazes	3301009	city	616	121.36783	0	18	0	0.0292	507548	False	False
22	2020-05-27	49	RJ	Cantagalo	3301108	city	5	24.78683	0	0	0	0.0	20172	False	False
22	2020-05-27	43	RJ	Carapebus	3300936	city	11	67.48052	1	1	0	0.0909	16301	False	False
22	2020-05-27	20	RJ	Cardoso Moreira	3301157	city	17	132.57428	7	0	0	0.0	12823	False	False
22	2020-05-27	26	RJ	Carmo	3301207	city	20	105.84811	0	0	0	0.0	18895	False	False
22	2020-05-27	51	RJ	Casimiro de Abreu	3301306	city	104	235.37932	3	6	0	0.0577	44184	False	False
22	2020-05-27	10	RJ	Comendador Levy Gasparian	3300951	city	3	35.04264	0	0	0	0.0	8561	False	False
22	2020-05-27	36	RJ	Conceição de Macabu	3301405	city	13	55.96694	0	0	0	0.0	23228	False	False
22	2020-05-27	32	RJ	Cordeiro	3301504	city	15	68.41193	0	0	0	0.0	21926	False	False
22	2020-05-27	1	RJ	Duas Barras	3301603	city	1	8.70171	1	0	0	0.0	11492	False	False
22	2020-05-27	65	RJ	Duque de Caxias	3301702	city	1293	140.60522	22	217	22	0.1678	919596	False	False
22	2020-05-27	23	RJ	Engenheiro Paulo de Frontin	3301801	city	12	85.70204	1	2	0	0.1667	14002	False	False
22	2020-05-27	71	RJ	Guapimirim	3301850	city	191	315.61379	12	16	0	0.0838	60517	False	False
22	2020-05-27	55	RJ	Iguaba Grande	3301876	city	61	215.47156	5	12	0	0.1967	28310	False	False
22	2020-05-27	68	RJ	Importados/Indefinidos		city	0		-7	0	0	0.0		False	False
22	2020-05-27	62	RJ	Itaboraí	3301900	city	925	384.46831	1	66	1	0.0714	240592	False	False
22	2020-05-27	56	RJ	Itaguaí	3302007	city	235	176.66649	65	38	1	0.1617	133019	False	False
22	2020-05-27	31	RJ	Italva	3302056	city	39	256.46084	16	2	1	0.0513	15207	False	False
22	2020-05-27	27	RJ	Itaocara	3302106	city	40	172.16149	0	3	0	0.075	23234	False	False
22	2020-05-27	53	RJ	Itaperuna	3302205	city	80	77.50136	0	0	0	0.0	103224	False	False
22	2020-05-27	48	RJ	Itatiaia	3302254	city	7	22.00912	0	0	0	0.0	31805	False	False
22	2020-05-27	51	RJ	Japeri	3302270	city	90	85.90409	1	8	1	0.0889	104768	False	False
22	2020-05-27	17	RJ	Laje do Muriaé	3302304	city	4	54.38477	1	0	0	0.0	7355	False	False
22	2020-05-27	58	RJ	Macaé	3302403	city	626	243.89104	399	24	0	0.0383	256672	False	False
22	2020-05-27	35	RJ	Macuco	3302452	city	4	71.44133	0	0	0	0.0	5599	False	False
22	2020-05-27	56	RJ	Magé	3302502	city	467	190.55702	33	79	1	0.1692	245071	False	False
22	2020-05-27	61	RJ	Mangaratiba	3302601	city	105	236.12485	27	4	0	0.0381	44468	False	False
22	2020-05-27	60	RJ	Maricá	3302700	city	377	233.86081	1	22	1	0.0584	161207	False	False
22	2020-05-27	43	RJ	Mendes	3302809	city	17	91.32911	0	1	0	0.0588	18614	False	False
22	2020-05-27	56	RJ	Mesquita	3302858	city	437	248.15023	2	50	2	0.1144	176103	False	False
22	2020-05-27	70	RJ	Miguel Pereira	3302908	city	13	50.90453	1	1	0	0.0769	25538	False	False
22	2020-05-27	28	RJ	Miracema	3303005	city	22	80.95974	3	0	0	0.0	27174	False	False
22	2020-05-27	20	RJ	Natividade	3303104	city	15	97.9304	1	1	0	0.0667	15317	False	False
22	2020-05-27	55	RJ	Nilópolis	3303203	city	268	164.9383	2	34	2	0.1269	162485	False	False
22	2020-05-27	77	RJ	Niterói	3303302	city	1692	329.44952	0	92	0	0.0544	513584	False	False
22	2020-05-27	54	RJ	Nova Friburgo	3303401	city	143	75.01403	22	17	3	0.1189	190631	False	False
22	2020-05-27	61	RJ	Nova Iguaçu	3303500	city	1306	159.0495	8	152	8	0.1164	821128	False	False
22	2020-05-27	48	RJ	Paracambi	3303609	city	167	319.57441	-14	11	0	0.0659	52257	False	False
22	2020-05-27	54	RJ	Paraíba do Sul	3303708	city	126	284.52072	0	4	0	0.0317	44285	False	False
22	2020-05-27	49	RJ	Paraty	3303807	city	73	169.1185	0	3	0	0.0411	43165	False	False
22	2020-05-27	49	RJ	Paty do Alferes	3303856	city	17	61.21935	5	4	1	0.2353	27769	False	False
22	2020-05-27	68	RJ	Petrópolis	3303906	city	332	108.42905	38	41	0	0.1235	306191	False	False
22	2020-05-27	40	RJ	Pinheiral	3303955	city	49	194.78454	0	0	0	0.0	25156	False	False
22	2020-05-27	46	RJ	Piraí	3304003	city	85	290.33029	0	3	0	0.0353	29277	False	False
22	2020-05-27	55	RJ	Porciúncula	3304102	city	23	122.03534	0	0	0	0.0	18847	False	False
22	2020-05-27	51	RJ	Porto Real	3304110	city	7	35.56368	2	0	0	0.0	19683	False	False
22	2020-05-27	51	RJ	Quatis	3304128	city	4	27.96812	0	0	0	0.0	14302	False	False
22	2020-05-27	59	RJ	Queimados	3304144	city	889	591.40894	2	12	2	0.0135	150319	False	False
22	2020-05-27	43	RJ	Quissamã	3304151	city	38	153.84615	6	0	0	0.0	24700	False	False
22	2020-05-27	64	RJ	Resende	3304201	city	129	98.21762	7	10	1	0.0775	131341	False	False
22	2020-05-27	59	RJ	Rio Bonito	3304300	city	78	129.56595	15	9	0	0.1154	60201	False	False
22	2020-05-27	12	RJ	Rio Claro	3304409	city	47	253.65643	0	0	0	0.0	18529	False	False
22	2020-05-27	50	RJ	Rio das Flores	3304508	city	5	53.8561	0	0	0	0.0	9284	False	False
22	2020-05-27	60	RJ	Rio das Ostras	3304524	city	247	163.93007	1	14	1	0.0567	150674	False	False
22	2020-05-27	83	RJ	Rio de Janeiro	3304557	city	24750	368.3637	1460	3135	157	0.1267	6718903	False	False
22	2020-05-27	32	RJ	Santa Maria Madalena	3304607	city	6	57.67013	0	0	0	0.0	10404	False	False
22	2020-05-27	38	RJ	Santo Antônio de Pádua	3304706	city	63	148.30858	14	1	0	0.0159	42479	False	False
22	2020-05-27	46	RJ	São Fidélis	3304805	city	143	369.80527	0	0	0	0.0	38669	False	False
22	2020-05-27	48	RJ	São Francisco de Itabapoana	3304755	city	49	116.09999	0	5	0	0.102	42205	False	False
22	2020-05-27	66	RJ	São Gonçalo	3304904	city	1026	94.57625	62	118	10	0.115	1084839	False	False
22	2020-05-27	53	RJ	São João da Barra	3305000	city	76	210.51465	1	4	1	0.0526	36102	False	False
22	2020-05-27	59	RJ	São João de Meriti	3305109	city	685	145.00239	6	75	6	0.1095	472406	False	False
22	2020-05-27	32	RJ	São José de Ubá	3305133	city	13	181.28573	0	0	0	0.0	7171	False	False
22	2020-05-27	31	RJ	São José do Vale do Rio Preto	3305158	city	53	243.17504	11	0	0	0.0	21795	False	False
22	2020-05-27	58	RJ	São Pedro da Aldeia	3305208	city	145	138.78786	0	4	0	0.0276	104476	False	False
22	2020-05-27	34	RJ	São Sebastião do Alto	3305307	city	8	85.49749	2	0	0	0.0	9357	False	False
22	2020-05-27	51	RJ	Sapucaia	3305406	city	33	181.04016	0	4	0	0.1212	18228	False	False
22	2020-05-27	46	RJ	Saquarema	3305505	city	93	104.29517	6	7	0	0.0753	89170	False	False
22	2020-05-27	60	RJ	Seropédica	3305554	city	163	198.02702	2	5	0	0.0307	82312	False	False
22	2020-05-27	43	RJ	Silva Jardim	3305604	city	31	142.37164	3	4	0	0.129	21774	False	False
22	2020-05-27	49	RJ	Sumidouro	3305703	city	13	83.21065	2	0	0	0.0	15623	False	False
22	2020-05-27	53	RJ	Tanguá	3305752	city	54	157.3931	0	13	0	0.2407	34309	False	False
22	2020-05-27	59	RJ	Teresópolis	3305802	city	422	231.11384	3	25	3	0.0592	182594	False	False
22	2020-05-27	53	RJ	Trajano de Moraes	3305901	city	0		0	0	0	0.0	10626	False	False
22	2020-05-27	55	RJ	Três Rios	3306008	city	153	187.03242	0	1	0	0.0065	81804	False	False
22	2020-05-27	64	RJ	Valença	3306107	city	63	82.32819	7	4	0	0.0635	76523	False	False
22	2020-05-27	10	RJ	Varre-Sai	3306156	city	6	54.54545	1	0	0	0.0	11000	False	False
22	2020-05-27	35	RJ	Vassouras	3306206	city	38	102.99219	0	4	1	0.1053	36896	False	False
22	2020-05-27	65	RJ	Volta Redonda	3306305	city	595	217.93914	2	29	2	0.0487	273012	False	False
22	2020-05-27	45	RN	Acari	2400109	city	3	26.93966	0	0	0	0.0	11136	False	True
22	2020-05-27	61	RN	Açu	2400208	city	110	189.5996	0	4	0	0.0364	58017	False	True
22	2020-05-27	23	RN	Afonso Bezerra	2400307	city	7	63.43453	0	1	0	0.1429	11035	False	True
22	2020-05-27	37	RN	Alexandria	2400505	city	5	36.82699	0	1	0	0.2	13577	False	True
22	2020-05-27	16	RN	Almino Afonso	2400604	city	1	21.11932	0	0	0	0.0	4735	False	True
22	2020-05-27	40	RN	Alto do Rodrigues	2400703	city	31	213.36637	0	4	0	0.129	14529	False	True
22	2020-05-27	14	RN	Angicos	2400802	city	3	25.61038	0	0	0	0.0	11714	False	True
22	2020-05-27	17	RN	Antônio Martins	2400901	city	2	27.9916	0	0	0	0.0	7145	False	True
22	2020-05-27	59	RN	Apodi	2401008	city	198	552.3783	0	4	0	0.0202	35845	False	True
22	2020-05-27	53	RN	Areia Branca	2401107	city	146	525.67149	0	15	0	0.1027	27774	False	True
22	2020-05-27	33	RN	Arês	2401206	city	4	27.9603	0	0	0	0.0	14306	False	True
22	2020-05-27	55	RN	Baía Formosa	2401404	city	4	43.14529	0	0	0	0.0	9271	False	True
22	2020-05-27	40	RN	Baraúna	2401453	city	65	229.08296	0	2	0	0.0308	28374	False	True
22	2020-05-27	42	RN	Barcelona	2401503	city	2	50.02501	0	0	0	0.0	3998	False	True
22	2020-05-27	40	RN	Bento Fernandes	2401602	city	2	36.38348	0	0	0	0.0	5497	False	True
22	2020-05-27	28	RN	Bom Jesus	2401701	city	4	39.17728	0	1	0	0.25	10210	False	True
22	2020-05-27	29	RN	Brejinho	2401800	city	4	31.49854	0	0	0	0.0	12699	False	True
22	2020-05-27	16	RN	Caiçara do Norte	2401859	city	5	76.34753	0	0	0	0.0	6549	False	True
22	2020-05-27	10	RN	Caiçara do Rio do Vento	2401909	city	6	162.86645	0	1	0	0.1667	3684	False	True
22	2020-05-27	61	RN	Caicó	2402006	city	29	42.67718	0	1	0	0.0345	67952	False	True
22	2020-05-27	36	RN	Campo Redondo	2402105	city	4	35.66016	0	0	0	0.0	11217	False	True
22	2020-05-27	46	RN	Canguaretama	2402204	city	52	151.70965	0	7	0	0.1346	34276	False	True
22	2020-05-27	55	RN	Caraúbas	2402303	city	19	92.71459	0	0	0	0.0	20493	False	True
22	2020-05-27	36	RN	Carnaúba dos Dantas	2402402	city	2	24.44988	0	1	0	0.5	8180	False	True
22	2020-05-27	59	RN	Carnaubais	2402501	city	9	83.6509	0	0	0	0.0	10759	False	True
22	2020-05-27	57	RN	Ceará-Mirim	2402600	city	67	91.16018	0	5	0	0.0746	73497	False	True
22	2020-05-27	46	RN	Cerro Corá	2402709	city	1	8.94534	0	1	0	1.0	11179	False	True
22	2020-05-27	44	RN	Coronel João Pessoa	2402907	city	2	40.71661	0	1	0	0.5	4912	False	True
22	2020-05-27	8	RN	Cruzeta	2403004	city	6	75.01875	0	0	0	0.0	7998	False	True
22	2020-05-27	45	RN	Currais Novos	2403103	city	22	49.12249	0	1	0	0.0455	44786	False	True
22	2020-05-27	8	RN	Doutor Severiano	2403202	city	6	84.79367	0	0	0	0.0	7076	False	True
22	2020-05-27	47	RN	Encanto	2403301	city	13	230.57822	0	2	0	0.1538	5638	False	True
22	2020-05-27	10	RN	Espírito Santo	2403509	city	2	19.03855	0	0	0	0.0	10505	False	True
22	2020-05-27	55	RN	Extremoz	2403608	city	88	307.87531	0	1	0	0.0114	28583	False	True
22	2020-05-27	24	RN	Felipe Guerra	2403707	city	33	551.37845	0	0	0	0.0	5985	False	True
22	2020-05-27	36	RN	Fernando Pedroza	2403756	city	2	65.48788	0	0	0	0.0	3054	False	True
22	2020-05-27	10	RN	Florânia	2403806	city	1	10.96972	0	0	0	0.0	9116	False	True
22	2020-05-27	10	RN	Frutuoso Gomes	2404002	city	4	98.32842	0	0	0	0.0	4068	False	True
22	2020-05-27	11	RN	Galinhos	2404101	city	1	35.89375	0	0	0	0.0	2786	False	True
22	2020-05-27	23	RN	Goianinha	2404200	city	22	83.56123	0	0	0	0.0	26328	False	True
22	2020-05-27	16	RN	Governador Dix-Sept Rosado	2404309	city	7	53.69333	0	0	0	0.0	13037	False	True
22	2020-05-27	24	RN	Grossos	2404408	city	10	96.31128	0	1	0	0.1	10383	False	True
22	2020-05-27	33	RN	Guamaré	2404507	city	38	242.67195	0	1	0	0.0263	15659	False	True
22	2020-05-27	39	RN	Ielmo Marinho	2404606	city	11	79.90702	0	1	0	0.0909	13766	False	True
22	2020-05-27	61	RN	Importados/Indefinidos		city	16		0	3	0	0.1875		False	True
22	2020-05-27	42	RN	Ipanguaçu	2404705	city	24	154.92867	0	4	0	0.1667	15491	False	True
22	2020-05-27	9	RN	Ipueira	2404804	city	2	89.24587	0	0	0	0.0	2241	False	True
22	2020-05-27	31	RN	Itajá	2404853	city	10	132.48543	0	1	0	0.1	7548	False	True
22	2020-05-27	17	RN	Itaú	2404903	city	12	204.15107	0	0	0	0.0	5878	False	True
22	2020-05-27	41	RN	Jaçanã	2405009	city	6	65.69583	0	0	0	0.0	9133	False	True
22	2020-05-27	4	RN	Jandaíra	2405108	city	1	14.53911	0	0	0	0.0	6878	False	True
22	2020-05-27	10	RN	Janduís	2405207	city	1	18.98254	0	0	0	0.0	5268	False	True
22	2020-05-27	46	RN	Januário Cicco	2405306	city	2	19.64444	0	0	0	0.0	10181	False	True
22	2020-05-27	10	RN	Jardim de Angicos	2405504	city	1	38.28484	0	0	0	0.0	2612	False	True
22	2020-05-27	16	RN	Jardim do Seridó	2405702	city	4	32.26847	0	0	0	0.0	12396	False	True
22	2020-05-27	35	RN	João Câmara	2405801	city	10	28.60821	0	1	0	0.1	34955	False	True
22	2020-05-27	17	RN	Jucurutu	2406106	city	6	32.79585	0	0	0	0.0	18295	False	True
22	2020-05-27	10	RN	Lagoa d'Anta	2406205	city	1	14.77323	0	0	0	0.0	6769	False	True
22	2020-05-27	46	RN	Lagoa de Pedras	2406304	city	3	39.7667	0	1	0	0.3333	7544	False	True
22	2020-05-27	6	RN	Lagoa de Velhos	2406403	city	1	36.60322	0	0	0	0.0	2732	False	True
22	2020-05-27	16	RN	Lagoa Nova	2406502	city	2	12.80902	0	0	0	0.0	15614	False	True
22	2020-05-27	30	RN	Lagoa Salgada	2406601	city	2	24.25713	0	0	0	0.0	8245	False	True
22	2020-05-27	23	RN	Lajes	2406700	city	2	17.73521	0	0	0	0.0	11277	False	True
22	2020-05-27	39	RN	Lajes Pintadas	2406809	city	6	126.07691	0	0	0	0.0	4759	False	True
22	2020-05-27	3	RN	Lucrécia	2406908	city	1	25.02503	0	0	0	0.0	3996	False	True
22	2020-05-27	59	RN	Luís Gomes	2407005	city	1	9.88533	0	0	0	0.0	10116	False	True
22	2020-05-27	61	RN	Macaíba	2407104	city	94	116.34815	0	5	0	0.0532	80792	False	True
22	2020-05-27	20	RN	Macau	2407203	city	26	81.72503	0	0	0	0.0	31814	False	True
22	2020-05-27	15	RN	Martins	2407401	city	2	22.92264	0	0	0	0.0	8725	False	True
22	2020-05-27	26	RN	Maxaranguape	2407500	city	5	40.4171	0	1	0	0.2	12371	False	True
22	2020-05-27	3	RN	Messias Targino	2407609	city	1	21.73441	0	0	0	0.0	4601	False	True
22	2020-05-27	34	RN	Montanhas	2407708	city	8	71.10479	0	1	0	0.125	11251	False	True
22	2020-05-27	61	RN	Monte Alegre	2407807	city	17	75.72046	0	0	0	0.0	22451	False	True
22	2020-05-27	68	RN	Mossoró	2408003	city	907	304.99902	0	45	0	0.0496	297378	False	True
22	2020-05-27	77	RN	Natal	2408102	city	2221	251.20967	0	76	0	0.0342	884122	False	True
22	2020-05-27	45	RN	Nísia Floresta	2408201	city	32	115.93363	0	1	0	0.0312	27602	False	True
22	2020-05-27	30	RN	Nova Cruz	2408300	city	27	72.30271	0	1	0	0.037	37343	False	True
22	2020-05-27	6	RN	Olho-d'Água do Borges	2408409	city	1	23.4852	0	0	0	0.0	4258	False	True
22	2020-05-27	33	RN	Ouro Branco	2408508	city	1	20.78138	0	0	0	0.0	4812	False	True
22	2020-05-27	15	RN	Paraná	2408607	city	2	47.01457	0	0	0	0.0	4254	False	True
22	2020-05-27	23	RN	Paraú	2408706	city	3	79.61783	0	0	0	0.0	3768	False	True
22	2020-05-27	20	RN	Parazinho	2408805	city	2	38.1898	0	0	0	0.0	5237	False	True
22	2020-05-27	28	RN	Parelhas	2408904	city	5	23.28072	0	0	0	0.0	21477	False	True
22	2020-05-27	69	RN	Parnamirim	2403251	city	491	187.78517	0	9	0	0.0183	261469	False	True
22	2020-05-27	61	RN	Passa e Fica	2409100	city	2	15.06364	0	0	0	0.0	13277	False	True
22	2020-05-27	9	RN	Patu	2409308	city	2	15.68013	0	1	0	0.5	12755	False	True
22	2020-05-27	45	RN	Pau dos Ferros	2409407	city	19	62.51234	0	1	0	0.0526	30394	False	True
22	2020-05-27	25	RN	Pedra Grande	2409506	city	7	216.24961	0	0	0	0.0	3237	False	True
22	2020-05-27	11	RN	Pedro Avelino	2409704	city	3	44.66945	0	0	0	0.0	6716	False	True
22	2020-05-27	23	RN	Pedro Velho	2409803	city	3	20.26206	0	0	0	0.0	14806	False	True
22	2020-05-27	29	RN	Pendências	2409902	city	24	158.63573	0	2	0	0.0833	15129	False	True
22	2020-05-27	27	RN	Pilões	2410009	city	4	104.22095	0	0	0	0.0	3838	False	True
22	2020-05-27	41	RN	Poço Branco	2410108	city	7	45.41621	0	0	0	0.0	15413	False	True
22	2020-05-27	28	RN	Portalegre	2410207	city	3	38.13398	0	0	0	0.0	7867	False	True
22	2020-05-27	25	RN	Porto do Mangue	2410256	city	11	170.88706	0	0	0	0.0	6437	False	True
22	2020-05-27	3	RN	Pureza	2410405	city	2	20.78786	0	0	0	0.0	9621	False	True
22	2020-05-27	27	RN	Riacho da Cruz	2410702	city	6	167.64459	0	1	0	0.1667	3579	False	True
22	2020-05-27	27	RN	Riachuelo	2410900	city	4	49.2126	0	0	0	0.0	8128	False	True
22	2020-05-27	10	RN	Rio do Fogo	2408953	city	9	82.9646	0	0	0	0.0	10848	False	True
22	2020-05-27	16	RN	Rodolfo Fernandes	2411007	city	1	22.38639	0	0	0	0.0	4467	False	True
22	2020-05-27	8	RN	Ruy Barbosa	2411106	city	3	83.33333	0	0	0	0.0	3600	False	True
22	2020-05-27	47	RN	Santa Cruz	2411205	city	35	88.21898	0	0	0	0.0	39674	False	True
22	2020-05-27	31	RN	Santa Maria	2409332	city	4	72.05909	0	0	0	0.0	5551	False	True
22	2020-05-27	20	RN	Santana do Matos	2411403	city	9	70.36197	0	0	0	0.0	12791	False	True
22	2020-05-27	2	RN	Santana do Seridó	2411429	city	1	37.31343	0	0	0	0.0	2680	False	True
22	2020-05-27	55	RN	Santo Antônio	2411502	city	21	87.00696	0	2	0	0.0952	24136	False	True
22	2020-05-27	8	RN	São Bento do Norte	2411601	city	1	36.40335	0	0	0	0.0	2747	False	True
22	2020-05-27	8	RN	São Bento do Trairí	2411700	city	2	44.95392	0	0	0	0.0	4449	False	True
22	2020-05-27	9	RN	São Fernando	2411809	city	1	27.90179	0	0	0	0.0	3584	False	True
22	2020-05-27	61	RN	São Gonçalo do Amarante	2412005	city	182	177.73438	0	13	0	0.0714	102400	False	True
22	2020-05-27	6	RN	São João do Sabugi	2412104	city	1	16.14726	0	0	0	0.0	6193	False	True
22	2020-05-27	61	RN	São José de Mipibu	2412203	city	60	136.67737	0	4	0	0.0667	43899	False	True
22	2020-05-27	41	RN	São Miguel	2412500	city	18	76.53387	0	0	0	0.0	23519	False	True
22	2020-05-27	44	RN	São Miguel do Gostoso	2412559	city	1	9.72573	0	0	0	0.0	10282	False	True
22	2020-05-27	30	RN	São Paulo do Potengi	2412609	city	7	39.82024	0	0	0	0.0	17579	False	True
22	2020-05-27	53	RN	São Pedro	2412708	city	14	234.46659	0	0	0	0.0	5971	False	True
22	2020-05-27	40	RN	São Rafael	2412807	city	12	146.30578	0	1	0	0.0833	8202	False	True
22	2020-05-27	26	RN	São Tomé	2412906	city	15	135.68521	0	1	0	0.0667	11055	False	True
22	2020-05-27	20	RN	São Vicente	2413003	city	1	15.56663	0	0	0	0.0	6424	False	True
22	2020-05-27	22	RN	Senador Elói de Souza	2413102	city	1	16.43115	0	0	0	0.0	6086	False	True
22	2020-05-27	20	RN	Senador Georgino Avelino	2413201	city	2	45.04505	0	1	0	0.5	4440	False	True
22	2020-05-27	16	RN	Serra Caiada	2410306	city	7	67.34007	0	2	0	0.2857	10395	False	True
22	2020-05-27	42	RN	Serra de São Bento	2413300	city	1	17.35509	0	0	0	0.0	5762	False	True
22	2020-05-27	30	RN	Serra do Mel	2413359	city	7	58.63629	0	0	0	0.0	11938	False	True
22	2020-05-27	36	RN	Serra Negra do Norte	2413409	city	4	49.51721	0	2	0	0.5	8078	False	True
22	2020-05-27	6	RN	Serrinha	2413508	city	1	16.05394	0	0	0	0.0	6229	False	True
22	2020-05-27	14	RN	Severiano Melo	2413607	city	1	40.98361	0	0	0	0.0	2440	False	True
22	2020-05-27	27	RN	Taboleiro Grande	2413805	city	5	194.85581	0	1	0	0.2	2566	False	True
22	2020-05-27	53	RN	Taipu	2413904	city	3	24.43196	0	1	0	0.3333	12279	False	True
22	2020-05-27	53	RN	Tenente Ananias	2414100	city	13	120.52661	0	2	0	0.1538	10786	False	True
22	2020-05-27	15	RN	Tenente Laurentino Cruz	2414159	city	3	50.40323	0	0	0	0.0	5952	False	True
22	2020-05-27	61	RN	Tibau	2411056	city	16	389.67365	0	0	0	0.0	4106	False	True
22	2020-05-27	14	RN	Tibau do Sul	2414209	city	4	28.20874	0	0	0	0.0	14180	False	True
22	2020-05-27	41	RN	Touros	2414407	city	44	132.18374	0	2	0	0.0455	33287	False	True
22	2020-05-27	16	RN	Umarizal	2414506	city	3	28.42255	0	0	0	0.0	10555	False	True
22	2020-05-27	22	RN	Upanema	2414605	city	2	13.6435	0	0	0	0.0	14659	False	True
22	2020-05-27	12	RN	Várzea	2414704	city	3	54.54545	0	0	0	0.0	5500	False	True
22	2020-05-27	7	RN	Viçosa	2414902	city	1	58.20722	0	0	0	0.0	1718	False	True
22	2020-05-27	26	RO	Alta Floresta D'Oeste	1100015	city	3	13.07474	0	0	0	0.0	22945	False	False
22	2020-05-27	24	RO	Alto Alegre dos Parecis	1100379	city	4	30.2092	0	0	0	0.0	13241	False	False
22	2020-05-27	40	RO	Alto Paraíso	1100403	city	6	28.00075	0	1	0	0.1667	21428	False	False
22	2020-05-27	22	RO	Alvorada D'Oeste	1100346	city	3	20.81743	0	0	0	0.0	14411	False	False
22	2020-05-27	48	RO	Ariquemes	1100023	city	283	262.36986	27	4	0	0.0141	107863	False	False
22	2020-05-27	42	RO	Buritis	1100452	city	17	42.87083	0	1	0	0.0588	39654	False	False
22	2020-05-27	26	RO	Cabixi	1100031	city	0		0	0	0	0.0	5312	False	False
22	2020-05-27	16	RO	Cacaulândia	1100601	city	2	32.10273	0	0	0	0.0	6230	False	False
22	2020-05-27	28	RO	Cacoal	1100049	city	46	53.89004	4	0	0	0.0	85359	False	False
22	2020-05-27	26	RO	Campo Novo de Rondônia	1100700	city	1	7.07264	0	1	0	1.0	14139	False	False
22	2020-05-27	32	RO	Candeias do Jamari	1100809	city	61	228.52433	1	2	0	0.0328	26693	False	False
22	2020-05-27	6	RO	Cerejeiras	1100056	city	1	6.12632	0	1	0	1.0	16323	False	False
22	2020-05-27	4	RO	Costa Marques	1100080	city	1	5.45524	0	0	0	0.0	18331	False	False
22	2020-05-27	29	RO	Cujubim	1100940	city	17	67.42019	5	1	0	0.0588	25215	False	False
22	2020-05-27	27	RO	Espigão D'Oeste	1100098	city	16	49.42238	2	1	0	0.0625	32374	False	False
22	2020-05-27	28	RO	Governador Jorge Teixeira	1101005	city	4	51.49994	0	0	0	0.0	7767	False	False
22	2020-05-27	28	RO	Guajará-Mirim	1100106	city	126	272.88084	2	20	0	0.1587	46174	False	False
22	2020-05-27	34	RO	Importados/Indefinidos		city	0		0	0	0	0.0		False	False
22	2020-05-27	31	RO	Itapuã do Oeste	1101104	city	11	105.18264	6	0	0	0.0	10458	False	False
22	2020-05-27	59	RO	Jaru	1100114	city	48	92.70884	8	0	0	0.0	51775	False	False
22	2020-05-27	69	RO	Ji-Paraná	1100122	city	86	66.68269	15	5	0	0.0581	128969	False	False
22	2020-05-27	24	RO	Machadinho D'Oeste	1100130	city	2	5.00113	0	0	0	0.0	39991	False	False
22	2020-05-27	5	RO	Ministro Andreazza	1101203	city	1	10.35197	0	0	0	0.0	9660	False	False
22	2020-05-27	25	RO	Mirante da Serra	1101302	city	15	137.02384	0	1	0	0.0667	10947	False	False
22	2020-05-27	22	RO	Monte Negro	1101401	city	2	12.6167	0	0	0	0.0	15852	False	False
22	2020-05-27	22	RO	Nova Brasilândia D'Oeste	1100148	city	4	19.53697	1	0	0	0.0	20474	False	False
22	2020-05-27	16	RO	Nova Mamoré	1100338	city	13	42.50728	0	2	1	0.1538	30583	False	False
22	2020-05-27	1	RO	Nova União	1101435	city	1	14.3472	1	0	0	0.0	6970	False	False
22	2020-05-27	28	RO	Novo Horizonte do Oeste	1100502	city	2	23.42469	0	0	0	0.0	8538	False	False
22	2020-05-27	50	RO	Ouro Preto do Oeste	1100155	city	24	66.60191	1	0	0	0.0	36035	False	False
22	2020-05-27	37	RO	Pimenta Bueno	1100189	city	19	51.82761	7	0	0	0.0	36660	False	False
22	2020-05-27	3	RO	Pimenteiras do Oeste	1101468	city	2	92.20839	0	0	0	0.0	2169	False	False
22	2020-05-27	68	RO	Porto Velho	1100205	city	2841	536.49933	247	91	3	0.032	529544	False	False
22	2020-05-27	16	RO	Presidente Médici	1100254	city	2	10.53408	0	0	0	0.0	18986	False	False
22	2020-05-27	27	RO	Primavera de Rondônia	1101476	city	5	175.07003	0	0	0	0.0	2856	False	False
22	2020-05-27	11	RO	Rio Crespo	1100262	city	5	132.83741	0	0	0	0.0	3764	False	False
22	2020-05-27	53	RO	Rolim de Moura	1100288	city	26	47.22293	1	2	0	0.0769	55058	False	False
22	2020-05-27	13	RO	Santa Luzia D'Oeste	1100296	city	2	30.79292	0	0	0	0.0	6495	False	False
22	2020-05-27	20	RO	São Felipe D'Oeste	1101484	city	1	19.33488	0	0	0	0.0	5172	False	False
22	2020-05-27	9	RO	São Francisco do Guaporé	1101492	city	6	29.60624	3	1	0	0.1667	20266	False	False
22	2020-05-27	16	RO	São Miguel do Guaporé	1100320	city	83	360.79113	37	2	0	0.0241	23005	False	False
22	2020-05-27	8	RO	Seringueiras	1101500	city	1	8.43455	0	0	0	0.0	11856	False	False
22	2020-05-27	21	RO	Theobroma	1101609	city	3	28.72463	0	0	0	0.0	10444	False	False
22	2020-05-27	35	RO	Urupá	1101708	city	21	183.13421	0	0	0	0.0	11467	False	False
22	2020-05-27	27	RO	Vale do Anari	1101757	city	2	17.85077	0	1	0	0.5	11204	False	False
22	2020-05-27	9	RO	Vale do Paraíso	1101807	city	5	73.26007	0	0	0	0.0	6825	False	False
22	2020-05-27	53	RO	Vilhena	1100304	city	38	38.05556	1	0	0	0.0	99854	False	False
22	2020-05-27	51	RR	Alto Alegre	1400050	city	59	380.39974	1	3	0	0.0508	15510	False	False
22	2020-05-27	23	RR	Amajari	1400027	city	29	226.63332	0	2	0	0.069	12796	False	False
22	2020-05-27	68	RR	Boa Vista	1400100	city	2237	560.35249	240	83	0	0.0371	399213	False	False
22	2020-05-27	65	RR	Bonfim	1400159	city	70	564.1067	3	2	0	0.0286	12409	False	False
22	2020-05-27	56	RR	Cantá	1400175	city	105	572.67521	10	2	0	0.019	18335	False	False
22	2020-05-27	28	RR	Caracaraí	1400209	city	16	72.97273	1	0	0	0.0	21926	False	False
22	2020-05-27	37	RR	Caroebe	1400233	city	54	531.02567	5	1	0	0.0185	10169	False	False
22	2020-05-27	28	RR	Importados/Indefinidos		city	35		5	1	0	0.0286		False	False
22	2020-05-27	23	RR	Iracema	1400282	city	6	50.20921	0	1	0	0.1667	11950	False	False
22	2020-05-27	42	RR	Mucajaí	1400308	city	65	364.08447	3	1	0	0.0154	17853	False	False
22	2020-05-27	23	RR	Normandia	1400407	city	6	53.14438	0	0	0	0.0	11290	False	False
22	2020-05-27	47	RR	Pacaraima	1400456	city	97	557.43923	3	2	0	0.0206	17401	False	False
22	2020-05-27	42	RR	Rorainópolis	1400472	city	119	394.52309	2	3	0	0.0252	30163	False	False
22	2020-05-27	23	RR	São João da Baliza	1400506	city	21	256.06633	1	0	0	0.0	8201	False	False
22	2020-05-27	41	RR	São Luiz	1400605	city	36	450.78888	0	1	0	0.0278	7986	False	False
22	2020-05-27	23	RR	Uiramutã	1400704	city	4	37.88238	3	0	0	0.0	10559	False	False
22	2020-05-27	20	RS	Água Santa	4300059	city	1	26.6809	0	0	0	0.0	3748	False	False
22	2020-05-27	45	RS	Ajuricaba	4300208	city	2	28.4738	0	0	0	0.0	7024	False	False
22	2020-05-27	10	RS	Alecrim	4300307	city	1	16.80672	0	0	0	0.0	5950	False	False
22	2020-05-27	57	RS	Alegrete	4300406	city	8	10.87119	1	0	0	0.0	73589	False	False
22	2020-05-27	23	RS	Alpestre	4300505	city	10	159.79546	0	0	0	0.0	6258	False	False
22	2020-05-27	70	RS	Alvorada	4300604	city	36	17.118	4	3	0	0.0833	210305	False	False
22	2020-05-27	20	RS	Ametista do Sul	4300646	city	3	40.49129	0	0	0	0.0	7409	False	False
22	2020-05-27	65	RS	Anta Gorda	4300703	city	5	83.59806	1	0	0	0.0	5981	False	False
22	2020-05-27	22	RS	Antônio Prado	4300802	city	2	15.32567	0	0	0	0.0	13050	False	False
22	2020-05-27	39	RS	Arroio do Meio	4301008	city	89	427.78178	19	0	0	0.0	20805	False	False
22	2020-05-27	53	RS	Arroio do Sal	4301057	city	9	89.41878	0	1	0	0.1111	10065	False	False
22	2020-05-27	50	RS	Arroio dos Ratos	4301107	city	6	42.39983	0	1	0	0.1667	14151	False	False
22	2020-05-27	33	RS	Arvorezinha	4301404	city	1	9.59325	0	0	0	0.0	10424	False	False
22	2020-05-27	12	RS	Áurea	4301552	city	0		-1	0	0	0.0	3554	False	False
22	2020-05-27	70	RS	Bagé	4301602	city	36	29.71695	1	0	0	0.0	121143	False	False
22	2020-05-27	13	RS	Barão de Cotegipe	4301701	city	7	105.69228	0	0	0	0.0	6623	False	False
22	2020-05-27	15	RS	Barra do Ribeiro	4301909	city	1	7.41235	0	0	0	0.0	13491	False	False
22	2020-05-27	26	RS	Barros Cassal	4302006	city	2	17.85874	0	1	0	0.5	11199	False	False
22	2020-05-27	8	RS	Benjamin Constant do Sul	4302055	city	6	300.90271	0	0	0	0.0	1994	False	False
22	2020-05-27	69	RS	Bento Gonçalves	4302105	city	472	391.85083	31	11	2	0.0233	120454	False	False
22	2020-05-27	8	RS	Boa Vista das Missões	4302154	city	1	47.66444	0	0	0	0.0	2098	False	False
22	2020-05-27	28	RS	Boa Vista do Sul	4302253	city	10	359.32447	0	1	0	0.1	2783	False	False
22	2020-05-27	19	RS	Bom Jesus	4302303	city	26	229.09507	1	0	0	0.0	11349	False	False
22	2020-05-27	22	RS	Bom Princípio	4302352	city	18	128.0683	0	0	0	0.0	14055	False	False
22	2020-05-27	8	RS	Bom Progresso	4302378	city	4	205.97322	0	0	0	0.0	1942	False	False
22	2020-05-27	49	RS	Bom Retiro do Sul	4302402	city	49	397.46918	1	1	0	0.0204	12328	False	False
22	2020-05-27	5	RS	Braga	4302600	city	2	59.64808	0	0	0	0.0	3353	False	False
22	2020-05-27	13	RS	Brochier	4302659	city	1	19.70832	0	0	0	0.0	5074	False	False
22	2020-05-27	18	RS	Butiá	4302709	city	2	9.55064	0	0	0	0.0	20941	False	False
22	2020-05-27	23	RS	Caçapava do Sul	4302808	city	8	23.79253	1	1	0	0.125	33624	False	False
22	2020-05-27	62	RS	Cachoeira do Sul	4303004	city	18	21.89754	0	0	0	0.0	82201	False	False
22	2020-05-27	58	RS	Cachoeirinha	4303103	city	77	59.09757	2	0	0	0.0	130293	False	False
22	2020-05-27	13	RS	Caibaté	4303301	city	0		0	0	0	0.0	4846	False	False
22	2020-05-27	65	RS	Camaquã	4303509	city	11	16.60102	0	0	0	0.0	66261	False	False
22	2020-05-27	13	RS	Camargo	4303558	city	4	146.35931	1	0	0	0.0	2733	False	False
22	2020-05-27	34	RS	Campestre da Serra	4303673	city	0		0	0	0	0.0	3388	False	False
22	2020-05-27	36	RS	Campinas do Sul	4303806	city	3	55.0055	0	0	0	0.0	5454	False	False
22	2020-05-27	79	RS	Campo Bom	4303905	city	4	5.99592	0	0	0	0.0	66712	False	False
22	2020-05-27	6	RS	Campo Novo	4304002	city	1	22.30152	0	0	0	0.0	4484	False	False
22	2020-05-27	43	RS	Candelária	4304200	city	6	19.1296	0	0	0	0.0	31365	False	False
22	2020-05-27	31	RS	Candiota	4304358	city	1	10.43406	0	0	0	0.0	9584	False	False
22	2020-05-27	4	RS	Canela	4304408	city	2	4.44464	1	1	0	0.5	44998	False	False
22	2020-05-27	61	RS	Canguçu	4304507	city	11	19.62709	0	0	0	0.0	56045	False	False
22	2020-05-27	68	RS	Canoas	4304606	city	76	21.92628	4	6	0	0.0789	346616	False	False
22	2020-05-27	26	RS	Canudos do Vale	4304614	city	4	233.10023	0	0	0	0.0	1716	False	False
22	2020-05-27	66	RS	Capão da Canoa	4304630	city	11	20.73555	1	0	0	0.0	53049	False	False
22	2020-05-27	58	RS	Capão do Leão	4304663	city	1	3.94415	0	0	0	0.0	25354	False	False
22	2020-05-27	17	RS	Capitão	4304697	city	2	72.54262	0	0	0	0.0	2757	False	False
22	2020-05-27	39	RS	Carazinho	4304705	city	34	54.74159	0	0	0	0.0	62110	False	False
22	2020-05-27	68	RS	Carlos Barbosa	4304804	city	114	382.12717	6	1	0	0.0088	29833	False	False
22	2020-05-27	13	RS	Casca	4304903	city	4	44.29188	0	0	0	0.0	9031	False	False
22	2020-05-27	20	RS	Caseiros	4304952	city	2	62.46096	0	0	0	0.0	3202	False	False
22	2020-05-27	77	RS	Caxias do Sul	4305108	city	128	25.05353	0	4	0	0.0312	510906	False	False
22	2020-05-27	64	RS	Cerro Grande do Sul	4305173	city	1	8.1706	0	1	0	1.0	12239	False	False
22	2020-05-27	43	RS	Chapada	4305306	city	3	32.36595	0	0	0	0.0	9269	False	False
22	2020-05-27	68	RS	Charqueadas	4305355	city	7	17.16149	0	0	0	0.0	40789	False	False
22	2020-05-27	49	RS	Cidreira	4305454	city	2	12.30466	0	1	0	0.5	16254	False	False
22	2020-05-27	32	RS	Ciríaco	4305504	city	1	21.06594	0	0	0	0.0	4747	False	False
22	2020-05-27	31	RS	Colinas	4305587	city	12	492.20673	0	0	0	0.0	2438	False	False
22	2020-05-27	3	RS	Colorado	4305603	city	1	31.49606	0	0	0	0.0	3175	False	False
22	2020-05-27	17	RS	Condor	4305702	city	7	103.65763	0	0	0	0.0	6753	False	False
22	2020-05-27	32	RS	Coronel Bicaco	4305900	city	2	27.30375	0	0	0	0.0	7325	False	False
22	2020-05-27	20	RS	Coxilha	4305975	city	13	471.69811	0	0	0	0.0	2756	False	False
22	2020-05-27	13	RS	Crissiumal	4306007	city	1	7.43605	0	0	0	0.0	13448	False	False
22	2020-05-27	32	RS	Cruz Alta	4306106	city	10	16.58402	1	1	0	0.1	60299	False	False
22	2020-05-27	7	RS	Cruzaltense	4306130	city	7	381.88762	0	0	0	0.0	1833	False	False
22	2020-05-27	66	RS	Cruzeiro do Sul	4306205	city	30	242.95432	2	2	0	0.0667	12348	False	False
22	2020-05-27	31	RS	Derrubadas	4306320	city	1	35.65062	0	0	0	0.0	2805	False	False
22	2020-05-27	68	RS	Dois Irmãos	4306403	city	3	9.18246	0	0	0	0.0	32671	False	False
22	2020-05-27	19	RS	Dom Feliciano	4306502	city	3	19.46283	0	0	0	0.0	15414	False	False
22	2020-05-27	64	RS	Dom Pedrito	4306601	city	14	36.40051	0	1	0	0.0714	38461	False	False
22	2020-05-27	25	RS	Doutor Maurício Cardoso	4306734	city	2	43.96571	0	2	0	1.0	4549	False	False
22	2020-05-27	20	RS	Doutor Ricardo	4306759	city	3	151.28593	0	0	0	0.0	1983	False	False
22	2020-05-27	68	RS	Eldorado do Sul	4306767	city	12	29.06625	0	1	0	0.0833	41285	False	False
22	2020-05-27	51	RS	Encantado	4306809	city	38	167.35665	0	2	0	0.0526	22706	False	False
22	2020-05-27	47	RS	Encruzilhada do Sul	4306908	city	2	7.72887	0	1	0	0.5	25877	False	False
22	2020-05-27	13	RS	Erebango	4306973	city	5	167.16817	1	0	0	0.0	2991	False	False
22	2020-05-27	70	RS	Erechim	4307005	city	60	56.67756	0	1	0	0.0167	105862	False	False
22	2020-05-27	35	RS	Ernestina	4307054	city	2	63.13131	0	0	0	0.0	3168	False	False
22	2020-05-27	7	RS	Erval Grande	4307203	city	3	61.7411	0	0	0	0.0	4859	False	False
22	2020-05-27	17	RS	Esperança do Sul	4307450	city	12	410.1162	0	1	0	0.0833	2926	False	False
22	2020-05-27	45	RS	Espumoso	4307500	city	10	64.15191	0	1	0	0.1	15588	False	False
22	2020-05-27	20	RS	Estação	4307559	city	10	167.84156	0	0	0	0.0	5958	False	False
22	2020-05-27	67	RS	Estância Velha	4307609	city	22	43.98065	0	0	0	0.0	50022	False	False
22	2020-05-27	53	RS	Esteio	4307708	city	23	27.64357	1	1	1	0.0435	83202	False	False
22	2020-05-27	68	RS	Estrela	4307807	city	124	363.46582	13	1	0	0.0081	34116	False	False
22	2020-05-27	21	RS	Eugênio de Castro	4307831	city	0		0	0	0	0.0	2396	False	False
22	2020-05-27	70	RS	Farroupilha	4307906	city	181	250.23849	2	4	0	0.0221	72331	False	False
22	2020-05-27	23	RS	Fazenda Vilanova	4308078	city	4	88.24178	0	0	0	0.0	4533	False	False
22	2020-05-27	30	RS	Feliz	4308102	city	6	44.29025	0	0	0	0.0	13547	False	False
22	2020-05-27	42	RS	Flores da Cunha	4308201	city	7	22.76793	0	0	0	0.0	30745	False	False
22	2020-05-27	34	RS	Floriano Peixoto	4308250	city	6	339.75085	0	0	0	0.0	1766	False	False
22	2020-05-27	17	RS	Fontoura Xavier	4308300	city	4	38.81988	0	0	0	0.0	10304	False	False
22	2020-05-27	6	RS	Formigueiro	4308409	city	20	300.12005	11	0	0	0.0	6664	False	False
22	2020-05-27	20	RS	Frederico Westphalen	4308508	city	25	79.83904	0	1	0	0.04	31313	False	False
22	2020-05-27	65	RS	Garibaldi	4308607	city	250	712.85999	14	4	0	0.016	35070	False	False
22	2020-05-27	8	RS	Gaurama	4308706	city	15	271.05168	3	0	0	0.0	5534	False	False
22	2020-05-27	23	RS	General Câmara	4308805	city	2	23.85212	0	0	0	0.0	8385	False	False
22	2020-05-27	8	RS	Gentil	4308854	city	5	305.99755	0	0	0	0.0	1634	False	False
22	2020-05-27	33	RS	Getúlio Vargas	4308904	city	7	43.17789	0	0	0	0.0	16212	False	False
22	2020-05-27	50	RS	Glorinha	4309050	city	1	12.34873	0	0	0	0.0	8098	False	False
22	2020-05-27	13	RS	Gramado	4309100	city	8	22.07993	0	0	0	0.0	36232	False	False
22	2020-05-27	15	RS	Gramado dos Loureiros	4309126	city	13	624.39962	0	0	0	0.0	2082	False	False
22	2020-05-27	7	RS	Gramado Xavier	4309159	city	1	23.12139	0	0	0	0.0	4325	False	False
22	2020-05-27	64	RS	Gravataí	4309209	city	38	13.4982	1	4	0	0.1053	281519	False	False
22	2020-05-27	20	RS	Guabiju	4309258	city	0		0	0	0	0.0	1503	False	False
22	2020-05-27	56	RS	Guaíba	4309308	city	29	29.54872	0	1	0	0.0345	98143	False	False
22	2020-05-27	11	RS	Guaporé	4309407	city	16	62.19147	1	0	0	0.0	25727	False	False
22	2020-05-27	51	RS	Harmonia	4309555	city	5	102.7538	0	0	0	0.0	4866	False	False
22	2020-05-27	31	RS	Horizontina	4309605	city	8	41.38859	1	0	0	0.0	19329	False	False
22	2020-05-27	13	RS	Hulha Negra	4309654	city	0		0	0	0	0.0	6776	False	False
22	2020-05-27	17	RS	Humaitá	4309704	city	6	125.99748	0	0	0	0.0	4762	False	False
22	2020-05-27	40	RS	Ibirapuitã	4309951	city	15	373.7852	0	2	0	0.1333	4013	False	False
22	2020-05-27	17	RS	Ibirubá	4310009	city	11	54.05405	1	0	0	0.0	20350	False	False
22	2020-05-27	28	RS	Ijuí	4310207	city	10	11.97963	0	0	0	0.0	83475	False	False
22	2020-05-27	46	RS	Imbé	4310330	city	4	17.54386	0	0	0	0.0	22800	False	False
22	2020-05-27	20	RS	Imigrante	4310363	city	9	288.46154	0	0	0	0.0	3120	False	False
22	2020-05-27	18	RS	Itaqui	4310603	city	2	5.31632	0	0	0	0.0	37620	False	False
22	2020-05-27	69	RS	Ivoti	4310801	city	8	32.9313	0	1	0	0.125	24293	False	False
22	2020-05-27	7	RS	Jaboticaba	4310850	city	1	26.24672	0	0	0	0.0	3810	False	False
22	2020-05-27	29	RS	Jaguari	4311106	city	3	27.65487	0	1	0	0.3333	10848	False	False
22	2020-05-27	7	RS	Jaquirana	4311122	city	2	53.82131	0	0	0	0.0	3716	False	False
22	2020-05-27	8	RS	Júlio de Castilhos	4311205	city	8	41.46582	0	0	0	0.0	19293	False	False
22	2020-05-27	20	RS	Lagoa Vermelha	4311304	city	14	50.34703	3	0	0	0.0	27807	False	False
22	2020-05-27	68	RS	Lajeado	4311403	city	1004	1195.03892	61	16	0	0.0159	84014	False	False
22	2020-05-27	13	RS	Lavras do Sul	4311502	city	0		0	0	0	0.0	7480	False	False
22	2020-05-27	20	RS	Machadinho	4311700	city	3	55.09642	0	0	0	0.0	5445	False	False
22	2020-05-27	8	RS	Maquiné	4311775	city	4	59.577	0	0	0	0.0	6714	False	False
22	2020-05-27	36	RS	Maratá	4311791	city	4	148.64363	0	0	0	0.0	2691	False	False
22	2020-05-27	63	RS	Marau	4311809	city	163	369.10396	1	4	0	0.0245	44161	False	False
22	2020-05-27	32	RS	Marcelino Ramos	4311908	city	5	113.58473	0	0	0	0.0	4402	False	False
22	2020-05-27	8	RS	Mariano Moro	4312005	city	1	49.23683	0	0	0	0.0	2031	False	False
22	2020-05-27	19	RS	Marques de Souza	4312054	city	4	99.77551	1	0	0	0.0	4009	False	False
22	2020-05-27	28	RS	Mato Castelhano	4312138	city	2	78.74016	0	1	0	0.5	2540	False	False
22	2020-05-27	8	RS	Mato Leitão	4312153	city	7	155.03876	0	0	0	0.0	4515	False	False
22	2020-05-27	13	RS	Maximiliano de Almeida	4312203	city	0		0	0	0	0.0	4377	False	False
22	2020-05-27	52	RS	Minas do Leão	4312252	city	1	12.3839	0	0	0	0.0	8075	False	False
22	2020-05-27	8	RS	Miraguaí	4312302	city	1	20.30457	0	0	0	0.0	4925	False	False
22	2020-05-27	16	RS	Montauri	4312351	city	3	206.46937	0	0	0	0.0	1453	False	False
22	2020-05-27	28	RS	Monte Belo do Sul	4312385	city	5	196.23234	0	1	0	0.2	2548	False	False
22	2020-05-27	49	RS	Montenegro	4312401	city	39	59.75729	0	1	0	0.0256	65264	False	False
22	2020-05-27	23	RS	Mormaço	4312427	city	3	97.24473	0	0	0	0.0	3085	False	False
22	2020-05-27	8	RS	Morrinhos do Sul	4312443	city	4	135.6392	0	0	0	0.0	2949	False	False
22	2020-05-27	41	RS	Muçum	4312609	city	7	141.29996	0	0	0	0.0	4954	False	False
22	2020-05-27	12	RS	Muliterno	4312625	city	5	264.13101	0	0	0	0.0	1893	False	False
22	2020-05-27	39	RS	Não-Me-Toque	4312658	city	26	147.5261	1	1	0	0.0385	17624	False	False
22	2020-05-27	43	RS	Nicolau Vergueiro	4312674	city	2	118.90606	0	0	0	0.0	1682	False	False
22	2020-05-27	20	RS	Nonoai	4312708	city	24	205.2159	2	1	0	0.0417	11695	False	False
22	2020-05-27	24	RS	Nova Araçá	4312807	city	20	420.25636	0	1	0	0.05	4759	False	False
22	2020-05-27	17	RS	Nova Bassano	4312906	city	8	80.67769	1	0	0	0.0	9916	False	False
22	2020-05-27	34	RS	Nova Bréscia	4313003	city	3	90.09009	0	0	0	0.0	3330	False	False
22	2020-05-27	1	RS	Nova Hartz	4313060	city	1	4.62642	1	0	0	0.0	21615	False	False
22	2020-05-27	63	RS	Nova Palma	4313102	city	0		0	0	0	0.0	6512	False	False
22	2020-05-27	8	RS	Nova Petrópolis	4313201	city	1	4.68318	0	0	0	0.0	21353	False	False
22	2020-05-27	34	RS	Nova Prata	4313300	city	10	36.68782	0	0	0	0.0	27257	False	False
22	2020-05-27	8	RS	Nova Santa Rita	4313375	city	3	10.23891	0	0	0	0.0	29300	False	False
22	2020-05-27	7	RS	Novo Barreiro	4313490	city	1	24.01537	0	0	0	0.0	4164	False	False
22	2020-05-27	60	RS	Novo Hamburgo	4313409	city	123	49.84843	2	4	1	0.0325	246748	False	False
22	2020-05-27	8	RS	Novo Xingu	4313466	city	0		0	0	0	0.0	1719	False	False
22	2020-05-27	66	RS	Osório	4313508	city	22	47.83233	0	1	0	0.0455	45994	False	False
22	2020-05-27	20	RS	Paim Filho	4313607	city	3	78.36991	0	0	0	0.0	3828	False	False
22	2020-05-27	29	RS	Palmeira das Missões	4313706	city	21	63.05738	0	0	0	0.0	33303	False	False
22	2020-05-27	1	RS	Panambi	4313904	city	1	2.29006	1	0	0	0.0	43667	False	False
22	2020-05-27	65	RS	Paraí	4314001	city	6	78.35967	0	0	0	0.0	7657	False	False
22	2020-05-27	20	RS	Paraíso do Sul	4314027	city	1	13.13888	0	0	0	0.0	7611	False	False
22	2020-05-27	51	RS	Pareci Novo	4314035	city	1	26.06203	0	0	0	0.0	3837	False	False
22	2020-05-27	7	RS	Parobé	4314050	city	2	3.43218	0	0	0	0.0	58272	False	False
22	2020-05-27	63	RS	Passo Fundo	4314100	city	499	245.48026	19	30	0	0.0601	203275	False	False
22	2020-05-27	21	RS	Paverama	4314159	city	6	70.69636	0	0	0	0.0	8487	False	False
22	2020-05-27	64	RS	Pelotas	4314407	city	63	18.39926	4	0	0	0.0	342405	False	False
22	2020-05-27	23	RS	Pinto Bandeira	4314548	city	4	133.20013	0	1	0	0.25	3003	False	False
22	2020-05-27	63	RS	Piratini	4314605	city	1	4.83957	0	0	0	0.0	20663	False	False
22	2020-05-27	20	RS	Planalto	4314704	city	15	148.7505	0	0	0	0.0	10084	False	False
22	2020-05-27	25	RS	Poço das Antas	4314753	city	4	190.65777	0	0	0	0.0	2098	False	False
22	2020-05-27	33	RS	Pontão	4314779	city	4	102.45902	0	0	0	0.0	3904	False	False
22	2020-05-27	17	RS	Portão	4314803	city	5	13.48472	0	0	0	0.0	37079	False	False
22	2020-05-27	78	RS	Porto Alegre	4314902	city	603	40.63969	0	32	0	0.0531	1483771	False	False
22	2020-05-27	8	RS	Porto Mauá	4315057	city	1	42.123	0	0	0	0.0	2374	False	False
22	2020-05-27	23	RS	Pouso Novo	4315131	city	1	61.01281	0	0	0	0.0	1639	False	False
22	2020-05-27	17	RS	Progresso	4315156	city	21	336.32287	0	0	0	0.0	6244	False	False
22	2020-05-27	34	RS	Quaraí	4315305	city	15	66.11716	0	2	0	0.1333	22687	False	False
22	2020-05-27	7	RS	Redentora	4315404	city	3	25.97628	0	0	0	0.0	11549	False	False
22	2020-05-27	16	RS	Restinga Sêca	4315503	city	5	31.66762	0	0	0	0.0	15789	False	False
22	2020-05-27	8	RS	Rio dos Índios	4315552	city	2	72.67442	0	0	0	0.0	2752	False	False
22	2020-05-27	66	RS	Rio Grande	4315602	city	17	8.05668	0	1	0	0.0588	211005	False	False
22	2020-05-27	45	RS	Rio Pardo	4315701	city	3	7.83801	0	0	0	0.0	38275	False	False
22	2020-05-27	27	RS	Roca Sales	4315800	city	10	87.77319	0	2	1	0.2	11393	False	False
22	2020-05-27	63	RS	Rolante	4316006	city	5	23.4203	0	0	0	0.0	21349	False	False
22	2020-05-27	13	RS	Ronda Alta	4316105	city	4	37.73229	0	0	0	0.0	10601	False	False
22	2020-05-27	37	RS	Rosário do Sul	4316402	city	2	5.07331	0	0	0	0.0	39422	False	False
22	2020-05-27	29	RS	Saldanha Marinho	4316436	city	31	1169.81132	2	4	1	0.129	2650	False	False
22	2020-05-27	8	RS	Salto do Jacuí	4316451	city	6	48.19664	0	0	0	0.0	12449	False	False
22	2020-05-27	34	RS	Salvador do Sul	4316501	city	2	25.64431	0	0	0	0.0	7799	False	False
22	2020-05-27	53	RS	Sananduva	4316600	city	12	73.75538	0	0	0	0.0	16270	False	False
22	2020-05-27	32	RS	Santa Bárbara do Sul	4316709	city	1	12.50938	0	0	0	0.0	7994	False	False
22	2020-05-27	35	RS	Santa Clara do Sul	4316758	city	17	257.45873	0	0	0	0.0	6603	False	False
22	2020-05-27	53	RS	Santa Cruz do Sul	4316808	city	76	58.27506	2	1	0	0.0132	130416	False	False
22	2020-05-27	67	RS	Santa Maria	4316907	city	138	48.91484	2	3	0	0.0217	282123	False	False
22	2020-05-27	69	RS	Sant'Ana do Livramento	4317103	city	35	45.43861	1	1	0	0.0286	77027	False	False
22	2020-05-27	62	RS	Santa Rosa	4317202	city	19	25.93715	1	1	0	0.0526	73254	False	False
22	2020-05-27	23	RS	Santa Tereza	4317251	city	3	173.5107	0	1	0	0.3333	1729	False	False
22	2020-05-27	66	RS	Santiago	4317400	city	8	16.18614	0	0	0	0.0	49425	False	False
22	2020-05-27	30	RS	Santo Ângelo	4317509	city	32	41.24083	5	3	0	0.0938	77593	False	False
22	2020-05-27	67	RS	Santo Antônio da Patrulha	4317608	city	7	16.3193	0	0	0	0.0	42894	False	False
22	2020-05-27	7	RS	Santo Antônio do Palma	4317558	city	1	46.99248	0	0	0	0.0	2128	False	False
22	2020-05-27	45	RS	Santo Cristo	4317905	city	3	21.0423	0	0	0	0.0	14257	False	False
22	2020-05-27	17	RS	São Borja	4318002	city	8	13.27096	0	0	0	0.0	60282	False	False
22	2020-05-27	58	RS	São Domingos do Sul	4318051	city	6	195.18543	0	0	0	0.0	3074	False	False
22	2020-05-27	56	RS	São Gabriel	4318309	city	19	30.59335	5	0	0	0.0	62105	False	False
22	2020-05-27	13	RS	São Jerônimo	4318408	city	9	37.11646	0	0	0	0.0	24248	False	False
22	2020-05-27	7	RS	São João da Urtiga	4318424	city	1	21.47305	0	0	0	0.0	4657	False	False
22	2020-05-27	53	RS	São Jorge	4318440	city	13	460.33994	1	0	0	0.0	2824	False	False
22	2020-05-27	28	RS	São José das Missões	4318457	city	1	39.41663	0	0	0	0.0	2537	False	False
22	2020-05-27	13	RS	São José do Herval	4318465	city	4	202.94267	0	0	0	0.0	1971	False	False
22	2020-05-27	2	RS	São José do Ouro	4318606	city	1	14.42377	0	0	0	0.0	6933	False	False
22	2020-05-27	68	RS	São Leopoldo	4318705	city	192	81.0691	1	1	0	0.0052	236835	False	False
22	2020-05-27	52	RS	São Lourenço do Sul	4318804	city	5	11.47263	0	0	0	0.0	43582	False	False
22	2020-05-27	24	RS	São Luiz Gonzaga	4318903	city	11	32.86722	0	0	0	0.0	33468	False	False
22	2020-05-27	24	RS	São Marcos	4319000	city	5	23.1954	0	0	0	0.0	21556	False	False
22	2020-05-27	1	RS	São Martinho	4319109	city	1	18.42978	1	0	0	0.0	5426	False	False
22	2020-05-27	57	RS	São Sebastião do Caí	4319505	city	15	58.39984	0	0	0	0.0	25685	False	False
22	2020-05-27	1	RS	São Sepé	4319604	city	2	8.46704	2	0	0	0.0	23621	False	False
22	2020-05-27	7	RS	São Valentim	4319703	city	3	90.93665	0	0	0	0.0	3299	False	False
22	2020-05-27	18	RS	São Valentim do Sul	4319711	city	2	89.20607	0	0	0	0.0	2242	False	False
22	2020-05-27	20	RS	São Valério do Sul	4319737	city	1	36.67033	-1	0	0	0.0	2727	False	False
22	2020-05-27	13	RS	São Vendelino	4319752	city	1	44.58315	0	0	0	0.0	2243	False	False
22	2020-05-27	71	RS	Sapiranga	4319901	city	11	13.45829	0	0	0	0.0	81734	False	False
22	2020-05-27	56	RS	Sapucaia do Sul	4320008	city	78	55.28974	1	6	0	0.0769	141075	False	False
22	2020-05-27	48	RS	Sarandi	4320107	city	2	8.16693	0	0	0	0.0	24489	False	False
22	2020-05-27	8	RS	Seberi	4320206	city	1	9.30233	0	0	0	0.0	10750	False	False
22	2020-05-27	68	RS	Serafina Corrêa	4320404	city	93	531.36784	0	1	0	0.0108	17502	False	False
22	2020-05-27	23	RS	Sério	4320453	city	4	203.8736	0	0	0	0.0	1962	False	False
22	2020-05-27	23	RS	Sertão	4320503	city	3	55.40166	0	0	0	0.0	5415	False	False
22	2020-05-27	40	RS	Soledade	4320800	city	31	99.99355	0	0	0	0.0	31002	False	False
22	2020-05-27	52	RS	Tabaí	4320859	city	7	148.33651	0	0	0	0.0	4719	False	False
22	2020-05-27	33	RS	Tapejara	4320909	city	53	219.81668	1	0	0	0.0	24111	False	False
22	2020-05-27	70	RS	Taquara	4321204	city	6	10.44096	0	0	0	0.0	57466	False	False
22	2020-05-27	59	RS	Taquari	4321303	city	112	416.94587	0	0	0	0.0	26862	False	False
22	2020-05-27	5	RS	Tenente Portela	4321402	city	3	22.24694	0	0	0	0.0	13485	False	False
22	2020-05-27	24	RS	Terra de Areia	4321436	city	8	71.40307	0	0	0	0.0	11204	False	False
22	2020-05-27	45	RS	Teutônia	4321451	city	60	180.54887	5	0	0	0.0	33232	False	False
22	2020-05-27	43	RS	Tio Hugo	4321469	city	3	99.0099	0	1	0	0.3333	3030	False	False
22	2020-05-27	68	RS	Torres	4321501	city	35	90.36456	0	1	0	0.0286	38732	False	False
22	2020-05-27	56	RS	Tramandaí	4321600	city	15	29.00512	0	2	0	0.1333	51715	False	False
22	2020-05-27	24	RS	Três Arroios	4321634	city	3	112.44378	0	0	0	0.0	2668	False	False
22	2020-05-27	33	RS	Três Cachoeiras	4321667	city	17	153.8044	0	0	0	0.0	11053	False	False
22	2020-05-27	23	RS	Três Forquilhas	4321832	city	3	111.23471	0	0	0	0.0	2697	False	False
22	2020-05-27	32	RS	Três Palmeiras	4321857	city	9	210.72348	0	0	0	0.0	4271	False	False
22	2020-05-27	23	RS	Três Passos	4321907	city	62	259.34912	1	0	0	0.0	23906	False	False
22	2020-05-27	32	RS	Trindade do Sul	4321956	city	22	379.17959	0	1	0	0.0455	5802	False	False
22	2020-05-27	36	RS	Triunfo	4322004	city	25	84.63674	1	0	0	0.0	29538	False	False
22	2020-05-27	35	RS	Tucunduva	4322103	city	1	17.61184	0	0	0	0.0	5678	False	False
22	2020-05-27	30	RS	Tunas	4322152	city	12	262.63953	0	2	0	0.1667	4569	False	False
22	2020-05-27	7	RS	Tupanciretã	4322202	city	4	16.70286	1	0	0	0.0	23948	False	False
22	2020-05-27	51	RS	Tupandi	4322251	city	2	41.19464	0	0	0	0.0	4855	False	False
22	2020-05-27	56	RS	Uruguaiana	4322400	city	34	26.77798	0	0	0	0.0	126970	False	False
22	2020-05-27	50	RS	Vacaria	4322509	city	33	49.83539	0	2	0	0.0606	66218	False	False
22	2020-05-27	5	RS	Vale Verde	4322525	city	5	142.9797	1	0	0	0.0	3497	False	False
22	2020-05-27	20	RS	Vanini	4322558	city	1	47.32608	0	0	0	0.0	2113	False	False
22	2020-05-27	45	RS	Venâncio Aires	4322608	city	160	223.60735	5	7	0	0.0437	71554	False	False
22	2020-05-27	15	RS	Vera Cruz	4322707	city	2	7.44518	0	0	0	0.0	26863	False	False
22	2020-05-27	46	RS	Veranópolis	4322806	city	5	19.05415	0	0	0	0.0	26241	False	False
22	2020-05-27	7	RS	Viadutos	4322905	city	2	42.05214	0	0	0	0.0	4756	False	False
22	2020-05-27	66	RS	Viamão	4323002	city	42	16.45613	1	4	0	0.0952	255224	False	False
22	2020-05-27	37	RS	Victor Graeff	4323200	city	4	138.79251	0	0	0	0.0	2882	False	False
22	2020-05-27	18	RS	Vila Flores	4323309	city	3	88.62629	0	0	0	0.0	3385	False	False
22	2020-05-27	23	RS	Vila Lângaro	4323358	city	1	47.82401	0	0	0	0.0	2091	False	False
22	2020-05-27	56	RS	Vila Maria	4323408	city	11	252.40936	0	1	0	0.0909	4358	False	False
22	2020-05-27	8	RS	Vila Nova do Sul	4323457	city	3	70.09346	1	0	0	0.0	4280	False	False
22	2020-05-27	30	RS	Vista Alegre do Prata	4323606	city	1	64.0615	0	0	0	0.0	1561	False	False
22	2020-05-27	24	RS	Westfália	4323770	city	4	132.714	0	0	0	0.0	3014	False	False
22	2020-05-27	30	RS	Xangri-lá	4323804	city	2	12.18918	0	0	0	0.0	16408	False	False
22	2020-05-27	17	SC	Abelardo Luz	4200101	city	3	16.75603	1	0	0	0.0	17904	False	False
22	2020-05-27	2	SC	Agrolândia	4200200	city	2	18.40943	1	0	0	0.0	10864	False	False
22	2020-05-27	10	SC	Agronômica	4200309	city	8	146.84288	0	1	0	0.125	5448	False	False
22	2020-05-27	25	SC	Água Doce	4200408	city	4	55.98321	0	0	0	0.0	7145	False	False
22	2020-05-27	30	SC	Águas de Chapecó	4200507	city	16	246.68517	0	0	0	0.0	6486	False	False
22	2020-05-27	2	SC	Águas Frias	4200556	city	1	42.26543	0	0	0	0.0	2366	False	False
22	2020-05-27	52	SC	Águas Mornas	4200606	city	2	30.91668	0	0	0	0.0	6469	False	False
22	2020-05-27	2	SC	Alfredo Wagner	4200705	city	0		-2	0	0	0.0	10036	False	False
22	2020-05-27	26	SC	Alto Bela Vista	4200754	city	4	206.5049	0	0	0	0.0	1937	False	False
22	2020-05-27	14	SC	Anchieta	4200804	city	6	106.42072	0	0	0	0.0	5638	False	False
22	2020-05-27	51	SC	Anita Garibaldi	4201000	city	1	14.01935	0	0	0	0.0	7133	False	False
22	2020-05-27	62	SC	Antônio Carlos	4201208	city	17	199.69458	1	4	0	0.2353	8513	False	False
22	2020-05-27	42	SC	Arabutã	4201273	city	21	492.14905	2	0	0	0.0	4267	False	False
22	2020-05-27	30	SC	Araquari	4201307	city	23	60.32154	1	0	0	0.0	38129	False	False
22	2020-05-27	55	SC	Araranguá	4201406	city	59	86.47476	3	2	0	0.0339	68228	False	False
22	2020-05-27	42	SC	Armazém	4201505	city	26	299.74637	2	0	0	0.0	8674	False	False
22	2020-05-27	24	SC	Arvoredo	4201653	city	8	357.14286	0	1	0	0.125	2240	False	False
22	2020-05-27	11	SC	Atalanta	4201802	city	3	93.45794	0	0	0	0.0	3210	False	False
22	2020-05-27	49	SC	Aurora	4201901	city	4	70.43494	0	0	0	0.0	5679	False	False
22	2020-05-27	64	SC	Balneário Arroio do Silva	4201950	city	19	145.35996	0	1	0	0.0526	13071	False	False
22	2020-05-27	34	SC	Balneário Barra do Sul	4202057	city	10	92.63548	1	0	0	0.0	10795	False	False
22	2020-05-27	71	SC	Balneário Camboriú	4202008	city	328	230.50705	44	2	0	0.0061	142295	False	False
22	2020-05-27	54	SC	Balneário Gaivota	4202073	city	8	72.86638	0	1	0	0.125	10979	False	False
22	2020-05-27	49	SC	Balneário Piçarras	4212809	city	28	120.966	2	0	0	0.0	23147	False	False
22	2020-05-27	23	SC	Balneário Rincão	4220000	city	2	15.67398	0	0	0	0.0	12760	False	False
22	2020-05-27	49	SC	Barra Velha	4202107	city	14	47.99781	2	0	0	0.0	29168	False	False
22	2020-05-27	26	SC	Benedito Novo	4202206	city	4	34.32887	0	0	0	0.0	11652	False	False
22	2020-05-27	56	SC	Biguaçu	4202305	city	18	26.28466	0	0	0	0.0	68481	False	False
22	2020-05-27	67	SC	Blumenau	4202404	city	498	139.41808	1	3	0	0.006	357199	False	False
22	2020-05-27	23	SC	Bombinhas	4202453	city	7	35.40897	5	0	0	0.0	19769	False	False
22	2020-05-27	52	SC	Botuverá	4202701	city	5	95.31071	0	0	0	0.0	5246	False	False
22	2020-05-27	74	SC	Braço do Norte	4202800	city	108	322.86996	3	2	0	0.0185	33450	False	False
22	2020-05-27	61	SC	Brusque	4202909	city	114	84.61807	0	0	0	0.0	134723	False	False
22	2020-05-27	49	SC	Caçador	4203006	city	20	25.44691	0	1	0	0.05	78595	False	False
22	2020-05-27	1	SC	Caibi	4203105	city	1	16.26545	1	0	0	0.0	6148	False	False
22	2020-05-27	64	SC	Camboriú	4203204	city	120	144.59748	10	5	0	0.0417	82989	False	False
22	2020-05-27	23	SC	Campo Alegre	4203303	city	0		0	0	0	0.0	11978	False	False
22	2020-05-27	23	SC	Campo Erê	4203501	city	1	11.72883	0	0	0	0.0	8526	False	False
22	2020-05-27	10	SC	Campos Novos	4203600	city	2	5.51815	0	0	0	0.0	36244	False	False
22	2020-05-27	64	SC	Canelinha	4203709	city	2	16.33987	0	0	0	0.0	12240	False	False
22	2020-05-27	22	SC	Canoinhas	4203808	city	15	27.57302	1	0	0	0.0	54401	False	False
22	2020-05-27	5	SC	Capinzal	4203907	city	2	8.7535	0	0	0	0.0	22848	False	False
22	2020-05-27	45	SC	Capivari de Baixo	4203956	city	20	80.41494	2	0	0	0.0	24871	False	False
22	2020-05-27	40	SC	Catanduvas	4204004	city	12	110.48706	1	0	0	0.0	10861	False	False
22	2020-05-27	25	SC	Caxambu do Sul	4204103	city	23	631.52114	4	1	0	0.0435	3642	False	False
22	2020-05-27	69	SC	Chapecó	4204202	city	831	377.0982	26	4	0	0.0048	220367	False	False
22	2020-05-27	49	SC	Cocal do Sul	4204251	city	16	95.90026	0	1	0	0.0625	16684	False	False
22	2020-05-27	42	SC	Concórdia	4204301	city	563	754.27714	54	7	0	0.0124	74641	False	False
22	2020-05-27	14	SC	Cordilheira Alta	4204350	city	3	67.37031	1	0	0	0.0	4453	False	False
22	2020-05-27	20	SC	Coronel Freitas	4204400	city	3	30.05711	0	0	0	0.0	9981	False	False
22	2020-05-27	5	SC	Corupá	4204509	city	1	6.28575	0	0	0	0.0	15909	False	False
22	2020-05-27	69	SC	Criciúma	4204608	city	359	166.83241	16	8	1	0.0223	215186	False	False
22	2020-05-27	23	SC	Cunha Porã	4204707	city	13	117.26502	3	0	0	0.0	11086	False	False
22	2020-05-27	2	SC	Curitibanos	4204806	city	1	2.51604	0	0	0	0.0	39745	False	False
22	2020-05-27	5	SC	Dionísio Cerqueira	4205001	city	1	6.45245	0	1	0	1.0	15498	False	False
22	2020-05-27	14	SC	Entre Rios	4205175	city	57	1779.58164	17	0	0	0.0	3203	False	False
22	2020-05-27	31	SC	Faxinal dos Guedes	4205308	city	18	168.74473	1	0	0	0.0	10667	False	False
22	2020-05-27	77	SC	Florianópolis	4205407	city	628	125.35606	6	7	0	0.0111	500973	False	False
22	2020-05-27	50	SC	Forquilhinha	4205456	city	21	78.37868	0	0	0	0.0	26793	False	False
22	2020-05-27	30	SC	Fraiburgo	4205506	city	13	35.67215	0	0	0	0.0	36443	False	False
22	2020-05-27	49	SC	Garopaba	4205704	city	2	8.66626	0	0	0	0.0	23078	False	False
22	2020-05-27	28	SC	Garuva	4205803	city	5	27.5558	0	1	0	0.2	18145	False	False
22	2020-05-27	66	SC	Gaspar	4205902	city	40	57.43908	3	1	0	0.025	69639	False	False
22	2020-05-27	55	SC	Governador Celso Ramos	4206009	city	26	179.66968	1	0	0	0.0	14471	False	False
22	2020-05-27	24	SC	Grão Pará	4206108	city	3	45.66905	0	0	0	0.0	6569	False	False
22	2020-05-27	68	SC	Gravatal	4206207	city	25	217.3724	0	1	0	0.04	11501	False	False
22	2020-05-27	50	SC	Guabiruba	4206306	city	4	16.78416	0	1	0	0.25	23832	False	False
22	2020-05-27	49	SC	Guaramirim	4206504	city	34	75.86068	0	0	0	0.0	44819	False	False
22	2020-05-27	23	SC	Guatambú	4206652	city	26	552.72109	1	0	0	0.0	4704	False	False
22	2020-05-27	40	SC	Herval d'Oeste	4206702	city	7	30.96523	0	0	0	0.0	22606	False	False
22	2020-05-27	28	SC	Ibicaré	4206801	city	2	62.46096	1	0	0	0.0	3202	False	False
22	2020-05-27	31	SC	Ibirama	4206900	city	2	10.55409	0	0	0	0.0	18950	False	False
22	2020-05-27	66	SC	Içara	4207007	city	17	30.13063	-1	0	0	0.0	56421	False	False
22	2020-05-27	41	SC	Ilhota	4207106	city	13	91.65257	3	0	0	0.0	14184	False	False
22	2020-05-27	69	SC	Imbituba	4207304	city	37	82.4917	4	0	0	0.0	44853	False	False
22	2020-05-27	9	SC	Imbuia	4207403	city	1	16.13684	0	0	0	0.0	6197	False	False
22	2020-05-27	64	SC	Importados/Indefinidos		city	42		0	0	0	0.0		False	False
22	2020-05-27	60	SC	Indaial	4207502	city	52	74.90097	3	2	0	0.0385	69425	False	False
22	2020-05-27	23	SC	Ipira	4207601	city	5	112.46064	0	0	0	0.0	4446	False	False
22	2020-05-27	11	SC	Ipuaçu	4207684	city	16	212.93585	2	0	0	0.0	7514	False	False
22	2020-05-27	45	SC	Ipumirim	4207700	city	51	671.67128	2	0	0	0.0	7593	False	False
22	2020-05-27	38	SC	Irani	4207809	city	53	508.68605	-2	0	0	0.0	10419	False	False
22	2020-05-27	55	SC	Irati	4207858	city	2	103.62694	0	1	0	0.5	1930	False	False
22	2020-05-27	32	SC	Itá	4208005	city	25	405.25207	1	0	0	0.0	6169	False	False
22	2020-05-27	41	SC	Itaiópolis	4208104	city	3	13.84466	0	1	0	0.3333	21669	False	False
22	2020-05-27	68	SC	Itajaí	4208203	city	301	137.10735	7	6	0	0.0199	219536	False	False
22	2020-05-27	63	SC	Itapema	4208302	city	58	88.80451	2	1	0	0.0172	65312	False	False
22	2020-05-27	54	SC	Itapiranga	4208401	city	5	29.6349	0	0	0	0.0	16872	False	False
22	2020-05-27	6	SC	Itapoá	4208450	city	0		0	0	0	0.0	20576	False	False
22	2020-05-27	46	SC	Ituporanga	4208500	city	9	35.87658	1	1	0	0.1111	25086	False	False
22	2020-05-27	35	SC	Jaborá	4208609	city	13	330.28455	0	0	0	0.0	3936	False	False
22	2020-05-27	16	SC	Jacinto Machado	4208708	city	3	28.80184	0	0	0	0.0	10416	False	False
22	2020-05-27	68	SC	Jaguaruna	4208807	city	8	39.95206	0	0	0	0.0	20024	False	False
22	2020-05-27	69	SC	Jaraguá do Sul	4208906	city	89	50.08526	4	2	0	0.0225	177697	False	False
22	2020-05-27	56	SC	Joaçaba	4209003	city	19	63.0852	0	0	0	0.0	30118	False	False
22	2020-05-27	76	SC	Joinville	4209102	city	380	64.35595	4	20	3	0.0526	590466	False	False
22	2020-05-27	5	SC	Jupiá	4209177	city	3	142.78915	1	0	0	0.0	2101	False	False
22	2020-05-27	67	SC	Lages	4209300	city	57	36.18037	4	0	0	0.0	157544	False	False
22	2020-05-27	65	SC	Laguna	4209409	city	14	30.55834	0	1	0	0.0714	45814	False	False
22	2020-05-27	3	SC	Lajeado Grande	4209458	city	2	140.15417	0	0	0	0.0	1427	False	False
22	2020-05-27	28	SC	Lauro Muller	4209607	city	1	6.55996	0	0	0	0.0	15244	False	False
22	2020-05-27	42	SC	Lindóia do Sul	4209854	city	56	1227.26277	1	0	0	0.0	4563	False	False
22	2020-05-27	2	SC	Lontras	4209904	city	2	16.48805	1	0	0	0.0	12130	False	False
22	2020-05-27	18	SC	Luiz Alves	4210001	city	2	15.55331	0	0	0	0.0	12859	False	False
22	2020-05-27	13	SC	Luzerna	4210035	city	2	35.1803	0	0	0	0.0	5685	False	False
22	2020-05-27	55	SC	Mafra	4210100	city	5	8.88226	-1	0	0	0.0	56292	False	False
22	2020-05-27	30	SC	Maracajá	4210407	city	12	164.54134	0	0	0	0.0	7293	False	False
22	2020-05-27	17	SC	Maravilha	4210506	city	16	62.10698	-1	0	0	0.0	25762	False	False
22	2020-05-27	5	SC	Marema	4210555	city	1	55.6483	0	0	0	0.0	1797	False	False
22	2020-05-27	49	SC	Massaranduba	4210605	city	1	5.91156	0	1	0	1.0	16916	False	False
22	2020-05-27	41	SC	Meleiro	4210803	city	13	185.31718	0	0	0	0.0	7015	False	False
22	2020-05-27	15	SC	Mondaí	4211009	city	0		0	0	0	0.0	11742	False	False
22	2020-05-27	5	SC	Monte Carlo	4211058	city	1	10.13582	0	0	0	0.0	9866	False	False
22	2020-05-27	7	SC	Monte Castelo	4211108	city	1	12.08459	0	0	0	0.0	8275	False	False
22	2020-05-27	55	SC	Morro da Fumaça	4211207	city	8	44.95392	1	0	0	0.0	17796	False	False
22	2020-05-27	15	SC	Morro Grande	4211256	city	1	34.56619	0	0	0	0.0	2893	False	False
22	2020-05-27	69	SC	Navegantes	4211306	city	226	277.3857	5	6	1	0.0265	81475	False	False
22	2020-05-27	26	SC	Nova Erechim	4211405	city	14	278.94003	0	0	0	0.0	5019	False	False
22	2020-05-27	9	SC	Nova Itaberaba	4211454	city	1	23.08936	0	0	0	0.0	4331	False	False
22	2020-05-27	48	SC	Nova Trento	4211504	city	4	27.4933	0	0	0	0.0	14549	False	False
22	2020-05-27	42	SC	Nova Veneza	4211603	city	27	178.0298	1	0	0	0.0	15166	False	False
22	2020-05-27	49	SC	Orleans	4211702	city	21	91.65503	0	0	0	0.0	22912	False	False
22	2020-05-27	26	SC	Ouro	4211801	city	2	27.41604	0	0	0	0.0	7295	False	False
22	2020-05-27	25	SC	Paial	4211876	city	11	730.89701	1	0	0	0.0	1505	False	False
22	2020-05-27	55	SC	Palhoça	4211900	city	104	60.53656	0	1	0	0.0096	171797	False	False
22	2020-05-27	39	SC	Palma Sola	4212007	city	1	13.47164	0	0	0	0.0	7423	False	False
22	2020-05-27	6	SC	Palmeira	4212056	city	1	38.06624	0	0	0	0.0	2627	False	False
22	2020-05-27	30	SC	Palmitos	4212106	city	26	160.80153	2	0	0	0.0	16169	False	False
22	2020-05-27	61	SC	Papanduva	4212205	city	16	82.81573	0	3	0	0.1875	19320	False	False
22	2020-05-27	24	SC	Passo de Torres	4212254	city	2	22.66803	0	0	0	0.0	8823	False	False
22	2020-05-27	56	SC	Paulo Lopes	4212304	city	2	26.68802	0	0	0	0.0	7494	False	False
22	2020-05-27	54	SC	Pedras Grandes	4212403	city	2	50.30181	0	1	0	0.5	3976	False	False
22	2020-05-27	41	SC	Penha	4212502	city	56	172.14349	2	2	0	0.0357	32531	False	False
22	2020-05-27	33	SC	Peritiba	4212601	city	14	502.33226	0	0	0	0.0	2787	False	False
22	2020-05-27	59	SC	Pescaria Brava	4212650	city	1	9.90982	0	0	0	0.0	10091	False	False
22	2020-05-27	10	SC	Petrolândia	4212700	city	1	16.84352	0	0	0	0.0	5937	False	False
22	2020-05-27	24	SC	Pinhalzinho	4212908	city	9	44.3066	1	0	0	0.0	20313	False	False
22	2020-05-27	26	SC	Piratuba	4213104	city	9	233.52361	0	0	0	0.0	3854	False	False
22	2020-05-27	25	SC	Planalto Alegre	4213153	city	12	418.11847	0	0	0	0.0	2870	False	False
22	2020-05-27	69	SC	Pomerode	4213203	city	21	62.7859	0	0	0	0.0	33447	False	False
22	2020-05-27	32	SC	Ponte Serrada	4213401	city	25	215.64737	0	1	0	0.04	11593	False	False
22	2020-05-27	66	SC	Porto Belo	4213500	city	10	46.75519	1	1	0	0.1	21388	False	False
22	2020-05-27	24	SC	Porto União	4213609	city	5	14.12509	0	0	0	0.0	35398	False	False
22	2020-05-27	42	SC	Pouso Redondo	4213708	city	3	17.18902	0	1	0	0.3333	17453	False	False
22	2020-05-27	18	SC	Praia Grande	4213807	city	1	13.66307	0	0	0	0.0	7319	False	False
22	2020-05-27	33	SC	Presidente Castello Branco	4213906	city	8	510.20408	0	0	0	0.0	1568	False	False
22	2020-05-27	10	SC	Quilombo	4214201	city	8	80.91433	0	0	0	0.0	9887	False	False
22	2020-05-27	75	SC	Rancho Queimado	4214300	city	2	69.4927	0	0	0	0.0	2878	False	False
22	2020-05-27	18	SC	Rio do Oeste	4214607	city	2	26.70584	0	0	0	0.0	7489	False	False
22	2020-05-27	45	SC	Rio do Sul	4214805	city	48	67.5476	0	0	0	0.0	71061	False	False
22	2020-05-27	26	SC	Rio Fortuna	4214904	city	1	21.68727	1	0	0	0.0	4611	False	False
22	2020-05-27	49	SC	Rio Negrinho	4215000	city	8	18.91164	0	0	0	0.0	42302	False	False
22	2020-05-27	49	SC	Rio Rufino	4215059	city	1	40.27386	0	0	0	0.0	2483	False	False
22	2020-05-27	4	SC	Riqueza	4215075	city	1	21.74859	0	0	0	0.0	4598	False	False
22	2020-05-27	23	SC	Rodeio	4215109	city	4	34.62904	0	1	0	0.25	11551	False	False
22	2020-05-27	35	SC	Salete	4215307	city	7	91.59906	0	1	0	0.1429	7642	False	False
22	2020-05-27	3	SC	Salto Veloso	4215406	city	1	21.19542	0	0	0	0.0	4718	False	False
22	2020-05-27	51	SC	Sangão	4215455	city	16	126.20287	0	0	0	0.0	12678	False	False
22	2020-05-27	47	SC	Santa Cecília	4215505	city	3	17.82531	-1	0	0	0.0	16830	False	False
22	2020-05-27	30	SC	Santa Helena	4215554	city	1	44.98426	0	0	0	0.0	2223	False	False
22	2020-05-27	51	SC	Santa Rosa de Lima	4215604	city	0		0	0	0	0.0	2142	False	False
22	2020-05-27	43	SC	Santa Rosa do Sul	4215653	city	9	107.68126	1	0	0	0.0	8358	False	False
22	2020-05-27	52	SC	Santo Amaro da Imperatriz	4215703	city	6	25.812	1	0	0	0.0	23245	False	False
22	2020-05-27	50	SC	São Bento do Sul	4215802	city	21	24.85001	2	0	0	0.0	84507	False	False
22	2020-05-27	29	SC	São Bernardino	4215752	city	1	42.80822	0	0	0	0.0	2336	False	False
22	2020-05-27	20	SC	São Carlos	4216008	city	17	150.69586	0	0	0	0.0	11281	False	False
22	2020-05-27	53	SC	São Domingos	4216107	city	5	52.93806	0	0	0	0.0	9445	False	False
22	2020-05-27	61	SC	São Francisco do Sul	4216206	city	26	49.31621	0	1	0	0.0385	52721	False	False
22	2020-05-27	8	SC	São João Batista	4216305	city	4	10.68833	1	0	0	0.0	37424	False	False
22	2020-05-27	28	SC	São João do Itaperiú	4216354	city	5	133.94053	0	0	0	0.0	3733	False	False
22	2020-05-27	5	SC	São João do Sul	4216404	city	1	13.70426	1	0	0	0.0	7297	False	False
22	2020-05-27	5	SC	São Joaquim	4216503	city	3	11.1309	2	0	0	0.0	26952	False	False
22	2020-05-27	70	SC	São José	4216602	city	108	43.79811	-1	2	0	0.0185	246586	False	False
22	2020-05-27	6	SC	São José do Cedro	4216701	city	2	14.46236	0	0	0	0.0	13829	False	False
22	2020-05-27	62	SC	São Lourenço do Oeste	4216909	city	4	16.61406	0	0	0	0.0	24076	False	False
22	2020-05-27	64	SC	São Ludgero	4217006	city	29	216.25652	0	1	0	0.0345	13410	False	False
22	2020-05-27	29	SC	São Martinho	4217105	city	3	94.33962	0	0	0	0.0	3180	False	False
22	2020-05-27	24	SC	São Miguel do Oeste	4217204	city	30	74.10701	2	0	0	0.0	40482	False	False
22	2020-05-27	64	SC	São Pedro de Alcântara	4217253	city	0		0	0	0	0.0	5823	False	False
22	2020-05-27	49	SC	Schroeder	4217402	city	3	14.04166	2	0	0	0.0	21365	False	False
22	2020-05-27	33	SC	Seara	4217501	city	77	438.97155	0	0	0	0.0	17541	False	False
22	2020-05-27	21	SC	Serra Alta	4217550	city	0		0	0	0	0.0	3263	False	False
22	2020-05-27	63	SC	Siderópolis	4217600	city	18	128.50717	0	1	0	0.0556	14007	False	False
22	2020-05-27	54	SC	Sombrio	4217709	city	59	194.24508	1	3	0	0.0508	30374	False	False
22	2020-05-27	30	SC	Taió	4217808	city	1	5.43626	0	0	0	0.0	18395	False	False
22	2020-05-27	50	SC	Tangará	4217907	city	2	23.0521	0	1	0	0.5	8676	False	False
22	2020-05-27	30	SC	Tigrinhos	4217956	city	3	183.71096	0	0	0	0.0	1633	False	False
22	2020-05-27	65	SC	Tijucas	4218004	city	13	33.848	0	0	0	0.0	38407	False	False
22	2020-05-27	63	SC	Timbé do Sul	4218103	city	5	93.49289	0	0	0	0.0	5348	False	False
22	2020-05-27	52	SC	Timbó	4218202	city	33	74.5965	2	0	0	0.0	44238	False	False
22	2020-05-27	30	SC	Três Barras	4218301	city	84	435.79767	58	0	0	0.0	19275	False	False
22	2020-05-27	12	SC	Treviso	4218350	city	0		0	0	0	0.0	3929	False	False
22	2020-05-27	45	SC	Treze de Maio	4218400	city	3	42.3669	0	0	0	0.0	7081	False	False
22	2020-05-27	22	SC	Treze Tílias	4218509	city	2	25.5102	0	0	0	0.0	7840	False	False
22	2020-05-27	23	SC	Trombudo Central	4218608	city	1	13.58696	0	0	0	0.0	7360	False	False
22	2020-05-27	71	SC	Tubarão	4218707	city	119	112.5977	4	3	0	0.0252	105686	False	False
22	2020-05-27	32	SC	Tunápolis	4218756	city	2	44.02377	0	0	0	0.0	4543	False	False
22	2020-05-27	32	SC	Turvo	4218806	city	4	31.01016	0	0	0	0.0	12899	False	False
22	2020-05-27	1	SC	Urubici	4218905	city	1	8.90076	1	0	0	0.0	11235	False	False
22	2020-05-27	61	SC	Urussanga	4219002	city	27	126.95129	0	2	0	0.0741	21268	False	False
22	2020-05-27	1	SC	Vargeão	4219101	city	1	27.98769	1	0	0	0.0	3573	False	False
22	2020-05-27	14	SC	Vargem	4219150	city	0		0	0	0	0.0	2477	False	False
22	2020-05-27	35	SC	Vargem Bonita	4219176	city	21	467.49777	0	0	0	0.0	4492	False	False
22	2020-05-27	49	SC	Vidal Ramos	4219200	city	2	31.5557	0	0	0	0.0	6338	False	False
22	2020-05-27	52	SC	Videira	4219309	city	8	15.07585	1	0	0	0.0	53065	False	False
22	2020-05-27	22	SC	Xanxerê	4219507	city	99	194.18618	7	0	0	0.0	50982	False	False
22	2020-05-27	32	SC	Xavantina	4219606	city	2	50.85177	0	0	0	0.0	3933	False	False
22	2020-05-27	39	SC	Xaxim	4219705	city	69	240.36787	5	2	0	0.029	28706	False	False
22	2020-05-27	30	SC	Zortéa	4219853	city	8	237.88284	0	0	0	0.0	3363	False	False
22	2020-05-27	18	SE	Amparo de São Francisco	2800100	city	4	168.492	0	0	0	0.0	2374	False	False
22	2020-05-27	30	SE	Aquidabã	2800209	city	15	69.5636	0	1	0	0.0667	21563	False	False
22	2020-05-27	75	SE	Aracaju	2800308	city	3492	531.49633	86	57	3	0.0163	657013	False	False
22	2020-05-27	26	SE	Arauá	2800407	city	4	39.77725	0	3	1	0.75	10056	False	False
22	2020-05-27	31	SE	Areia Branca	2800506	city	38	204.94014	0	0	0	0.0	18542	False	False
22	2020-05-27	33	SE	Barra dos Coqueiros	2800605	city	127	417.66698	1	1	0	0.0079	30407	False	False
22	2020-05-27	27	SE	Boquim	2800670	city	16	59.66587	-1	0	0	0.0	26816	False	False
22	2020-05-27	10	SE	Brejo Grande	2800704	city	2	24.07029	1	0	0	0.0	8309	False	False
22	2020-05-27	26	SE	Campo do Brito	2801009	city	8	44.17693	0	0	0	0.0	18109	False	False
22	2020-05-27	8	SE	Canhoba	2801108	city	1	24.9501	0	0	0	0.0	4008	False	False
22	2020-05-27	31	SE	Canindé de São Francisco	2801207	city	30	100.33445	3	2	0	0.0667	29900	False	False
22	2020-05-27	56	SE	Capela	2801306	city	21	61.38018	0	0	0	0.0	34213	False	False
22	2020-05-27	28	SE	Carira	2801405	city	3	13.58573	1	0	0	0.0	22082	False	False
22	2020-05-27	19	SE	Carmópolis	2801504	city	8	48.09426	0	1	0	0.125	16634	False	False
22	2020-05-27	25	SE	Cedro de São João	2801603	city	27	457.85993	0	0	0	0.0	5897	False	False
22	2020-05-27	32	SE	Cristinápolis	2801702	city	9	50.35247	0	0	0	0.0	17874	False	False
22	2020-05-27	7	SE	Cumbe	2801900	city	1	25.08151	0	0	0	0.0	3987	False	False
22	2020-05-27	26	SE	Divina Pastora	2802007	city	2	38.92565	0	0	0	0.0	5138	False	False
22	2020-05-27	39	SE	Estância	2802106	city	126	182.12303	1	4	1	0.0317	69184	False	False
22	2020-05-27	12	SE	Feira Nova	2802205	city	3	53.72493	0	0	0	0.0	5584	False	False
22	2020-05-27	27	SE	Frei Paulo	2802304	city	13	84.30063	0	1	0	0.0769	15421	False	False
22	2020-05-27	19	SE	Gararu	2802403	city	2	17.23544	0	1	0	0.5	11604	False	False
22	2020-05-27	12	SE	General Maynard	2802502	city	1	29.88643	0	0	0	0.0	3346	False	False
22	2020-05-27	19	SE	Graccho Cardoso	2802601	city	14	240.63252	4	0	0	0.0	5818	False	False
22	2020-05-27	7	SE	Ilha das Flores	2802700	city	1	11.73709	1	0	0	0.0	8520	False	False
22	2020-05-27	40	SE	Indiaroba	2802809	city	8	44.55087	2	1	0	0.125	17957	False	False
22	2020-05-27	54	SE	Itabaiana	2802908	city	262	274.55542	11	1	0	0.0038	95427	False	False
22	2020-05-27	42	SE	Itabaianinha	2803005	city	118	281.43484	9	2	0	0.0169	41928	False	False
22	2020-05-27	10	SE	Itabi	2803104	city	1	20.39568	0	0	0	0.0	4903	False	False
22	2020-05-27	40	SE	Itaporanga d'Ajuda	2803203	city	32	93.14239	4	1	0	0.0312	34356	False	False
22	2020-05-27	18	SE	Japaratuba	2803302	city	10	53.35325	0	1	0	0.1	18743	False	False
22	2020-05-27	30	SE	Japoatã	2803401	city	2	14.8876	0	0	0	0.0	13434	False	False
22	2020-05-27	42	SE	Lagarto	2803500	city	127	121.63819	1	3	1	0.0236	104408	False	False
22	2020-05-27	28	SE	Laranjeiras	2803609	city	19	63.70281	0	2	0	0.1053	29826	False	False
22	2020-05-27	28	SE	Macambira	2803708	city	6	86.71773	0	0	0	0.0	6919	False	False
22	2020-05-27	25	SE	Malhada dos Bois	2803807	city	5	135.79576	1	0	0	0.0	3682	False	False
22	2020-05-27	25	SE	Malhador	2803906	city	13	103.02742	0	0	0	0.0	12618	False	False
22	2020-05-27	32	SE	Maruim	2804003	city	18	104.57213	0	0	0	0.0	17213	False	False
22	2020-05-27	22	SE	Moita Bonita	2804102	city	7	61.75562	0	1	0	0.1429	11335	False	False
22	2020-05-27	12	SE	Monte Alegre de Sergipe	2804201	city	3	19.95875	0	0	0	0.0	15031	False	False
22	2020-05-27	28	SE	Muribeca	2804300	city	2	26.22951	0	0	0	0.0	7625	False	False
22	2020-05-27	8	SE	Neópolis	2804409	city	6	32.05299	1	1	0	0.1667	18719	False	False
22	2020-05-27	12	SE	Nossa Senhora Aparecida	2804458	city	1	11.3688	0	0	0	0.0	8796	False	False
22	2020-05-27	68	SE	Nossa Senhora da Glória	2804508	city	135	365.61586	5	1	0	0.0074	36924	False	False
22	2020-05-27	18	SE	Nossa Senhora das Dores	2804607	city	28	105.14852	0	0	0	0.0	26629	False	False
22	2020-05-27	23	SE	Nossa Senhora de Lourdes	2804706	city	7	107.9747	0	1	0	0.1429	6483	False	False
22	2020-05-27	43	SE	Nossa Senhora do Socorro	2804805	city	457	248.87272	9	15	3	0.0328	183628	False	False
22	2020-05-27	50	SE	Pacatuba	2804904	city	14	97.03355	2	0	0	0.0	14428	False	False
22	2020-05-27	7	SE	Pedra Mole	2805000	city	0		0	0	0	0.0	3261	False	False
22	2020-05-27	18	SE	Pedrinhas	2805109	city	2	20.82899	1	0	0	0.0	9602	False	False
22	2020-05-27	24	SE	Pinhão	2805208	city	2	30.41363	0	0	0	0.0	6576	False	False
22	2020-05-27	9	SE	Pirambu	2805307	city	2	21.55172	0	0	0	0.0	9280	False	False
22	2020-05-27	22	SE	Poço Redondo	2805406	city	28	80.51761	10	1	0	0.0357	34775	False	False
22	2020-05-27	19	SE	Poço Verde	2805505	city	11	46.35873	0	0	0	0.0	23728	False	False
22	2020-05-27	38	SE	Porto da Folha	2805604	city	26	90.92181	3	1	0	0.0385	28596	False	False
22	2020-05-27	71	SE	Propriá	2805703	city	25	84.38534	0	2	0	0.08	29626	False	False
22	2020-05-27	23	SE	Riachão do Dantas	2805802	city	4	20.19692	0	3	1	0.75	19805	False	False
22	2020-05-27	21	SE	Riachuelo	2805901	city	7	68.5401	0	0	0	0.0	10213	False	False
22	2020-05-27	31	SE	Ribeirópolis	2806008	city	9	48.2522	0	1	0	0.1111	18652	False	False
22	2020-05-27	31	SE	Rosário do Catete	2806107	city	10	92.12345	1	1	0	0.1	10855	False	False
22	2020-05-27	25	SE	Salgado	2806206	city	22	110.011	1	0	0	0.0	19998	False	False
22	2020-05-27	26	SE	Santa Luzia do Itanhy	2806305	city	3	21.37513	0	0	0	0.0	14035	False	False
22	2020-05-27	19	SE	Santana do São Francisco	2806404	city	2	25.70694	0	0	0	0.0	7780	False	False
22	2020-05-27	7	SE	Santa Rosa de Lima	2806503	city	1	25.55584	0	0	0	0.0	3913	False	False
22	2020-05-27	28	SE	Santo Amaro das Brotas	2806602	city	13	107.42026	5	1	1	0.0769	12102	False	False
22	2020-05-27	43	SE	São Cristóvão	2806701	city	258	286.43752	13	7	0	0.0271	90072	False	False
22	2020-05-27	17	SE	São Domingos	2806800	city	5	44.89539	0	1	0	0.2	11137	False	False
22	2020-05-27	12	SE	São Francisco	2806909	city	3	80.55854	0	0	0	0.0	3724	False	False
22	2020-05-27	9	SE	São Miguel do Aleixo	2807006	city	2	50.89059	0	0	0	0.0	3930	False	False
22	2020-05-27	51	SE	Simão Dias	2807105	city	104	256.89161	1	2	0	0.0192	40484	False	False
22	2020-05-27	11	SE	Siriri	2807204	city	7	78.71359	0	0	0	0.0	8893	False	False
22	2020-05-27	7	SE	Telha	2807303	city	0		0	0	0	0.0	3227	False	False
22	2020-05-27	28	SE	Tobias Barreto	2807402	city	48	91.96988	0	2	0	0.0417	52191	False	False
22	2020-05-27	36	SE	Tomar do Geru	2807501	city	2	14.77541	0	0	0	0.0	13536	False	False
22	2020-05-27	30	SE	Umbaúba	2807600	city	67	264.88495	0	4	0	0.0597	25294	False	False
22	2020-05-27	55	SP	Adamantina	3500105	city	37	105.5093	0	2	0	0.0541	35068	False	False
22	2020-05-27	28	SP	Adolfo	3500204	city	3	84.22235	0	0	0	0.0	3562	False	False
22	2020-05-27	35	SP	Aguaí	3500303	city	17	46.82551	0	3	0	0.1765	36305	False	False
22	2020-05-27	29	SP	Águas da Prata	3500402	city	1	12.22494	0	0	0	0.0	8180	False	False
22	2020-05-27	56	SP	Águas de Lindóia	3500501	city	14	74.8463	1	1	0	0.0714	18705	False	False
22	2020-05-27	20	SP	Águas de Santa Bárbara	3500550	city	1	16.46091	0	0	0	0.0	6075	False	False
22	2020-05-27	48	SP	Águas de São Pedro	3500600	city	3	86.93132	0	0	0	0.0	3451	False	False
22	2020-05-27	56	SP	Agudos	3500709	city	23	61.8047	1	1	0	0.0435	37214	False	False
22	2020-05-27	42	SP	Alambari	3500758	city	4	66.39004	0	0	0	0.0	6025	False	False
22	2020-05-27	9	SP	Alfredo Marcondes	3500808	city	2	48.00768	0	1	0	0.5	4166	False	False
22	2020-05-27	12	SP	Altair	3500907	city	1	24.03846	0	0	0	0.0	4160	False	False
22	2020-05-27	15	SP	Altinópolis	3501004	city	2	12.35788	0	0	0	0.0	16184	False	False
22	2020-05-27	19	SP	Alto Alegre	3501103	city	1	24.39619	0	1	0	1.0	4099	False	False
22	2020-05-27	16	SP	Alumínio	3501152	city	11	59.05089	0	1	0	0.0909	18628	False	False
22	2020-05-27	30	SP	Álvares Machado	3501301	city	8	32.10917	0	1	0	0.125	24915	False	False
22	2020-05-27	20	SP	Álvaro de Carvalho	3501400	city	1	19.13143	0	1	0	1.0	5227	False	False
22	2020-05-27	58	SP	Americana	3501608	city	96	40.06728	2	4	0	0.0417	239597	False	False
22	2020-05-27	47	SP	Américo Brasiliense	3501707	city	35	86.41122	4	2	0	0.0571	40504	False	False
22	2020-05-27	21	SP	Américo de Campos	3501806	city	3	50.25967	0	0	0	0.0	5969	False	False
22	2020-05-27	47	SP	Amparo	3501905	city	25	34.62844	1	1	0	0.04	72195	False	False
22	2020-05-27	43	SP	Andradina	3502101	city	40	69.98268	0	4	0	0.1	57157	False	False
22	2020-05-27	40	SP	Angatuba	3502200	city	16	63.4216	1	2	0	0.125	25228	False	False
22	2020-05-27	28	SP	Anhembi	3502309	city	2	29.7442	0	0	0	0.0	6724	False	False
22	2020-05-27	12	SP	Anhumas	3502408	city	2	48.60267	0	0	0	0.0	4115	False	False
22	2020-05-27	40	SP	Aparecida	3502507	city	5	13.82858	0	0	0	0.0	36157	False	False
22	2020-05-27	43	SP	Apiaí	3502705	city	2	8.20546	0	0	0	0.0	24374	False	False
22	2020-05-27	47	SP	Araçariguama	3502754	city	10	44.71472	1	1	0	0.1	22364	False	False
22	2020-05-27	58	SP	Araçatuba	3502804	city	142	72.07536	3	4	0	0.0282	197016	False	False
22	2020-05-27	48	SP	Araçoiaba da Serra	3502903	city	38	111.28683	5	1	0	0.0263	34146	False	False
22	2020-05-27	41	SP	Arandu	3503109	city	10	157.30691	0	2	0	0.2	6357	False	False
22	2020-05-27	56	SP	Araraquara	3503208	city	198	83.87272	8	4	0	0.0202	236072	False	False
22	2020-05-27	51	SP	Araras	3503307	city	87	64.81123	7	3	0	0.0345	134236	False	False
22	2020-05-27	32	SP	Arealva	3503406	city	1	11.68224	0	0	0	0.0	8560	False	False
22	2020-05-27	35	SP	Areiópolis	3503604	city	8	71.88427	0	2	1	0.25	11129	False	False
22	2020-05-27	8	SP	Ariranha	3503703	city	2	20.6868	0	0	0	0.0	9668	False	False
22	2020-05-27	49	SP	Artur Nogueira	3503802	city	11	20.21762	0	0	0	0.0	54408	False	False
22	2020-05-27	63	SP	Arujá	3503901	city	207	230.45066	9	15	1	0.0725	89824	False	False
22	2020-05-27	56	SP	Assis	3504008	city	39	37.36133	0	5	0	0.1282	104386	False	False
22	2020-05-27	55	SP	Atibaia	3504107	city	79	55.33724	0	5	0	0.0633	142761	False	False
22	2020-05-27	31	SP	Auriflama	3504206	city	3	19.75114	1	0	0	0.0	15189	False	False
22	2020-05-27	40	SP	Avaí	3504305	city	2	37.01647	0	0	0	0.0	5403	False	False
22	2020-05-27	20	SP	Avanhandava	3504404	city	1	7.32654	0	0	0	0.0	13649	False	False
22	2020-05-27	50	SP	Avaré	3504503	city	49	54.05107	7	4	1	0.0816	90655	False	False
22	2020-05-27	50	SP	Bady Bassitt	3504602	city	24	137.12719	3	4	0	0.1667	17502	False	False
22	2020-05-27	9	SP	Bálsamo	3504800	city	2	22.05558	2	0	0	0.0	9068	False	False
22	2020-05-27	21	SP	Bananal	3504909	city	3	27.40978	0	0	0	0.0	10945	False	False
22	2020-05-27	8	SP	Barão de Antonina	3505005	city	1	28.82675	0	0	0	0.0	3469	False	False
22	2020-05-27	18	SP	Barbosa	3505104	city	0		0	0	0	0.0	7402	False	False
22	2020-05-27	44	SP	Bariri	3505203	city	9	25.52178	0	1	0	0.1111	35264	False	False
22	2020-05-27	34	SP	Barra Bonita	3505302	city	24	66.43415	0	1	0	0.0417	36126	False	False
22	2020-05-27	49	SP	Barra do Turvo	3505401	city	8	104.45228	0	1	0	0.125	7659	False	False
22	2020-05-27	51	SP	Barretos	3505500	city	156	127.76622	2	8	1	0.0513	122098	False	False
22	2020-05-27	35	SP	Barrinha	3505609	city	13	39.61965	0	1	0	0.0769	32812	False	False
22	2020-05-27	71	SP	Barueri	3505708	city	985	359.25042	31	105	2	0.1066	274182	False	False
22	2020-05-27	7	SP	Bastos	3505807	city	1	4.77259	0	0	0	0.0	20953	False	False
22	2020-05-27	50	SP	Batatais	3505906	city	7	11.19857	0	1	0	0.1429	62508	False	False
22	2020-05-27	58	SP	Bauru	3506003	city	264	70.06035	11	13	1	0.0492	376818	False	False
22	2020-05-27	51	SP	Bebedouro	3506102	city	18	23.22701	1	1	0	0.0556	77496	False	False
22	2020-05-27	22	SP	Bernardino de Campos	3506300	city	0		0	0	0	0.0	11148	False	False
22	2020-05-27	23	SP	Bertioga	3506359	city	41	64.82316	0	5	0	0.122	63249	False	False
22	2020-05-27	43	SP	Bilac	3506409	city	1	12.4471	0	0	0	0.0	8034	False	False
22	2020-05-27	52	SP	Birigui	3506508	city	53	42.86708	0	0	0	0.0	123638	False	False
22	2020-05-27	35	SP	Biritiba-Mirim	3506607	city	34	104.30088	0	1	0	0.0294	32598	False	False
22	2020-05-27	8	SP	Boa Esperança do Sul	3506706	city	13	87.11385	1	0	0	0.0	14923	False	False
22	2020-05-27	30	SP	Bocaina	3506805	city	9	72.99862	0	0	0	0.0	12329	False	False
22	2020-05-27	5	SP	Bofete	3506904	city	1	8.52515	0	1	0	1.0	11730	False	False
22	2020-05-27	52	SP	Boituva	3507001	city	48	78.69239	3	3	1	0.0625	60997	False	False
22	2020-05-27	33	SP	Bom Jesus dos Perdões	3507100	city	11	43.2254	1	0	0	0.0	25448	False	False
22	2020-05-27	12	SP	Boracéia	3507308	city	2	41.46797	0	0	0	0.0	4823	False	False
22	2020-05-27	34	SP	Borborema	3507407	city	7	43.62458	0	0	0	0.0	16046	False	False
22	2020-05-27	33	SP	Borebi	3507456	city	2	75.38636	0	0	0	0.0	2653	False	False
22	2020-05-27	54	SP	Botucatu	3507506	city	238	162.46066	20	7	0	0.0294	146497	False	False
22	2020-05-27	51	SP	Bragança Paulista	3507605	city	196	116.20461	6	11	1	0.0561	168668	False	False
22	2020-05-27	22	SP	Brejo Alegre	3507753	city	1	34.90401	0	0	0	0.0	2865	False	False
22	2020-05-27	59	SP	Brodowski	3507803	city	15	60.14676	0	0	0	0.0	24939	False	False
22	2020-05-27	15	SP	Brotas	3507902	city	4	16.39143	0	0	0	0.0	24403	False	False
22	2020-05-27	13	SP	Buri	3508009	city	3	15.09206	0	0	0	0.0	19878	False	False
22	2020-05-27	43	SP	Buritama	3508108	city	15	87.49417	2	0	0	0.0	17144	False	False
22	2020-05-27	36	SP	Cabreúva	3508405	city	44	88.51872	2	3	0	0.0682	49707	False	False
22	2020-05-27	50	SP	Caçapava	3508504	city	36	38.19102	1	2	0	0.0556	94263	False	False
22	2020-05-27	58	SP	Cachoeira Paulista	3508603	city	6	18.00342	0	0	0	0.0	33327	False	False
22	2020-05-27	30	SP	Caconde	3508702	city	1	5.26732	0	0	0	0.0	18985	False	False
22	2020-05-27	47	SP	Caiabu	3508900	city	1	23.86065	0	1	0	1.0	4191	False	False
22	2020-05-27	64	SP	Caieiras	3509007	city	238	234.55208	9	22	3	0.0924	101470	False	False
22	2020-05-27	59	SP	Cajamar	3509205	city	222	289.05874	9	22	1	0.0991	76801	False	False
22	2020-05-27	35	SP	Cajati	3509254	city	16	56.04399	0	0	0	0.0	28549	False	False
22	2020-05-27	28	SP	Cajobi	3509304	city	3	28.4576	0	1	0	0.3333	10542	False	False
22	2020-05-27	44	SP	Cajuru	3509403	city	4	15.28643	0	1	0	0.25	26167	False	False
22	2020-05-27	13	SP	Campina do Monte Alegre	3509452	city	2	33.20053	0	0	0	0.0	6024	False	False
22	2020-05-27	71	SP	Campinas	3509502	city	1454	120.7568	39	64	3	0.044	1204073	False	False
22	2020-05-27	42	SP	Campo Limpo Paulista	3509601	city	59	69.69876	2	8	0	0.1356	84650	False	False
22	2020-05-27	45	SP	Campos do Jordão	3509700	city	25	47.9957	2	0	0	0.0	52088	False	False
22	2020-05-27	40	SP	Cananéia	3509908	city	13	103.66826	0	2	0	0.1538	12540	False	False
22	2020-05-27	21	SP	Canas	3509957	city	1	19.46283	0	0	0	0.0	5138	False	False
22	2020-05-27	23	SP	Cândido Mota	3510005	city	4	12.78772	-1	0	0	0.0	31280	False	False
22	2020-05-27	6	SP	Cândido Rodrigues	3510104	city	2	71.60759	0	0	0	0.0	2793	False	False
22	2020-05-27	43	SP	Capão Bonito	3510203	city	12	25.45717	0	4	0	0.3333	47138	False	False
22	2020-05-27	37	SP	Capela do Alto	3510302	city	34	164.20361	0	0	0	0.0	20706	False	False
22	2020-05-27	9	SP	Capivari	3510401	city	3	5.37943	1	0	0	0.0	55768	False	False
22	2020-05-27	52	SP	Caraguatatuba	3510500	city	136	111.90468	5	4	0	0.0294	121532	False	False
22	2020-05-27	75	SP	Carapicuíba	3510609	city	863	215.25116	28	75	3	0.0869	400927	False	False
22	2020-05-27	6	SP	Cardoso	3510708	city	1	8.11293	0	0	0	0.0	12326	False	False
22	2020-05-27	15	SP	Casa Branca	3510807	city	3	9.87492	0	0	0	0.0	30380	False	False
22	2020-05-27	42	SP	Castilho	3511003	city	5	23.80272	0	1	0	0.2	21006	False	False
22	2020-05-27	51	SP	Catanduva	3511102	city	101	82.88064	1	8	0	0.0792	121862	False	False
22	2020-05-27	17	SP	Catiguá	3511201	city	1	12.81394	0	0	0	0.0	7804	False	False
22	2020-05-27	54	SP	Cedral	3511300	city	1	10.82603	0	0	0	0.0	9237	False	False
22	2020-05-27	22	SP	Cerqueira César	3511409	city	5	25.01876	0	0	0	0.0	19985	False	False
22	2020-05-27	14	SP	Cerquilho	3511508	city	13	26.55825	1	2	0	0.1538	48949	False	False
22	2020-05-27	10	SP	Cesário Lange	3511607	city	7	38.57174	0	1	0	0.1429	18148	False	False
22	2020-05-27	28	SP	Charqueada	3511706	city	52	302.50145	6	3	0	0.0577	17190	False	False
22	2020-05-27	37	SP	Chavantes	3557204	city	1	8.05283	0	0	0	0.0	12418	False	False
22	2020-05-27	30	SP	Colina	3512001	city	8	43.31817	0	1	0	0.125	18468	False	False
22	2020-05-27	27	SP	Conchal	3512209	city	4	14.26025	1	0	0	0.0	28050	False	False
22	2020-05-27	44	SP	Conchas	3512308	city	7	39.11489	0	1	0	0.1429	17896	False	False
22	2020-05-27	34	SP	Cordeirópolis	3512407	city	43	175.30985	3	0	0	0.0	24528	False	False
22	2020-05-27	27	SP	Coroados	3512506	city	11	181.57808	1	1	0	0.0909	6058	False	False
22	2020-05-27	30	SP	Cosmópolis	3512803	city	17	23.52876	0	0	0	0.0	72252	False	False
22	2020-05-27	30	SP	Cosmorama	3512902	city	2	27.37101	0	0	0	0.0	7307	False	False
22	2020-05-27	71	SP	Cotia	3513009	city	482	193.41118	8	41	4	0.0851	249210	False	False
22	2020-05-27	55	SP	Cravinhos	3513108	city	19	53.83656	2	1	0	0.0526	35292	False	False
22	2020-05-27	43	SP	Cruzeiro	3513405	city	18	21.88769	3	2	0	0.1111	82238	False	False
22	2020-05-27	48	SP	Cubatão	3513504	city	282	215.75303	16	20	3	0.0709	130705	False	False
22	2020-05-27	22	SP	Cunha	3513603	city	3	13.92305	0	0	0	0.0	21547	False	False
22	2020-05-27	11	SP	Descalvado	3513702	city	7	20.76042	1	1	1	0.1429	33718	False	False
22	2020-05-27	62	SP	Diadema	3513801	city	982	231.66715	73	69	5	0.0703	423884	False	False
22	2020-05-27	20	SP	Divinolândia	3513900	city	1	8.97183	0	0	0	0.0	11146	False	False
22	2020-05-27	34	SP	Dobrada	3514007	city	4	44.79785	1	0	0	0.0	8929	False	False
22	2020-05-27	22	SP	Dois Córregos	3514106	city	4	14.64397	1	2	0	0.5	27315	False	False
22	2020-05-27	5	SP	Dolcinópolis	3514205	city	2	94.56265	1	0	0	0.0	2115	False	False
22	2020-05-27	12	SP	Dourado	3514304	city	2	22.54029	0	0	0	0.0	8873	False	False
22	2020-05-27	56	SP	Dracena	3514403	city	28	59.83801	0	2	0	0.0714	46793	False	False
22	2020-05-27	42	SP	Duartina	3514502	city	1	8.03536	0	0	0	0.0	12445	False	False
22	2020-05-27	22	SP	Dumont	3514601	city	3	30.4013	0	0	0	0.0	9868	False	False
22	2020-05-27	49	SP	Eldorado	3514809	city	4	25.81645	0	1	0	0.25	15494	False	False
22	2020-05-27	38	SP	Elias Fausto	3514908	city	4	22.50731	0	1	0	0.25	17772	False	False
22	2020-05-27	15	SP	Elisiário	3514924	city	1	27.38976	0	0	0	0.0	3651	False	False
22	2020-05-27	64	SP	Embu das Artes	3515004	city	434	158.55271	14	37	1	0.0853	273726	False	False
22	2020-05-27	52	SP	Embu-Guaçu	3515103	city	103	148.44707	7	8	1	0.0777	69385	False	False
22	2020-05-27	16	SP	Emilianópolis	3515129	city	4	124.45551	0	0	0	0.0	3214	False	False
22	2020-05-27	34	SP	Engenheiro Coelho	3515152	city	11	52.95335	0	0	0	0.0	20773	False	False
22	2020-05-27	35	SP	Espírito Santo do Pinhal	3515186	city	11	24.8139	2	0	0	0.0	44330	False	False
22	2020-05-27	47	SP	Estiva Gerbi	3557303	city	1	8.84643	0	0	0	0.0	11304	False	False
22	2020-05-27	34	SP	Estrela d'Oeste	3515202	city	1	11.8779	0	0	0	0.0	8419	False	False
22	2020-05-27	5	SP	Euclides da Cunha Paulista	3515350	city	1	10.67122	0	0	0	0.0	9371	False	False
22	2020-05-27	42	SP	Fartura	3515400	city	8	49.88775	0	1	0	0.125	16036	False	False
22	2020-05-27	43	SP	Fernandópolis	3515509	city	43	62.21425	4	0	0	0.0	69116	False	False
22	2020-05-27	16	SP	Fernando Prestes	3515608	city	2	34.58413	0	0	0	0.0	5783	False	False
22	2020-05-27	7	SP	Fernão	3515657	city	1	58.27506	0	0	0	0.0	1716	False	False
22	2020-05-27	77	SP	Ferraz de Vasconcelos	3515707	city	354	182.21499	8	31	0	0.0876	194276	False	False
22	2020-05-27	20	SP	Flórida Paulista	3516002	city	3	20.4918	0	0	0	0.0	14640	False	False
22	2020-05-27	56	SP	Franca	3516200	city	72	20.3858	3	2	0	0.0278	353187	False	False
22	2020-05-27	56	SP	Francisco Morato	3516309	city	308	175.15525	12	18	0	0.0584	175844	False	False
22	2020-05-27	58	SP	Franco da Rocha	3516408	city	352	227.84794	9	35	0	0.0994	154489	False	False
22	2020-05-27	20	SP	Gália	3516606	city	0		0	0	0	0.0	6548	False	False
22	2020-05-27	45	SP	Garça	3516705	city	9	20.27484	0	0	0	0.0	44390	False	False
22	2020-05-27	21	SP	Gastão Vidigal	3516804	city	5	103.99334	1	1	0	0.2	4808	False	False
22	2020-05-27	6	SP	Gavião Peixoto	3516853	city	2	41.76237	0	0	0	0.0	4789	False	False
22	2020-05-27	16	SP	General Salgado	3516903	city	2	18.40096	0	0	0	0.0	10869	False	False
22	2020-05-27	20	SP	Getulina	3517000	city	1	8.76501	0	0	0	0.0	11409	False	False
22	2020-05-27	19	SP	Guaiçara	3517208	city	2	16.43655	0	0	0	0.0	12168	False	False
22	2020-05-27	14	SP	Guaimbê	3517307	city	2	34.69211	0	0	0	0.0	5765	False	False
22	2020-05-27	34	SP	Guaíra	3517406	city	11	26.96739	0	0	0	0.0	40790	False	False
22	2020-05-27	22	SP	Guapiaçu	3517505	city	28	130.51179	2	2	0	0.0714	21454	False	False
22	2020-05-27	16	SP	Guapiara	3517604	city	2	11.65705	0	0	0	0.0	17157	False	False
22	2020-05-27	30	SP	Guará	3517703	city	1	4.71254	0	1	0	1.0	21220	False	False
22	2020-05-27	23	SP	Guaraçaí	3517802	city	3	36.0447	0	0	0	0.0	8323	False	False
22	2020-05-27	14	SP	Guaraci	3517901	city	1	8.93815	0	0	0	0.0	11188	False	False
22	2020-05-27	13	SP	Guarani d'Oeste	3518008	city	1	50.0	0	0	0	0.0	2000	False	False
22	2020-05-27	54	SP	Guararapes	3518206	city	16	48.57464	1	1	0	0.0625	32939	False	False
22	2020-05-27	50	SP	Guararema	3518305	city	33	110.74569	1	5	0	0.1515	29798	False	False
22	2020-05-27	49	SP	Guaratinguetá	3518404	city	22	18.06269	0	1	0	0.0455	121798	False	False
22	2020-05-27	21	SP	Guareí	3518503	city	4	21.59827	1	0	0	0.0	18520	False	False
22	2020-05-27	29	SP	Guariba	3518602	city	5	12.46727	2	0	0	0.0	40105	False	False
22	2020-05-27	58	SP	Guarujá	3518701	city	567	176.93371	13	42	0	0.0741	320459	False	False
22	2020-05-27	72	SP	Guarulhos	3518800	city	2236	162.12509	87	241	13	0.1078	1379182	False	False
22	2020-05-27	38	SP	Guzolândia	3518909	city	1	18.98614	0	0	0	0.0	5267	False	False
22	2020-05-27	16	SP	Herculândia	3519006	city	5	52.48793	0	0	0	0.0	9526	False	False
22	2020-05-27	33	SP	Holambra	3519055	city	11	73.67716	1	0	0	0.0	14930	False	False
22	2020-05-27	69	SP	Hortolândia	3519071	city	138	59.77882	1	12	0	0.087	230851	False	False
22	2020-05-27	22	SP	Iacanga	3519105	city	2	17.07942	0	0	0	0.0	11710	False	False
22	2020-05-27	5	SP	Iacri	3519204	city	2	31.64056	0	0	0	0.0	6321	False	False
22	2020-05-27	27	SP	Ibaté	3519303	city	15	42.73017	4	0	0	0.0	35104	False	False
22	2020-05-27	47	SP	Ibirá	3519402	city	4	32.27628	0	0	0	0.0	12393	False	False
22	2020-05-27	23	SP	Ibirarema	3519501	city	5	64.49116	0	0	0	0.0	7753	False	False
22	2020-05-27	28	SP	Ibitinga	3519600	city	15	24.98626	3	2	0	0.1333	60033	False	False
22	2020-05-27	51	SP	Ibiúna	3519709	city	70	88.74464	2	3	1	0.0429	78878	False	False
22	2020-05-27	39	SP	Iepê	3519907	city	1	12.2564	0	1	0	1.0	8159	False	False
22	2020-05-27	31	SP	Igaraçu do Tietê	3520004	city	19	77.00413	1	0	0	0.0	24674	False	False
22	2020-05-27	43	SP	Igarapava	3520103	city	5	16.43007	0	0	0	0.0	30432	False	False
22	2020-05-27	45	SP	Igaratá	3520202	city	31	325.15209	1	0	0	0.0	9534	False	False
22	2020-05-27	40	SP	Iguape	3520301	city	33	106.94494	1	0	0	0.0	30857	False	False
22	2020-05-27	49	SP	Ilhabela	3520400	city	41	117.24335	2	1	1	0.0244	34970	False	False
22	2020-05-27	52	SP	Ilha Comprida	3520426	city	26	232.84972	0	1	0	0.0385	11166	False	False
22	2020-05-27	41	SP	Ilha Solteira	3520442	city	11	41.22012	0	0	0	0.0	26686	False	False
22	2020-05-27	70	SP	Importados/Indefinidos		city	61		2	0	0	0.0		False	False
22	2020-05-27	57	SP	Indaiatuba	3520509	city	103	40.9336	1	14	0	0.1359	251627	False	False
22	2020-05-27	19	SP	Indiana	3520608	city	11	225.17912	2	0	0	0.0	4885	False	False
22	2020-05-27	19	SP	Inúbia Paulista	3520806	city	1	25.05638	0	0	0	0.0	3991	False	False
22	2020-05-27	24	SP	Iperó	3521002	city	12	32.31627	3	0	0	0.0	37133	False	False
22	2020-05-27	9	SP	Ipeúna	3521101	city	1	13.25205	0	0	0	0.0	7546	False	False
22	2020-05-27	19	SP	Ipiguá	3521150	city	5	92.72997	0	2	0	0.4	5392	False	False
22	2020-05-27	21	SP	Ipuã	3521309	city	15	91.41325	0	0	0	0.0	16409	False	False
22	2020-05-27	64	SP	Iracemápolis	3521408	city	26	107.28286	0	0	0	0.0	24235	False	False
22	2020-05-27	3	SP	Irapuã	3521507	city	1	12.51095	0	0	0	0.0	7993	False	False
22	2020-05-27	22	SP	Irapuru	3521606	city	9	108.51218	0	1	0	0.1111	8294	False	False
22	2020-05-27	14	SP	Itaberá	3521705	city	1	5.69606	0	0	0	0.0	17556	False	False
22	2020-05-27	27	SP	Itaí	3521804	city	4	14.74654	2	0	0	0.0	27125	False	False
22	2020-05-27	33	SP	Itajobi	3521903	city	14	91.7311	1	1	0	0.0714	15262	False	False
22	2020-05-27	57	SP	Itanhaém	3522109	city	65	63.84065	2	9	-1	0.1385	101816	False	False
22	2020-05-27	12	SP	Itaóca	3522158	city	0		0	0	0	0.0	3328	False	False
22	2020-05-27	58	SP	Itapecerica da Serra	3522208	city	370	210.59462	16	31	3	0.0838	175693	False	False
22	2020-05-27	53	SP	Itapetininga	3522307	city	99	60.40232	3	5	0	0.0505	163901	False	False
22	2020-05-27	49	SP	Itapeva	3522406	city	26	27.5558	1	2	0	0.0769	94354	False	False
22	2020-05-27	59	SP	Itapevi	3522505	city	443	186.36937	19	56	2	0.1264	237700	False	False
22	2020-05-27	54	SP	Itapira	3522604	city	30	40.12143	0	3	0	0.1	74773	False	False
22	2020-05-27	14	SP	Itápolis	3522703	city	6	13.91466	0	0	0	0.0	43120	False	False
22	2020-05-27	6	SP	Itaporanga	3522802	city	2	13.20219	0	0	0	0.0	15149	False	False
22	2020-05-27	22	SP	Itapuí	3522901	city	7	50.02859	0	1	0	0.1429	13992	False	False
22	2020-05-27	22	SP	Itapura	3523008	city	4	81.53282	0	0	0	0.0	4906	False	False
22	2020-05-27	58	SP	Itaquaquecetuba	3523107	city	477	128.63349	22	47	1	0.0985	370821	False	False
22	2020-05-27	56	SP	Itararé	3523206	city	4	7.92032	0	0	0	0.0	50503	False	False
22	2020-05-27	35	SP	Itariri	3523305	city	35	200.73411	3	0	0	0.0	17436	False	False
22	2020-05-27	51	SP	Itatiba	3523404	city	41	33.92411	0	2	0	0.0488	120858	False	False
22	2020-05-27	49	SP	Itatinga	3523503	city	5	24.15809	0	1	0	0.2	20697	False	False
22	2020-05-27	34	SP	Itirapina	3523602	city	7	38.55262	0	0	0	0.0	18157	False	False
22	2020-05-27	9	SP	Itirapuã	3523701	city	1	15.38698	0	0	0	0.0	6499	False	False
22	2020-05-27	22	SP	Itobi	3523800	city	1	12.75348	0	0	0	0.0	7841	False	False
22	2020-05-27	56	SP	Itu	3523909	city	111	63.81548	4	12	0	0.1081	173939	False	False
22	2020-05-27	59	SP	Itupeva	3524006	city	34	55.50839	1	3	0	0.0882	61252	False	False
22	2020-05-27	31	SP	Ituverava	3524105	city	5	11.95486	0	0	0	0.0	41824	False	False
22	2020-05-27	36	SP	Jaborandi	3524204	city	14	202.04936	1	1	0	0.0714	6929	False	False
22	2020-05-27	55	SP	Jaboticabal	3524303	city	27	34.94558	1	5	0	0.1852	77263	False	False
22	2020-05-27	50	SP	Jacareí	3524402	city	171	73.18263	6	7	0	0.0409	233662	False	False
22	2020-05-27	49	SP	Jaci	3524501	city	77	1089.57125	0	2	1	0.026	7067	False	False
22	2020-05-27	27	SP	Jacupiranga	3524600	city	11	61.56946	0	1	0	0.0909	17866	False	False
22	2020-05-27	71	SP	Jaguariúna	3524709	city	51	88.71417	1	0	0	0.0	57488	False	False
22	2020-05-27	50	SP	Jales	3524808	city	13	26.4728	0	0	0	0.0	49107	False	False
22	2020-05-27	22	SP	Jambeiro	3524907	city	5	75.73463	0	1	0	0.2	6602	False	False
22	2020-05-27	59	SP	Jandira	3525003	city	211	168.88512	9	13	2	0.0616	124937	False	False
22	2020-05-27	46	SP	Jardinópolis	3525102	city	26	58.58495	1	2	0	0.0769	44380	False	False
22	2020-05-27	34	SP	Jarinu	3525201	city	23	76.55439	1	5	0	0.2174	30044	False	False
22	2020-05-27	56	SP	Jaú	3525300	city	175	116.471	4	6	1	0.0343	150252	False	False
22	2020-05-27	50	SP	Joanópolis	3525508	city	3	22.69289	0	0	0	0.0	13220	False	False
22	2020-05-27	54	SP	José Bonifácio	3525706	city	13	35.1209	1	1	0	0.0769	37015	False	False
22	2020-05-27	64	SP	Jundiaí	3525904	city	769	183.54887	44	52	5	0.0676	418962	False	False
22	2020-05-27	40	SP	Junqueirópolis	3526001	city	25	120.89559	2	1	0	0.04	20679	False	False
22	2020-05-27	34	SP	Juquiá	3526100	city	8	42.52605	0	0	0	0.0	18812	False	False
22	2020-05-27	41	SP	Juquitiba	3526209	city	23	73.14591	1	2	0	0.087	31444	False	False
22	2020-05-27	50	SP	Laranjal Paulista	3526407	city	21	73.64287	0	2	0	0.0952	28516	False	False
22	2020-05-27	20	SP	Lavínia	3526506	city	1	8.34725	0	0	0	0.0	11980	False	False
22	2020-05-27	34	SP	Lavrinhas	3526605	city	2	27.54821	0	1	0	0.5	7260	False	False
22	2020-05-27	44	SP	Leme	3526704	city	24	23.21285	0	3	0	0.125	103391	False	False
22	2020-05-27	58	SP	Lençóis Paulista	3526803	city	176	257.18962	34	4	0	0.0227	68432	False	False
22	2020-05-27	57	SP	Limeira	3526902	city	101	32.99424	4	3	0	0.0297	306114	False	False
22	2020-05-27	30	SP	Lindóia	3527009	city	3	37.59398	0	0	0	0.0	7980	False	False
22	2020-05-27	44	SP	Lins	3527108	city	29	37.17329	1	6	0	0.2069	78013	False	False
22	2020-05-27	43	SP	Lorena	3527207	city	39	43.96546	2	2	0	0.0513	88706	False	False
22	2020-05-27	63	SP	Louveira	3527306	city	48	98.18963	2	2	0	0.0417	48885	False	False
22	2020-05-27	35	SP	Lucélia	3527405	city	31	142.5484	0	5	1	0.1613	21747	False	False
22	2020-05-27	16	SP	Luís Antônio	3527603	city	4	26.76122	2	0	0	0.0	14947	False	False
22	2020-05-27	45	SP	Macatuba	3528007	city	15	87.39731	3	1	0	0.0667	17163	False	False
22	2020-05-27	7	SP	Macaubal	3528106	city	1	12.31527	0	0	0	0.0	8120	False	False
22	2020-05-27	43	SP	Macedônia	3528205	city	0		0	0	0	0.0	3698	False	False
22	2020-05-27	13	SP	Magda	3528304	city	7	224.43091	0	0	0	0.0	3119	False	False
22	2020-05-27	44	SP	Mairinque	3528403	city	34	72.11029	1	2	0	0.0588	47150	False	False
22	2020-05-27	63	SP	Mairiporã	3528502	city	113	112.79809	3	10	2	0.0885	100179	False	False
22	2020-05-27	9	SP	Manduri	3528601	city	3	30.46923	0	0	0	0.0	9846	False	False
22	2020-05-27	22	SP	Marapoama	3528858	city	0		0	0	0	0.0	3031	False	False
22	2020-05-27	55	SP	Marília	3529005	city	42	17.5819	0	1	0	0.0238	238882	False	False
22	2020-05-27	34	SP	Martinópolis	3529203	city	5	18.89573	0	1	0	0.2	26461	False	False
22	2020-05-27	58	SP	Matão	3529302	city	19	22.84478	0	0	0	0.0	83170	False	False
22	2020-05-27	73	SP	Mauá	3529401	city	834	176.35416	29	56	1	0.0671	472912	False	False
22	2020-05-27	13	SP	Mendonça	3529500	city	4	72.85974	0	0	0	0.0	5490	False	False
22	2020-05-27	20	SP	Meridiano	3529609	city	1	26.06882	0	0	0	0.0	3836	False	False
22	2020-05-27	38	SP	Miguelópolis	3529708	city	4	17.99694	0	0	0	0.0	22226	False	False
22	2020-05-27	41	SP	Mineiros do Tietê	3529807	city	10	77.47134	-1	1	0	0.1	12908	False	False
22	2020-05-27	35	SP	Miracatu	3529906	city	28	141.56429	1	4	1	0.1429	19779	False	False
22	2020-05-27	38	SP	Mirandópolis	3530102	city	35	118.38723	0	4	0	0.1143	29564	False	False
22	2020-05-27	2	SP	Mirante do Paranapanema	3530201	city	1	5.47675	0	0	0	0.0	18259	False	False
22	2020-05-27	52	SP	Mirassol	3530300	city	21	35.10297	0	1	0	0.0476	59824	False	False
22	2020-05-27	50	SP	Mococa	3530508	city	23	33.38898	0	3	0	0.1304	68885	False	False
22	2020-05-27	69	SP	Mogi das Cruzes	3530607	city	851	190.87479	42	71	5	0.0834	445842	False	False
22	2020-05-27	58	SP	Mogi Guaçu	3530706	city	86	56.62067	19	4	0	0.0465	151888	False	False
22	2020-05-27	43	SP	Mogi Mirim	3530805	city	15	16.09632	1	1	0	0.0667	93189	False	False
22	2020-05-27	11	SP	Monções	3531001	city	2	88.53475	0	1	0	0.5	2259	False	False
22	2020-05-27	44	SP	Mongaguá	3531100	city	53	93.47113	2	4	0	0.0755	56702	False	False
22	2020-05-27	51	SP	Monte Alto	3531308	city	37	73.27023	2	1	0	0.027	50498	False	False
22	2020-05-27	21	SP	Monte Aprazível	3531407	city	5	19.93064	0	1	0	0.2	25087	False	False
22	2020-05-27	33	SP	Monte Azul Paulista	3531506	city	7	36.8266	1	0	0	0.0	19008	False	False
22	2020-05-27	12	SP	Monteiro Lobato	3531704	city	1	21.49151	0	0	0	0.0	4653	False	False
22	2020-05-27	43	SP	Monte Mor	3531803	city	31	51.86375	4	2	0	0.0645	59772	False	False
22	2020-05-27	43	SP	Morro Agudo	3531902	city	26	78.86435	1	0	0	0.0	32968	False	False
22	2020-05-27	43	SP	Morungaba	3532009	city	17	124.79812	-1	0	0	0.0	13622	False	False
22	2020-05-27	3	SP	Motuca	3532058	city	2	42.03447	1	0	0	0.0	4758	False	False
22	2020-05-27	13	SP	Murutinga do Sul	3532108	city	3	66.87472	0	0	0	0.0	4486	False	False
22	2020-05-27	37	SP	Nazaré Paulista	3532405	city	17	91.77284	3	2	1	0.1176	18524	False	False
22	2020-05-27	22	SP	Neves Paulista	3532504	city	3	33.59462	0	0	0	0.0	8930	False	False
22	2020-05-27	44	SP	Nhandeara	3532603	city	3	26.13696	0	0	0	0.0	11478	False	False
22	2020-05-27	23	SP	Nipoã	3532702	city	1	19.18281	0	0	0	0.0	5213	False	False
22	2020-05-27	19	SP	Nova Aliança	3532801	city	0		0	0	0	0.0	6973	False	False
22	2020-05-27	19	SP	Nova Campina	3532827	city	1	10.25115	0	0	0	0.0	9755	False	False
22	2020-05-27	19	SP	Nova Europa	3532900	city	9	80.45772	1	0	0	0.0	11186	False	False
22	2020-05-27	24	SP	Nova Granada	3533007	city	10	46.51163	1	1	0	0.1	21500	False	False
22	2020-05-27	28	SP	Nova Guataporanga	3533106	city	5	215.88946	0	0	0	0.0	2316	False	False
22	2020-05-27	1	SP	Novais	3533254	city	1	17.15266	1	0	0	0.0	5830	False	False
22	2020-05-27	58	SP	Nova Odessa	3533403	city	27	44.86988	0	2	0	0.0741	60174	False	False
22	2020-05-27	30	SP	Novo Horizonte	3533502	city	16	38.97496	2	0	0	0.0	41052	False	False
22	2020-05-27	13	SP	Nuporanga	3533601	city	2	26.91066	0	0	0	0.0	7432	False	False
22	2020-05-27	50	SP	Olímpia	3533908	city	46	83.98452	5	2	0	0.0435	54772	False	False
22	2020-05-27	7	SP	Onda Verde	3534005	city	1	22.82584	0	0	0	0.0	4381	False	False
22	2020-05-27	6	SP	Oriente	3534104	city	0		0	0	0	0.0	6515	False	False
22	2020-05-27	54	SP	Orlândia	3534302	city	8	18.17026	0	1	0	0.125	44028	False	False
22	2020-05-27	71	SP	Osasco	3534401	city	2393	342.63149	94	285	7	0.1191	698418	False	False
22	2020-05-27	26	SP	Osvaldo Cruz	3534609	city	3	9.12437	1	0	0	0.0	32879	False	False
22	2020-05-27	48	SP	Ourinhos	3534708	city	48	42.27511	10	4	0	0.0833	113542	False	False
22	2020-05-27	13	SP	Ouroeste	3534757	city	1	9.65158	0	0	0	0.0	10361	False	False
22	2020-05-27	20	SP	Pacaembu	3534906	city	12	84.5249	1	1	0	0.0833	14197	False	False
22	2020-05-27	9	SP	Palestina	3535002	city	1	7.71784	0	0	0	0.0	12957	False	False
22	2020-05-27	10	SP	Palmares Paulista	3535101	city	3	22.59887	0	1	1	0.3333	13275	False	False
22	2020-05-27	7	SP	Palmeira d'Oeste	3535200	city	5	53.8619	0	0	0	0.0	9283	False	False
22	2020-05-27	35	SP	Palmital	3535309	city	1	4.50025	0	0	0	0.0	22221	False	False
22	2020-05-27	13	SP	Panorama	3535408	city	2	12.67668	0	1	0	0.5	15777	False	False
22	2020-05-27	29	SP	Paraibuna	3535606	city	6	32.92723	0	0	0	0.0	18222	False	False
22	2020-05-27	29	SP	Paranapanema	3535804	city	3	14.85369	0	0	0	0.0	20197	False	False
22	2020-05-27	6	SP	Parapuã	3536000	city	1	9.12076	0	0	0	0.0	10964	False	False
22	2020-05-27	8	SP	Pardinho	3536109	city	5	77.70008	3	0	0	0.0	6435	False	False
22	2020-05-27	54	SP	Pariquera-Açu	3536208	city	95	483.50977	3	1	0	0.0105	19648	False	False
22	2020-05-27	30	SP	Parisi	3536257	city	0		0	0	0	0.0	2161	False	False
22	2020-05-27	22	SP	Patrocínio Paulista	3536307	city	4	27.26653	0	0	0	0.0	14670	False	False
22	2020-05-27	59	SP	Paulínia	3536505	city	131	119.71779	16	1	0	0.0076	109424	False	False
22	2020-05-27	41	SP	Paulistânia	3536570	city	3	163.66612	0	0	0	0.0	1833	False	False
22	2020-05-27	43	SP	Pederneiras	3536703	city	20	42.83848	2	2	0	0.1	46687	False	False
22	2020-05-27	48	SP	Pedra Bela	3536802	city	5	82.06138	0	0	0	0.0	6093	False	False
22	2020-05-27	19	SP	Pedreira	3537107	city	7	14.60798	0	0	0	0.0	47919	False	False
22	2020-05-27	27	SP	Pedrinhas Paulista	3537156	city	4	129.32428	0	1	0	0.25	3093	False	False
22	2020-05-27	33	SP	Pedro de Toledo	3537206	city	3	26.47604	0	0	0	0.0	11331	False	False
22	2020-05-27	59	SP	Penápolis	3537305	city	12	18.92536	0	3	0	0.25	63407	False	False
22	2020-05-27	22	SP	Pereira Barreto	3537404	city	7	27.27025	0	2	1	0.2857	25669	False	False
22	2020-05-27	1	SP	Pereiras	3537503	city	1	11.53669	1	0	0	0.0	8668	False	False
22	2020-05-27	51	SP	Peruíbe	3537602	city	69	101.04856	1	6	0	0.087	68284	False	False
22	2020-05-27	40	SP	Piedade	3537800	city	72	130.086	6	5	1	0.0694	55348	False	False
22	2020-05-27	44	SP	Pilar do Sul	3537909	city	13	44.54343	1	1	1	0.0769	29185	False	False
22	2020-05-27	51	SP	Pindamonhangaba	3538006	city	31	18.41643	0	3	0	0.0968	168328	False	False
22	2020-05-27	50	SP	Pindorama	3538105	city	13	76.25081	0	0	0	0.0	17049	False	False
22	2020-05-27	33	SP	Pinhalzinho	3538204	city	1	6.57592	0	0	0	0.0	15207	False	False
22	2020-05-27	30	SP	Piquerobi	3538303	city	4	108.34236	0	0	0	0.0	3692	False	False
22	2020-05-27	9	SP	Piquete	3538501	city	2	14.6445	0	0	0	0.0	13657	False	False
22	2020-05-27	42	SP	Piracaia	3538600	city	16	58.60162	1	1	0	0.0625	27303	False	False
22	2020-05-27	59	SP	Piracicaba	3538709	city	448	110.85213	12	24	2	0.0536	404142	False	False
22	2020-05-27	39	SP	Piraju	3538808	city	38	127.49111	0	3	0	0.0789	29806	False	False
22	2020-05-27	58	SP	Pirajuí	3538907	city	8	31.38239	0	1	0	0.125	25492	False	False
22	2020-05-27	13	SP	Pirangi	3539004	city	3	26.27661	0	1	0	0.3333	11417	False	False
22	2020-05-27	33	SP	Pirapora do Bom Jesus	3539103	city	45	238.15824	3	0	0	0.0	18895	False	False
22	2020-05-27	22	SP	Pirapozinho	3539202	city	6	21.79678	0	0	0	0.0	27527	False	False
22	2020-05-27	35	SP	Pirassununga	3539301	city	88	115.16968	3	1	0	0.0114	76409	False	False
22	2020-05-27	43	SP	Piratininga	3539400	city	21	154.00411	0	1	0	0.0476	13636	False	False
22	2020-05-27	35	SP	Pitangueiras	3539509	city	1	2.51769	0	1	0	1.0	39719	False	False
22	2020-05-27	13	SP	Planalto	3539608	city	11	210.04392	0	0	0	0.0	5237	False	False
22	2020-05-27	64	SP	Poá	3539806	city	191	162.61962	6	22	0	0.1152	117452	False	False
22	2020-05-27	18	SP	Poloni	3539905	city	1	16.50437	0	1	0	1.0	6059	False	False
22	2020-05-27	2	SP	Pompéia	3540002	city	1	4.54256	0	0	0	0.0	22014	False	False
22	2020-05-27	44	SP	Pontal	3540200	city	7	14.01093	0	2	0	0.2857	49961	False	False
22	2020-05-27	6	SP	Pontalinda	3540259	city	2	43.21521	0	1	0	0.5	4628	False	False
22	2020-05-27	8	SP	Pontes Gestal	3540309	city	1	38.80481	0	0	0	0.0	2577	False	False
22	2020-05-27	40	SP	Populina	3540408	city	4	95.94627	0	0	0	0.0	4169	False	False
22	2020-05-27	21	SP	Porangaba	3540507	city	3	30.2267	1	0	0	0.0	9925	False	False
22	2020-05-27	59	SP	Porto Feliz	3540606	city	33	62.14923	3	3	1	0.0909	53098	False	False
22	2020-05-27	48	SP	Porto Ferreira	3540705	city	9	16.0285	0	1	0	0.1111	56150	False	False
22	2020-05-27	14	SP	Potim	3540754	city	2	8.11589	1	0	0	0.0	24643	False	False
22	2020-05-27	15	SP	Potirendaba	3540804	city	7	40.32026	0	0	0	0.0	17361	False	False
22	2020-05-27	26	SP	Pracinha	3540853	city	3	73.29587	0	0	0	0.0	4093	False	False
22	2020-05-27	31	SP	Pradópolis	3540903	city	1	4.65203	0	1	0	1.0	21496	False	False
22	2020-05-27	57	SP	Praia Grande	3541000	city	377	115.97395	17	49	0	0.13	325073	False	False
22	2020-05-27	43	SP	Pratânia	3541059	city	10	190.07793	1	0	0	0.0	5261	False	False
22	2020-05-27	33	SP	Presidente Alves	3541109	city	3	73.27797	0	0	0	0.0	4094	False	False
22	2020-05-27	19	SP	Presidente Bernardes	3541208	city	5	38.15047	0	0	0	0.0	13106	False	False
22	2020-05-27	29	SP	Presidente Epitácio	3541307	city	6	13.57466	0	1	0	0.1667	44200	False	False
22	2020-05-27	50	SP	Presidente Prudente	3541406	city	118	51.58628	4	6	0	0.0508	228743	False	False
22	2020-05-27	52	SP	Presidente Venceslau	3541505	city	39	98.6942	1	8	0	0.2051	39516	False	False
22	2020-05-27	55	SP	Promissão	3541604	city	4	9.89315	0	0	0	0.0	40432	False	False
22	2020-05-27	8	SP	Quadra	3541653	city	3	78.86435	0	0	0	0.0	3804	False	False
22	2020-05-27	37	SP	Quatá	3541703	city	18	127.57814	0	2	0	0.1111	14109	False	False
22	2020-05-27	38	SP	Quintana	3542008	city	4	60.25911	0	0	0	0.0	6638	False	False
22	2020-05-27	41	SP	Rancharia	3542206	city	4	13.46484	0	1	0	0.25	29707	False	False
22	2020-05-27	30	SP	Regente Feijó	3542404	city	7	34.54913	0	0	0	0.0	20261	False	False
22	2020-05-27	22	SP	Reginópolis	3542503	city	2	20.78786	0	0	0	0.0	9621	False	False
22	2020-05-27	41	SP	Registro	3542602	city	137	243.2442	1	5	0	0.0365	56322	False	False
22	2020-05-27	5	SP	Ribeirão Bonito	3542909	city	2	15.12974	1	0	0	0.0	13219	False	False
22	2020-05-27	30	SP	Ribeirão Branco	3543006	city	17	103.38117	1	0	0	0.0	16444	False	False
22	2020-05-27	15	SP	Ribeirão dos Índios	3543238	city	1	44.94382	0	0	0	0.0	2225	False	False
22	2020-05-27	15	SP	Ribeirão Grande	3543253	city	3	39.09814	0	0	0	0.0	7673	False	False
22	2020-05-27	64	SP	Ribeirão Pires	3543303	city	167	135.33993	6	13	2	0.0778	123393	False	False
22	2020-05-27	63	SP	Ribeirão Preto	3543402	city	726	103.22867	74	22	2	0.0303	703293	False	False
22	2020-05-27	44	SP	Rincão	3543709	city	4	37.04047	1	1	0	0.25	10799	False	False
22	2020-05-27	43	SP	Rinópolis	3543808	city	4	40.07614	1	0	0	0.0	9981	False	False
22	2020-05-27	64	SP	Rio Claro	3543907	city	40	19.37759	2	12	0	0.3	206424	False	False
22	2020-05-27	29	SP	Rio das Pedras	3544004	city	8	22.70921	0	0	0	0.0	35228	False	False
22	2020-05-27	51	SP	Rio Grande da Serra	3544103	city	64	125.87027	2	7	0	0.1094	50846	False	False
22	2020-05-27	9	SP	Riolândia	3544202	city	0		-1	0	0	0.0	12518	False	False
22	2020-05-27	9	SP	Rosana	3544251	city	4	24.03413	0	0	0	0.0	16643	False	False
22	2020-05-27	14	SP	Roseira	3544301	city	2	18.67065	0	0	0	0.0	10712	False	False
22	2020-05-27	15	SP	Rubiácea	3544400	city	1	31.96931	0	0	0	0.0	3128	False	False
22	2020-05-27	12	SP	Sagres	3544707	city	1	41.11842	0	0	0	0.0	2432	False	False
22	2020-05-27	9	SP	Sales	3544806	city	1	15.79529	0	0	0	0.0	6331	False	False
22	2020-05-27	9	SP	Sales Oliveira	3544905	city	5	42.05214	1	0	0	0.0	11890	False	False
22	2020-05-27	35	SP	Salesópolis	3545001	city	17	99.18898	5	2	0	0.1176	17139	False	False
22	2020-05-27	29	SP	Saltinho	3545159	city	5	60.34275	1	0	0	0.0	8286	False	False
22	2020-05-27	51	SP	Salto	3545209	city	40	33.70891	0	1	1	0.025	118663	False	False
22	2020-05-27	58	SP	Salto de Pirapora	3545308	city	37	81.45832	2	0	0	0.0	45422	False	False
22	2020-05-27	28	SP	Salto Grande	3545407	city	1	10.71696	0	0	0	0.0	9331	False	False
22	2020-05-27	10	SP	Santa Adélia	3545605	city	2	12.9199	0	0	0	0.0	15480	False	False
22	2020-05-27	48	SP	Santa Bárbara d'Oeste	3545803	city	60	31.01176	5	3	1	0.05	193475	False	False
22	2020-05-27	54	SP	Santa Branca	3546009	city	10	67.6224	0	1	0	0.1	14788	False	False
22	2020-05-27	15	SP	Santa Clara d'Oeste	3546108	city	0		0	0	0	0.0	2115	False	False
22	2020-05-27	33	SP	Santa Cruz da Conceição	3546207	city	5	111.03709	1	0	0	0.0	4503	False	False
22	2020-05-27	21	SP	Santa Cruz da Esperança	3546256	city	2	93.50164	0	0	0	0.0	2139	False	False
22	2020-05-27	23	SP	Santa Cruz das Palmeiras	3546306	city	4	11.6411	0	0	0	0.0	34361	False	False
22	2020-05-27	52	SP	Santa Cruz do Rio Pardo	3546405	city	56	117.46691	1	1	0	0.0179	47673	False	False
22	2020-05-27	31	SP	Santa Fé do Sul	3546603	city	20	61.87736	2	0	0	0.0	32322	False	False
22	2020-05-27	42	SP	Santa Gertrudes	3546702	city	13	48.33073	1	0	0	0.0	26898	False	False
22	2020-05-27	58	SP	Santa Isabel	3546801	city	92	160.31785	3	8	0	0.087	57386	False	False
22	2020-05-27	47	SP	Santa Lúcia	3546900	city	4	45.3669	0	0	0	0.0	8817	False	False
22	2020-05-27	28	SP	Santa Maria da Serra	3547007	city	12	194.39495	0	0	0	0.0	6173	False	False
22	2020-05-27	1	SP	Santana da Ponte Pensa	3547205	city	2	134.49899	2	0	0	0.0	1487	False	False
22	2020-05-27	82	SP	Santana de Parnaíba	3547304	city	422	302.62394	18	13	0	0.0308	139447	False	False
22	2020-05-27	35	SP	Santa Rita do Passa Quatro	3547502	city	9	32.65958	0	1	0	0.1111	27557	False	False
22	2020-05-27	4	SP	Santa Rosa de Viterbo	3547601	city	1	3.7679	0	0	0	0.0	26540	False	False
22	2020-05-27	7	SP	Santa Salete	3547650	city	10	647.24919	1	0	0	0.0	1545	False	False
22	2020-05-27	22	SP	Santo Anastácio	3547700	city	4	19.15892	0	1	0	0.25	20878	False	False
22	2020-05-27	73	SP	Santo André	3547809	city	1957	272.26955	69	115	4	0.0588	718773	False	False
22	2020-05-27	41	SP	Santo Antônio da Alegria	3547908	city	1	14.4321	0	1	0	1.0	6929	False	False
22	2020-05-27	30	SP	Santo Antônio de Posse	3548005	city	15	64.35006	0	0	0	0.0	23310	False	False
22	2020-05-27	33	SP	Santo Antônio do Aracanguá	3548054	city	4	47.50594	0	0	0	0.0	8420	False	False
22	2020-05-27	20	SP	Santo Antônio do Jardim	3548104	city	8	134.36345	1	1	0	0.125	5954	False	False
22	2020-05-27	33	SP	Santo Antônio do Pinhal	3548203	city	8	117.45705	1	1	0	0.125	6811	False	False
22	2020-05-27	16	SP	Santo Expedito	3548302	city	3	96.43202	0	0	0	0.0	3111	False	False
22	2020-05-27	8	SP	Santópolis do Aguapeí	3548401	city	1	20.93364	0	0	0	0.0	4777	False	False
22	2020-05-27	59	SP	Santos	3548500	city	2742	632.80184	137	117	5	0.0427	433311	False	False
22	2020-05-27	13	SP	São Bento do Sapucaí	3548609	city	1	9.19287	0	0	0	0.0	10878	False	False
22	2020-05-27	73	SP	São Bernardo do Campo	3548708	city	2100	250.31707	82	198	9	0.0943	838936	False	False
22	2020-05-27	73	SP	São Caetano do Sul	3548807	city	459	284.86846	27	35	0	0.0763	161127	False	False
22	2020-05-27	52	SP	São Carlos	3548906	city	86	34.12929	1	4	0	0.0465	251983	False	False
22	2020-05-27	49	SP	São João da Boa Vista	3549102	city	48	52.62523	0	5	0	0.1042	91211	False	False
22	2020-05-27	15	SP	São João das Duas Pontes	3549201	city	2	77.88162	0	1	0	0.5	2568	False	False
22	2020-05-27	14	SP	São João do Pau d'Alho	3549300	city	1	47.50594	0	0	0	0.0	2105	False	False
22	2020-05-27	42	SP	São Joaquim da Barra	3549409	city	10	19.27228	0	0	0	0.0	51888	False	False
22	2020-05-27	1	SP	São José da Bela Vista	3549508	city	1	11.20072	1	0	0	0.0	8928	False	False
22	2020-05-27	58	SP	São José do Rio Pardo	3549706	city	11	20.01966	2	1	1	0.0909	54946	False	False
22	2020-05-27	71	SP	São José do Rio Preto	3549805	city	585	126.98868	17	20	0	0.0342	460671	False	False
22	2020-05-27	71	SP	São José dos Campos	3549904	city	729	100.97736	35	30	0	0.0412	721944	False	False
22	2020-05-27	37	SP	São Lourenço da Serra	3549953	city	26	164.297	0	2	0	0.0769	15825	False	False
22	2020-05-27	21	SP	São Luiz do Paraitinga	3550001	city	1	9.35716	0	1	0	1.0	10687	False	False
22	2020-05-27	54	SP	São Manuel	3550100	city	31	75.69468	0	1	0	0.0323	40954	False	False
22	2020-05-27	48	SP	São Miguel Arcanjo	3550209	city	34	103.24618	1	0	0	0.0	32931	False	False
22	2020-05-27	93	SP	São Paulo	3550308	city	49264	402.0887	1710	3826	135	0.0777	12252023	False	False
22	2020-05-27	59	SP	São Pedro	3550407	city	54	151.45991	0	0	0	0.0	35653	False	False
22	2020-05-27	26	SP	São Pedro do Turvo	3550506	city	2	26.08923	0	0	0	0.0	7666	False	False
22	2020-05-27	51	SP	São Roque	3550605	city	45	49.44186	0	2	0	0.0444	91016	False	False
22	2020-05-27	64	SP	São Sebastião	3550704	city	268	301.19128	5	3	1	0.0112	88980	False	False
22	2020-05-27	35	SP	São Sebastião da Grama	3550803	city	6	49.253	0	1	0	0.1667	12182	False	False
22	2020-05-27	6	SP	São Simão	3550902	city	1	6.52656	0	0	0	0.0	15322	False	False
22	2020-05-27	58	SP	São Vicente	3551009	city	729	199.29032	52	69	20	0.0947	365798	False	False
22	2020-05-27	29	SP	Sarapuí	3551108	city	5	48.61449	0	0	0	0.0	10285	False	False
22	2020-05-27	22	SP	Sarutaiá	3551207	city	1	27.48763	0	0	0	0.0	3638	False	False
22	2020-05-27	20	SP	Serra Azul	3551405	city	1	6.82035	0	0	0	0.0	14662	False	False
22	2020-05-27	40	SP	Serrana	3551504	city	29	64.29157	1	4	0	0.1379	45107	False	False
22	2020-05-27	34	SP	Serra Negra	3551603	city	5	17.1063	0	0	0	0.0	29229	False	False
22	2020-05-27	50	SP	Sertãozinho	3551702	city	41	32.58753	2	4	0	0.0976	125815	False	False
22	2020-05-27	23	SP	Sete Barras	3551801	city	2	15.58603	0	0	0	0.0	12832	False	False
22	2020-05-27	15	SP	Severínia	3551900	city	8	45.72474	1	0	0	0.0	17496	False	False
22	2020-05-27	17	SP	Silveiras	3552007	city	0		0	0	0	0.0	6302	False	False
22	2020-05-27	33	SP	Socorro	3552106	city	9	21.94854	2	1	0	0.1111	41005	False	False
22	2020-05-27	62	SP	Sorocaba	3552205	city	728	107.15684	38	40	3	0.0549	679378	False	False
22	2020-05-27	23	SP	Sud Mennucci	3552304	city	4	51.8269	0	0	0	0.0	7718	False	False
22	2020-05-27	51	SP	Sumaré	3552403	city	159	56.29494	7	5	0	0.0314	282441	False	False
22	2020-05-27	70	SP	Suzano	3552502	city	568	190.83649	11	45	2	0.0792	297637	False	False
22	2020-05-27	16	SP	Tabapuã	3552601	city	4	32.23986	1	0	0	0.0	12407	False	False
22	2020-05-27	22	SP	Tabatinga	3552700	city	10	60.62076	1	0	0	0.0	16496	False	False
22	2020-05-27	64	SP	Taboão da Serra	3552809	city	632	218.18383	25	51	12	0.0807	289664	False	False
22	2020-05-27	20	SP	Taguaí	3553005	city	2	14.43106	-1	0	0	0.0	13859	False	False
22	2020-05-27	42	SP	Taiaçu	3553104	city	10	158.85624	1	0	0	0.0	6295	False	False
22	2020-05-27	8	SP	Taiúva	3553203	city	1	17.96622	0	0	0	0.0	5566	False	False
22	2020-05-27	15	SP	Tambaú	3553302	city	17	73.25376	2	0	0	0.0	23207	False	False
22	2020-05-27	50	SP	Tanabi	3553401	city	9	34.65938	2	0	0	0.0	25967	False	False
22	2020-05-27	21	SP	Tapiraí	3553500	city	11	140.89919	1	0	0	0.0	7807	False	False
22	2020-05-27	22	SP	Tapiratiba	3553609	city	2	15.4321	0	0	0	0.0	12960	False	False
22	2020-05-27	39	SP	Taquaritinga	3553708	city	6	10.49373	-1	0	0	0.0	57177	False	False
22	2020-05-27	40	SP	Taquarituba	3553807	city	5	21.53502	0	0	0	0.0	23218	False	False
22	2020-05-27	20	SP	Taquarivaí	3553856	city	2	34.17635	0	0	0	0.0	5852	False	False
22	2020-05-27	40	SP	Tarabai	3553906	city	5	66.95233	0	0	0	0.0	7468	False	False
22	2020-05-27	27	SP	Tarumã	3553955	city	1	6.66667	0	0	0	0.0	15000	False	False
22	2020-05-27	63	SP	Tatuí	3554003	city	99	81.30348	3	6	0	0.0606	121766	False	False
22	2020-05-27	70	SP	Taubaté	3554102	city	124	39.37458	5	4	0	0.0323	314924	False	False
22	2020-05-27	10	SP	Tejupá	3554201	city	2	44.13063	0	0	0	0.0	4532	False	False
22	2020-05-27	20	SP	Teodoro Sampaio	3554300	city	6	25.92017	1	0	0	0.0	23148	False	False
22	2020-05-27	53	SP	Terra Roxa	3554409	city	2	21.34472	0	0	0	0.0	9370	False	False
22	2020-05-27	27	SP	Tietê	3554508	city	13	30.89647	2	0	0	0.0	42076	False	False
22	2020-05-27	28	SP	Timburi	3554607	city	2	75.24454	0	0	0	0.0	2658	False	False
22	2020-05-27	22	SP	Torre de Pedra	3554656	city	4	165.83748	0	1	0	0.25	2412	False	False
22	2020-05-27	22	SP	Torrinha	3554706	city	10	99.9001	0	0	0	0.0	10010	False	False
22	2020-05-27	11	SP	Trabiju	3554755	city	1	58.00464	0	0	0	0.0	1724	False	False
22	2020-05-27	15	SP	Tremembé	3554805	city	6	12.71591	0	0	0	0.0	47185	False	False
22	2020-05-27	8	SP	Três Fronteiras	3554904	city	3	51.66179	0	0	0	0.0	5807	False	False
22	2020-05-27	33	SP	Tuiuti	3554953	city	4	58.02147	0	0	0	0.0	6894	False	False
22	2020-05-27	48	SP	Tupã	3555000	city	10	15.26158	0	1	0	0.1	65524	False	False
22	2020-05-27	30	SP	Tupi Paulista	3555109	city	35	225.87932	0	0	0	0.0	15495	False	False
22	2020-05-27	45	SP	Ubatuba	3555406	city	52	57.26935	3	1	0	0.0192	90799	False	False
22	2020-05-27	20	SP	Ubirajara	3555505	city	9	188.28452	2	1	1	0.1111	4780	False	False
22	2020-05-27	23	SP	Uchoa	3555604	city	8	79.12957	1	1	0	0.125	10110	False	False
22	2020-05-27	21	SP	União Paulista	3555703	city	1	54.22993	0	0	0	0.0	1844	False	False
22	2020-05-27	4	SP	Urânia	3555802	city	1	10.97213	0	0	0	0.0	9114	False	False
22	2020-05-27	22	SP	Uru	3555901	city	3	257.51073	0	1	0	0.3333	1165	False	False
22	2020-05-27	14	SP	Urupês	3556008	city	3	21.72496	0	0	0	0.0	13809	False	False
22	2020-05-27	12	SP	Valentim Gentil	3556107	city	4	30.01651	0	0	0	0.0	13326	False	False
22	2020-05-27	64	SP	Valinhos	3556206	city	118	91.33622	15	5	0	0.0424	129193	False	False
22	2020-05-27	19	SP	Valparaíso	3556305	city	8	30.21148	0	0	0	0.0	26480	False	False
22	2020-05-27	29	SP	Vargem	3556354	city	6	56.9422	1	1	0	0.1667	10537	False	False
22	2020-05-27	27	SP	Vargem Grande do Sul	3556404	city	12	28.00794	0	0	0	0.0	42845	False	False
22	2020-05-27	70	SP	Vargem Grande Paulista	3556453	city	54	102.66745	2	5	0	0.0926	52597	False	False
22	2020-05-27	44	SP	Várzea Paulista	3556503	city	103	84.53849	6	9	0	0.0874	121838	False	False
22	2020-05-27	58	SP	Vinhedo	3556701	city	76	96.5349	3	2	0	0.0263	78728	False	False
22	2020-05-27	20	SP	Viradouro	3556800	city	4	21.16626	0	1	0	0.25	18898	False	False
22	2020-05-27	37	SP	Vista Alegre do Alto	3556909	city	2	22.70148	0	0	0	0.0	8810	False	False
22	2020-05-27	58	SP	Votorantim	3557006	city	102	83.2789	10	6	2	0.0588	122480	False	False
22	2020-05-27	58	SP	Votuporanga	3557105	city	36	38.0763	2	2	0	0.0556	94547	False	False
22	2020-05-27	7	SP	Zacarias	3557154	city	1	36.79176	0	0	0	0.0	2718	False	False
22	2020-05-27	23	TO	Abreulândia	1700251	city	2	77.54944	0	0	0	0.0	2579	False	True
22	2020-05-27	26	TO	Aguiarnópolis	1700301	city	19	282.19219	0	1	0	0.0526	6733	False	True
22	2020-05-27	22	TO	Aliança do Tocantins	1700350	city	3	55.65863	0	0	0	0.0	5390	False	True
22	2020-05-27	3	TO	Almas	1700400	city	0		0	0	0	0.0	7055	False	True
22	2020-05-27	21	TO	Alvorada	1700707	city	7	83.21446	0	0	0	0.0	8412	False	True
22	2020-05-27	26	TO	Ananás	1701002	city	2	20.9446	0	0	0	0.0	9549	False	True
22	2020-05-27	10	TO	Angico	1701051	city	1	29.12904	0	0	0	0.0	3433	False	True
22	2020-05-27	3	TO	Aparecida do Rio Negro	1701101	city	0		0	0	0	0.0	4795	False	True
22	2020-05-27	14	TO	Aragominas	1701309	city	3	52.10142	0	0	0	0.0	5758	False	True
22	2020-05-27	3	TO	Araguacema	1701903	city	0		0	0	0	0.0	7086	False	True
22	2020-05-27	11	TO	Araguaçu	1702000	city	2	23.48245	0	1	0	0.5	8517	False	True
22	2020-05-27	62	TO	Araguaína	1702109	city	1264	700.39342	0	17	0	0.0134	180470	False	True
22	2020-05-27	6	TO	Araguanã	1702158	city	1	17.45505	0	0	0	0.0	5729	False	True
22	2020-05-27	27	TO	Araguatins	1702208	city	45	125.83541	0	9	0	0.2	35761	False	True
22	2020-05-27	15	TO	Arapoema	1702307	city	0		0	0	0	0.0	6643	False	True
22	2020-05-27	3	TO	Arraias	1702406	city	0		0	0	0	0.0	10567	False	True
22	2020-05-27	31	TO	Augustinópolis	1702554	city	23	124.91853	0	2	0	0.087	18412	False	True
22	2020-05-27	20	TO	Aurora do Tocantins	1702703	city	2	53.23396	0	0	0	0.0	3757	False	True
22	2020-05-27	29	TO	Axixá do Tocantins	1702901	city	31	317.75318	0	2	0	0.0645	9756	False	True
22	2020-05-27	11	TO	Babaçulândia	1703008	city	1	9.37734	0	0	0	0.0	10664	False	True
22	2020-05-27	29	TO	Bandeirantes do Tocantins	1703057	city	5	140.72615	0	0	0	0.0	3553	False	True
22	2020-05-27	6	TO	Barra do Ouro	1703073	city	1	21.78175	0	0	0	0.0	4591	False	True
22	2020-05-27	23	TO	Barrolândia	1703107	city	6	106.53409	0	1	0	0.1667	5632	False	True
22	2020-05-27	3	TO	Bernardo Sayão	1703206	city	0		0	0	0	0.0	4459	False	True
22	2020-05-27	3	TO	Bom Jesus do Tocantins	1703305	city	0		0	0	0	0.0	4894	False	True
22	2020-05-27	3	TO	Brasilândia do Tocantins	1703602	city	0		0	0	0	0.0	2201	False	True
22	2020-05-27	3	TO	Brejinho de Nazaré	1703701	city	0		0	0	0	0.0	5497	False	True
22	2020-05-27	18	TO	Buriti do Tocantins	1703800	city	5	44.06063	0	0	0	0.0	11348	False	True
22	2020-05-27	10	TO	Cachoeirinha	1703826	city	6	263.73626	0	0	0	0.0	2275	False	True
22	2020-05-27	9	TO	Campos Lindos	1703842	city	1	9.88533	0	0	0	0.0	10116	False	True
22	2020-05-27	47	TO	Cariri do Tocantins	1703867	city	49	1118.21086	0	1	0	0.0204	4382	False	True
22	2020-05-27	3	TO	Carmolândia	1703883	city	0		0	0	0	0.0	2580	False	True
22	2020-05-27	3	TO	Carrasco Bonito	1703891	city	0		0	0	0	0.0	4095	False	True
22	2020-05-27	15	TO	Caseara	1703909	city	1	18.62544	0	0	0	0.0	5369	False	True
22	2020-05-27	3	TO	Centenário	1704105	city	0		0	0	0	0.0	2905	False	True
22	2020-05-27	3	TO	Chapada da Natividade	1705102	city	0		0	0	0	0.0	3333	False	True
22	2020-05-27	3	TO	Chapada de Areia	1704600	city	0		0	0	0	0.0	1406	False	True
22	2020-05-27	28	TO	Colinas do Tocantins	1705508	city	56	158.08491	0	1	0	0.0179	35424	False	True
22	2020-05-27	9	TO	Colméia	1716703	city	1	12.18769	0	0	0	0.0	8205	False	True
22	2020-05-27	3	TO	Combinado	1705557	city	0		0	0	0	0.0	4852	False	True
22	2020-05-27	3	TO	Conceição do Tocantins	1705607	city	0		0	0	0	0.0	4105	False	True
22	2020-05-27	33	TO	Couto Magalhães	1706001	city	12	214.74588	0	0	0	0.0	5588	False	True
22	2020-05-27	21	TO	Cristalândia	1706100	city	0		0	0	0	0.0	7289	False	True
22	2020-05-27	8	TO	Crixás do Tocantins	1706258	city	1	58.07201	0	0	0	0.0	1722	False	True
22	2020-05-27	22	TO	Darcinópolis	1706506	city	91	1492.53731	0	0	0	0.0	6097	False	True
22	2020-05-27	54	TO	Dianópolis	1707009	city	1	4.51692	0	0	0	0.0	22139	False	True
22	2020-05-27	7	TO	Divinópolis do Tocantins	1707108	city	1	14.49275	0	0	0	0.0	6900	False	True
22	2020-05-27	3	TO	Dois Irmãos do Tocantins	1707207	city	0		0	0	0	0.0	7198	False	True
22	2020-05-27	19	TO	Dueré	1707306	city	5	106.70081	0	0	0	0.0	4686	False	True
22	2020-05-27	14	TO	Esperantina	1707405	city	8	72.75373	0	0	0	0.0	10996	False	True
22	2020-05-27	23	TO	Fátima	1707553	city	5	130.3781	0	0	0	0.0	3835	False	True
22	2020-05-27	21	TO	Figueirópolis	1707652	city	6	114.00342	0	1	0	0.1667	5263	False	True
22	2020-05-27	23	TO	Filadélfia	1707702	city	6	67.75068	0	0	0	0.0	8856	False	True
22	2020-05-27	22	TO	Formoso do Araguaia	1708205	city	19	103.03688	0	1	0	0.0526	18440	False	True
22	2020-05-27	3	TO	Goianorte	1708304	city	0		0	0	0	0.0	5123	False	True
22	2020-05-27	19	TO	Goiatins	1709005	city	23	176.66487	0	1	0	0.0435	13019	False	True
22	2020-05-27	32	TO	Guaraí	1709302	city	32	123.4425	0	1	0	0.0312	25923	False	True
22	2020-05-27	50	TO	Gurupi	1709500	city	85	98.09918	0	2	0	0.0235	86647	False	True
22	2020-05-27	28	TO	Importados/Indefinidos		city	0		0	0	0	0.0		False	True
22	2020-05-27	7	TO	Ipueiras	1709807	city	2	99.25558	0	1	0	0.5	2015	False	True
22	2020-05-27	3	TO	Itacajá	1710508	city	0		0	0	0	0.0	7433	False	True
22	2020-05-27	15	TO	Itaguatins	1710706	city	33	562.7558	0	0	0	0.0	5864	False	True
22	2020-05-27	3	TO	Itapiratins	1710904	city	1	26.47604	0	0	0	0.0	3777	False	True
22	2020-05-27	3	TO	Itaporã do Tocantins	1711100	city	0		0	0	0	0.0	2427	False	True
22	2020-05-27	3	TO	Jaú do Tocantins	1711506	city	0		0	0	0	0.0	3849	False	True
22	2020-05-27	3	TO	Juarina	1711803	city	0		0	0	0	0.0	2193	False	True
22	2020-05-27	3	TO	Lagoa da Confusão	1711902	city	1	7.48671	0	0	0	0.0	13357	False	True
22	2020-05-27	3	TO	Lagoa do Tocantins	1711951	city	0		0	0	0	0.0	4316	False	True
22	2020-05-27	8	TO	Lajeado	1712009	city	1	31.9081	0	0	0	0.0	3134	False	True
22	2020-05-27	3	TO	Lavandeira	1712157	city	0		0	0	0	0.0	1923	False	True
22	2020-05-27	24	TO	Lizarda	1712405	city	1	26.73797	0	1	0	1.0	3740	False	True
22	2020-05-27	6	TO	Luzinópolis	1712454	city	2	64.35006	0	0	0	0.0	3108	False	True
22	2020-05-27	18	TO	Marianópolis do Tocantins	1712504	city	3	57.97101	0	0	0	0.0	5175	False	True
22	2020-05-27	3	TO	Mateiros	1712702	city	0		0	0	0	0.0	2684	False	True
22	2020-05-27	21	TO	Maurilândia do Tocantins	1712801	city	13	379.45126	0	0	0	0.0	3426	False	True
22	2020-05-27	25	TO	Miracema do Tocantins	1713205	city	6	32.88032	0	0	0	0.0	18248	False	True
22	2020-05-27	25	TO	Miranorte	1713304	city	14	104.21319	0	2	0	0.1429	13434	False	True
22	2020-05-27	3	TO	Monte do Carmo	1713601	city	2	25.16673	0	0	0	0.0	7947	False	True
22	2020-05-27	3	TO	Monte Santo do Tocantins	1713700	city	0		0	0	0	0.0	2279	False	True
22	2020-05-27	3	TO	Muricilândia	1713957	city	0		0	0	0	0.0	3551	False	True
22	2020-05-27	3	TO	Natividade	1714203	city	0		0	0	0	0.0	9244	False	True
22	2020-05-27	7	TO	Nazaré	1714302	city	2	51.30836	0	0	0	0.0	3898	False	True
22	2020-05-27	29	TO	Nova Olinda	1714880	city	76	643.03241	0	1	0	0.0132	11819	False	True
22	2020-05-27	22	TO	Nova Rosalândia	1715002	city	1	23.47418	0	0	0	0.0	4260	False	True
22	2020-05-27	23	TO	Novo Acordo	1715101	city	1	23.03086	0	0	0	0.0	4342	False	True
22	2020-05-27	3	TO	Novo Alegre	1715150	city	0		0	0	0	0.0	2332	False	True
22	2020-05-27	3	TO	Novo Jardim	1715259	city	0		0	0	0	0.0	2722	False	True
22	2020-05-27	14	TO	Oliveira de Fátima	1715507	city	6	539.56835	0	0	0	0.0	1112	False	True
22	2020-05-27	71	TO	Palmas	1721000	city	425	142.08012	0	6	0	0.0141	299127	False	True
22	2020-05-27	3	TO	Palmeirante	1715705	city	0		0	0	0	0.0	6026	False	True
22	2020-05-27	23	TO	Palmeiras do Tocantins	1713809	city	8	120.1562	0	0	0	0.0	6658	False	True
22	2020-05-27	7	TO	Palmeirópolis	1715754	city	1	13.05653	0	0	0	0.0	7659	False	True
22	2020-05-27	47	TO	Paraíso do Tocantins	1716109	city	74	144.38461	0	3	0	0.0405	51252	False	True
22	2020-05-27	3	TO	Paranã	1716208	city	0		0	0	0	0.0	10449	False	True
22	2020-05-27	3	TO	Pau D'Arco	1716307	city	0		0	0	0	0.0	4849	False	True
22	2020-05-27	17	TO	Pedro Afonso	1716505	city	3	22.09456	0	0	0	0.0	13578	False	True
22	2020-05-27	7	TO	Peixe	1716604	city	1	8.51136	0	0	0	0.0	11749	False	True
22	2020-05-27	8	TO	Pequizeiro	1716653	city	3	54.77451	0	0	0	0.0	5477	False	True
22	2020-05-27	3	TO	Pindorama do Tocantins	1717008	city	0		0	0	0	0.0	4447	False	True
22	2020-05-27	3	TO	Piraquê	1717206	city	0		0	0	0	0.0	3028	False	True
22	2020-05-27	3	TO	Pium	1717503	city	0		0	0	0	0.0	7654	False	True
22	2020-05-27	3	TO	Ponte Alta do Bom Jesus	1717800	city	0		0	0	0	0.0	4596	False	True
22	2020-05-27	19	TO	Ponte Alta do Tocantins	1717909	city	4	49.75743	0	0	0	0.0	8039	False	True
22	2020-05-27	3	TO	Porto Alegre do Tocantins	1718006	city	0		0	0	0	0.0	3139	False	True
22	2020-05-27	30	TO	Porto Nacional	1718204	city	19	35.84229	0	1	0	0.0526	53010	False	True
22	2020-05-27	17	TO	Praia Norte	1718303	city	23	272.7704	0	0	0	0.0	8432	False	True
22	2020-05-27	14	TO	Presidente Kennedy	1718402	city	3	81.43322	0	0	0	0.0	3684	False	True
22	2020-05-27	20	TO	Pugmil	1718451	city	5	186.0119	0	0	0	0.0	2688	False	True
22	2020-05-27	3	TO	Recursolândia	1718501	city	0		0	0	0	0.0	4293	False	True
22	2020-05-27	11	TO	Riachinho	1718550	city	3	64.58558	0	0	0	0.0	4645	False	True
22	2020-05-27	3	TO	Rio da Conceição	1718659	city	0		0	0	0	0.0	2130	False	True
22	2020-05-27	3	TO	Rio dos Bois	1718709	city	0		0	0	0	0.0	2834	False	True
22	2020-05-27	6	TO	Rio Sono	1718758	city	8	123.49491	0	0	0	0.0	6478	False	True
22	2020-05-27	24	TO	Sampaio	1718808	city	12	254.72299	0	0	0	0.0	4711	False	True
22	2020-05-27	3	TO	Sandolândia	1718840	city	0		0	0	0	0.0	3375	False	True
22	2020-05-27	11	TO	Santa Fé do Araguaia	1718865	city	2	26.62407	0	0	0	0.0	7512	False	True
22	2020-05-27	3	TO	Santa Maria do Tocantins	1718881	city	0		0	0	0	0.0	3434	False	True
22	2020-05-27	3	TO	Santa Rita do Tocantins	1718899	city	0		0	0	0	0.0	2365	False	True
22	2020-05-27	6	TO	Santa Rosa do Tocantins	1718907	city	1	20.70822	0	0	0	0.0	4829	False	True
22	2020-05-27	6	TO	Santa Tereza do Tocantins	1719004	city	3	104.67551	0	0	0	0.0	2866	False	True
22	2020-05-27	3	TO	Santa Terezinha do Tocantins	1720002	city	0		0	0	0	0.0	2529	False	True
22	2020-05-27	19	TO	São Bento do Tocantins	1720101	city	9	169.04583	0	0	0	0.0	5324	False	True
22	2020-05-27	3	TO	São Félix do Tocantins	1720150	city	0		0	0	0	0.0	1585	False	True
22	2020-05-27	31	TO	São Miguel do Tocantins	1720200	city	43	354.23017	0	3	0	0.0698	12139	False	True
22	2020-05-27	3	TO	São Salvador do Tocantins	1720259	city	0		0	0	0	0.0	3082	False	True
22	2020-05-27	9	TO	São Sebastião do Tocantins	1720309	city	5	104.05827	0	0	0	0.0	4805	False	True
22	2020-05-27	11	TO	São Valério	1720499	city	0		0	0	0	0.0	3960	False	True
22	2020-05-27	19	TO	Silvanópolis	1720655	city	1	18.50824	0	0	0	0.0	5403	False	True
22	2020-05-27	35	TO	Sítio Novo do Tocantins	1720804	city	45	498.39406	0	1	0	0.0222	9029	False	True
22	2020-05-27	3	TO	Sucupira	1720853	city	0		0	0	0	0.0	1966	False	True
22	2020-05-27	31	TO	Tabocão	1708254	city	13	502.12437	0	0	0	0.0	2589	False	True
22	2020-05-27	3	TO	Taguatinga	1720903	city	0		0	0	0	0.0	16683	False	True
22	2020-05-27	3	TO	Taipas do Tocantins	1720937	city	0		0	0	0	0.0	2148	False	True
22	2020-05-27	3	TO	Talismã	1720978	city	0		0	0	0	0.0	2793	False	True
22	2020-05-27	9	TO	Tocantínia	1721109	city	1	13.25381	0	0	0	0.0	7545	False	True
22	2020-05-27	43	TO	Tocantinópolis	1721208	city	54	236.11718	0	2	0	0.037	22870	False	True
22	2020-05-27	3	TO	Tupirama	1721257	city	0		0	0	0	0.0	1891	False	True
22	2020-05-27	3	TO	Tupiratins	1721307	city	0		0	0	0	0.0	2671	False	True
22	2020-05-27	30	TO	Wanderlândia	1722081	city	14	119.83223	0	0	0	0.0	11683	False	True
22	2020-05-27	19	TO	Xambioá	1722107	city	78	675.90988	0	2	0	0.0256	11540	False	True
22	2020-05-26	59	AC	Acrelândia	1200013	city	132	865.23335	3	1	0	0.0076	15256	False	False
22	2020-05-26	26	AC	Assis Brasil	1200054	city	8	107.86032	1	1	0	0.125	7417	False	False
22	2020-05-26	18	AC	Brasiléia	1200104	city	24	91.33115	-7	1	0	0.0417	26278	False	False
22	2020-05-26	49	AC	Bujari	1200138	city	33	321.44944	4	0	0	0.0	10266	False	False
22	2020-05-26	19	AC	Capixaba	1200179	city	28	238.64314	4	0	0	0.0	11733	False	False
22	2020-05-26	44	AC	Cruzeiro do Sul	1200203	city	458	518.24025	17	4	1	0.0087	88376	False	False
22	2020-05-26	20	AC	Epitaciolândia	1200252	city	51	277.00831	6	0	0	0.0	18411	False	False
22	2020-05-26	25	AC	Feijó	1200302	city	6	17.25129	4	0	0	0.0	34780	False	False
22	2020-05-26	27	AC	Importados/Indefinidos		city	0		0	0	0	0.0		False	False
22	2020-05-26	9	AC	Jordão	1200328	city	0		0	0	0	0.0	8317	False	False
22	2020-05-26	28	AC	Mâncio Lima	1200336	city	10	52.69537	0	0	0	0.0	18977	False	False
22	2020-05-26	14	AC	Manoel Urbano	1200344	city	0		0	0	0	0.0	9459	False	False
22	2020-05-26	15	AC	Marechal Thaumaturgo	1200351	city	42	222.61091	0	0	0	0.0	18867	False	False
22	2020-05-26	51	AC	Plácido de Castro	1200385	city	157	794.49421	13	3	0	0.0191	19761	False	False
22	2020-05-26	59	AC	Porto Acre	1200807	city	55	297.23303	6	0	0	0.0	18504	False	False
22	2020-05-26	14	AC	Porto Walter	1200393	city	1	8.34585	1	0	0	0.0	11982	False	False
22	2020-05-26	71	AC	Rio Branco	1200401	city	3354	823.43323	219	92	7	0.0274	407319	False	False
22	2020-05-26	15	AC	Rodrigues Alves	1200427	city	7	36.97834	0	0	0	0.0	18930	False	False
22	2020-05-26	19	AC	Santa Rosa do Purus	1200435	city	3	45.87156	1	0	0	0.0	6540	False	False
22	2020-05-26	38	AC	Senador Guiomard	1200450	city	99	429.9861	0	0	0	0.0	23024	False	False
22	2020-05-26	23	AC	Sena Madureira	1200500	city	144	314.08131	1	1	0	0.0069	45848	False	False
22	2020-05-26	25	AC	Tarauacá	1200609	city	142	333.59175	6	2	0	0.0141	42567	False	False
22	2020-05-26	28	AC	Xapuri	1200708	city	27	139.72986	1	0	0	0.0	19323	False	False
22	2020-05-26	34	AL	Anadia	2700201	city	22	125.39185	1	1	0	0.0455	17545	False	False
22	2020-05-26	39	AL	Arapiraca	2700300	city	279	120.38991	7	9	1	0.0323	231747	False	False
22	2020-05-26	31	AL	Atalaia	2700409	city	90	190.73858	1	3	0	0.0333	47185	False	False
22	2020-05-26	34	AL	Barra de Santo Antônio	2700508	city	14	87.87346	0	1	0	0.0714	15932	False	False
22	2020-05-26	28	AL	Barra de São Miguel	2700607	city	19	228.3105	0	1	0	0.0526	8322	False	False
22	2020-05-26	28	AL	Batalha	2700706	city	8	43.87889	1	1	0	0.125	18232	False	False
22	2020-05-26	5	AL	Belém	2700805	city	2	46.04052	0	1	0	0.5	4344	False	False
22	2020-05-26	42	AL	Boca da Mata	2701001	city	21	76.97665	2	1	0	0.0476	27281	False	False
22	2020-05-26	28	AL	Branquinha	2701100	city	5	47.64627	0	0	0	0.0	10494	False	False
22	2020-05-26	18	AL	Cacimbinhas	2701209	city	7	64.46859	1	1	0	0.1429	10858	False	False
22	2020-05-26	17	AL	Cajueiro	2701308	city	7	32.91949	0	1	0	0.1429	21264	False	False
22	2020-05-26	20	AL	Campestre	2701357	city	14	201.84544	-1	2	0	0.1429	6936	False	False
22	2020-05-26	26	AL	Campo Alegre	2701407	city	20	35.04898	0	1	0	0.05	57063	False	False
22	2020-05-26	21	AL	Campo Grande	2701506	city	9	94.16196	0	1	0	0.1111	9558	False	False
22	2020-05-26	19	AL	Canapi	2701605	city	2	11.28541	0	1	1	0.5	17722	False	False
22	2020-05-26	36	AL	Capela	2701704	city	21	123.14549	0	0	0	0.0	17053	False	False
22	2020-05-26	12	AL	Carneiros	2701803	city	11	121.13203	1	0	0	0.0	9081	False	False
22	2020-05-26	20	AL	Coité do Nóia	2702009	city	4	37.40765	0	0	0	0.0	10693	False	False
22	2020-05-26	26	AL	Colônia Leopoldina	2702108	city	15	69.1308	0	0	0	0.0	21698	False	False
22	2020-05-26	25	AL	Coqueiro Seco	2702207	city	24	410.60736	7	0	0	0.0	5845	False	False
22	2020-05-26	28	AL	Coruripe	2702306	city	118	207.26117	0	6	0	0.0508	56933	False	False
22	2020-05-26	18	AL	Craíbas	2702355	city	35	144.51464	13	0	0	0.0	24219	False	False
22	2020-05-26	33	AL	Delmiro Gouveia	2702405	city	14	26.9148	0	2	0	0.1429	52016	False	False
22	2020-05-26	11	AL	Dois Riachos	2702504	city	6	54.17607	0	0	0	0.0	11075	False	False
22	2020-05-26	4	AL	Estrela de Alagoas	2702553	city	2	10.98599	1	0	0	0.0	18205	False	False
22	2020-05-26	11	AL	Feira Grande	2702603	city	11	49.62555	1	0	0	0.0	22166	False	False
22	2020-05-26	7	AL	Feliz Deserto	2702702	city	2	42.06984	0	1	0	0.5	4754	False	False
22	2020-05-26	19	AL	Flexeiras	2702801	city	6	46.91165	3	1	0	0.1667	12790	False	False
22	2020-05-26	7	AL	Girau do Ponciano	2702900	city	18	43.99149	0	0	0	0.0	40917	False	False
22	2020-05-26	38	AL	Ibateguara	2703007	city	6	38.42213	1	3	0	0.5	15616	False	False
22	2020-05-26	16	AL	Igaci	2703106	city	1	3.90153	0	0	0	0.0	25631	False	False
22	2020-05-26	4	AL	Igreja Nova	2703205	city	0		0	0	0	0.0	24499	False	False
22	2020-05-26	59	AL	Importados/Indefinidos		city	38		3	3	0	0.0789		False	False
22	2020-05-26	20	AL	Inhapi	2703304	city	3	16.31765	0	0	0	0.0	18385	False	False
22	2020-05-26	4	AL	Jacaré dos Homens	2703403	city	1	19.03674	0	0	0	0.0	5253	False	False
22	2020-05-26	11	AL	Jacuípe	2703502	city	4	56.97194	0	0	0	0.0	7021	False	False
22	2020-05-26	17	AL	Japaratinga	2703601	city	20	239.20584	9	1	0	0.05	8361	False	False
22	2020-05-26	25	AL	Jaramataia	2703700	city	1	17.33102	0	0	0	0.0	5770	False	False
22	2020-05-26	25	AL	Jequiá da Praia	2703759	city	56	483.5924	4	3	0	0.0536	11580	False	False
22	2020-05-26	26	AL	Joaquim Gomes	2703809	city	16	66.68612	5	3	0	0.1875	23993	False	False
22	2020-05-26	14	AL	Jundiá	2703908	city	2	48.13478	0	1	0	0.5	4155	False	False
22	2020-05-26	28	AL	Junqueiro	2704005	city	57	230.51725	0	1	0	0.0175	24727	False	False
22	2020-05-26	28	AL	Lagoa da Canoa	2704104	city	5	28.00807	0	1	0	0.2	17852	False	False
22	2020-05-26	34	AL	Limoeiro de Anadia	2704203	city	11	38.41453	0	1	0	0.0909	28635	False	False
22	2020-05-26	80	AL	Maceió	2704302	city	4064	398.84273	216	223	10	0.0549	1018948	False	False
22	2020-05-26	18	AL	Major Isidoro	2704401	city	9	45.44536	0	1	0	0.1111	19804	False	False
22	2020-05-26	33	AL	Maragogi	2704500	city	71	217.09883	0	4	0	0.0563	32704	False	False
22	2020-05-26	16	AL	Maravilha	2704609	city	4	43.65383	0	0	0	0.0	9163	False	False
22	2020-05-26	54	AL	Marechal Deodoro	2704708	city	212	408.46997	27	10	0	0.0472	51901	False	False
22	2020-05-26	36	AL	Maribondo	2704807	city	18	135.70567	3	1	0	0.0556	13264	False	False
22	2020-05-26	11	AL	Mar Vermelho	2704906	city	3	85.37279	0	0	0	0.0	3514	False	False
22	2020-05-26	6	AL	Mata Grande	2705002	city	0		0	0	0	0.0	25216	False	False
22	2020-05-26	31	AL	Matriz de Camaragibe	2705101	city	13	52.75546	1	2	1	0.1538	24642	False	False
22	2020-05-26	23	AL	Messias	2705200	city	16	89.60573	0	2	1	0.125	17856	False	False
22	2020-05-26	5	AL	Minador do Negrão	2705309	city	2	37.53049	1	0	0	0.0	5329	False	False
22	2020-05-26	13	AL	Monteirópolis	2705408	city	7	97.77902	0	0	0	0.0	7159	False	False
22	2020-05-26	38	AL	Murici	2705507	city	72	254.99363	0	3	0	0.0417	28236	False	False
22	2020-05-26	27	AL	Novo Lino	2705606	city	2	15.76044	0	1	0	0.5	12690	False	False
22	2020-05-26	32	AL	Olho d'Água das Flores	2705705	city	21	96.82774	2	0	0	0.0	21688	False	False
22	2020-05-26	8	AL	Olho d'Água do Casado	2705804	city	5	53.34471	0	0	0	0.0	9373	False	False
22	2020-05-26	4	AL	Olho d'Água Grande	2705903	city	3	58.55944	0	0	0	0.0	5123	False	False
22	2020-05-26	18	AL	Olivença	2706000	city	5	43.01445	3	0	0	0.0	11624	False	False
22	2020-05-26	5	AL	Ouro Branco	2706109	city	8	69.58942	2	0	0	0.0	11496	False	False
22	2020-05-26	29	AL	Palestina	2706208	city	1	19.9561	0	0	0	0.0	5011	False	False
22	2020-05-26	51	AL	Palmeira dos Índios	2706307	city	90	122.92059	0	3	0	0.0333	73218	False	False
22	2020-05-26	9	AL	Pão de Açúcar	2706406	city	13	53.28087	1	1	0	0.0769	24399	False	False
22	2020-05-26	34	AL	Paripueira	2706448	city	21	159.38069	2	3	0	0.1429	13176	False	False
22	2020-05-26	17	AL	Passo de Camaragibe	2706505	city	19	124.63103	3	1	0	0.0526	15245	False	False
22	2020-05-26	28	AL	Paulo Jacinto	2706604	city	10	132.20518	0	2	0	0.2	7564	False	False
22	2020-05-26	29	AL	Penedo	2706703	city	23	36.11639	3	2	0	0.087	63683	False	False
22	2020-05-26	33	AL	Piaçabuçu	2706802	city	22	123.40831	7	3	0	0.1364	17827	False	False
22	2020-05-26	37	AL	Pilar	2706901	city	87	247.78559	1	4	0	0.046	35111	False	False
22	2020-05-26	18	AL	Pindoba	2707008	city	7	240.71527	1	0	0	0.0	2908	False	False
22	2020-05-26	11	AL	Piranhas	2707107	city	3	11.98131	1	0	0	0.0	25039	False	False
22	2020-05-26	18	AL	Poço das Trincheiras	2707206	city	4	27.80481	1	1	0	0.25	14386	False	False
22	2020-05-26	32	AL	Porto Calvo	2707305	city	128	471.19455	12	2	0	0.0156	27165	False	False
22	2020-05-26	12	AL	Porto de Pedras	2707404	city	8	102.74852	0	0	0	0.0	7786	False	False
22	2020-05-26	63	AL	Porto Real do Colégio	2707503	city	6	29.90133	0	0	0	0.0	20066	False	False
22	2020-05-26	18	AL	Quebrangulo	2707602	city	15	132.81388	0	0	0	0.0	11294	False	False
22	2020-05-26	42	AL	Rio Largo	2707701	city	148	197.0181	1	8	0	0.0541	75120	False	False
22	2020-05-26	11	AL	Roteiro	2707800	city	4	60.02401	0	0	0	0.0	6664	False	False
22	2020-05-26	33	AL	Santa Luzia do Norte	2707909	city	56	767.54386	2	0	0	0.0	7296	False	False
22	2020-05-26	26	AL	Santana do Ipanema	2708006	city	60	125.90758	4	3	0	0.05	47654	False	False
22	2020-05-26	5	AL	Santana do Mundaú	2708105	city	2	18.62197	0	1	0	0.5	10740	False	False
22	2020-05-26	4	AL	São Brás	2708204	city	9	129.29177	0	0	0	0.0	6961	False	False
22	2020-05-26	21	AL	São José da Laje	2708303	city	66	275.83901	0	0	0	0.0	23927	False	False
22	2020-05-26	13	AL	São José da Tapera	2708402	city	23	71.29572	0	0	0	0.0	32260	False	False
22	2020-05-26	19	AL	São Luís do Quitunde	2708501	city	42	121.54536	0	1	1	0.0238	34555	False	False
22	2020-05-26	33	AL	São Miguel dos Campos	2708600	city	121	197.5478	0	1	0	0.0083	61251	False	False
22	2020-05-26	39	AL	São Miguel dos Milagres	2708709	city	21	264.11772	0	1	0	0.0476	7951	False	False
22	2020-05-26	32	AL	São Sebastião	2708808	city	125	366.01078	0	1	0	0.008	34152	False	False
22	2020-05-26	43	AL	Satuba	2708907	city	115	831.64594	-1	5	0	0.0435	13828	False	False
22	2020-05-26	8	AL	Senador Rui Palmeira	2708956	city	3	21.62942	1	0	0	0.0	13870	False	False
22	2020-05-26	12	AL	Tanque d'Arca	2709004	city	7	113.59948	0	0	0	0.0	6162	False	False
22	2020-05-26	27	AL	Taquarana	2709103	city	11	55.05506	0	0	0	0.0	19980	False	False
22	2020-05-26	25	AL	Teotônio Vilela	2709152	city	130	294.32407	16	1	0	0.0077	44169	False	False
22	2020-05-26	4	AL	Traipu	2709202	city	4	14.43262	0	0	0	0.0	27715	False	False
22	2020-05-26	41	AL	União dos Palmares	2709301	city	72	109.7377	5	8	0	0.1111	65611	False	False
22	2020-05-26	39	AL	Viçosa	2709400	city	18	69.94909	0	1	0	0.0556	25733	False	False
22	2020-05-26	23	AM	Alvarães	1300029	city	97	604.70046	27	6	0	0.0619	16041	False	False
22	2020-05-26	33	AM	Amaturá	1300060	city	214	1855.06241	19	6	0	0.028	11536	False	False
22	2020-05-26	43	AM	Anamã	1300086	city	140	1028.35317	15	0	0	0.0	13614	False	False
22	2020-05-26	59	AM	Anori	1300102	city	270	1285.10233	58	3	0	0.0111	21010	False	False
22	2020-05-26	19	AM	Apuí	1300144	city	24	109.22496	0	0	0	0.0	21973	False	False
22	2020-05-26	27	AM	Atalaia do Norte	1300201	city	6	30.11897	0	0	0	0.0	19921	False	False
22	2020-05-26	37	AM	Autazes	1300300	city	458	1157.58878	26	22	0	0.048	39565	False	False
22	2020-05-26	35	AM	Barcelos	1300409	city	330	1199.91273	50	11	0	0.0333	27502	False	False
22	2020-05-26	25	AM	Barreirinha	1300508	city	208	649.16825	13	3	0	0.0144	32041	False	False
22	2020-05-26	35	AM	Benjamin Constant	1300607	city	680	1581.98399	110	18	1	0.0265	42984	False	False
22	2020-05-26	36	AM	Beruri	1300631	city	179	909.59906	12	5	0	0.0279	19679	False	False
22	2020-05-26	24	AM	Boa Vista do Ramos	1300680	city	56	291.56037	1	1	0	0.0179	19207	False	False
22	2020-05-26	62	AM	Boca do Acre	1300706	city	300	874.43162	31	4	1	0.0133	34308	False	False
22	2020-05-26	30	AM	Borba	1300805	city	177	430.01871	0	11	0	0.0621	41161	False	False
22	2020-05-26	33	AM	Caapiranga	1300839	city	71	542.77196	9	2	0	0.0282	13081	False	False
22	2020-05-26	38	AM	Canutama	1300904	city	26	166.35741	0	0	0	0.0	15629	False	False
22	2020-05-26	41	AM	Carauari	1301001	city	204	721.00092	5	2	0	0.0098	28294	False	False
22	2020-05-26	46	AM	Careiro	1301100	city	562	1484.06348	12	11	0	0.0196	37869	False	False
22	2020-05-26	57	AM	Careiro da Várzea	1301159	city	44	145.57486	0	1	0	0.0227	30225	False	False
22	2020-05-26	40	AM	Coari	1301209	city	1580	1856.7047	71	45	2	0.0285	85097	False	False
22	2020-05-26	33	AM	Codajás	1301308	city	45	157.13937	3	1	0	0.0222	28637	False	False
22	2020-05-26	26	AM	Eirunepé	1301407	city	105	297.67811	27	0	0	0.0	35273	False	False
22	2020-05-26	33	AM	Fonte Boa	1301605	city	178	1010.84673	0	7	0	0.0393	17609	False	False
22	2020-05-26	13	AM	Guajará	1301654	city	30	179.87768	12	1	0	0.0333	16678	False	False
22	2020-05-26	31	AM	Humaitá	1301704	city	38	68.99056	1	1	0	0.0263	55080	False	False
22	2020-05-26	52	AM	Iranduba	1301852	city	513	1062.19977	70	23	0	0.0448	48296	False	False
22	2020-05-26	59	AM	Itacoatiara	1301902	city	699	689.77767	62	38	0	0.0544	101337	False	False
22	2020-05-26	14	AM	Itamarati	1301951	city	4	50.94892	0	0	0	0.0	7851	False	False
22	2020-05-26	31	AM	Itapiranga	1302009	city	302	3301.26804	14	4	0	0.0132	9148	False	False
22	2020-05-26	16	AM	Japurá	1302108	city	41	1488.20327	9	0	0	0.0	2755	False	False
22	2020-05-26	38	AM	Juruá	1302207	city	14	95.16041	0	0	0	0.0	14712	False	False
22	2020-05-26	51	AM	Jutaí	1302306	city	79	551.79158	16	7	0	0.0886	14317	False	False
22	2020-05-26	43	AM	Lábrea	1302405	city	47	102.02088	1	0	0	0.0	46069	False	False
22	2020-05-26	61	AM	Manacapuru	1302504	city	2051	2106.24686	83	84	2	0.041	97377	False	False
22	2020-05-26	34	AM	Manaquiri	1302553	city	100	311.47796	2	6	0	0.06	32105	False	False
22	2020-05-26	75	AM	Manaus	1302603	city	14402	659.80594	423	1248	58	0.0867	2182763	False	False
22	2020-05-26	49	AM	Manicoré	1302702	city	55	98.65294	3	2	0	0.0364	55751	False	False
22	2020-05-26	35	AM	Maraã	1302801	city	80	438.98156	0	1	0	0.0125	18224	False	False
22	2020-05-26	47	AM	Maués	1302900	city	618	967.06048	25	27	1	0.0437	63905	False	False
22	2020-05-26	34	AM	Nhamundá	1303007	city	38	179.47386	0	1	0	0.0263	21173	False	False
22	2020-05-26	35	AM	Nova Olinda do Norte	1303106	city	81	216.70501	2	5	0	0.0617	37378	False	False
22	2020-05-26	58	AM	Novo Airão	1303205	city	116	596.2784	14	4	0	0.0345	19454	False	False
22	2020-05-26	33	AM	Novo Aripuanã	1303304	city	140	545.93667	2	6	0	0.0429	25644	False	False
22	2020-05-26	66	AM	Parintins	1303403	city	1001	875.97245	76	50	2	0.05	114273	False	False
22	2020-05-26	17	AM	Pauini	1303502	city	9	46.32966	4	0	0	0.0	19426	False	False
22	2020-05-26	49	AM	Presidente Figueiredo	1303536	city	339	934.42487	8	13	1	0.0383	36279	False	False
22	2020-05-26	35	AM	Rio Preto da Eva	1303569	city	469	1406.42337	16	10	1	0.0213	33347	False	False
22	2020-05-26	39	AM	Santa Isabel do Rio Negro	1303601	city	28	111.30545	4	1	0	0.0357	25156	False	False
22	2020-05-26	62	AM	Santo Antônio do Içá	1303700	city	640	2962.68864	30	9	0	0.0141	21602	False	False
22	2020-05-26	51	AM	São Gabriel da Cachoeira	1303809	city	741	1626.28391	69	21	1	0.0283	45564	False	False
22	2020-05-26	50	AM	São Paulo de Olivença	1303908	city	367	933.866	22	11	0	0.03	39299	False	False
22	2020-05-26	32	AM	São Sebastião do Uatumã	1303957	city	44	313.83738	2	0	0	0.0	14020	False	False
22	2020-05-26	33	AM	Silves	1304005	city	121	1319.37629	4	4	0	0.0331	9171	False	False
22	2020-05-26	49	AM	Tabatinga	1304062	city	660	1002.36924	15	48	0	0.0727	65844	False	False
22	2020-05-26	33	AM	Tapauá	1304104	city	268	1562.1357	32	3	0	0.0112	17156	False	False
22	2020-05-26	47	AM	Tefé	1304203	city	1429	2387.67565	107	51	1	0.0357	59849	False	False
22	2020-05-26	55	AM	Tonantins	1304237	city	155	826.44628	20	11	0	0.071	18755	False	False
22	2020-05-26	12	AM	Uarini	1304260	city	56	413.58936	18	0	0	0.0	13540	False	False
22	2020-05-26	32	AM	Urucará	1304302	city	148	910.43307	1	2	0	0.0135	16256	False	False
22	2020-05-26	31	AM	Urucurituba	1304401	city	72	312.16128	11	1	0	0.0139	23065	False	False
22	2020-05-26	31	AP	Amapá	1600105	city	51	559.88583	10	1	0	0.0196	9109	False	False
22	2020-05-26	26	AP	Calçoene	1600204	city	29	260.86174	5	1	0	0.0345	11117	False	False
22	2020-05-26	22	AP	Cutias	1600212	city	86	1437.40598	16	1	0	0.0116	5983	False	False
22	2020-05-26	25	AP	Ferreira Gomes	1600238	city	66	848.32905	12	2	0	0.0303	7780	False	False
22	2020-05-26	27	AP	Importados/Indefinidos		city	0		0	0	0	0.0		False	False
22	2020-05-26	33	AP	Itaubal	1600253	city	21	381.61003	2	0	0	0.0	5503	False	False
22	2020-05-26	42	AP	Laranjal do Jari	1600279	city	991	1965.87979	60	28	0	0.0283	50410	False	False
22	2020-05-26	68	AP	Macapá	1600303	city	3674	729.94296	59	101	3	0.0275	503327	False	False
22	2020-05-26	43	AP	Mazagão	1600402	city	164	758.13609	31	2	0	0.0122	21632	False	False
22	2020-05-26	53	AP	Oiapoque	1600501	city	200	733.40667	53	5	0	0.025	27270	False	False
22	2020-05-26	34	AP	Pedra Branca do Amapari	1600154	city	308	1866.44043	41	3	0	0.0097	16502	False	False
22	2020-05-26	43	AP	Porto Grande	1600535	city	144	655.4094	6	4	1	0.0278	21971	False	False
22	2020-05-26	22	AP	Pracuúba	1600550	city	7	136.71875	0	1	0	0.1429	5120	False	False
22	2020-05-26	52	AP	Santana	1600600	city	884	728.38733	25	18	0	0.0204	121364	False	False
22	2020-05-26	35	AP	Serra do Navio	1600055	city	194	3594.58959	53	1	0	0.0052	5397	False	False
22	2020-05-26	31	AP	Tartarugalzinho	1600709	city	39	225.23823	5	1	0	0.0256	17315	False	False
22	2020-05-26	43	AP	Vitória do Jari	1600808	city	109	684.20062	5	4	1	0.0367	15931	False	False
22	2020-05-26	44	BA	Abaíra	2900108	city	4	45.77183	-1	0	0	0.0	8739	False	False
22	2020-05-26	12	BA	Abaré	2900207	city	0		0	0	0	0.0	20086	False	False
22	2020-05-26	35	BA	Acajutiba	2900306	city	1	6.59674	0	0	0	0.0	15159	False	False
22	2020-05-26	53	BA	Adustina	2900355	city	2	11.73709	0	1	0	0.5	17040	False	False
22	2020-05-26	36	BA	Água Fria	2900405	city	2	11.7855	0	1	0	0.5	16970	False	False
22	2020-05-26	41	BA	Aiquara	2900603	city	4	89.96851	0	1	0	0.25	4446	False	False
22	2020-05-26	62	BA	Alagoinhas	2900702	city	40	26.38592	5	2	0	0.05	151596	False	False
22	2020-05-26	34	BA	Almadina	2900900	city	2	36.60322	0	0	0	0.0	5464	False	False
22	2020-05-26	17	BA	Amargosa	2901007	city	9	24.16691	1	1	0	0.1111	37241	False	False
22	2020-05-26	41	BA	Amélia Rodrigues	2901106	city	16	63.73994	0	0	0	0.0	25102	False	False
22	2020-05-26	8	BA	América Dourada	2901155	city	0		0	0	0	0.0	16094	False	False
22	2020-05-26	13	BA	Anagé	2901205	city	2	9.08884	0	1	0	0.5	22005	False	False
22	2020-05-26	17	BA	Anguera	2901502	city	13	115.8542	2	0	0	0.0	11221	False	False
22	2020-05-26	2	BA	Antônio Cardoso	2901700	city	2	17.11889	0	0	0	0.0	11683	False	False
22	2020-05-26	6	BA	Aporá	2901908	city	3	16.91952	0	0	0	0.0	17731	False	False
22	2020-05-26	6	BA	Apuarema	2901957	city	1	13.64256	0	0	0	0.0	7330	False	False
22	2020-05-26	13	BA	Araças	2902054	city	1	8.2122	0	0	0	0.0	12177	False	False
22	2020-05-26	29	BA	Aracatu	2902005	city	4	30.45299	0	0	0	0.0	13135	False	False
22	2020-05-26	49	BA	Araci	2902104	city	3	5.51684	0	1	0	0.3333	54379	False	False
22	2020-05-26	28	BA	Arataca	2902252	city	2	18.15047	0	0	0	0.0	11019	False	False
22	2020-05-26	49	BA	Aurelino Leal	2902401	city	4	34.6891	0	0	0	0.0	11531	False	False
22	2020-05-26	1	BA	Baianópolis	2902500	city	1	7.20617	1	0	0	0.0	13877	False	False
22	2020-05-26	12	BA	Banzaê	2902658	city	1	7.55915	0	0	0	0.0	13229	False	False
22	2020-05-26	57	BA	Barra	2902708	city	3	5.59931	0	0	0	0.0	53578	False	False
22	2020-05-26	51	BA	Barra do Choça	2902906	city	7	22.1498	0	0	0	0.0	31603	False	False
22	2020-05-26	5	BA	Barra do Mendes	2903003	city	1	7.21241	0	0	0	0.0	13865	False	False
22	2020-05-26	56	BA	Barra do Rocha	2903102	city	4	70.0035	0	0	0	0.0	5714	False	False
22	2020-05-26	66	BA	Barreiras	2903201	city	35	22.51687	1	0	0	0.0	155439	False	False
22	2020-05-26	17	BA	Barrocas	2903276	city	5	31.29303	0	0	0	0.0	15978	False	False
22	2020-05-26	38	BA	Barro Preto	2903300	city	4	71.54355	0	0	0	0.0	5591	False	False
22	2020-05-26	55	BA	Belmonte	2903409	city	4	17.14678	-1	1	0	0.25	23328	False	False
22	2020-05-26	3	BA	Biritinga	2903607	city	0		0	0	0	0.0	15979	False	False
22	2020-05-26	20	BA	Boa Vista do Tupim	2903805	city	3	16.14987	0	0	0	0.0	18576	False	False
22	2020-05-26	43	BA	Bom Jesus da Lapa	2903904	city	3	4.33852	0	0	0	0.0	69148	False	False
22	2020-05-26	2	BA	Bom Jesus da Serra	2903953	city	2	20.24291	0	0	0	0.0	9880	False	False
22	2020-05-26	14	BA	Boquira	2904100	city	6	27.8966	0	0	0	0.0	21508	False	False
22	2020-05-26	65	BA	Brumado	2904605	city	17	25.2995	0	0	0	0.0	67195	False	False
22	2020-05-26	41	BA	Buerarema	2904704	city	38	207.09575	0	3	0	0.0789	18349	False	False
22	2020-05-26	12	BA	Cabaceiras do Paraguaçu	2904852	city	0		0	0	0	0.0	18807	False	False
22	2020-05-26	53	BA	Cachoeira	2904902	city	5	14.93875	0	0	0	0.0	33470	False	False
22	2020-05-26	9	BA	Caém	2905107	city	3	32.56268	0	0	0	0.0	9213	False	False
22	2020-05-26	31	BA	Caetanos	2905156	city	2	13.75327	0	0	0	0.0	14542	False	False
22	2020-05-26	8	BA	Caetité	2905206	city	2	3.92349	0	0	0	0.0	50975	False	False
22	2020-05-26	15	BA	Cairu	2905404	city	15	82.52641	1	0	0	0.0	18176	False	False
22	2020-05-26	32	BA	Caldeirão Grande	2905503	city	3	22.51069	0	0	0	0.0	13327	False	False
22	2020-05-26	47	BA	Camacan	2905602	city	39	121.92072	0	0	0	0.0	31988	False	False
22	2020-05-26	68	BA	Camaçari	2905701	city	159	53.15379	9	4	0	0.0252	299132	False	False
22	2020-05-26	31	BA	Camamu	2905800	city	5	14.15789	0	0	0	0.0	35316	False	False
22	2020-05-26	34	BA	Campo Alegre de Lourdes	2905909	city	8	27.77971	0	0	0	0.0	28798	False	False
22	2020-05-26	51	BA	Campo Formoso	2906006	city	1	1.40438	-1	0	0	0.0	71206	False	False
22	2020-05-26	63	BA	Canarana	2906204	city	5	19.10147	0	0	0	0.0	26176	False	False
22	2020-05-26	44	BA	Canavieiras	2906303	city	25	80.38844	0	1	0	0.04	31099	False	False
22	2020-05-26	57	BA	Candeias	2906501	city	132	151.59171	7	0	0	0.0	87076	False	False
22	2020-05-26	4	BA	Cândido Sales	2906709	city	3	11.90996	2	0	0	0.0	25189	False	False
22	2020-05-26	47	BA	Cansanção	2906808	city	5	14.35379	-1	0	0	0.0	34834	False	False
22	2020-05-26	17	BA	Capela do Alto Alegre	2906857	city	2	17.18656	0	0	0	0.0	11637	False	False
22	2020-05-26	46	BA	Capim Grosso	2906873	city	14	45.65912	0	3	0	0.2143	30662	False	False
22	2020-05-26	1	BA	Caraíbas	2906899	city	1	11.17194	1	0	0	0.0	8951	False	False
22	2020-05-26	9	BA	Cardeal da Silva	2907004	city	4	43.03389	1	0	0	0.0	9295	False	False
22	2020-05-26	39	BA	Castro Alves	2907301	city	16	60.91989	-2	1	0	0.0625	26264	False	False
22	2020-05-26	57	BA	Catu	2907509	city	17	31.07634	1	1	0	0.0588	54704	False	False
22	2020-05-26	3	BA	Cipó	2907905	city	1	5.78035	0	0	0	0.0	17300	False	False
22	2020-05-26	57	BA	Coaraci	2908002	city	33	194.19761	0	2	0	0.0606	16993	False	False
22	2020-05-26	8	BA	Cocos	2908101	city	6	31.95399	-1	0	0	0.0	18777	False	False
22	2020-05-26	13	BA	Conceição da Feira	2908200	city	3	13.28551	1	0	0	0.0	22581	False	False
22	2020-05-26	12	BA	Conceição do Almeida	2908309	city	3	17.39433	0	0	0	0.0	17247	False	False
22	2020-05-26	49	BA	Conceição do Coité	2908408	city	10	15.01231	0	0	0	0.0	66612	False	False
22	2020-05-26	66	BA	Conceição do Jacuípe	2908507	city	6	18.09791	0	0	0	0.0	33153	False	False
22	2020-05-26	64	BA	Conde	2908606	city	1	3.87042	0	0	0	0.0	25837	False	False
22	2020-05-26	8	BA	Condeúba	2908705	city	3	17.39433	1	0	0	0.0	17247	False	False
22	2020-05-26	39	BA	Coração de Maria	2908903	city	2	8.8476	0	0	0	0.0	22605	False	False
22	2020-05-26	36	BA	Cravolândia	2909505	city	2	37.39017	0	0	0	0.0	5349	False	False
22	2020-05-26	1	BA	Crisópolis	2909604	city	2	9.47733	2	0	0	0.0	21103	False	False
22	2020-05-26	12	BA	Cristópolis	2909703	city	4	28.75629	1	0	0	0.0	13910	False	False
22	2020-05-26	33	BA	Cruz das Almas	2909802	city	14	22.13824	0	0	0	0.0	63239	False	False
22	2020-05-26	41	BA	Curaçá	2909901	city	33	95.10086	0	0	0	0.0	34700	False	False
22	2020-05-26	29	BA	Dário Meira	2910008	city	8	74.69655	0	0	0	0.0	10710	False	False
22	2020-05-26	58	BA	Dias d'Ávila	2910057	city	44	54.26137	5	2	0	0.0455	81089	False	False
22	2020-05-26	17	BA	Dom Basílio	2910107	city	2	16.39479	0	0	0	0.0	12199	False	False
22	2020-05-26	15	BA	Encruzilhada	2910404	city	2	11.76056	0	0	0	0.0	17006	False	False
22	2020-05-26	15	BA	Entre Rios	2910503	city	2	4.78698	-1	0	0	0.0	41780	False	False
22	2020-05-26	4	BA	Esplanada	2910602	city	2	5.371	0	0	0	0.0	37237	False	False
22	2020-05-26	49	BA	Euclides da Cunha	2910701	city	3	4.95172	0	0	0	0.0	60585	False	False
22	2020-05-26	42	BA	Eunápolis	2910727	city	79	69.67719	-2	0	0	0.0	113380	False	False
22	2020-05-26	82	BA	Feira de Santana	2910800	city	376	61.15094	8	4	0	0.0106	614872	False	False
22	2020-05-26	43	BA	Floresta Azul	2911006	city	5	47.04111	0	0	0	0.0	10629	False	False
22	2020-05-26	53	BA	Gandu	2911204	city	9	27.77521	-1	1	0	0.1111	32403	False	False
22	2020-05-26	3	BA	Glória	2911402	city	1	6.56987	0	0	0	0.0	15221	False	False
22	2020-05-26	49	BA	Gongogi	2911501	city	13	182.37935	0	2	0	0.1538	7128	False	False
22	2020-05-26	25	BA	Governador Mangabeira	2911600	city	2	9.65158	0	0	0	0.0	20722	False	False
22	2020-05-26	39	BA	Guanambi	2911709	city	5	5.91849	1	0	0	0.0	84481	False	False
22	2020-05-26	27	BA	Guaratinga	2911808	city	1	4.79777	0	0	0	0.0	20843	False	False
22	2020-05-26	12	BA	Iaçu	2911907	city	8	32.91504	0	2	0	0.25	24305	False	False
22	2020-05-26	35	BA	Ibicaraí	2912103	city	13	59.93822	0	0	0	0.0	21689	False	False
22	2020-05-26	25	BA	Ibirapitanga	2912707	city	13	55.61497	0	1	0	0.0769	23375	False	False
22	2020-05-26	4	BA	Ibirapuã	2912806	city	2	23.15619	0	0	0	0.0	8637	False	False
22	2020-05-26	52	BA	Ibirataia	2912905	city	14	91.43156	2	1	0	0.0714	15312	False	False
22	2020-05-26	12	BA	Ibitiara	2913002	city	0		0	0	0	0.0	16339	False	False
22	2020-05-26	51	BA	Ibotirama	2913200	city	2	7.42749	0	0	0	0.0	26927	False	False
22	2020-05-26	12	BA	Igrapiúna	2913457	city	3	22.68259	0	0	0	0.0	13226	False	False
22	2020-05-26	63	BA	Ilhéus	2913606	city	460	283.37861	1	27	0	0.0587	162327	False	False
22	2020-05-26	64	BA	Importados/Indefinidos		city	366		113	2	0	0.0055		False	False
22	2020-05-26	12	BA	Inhambupe	2913705	city	0		0	0	0	0.0	39926	False	False
22	2020-05-26	12	BA	Ipecaetá	2913804	city	1	6.90274	0	0	0	0.0	14487	False	False
22	2020-05-26	61	BA	Ipiaú	2913903	city	188	409.82713	6	5	1	0.0266	45873	False	False
22	2020-05-26	37	BA	Ipirá	2914000	city	9	15.10194	2	0	0	0.0	59595	False	False
22	2020-05-26	16	BA	Irará	2914505	city	4	13.77695	0	0	0	0.0	29034	False	False
22	2020-05-26	42	BA	Irecê	2914604	city	7	9.59338	0	0	0	0.0	72967	False	False
22	2020-05-26	37	BA	Itabela	2914653	city	4	13.07873	0	0	0	0.0	30584	False	False
22	2020-05-26	37	BA	Itaberaba	2914703	city	16	24.81043	0	1	0	0.0625	64489	False	False
22	2020-05-26	69	BA	Itabuna	2914802	city	780	365.81419	-58	21	0	0.0269	213223	False	False
22	2020-05-26	32	BA	Itacaré	2914901	city	14	49.47696	0	1	0	0.0714	28296	False	False
22	2020-05-26	5	BA	Itaeté	2915007	city	18	112.10762	0	0	0	0.0	16056	False	False
22	2020-05-26	49	BA	Itagi	2915106	city	4	32.38604	0	0	0	0.0	12351	False	False
22	2020-05-26	60	BA	Itagibá	2915205	city	19	130.32444	-1	1	0	0.0526	14579	False	False
22	2020-05-26	8	BA	Itaguaçu da Bahia	2915353	city	0		0	0	0	0.0	14429	False	False
22	2020-05-26	57	BA	Itajuípe	2915502	city	57	278.1709	-1	1	0	0.0175	20491	False	False
22	2020-05-26	59	BA	Itamaraju	2915601	city	73	113.20287	0	0	0	0.0	64486	False	False
22	2020-05-26	37	BA	Itamari	2915700	city	0		0	0	0	0.0	8035	False	False
22	2020-05-26	6	BA	Itanagra	2915908	city	1	15.52554	0	1	0	1.0	6441	False	False
22	2020-05-26	4	BA	Itanhém	2916005	city	2	10.30662	0	0	0	0.0	19405	False	False
22	2020-05-26	31	BA	Itaparica	2916104	city	9	40.48947	0	0	0	0.0	22228	False	False
22	2020-05-26	44	BA	Itapé	2916203	city	3	34.24267	0	2	0	0.6667	8761	False	False
22	2020-05-26	48	BA	Itapebi	2916302	city	8	77.98031	-1	0	0	0.0	10259	False	False
22	2020-05-26	53	BA	Itapetinga	2916401	city	10	13.13249	-1	2	0	0.2	76147	False	False
22	2020-05-26	17	BA	Itapicuru	2916500	city	3	8.43265	-1	0	0	0.0	35576	False	False
22	2020-05-26	18	BA	Itapitanga	2916609	city	3	29.0895	0	0	0	0.0	10313	False	False
22	2020-05-26	52	BA	Itarantim	2916807	city	2	10.12812	0	1	0	0.5	19747	False	False
22	2020-05-26	49	BA	Itatim	2916856	city	12	82.83288	1	1	0	0.0833	14487	False	False
22	2020-05-26	9	BA	Itiúba	2917003	city	2	5.54185	0	1	0	0.5	36089	False	False
22	2020-05-26	59	BA	Itororó	2917102	city	4	19.62516	0	0	0	0.0	20382	False	False
22	2020-05-26	48	BA	Ituberá	2917300	city	4	13.98504	1	0	0	0.0	28602	False	False
22	2020-05-26	4	BA	Jaborandi	2917359	city	1	11.92606	0	0	0	0.0	8385	False	False
22	2020-05-26	6	BA	Jacaraci	2917409	city	1	6.73764	0	0	0	0.0	14842	False	False
22	2020-05-26	21	BA	Jacobina	2917508	city	18	22.35525	-1	1	0	0.0556	80518	False	False
22	2020-05-26	47	BA	Jaguaquara	2917607	city	16	29.39933	0	0	0	0.0	54423	False	False
22	2020-05-26	29	BA	Jaguarari	2917706	city	3	8.93655	0	0	0	0.0	33570	False	False
22	2020-05-26	7	BA	Jaguaripe	2917805	city	3	15.96764	0	0	0	0.0	18788	False	False
22	2020-05-26	65	BA	Jequié	2918001	city	274	175.67931	1	7	1	0.0255	155966	False	False
22	2020-05-26	3	BA	Jiquiriçá	2918209	city	1	6.879	0	0	0	0.0	14537	False	False
22	2020-05-26	21	BA	Jitaúna	2918308	city	5	44.77879	0	1	0	0.2	11166	False	False
22	2020-05-26	65	BA	Juazeiro	2918407	city	36	16.61229	1	3	0	0.0833	216707	False	False
22	2020-05-26	26	BA	Jussari	2918555	city	2	34.28767	0	0	0	0.0	5833	False	False
22	2020-05-26	24	BA	Jussiape	2918605	city	1	16.16554	0	0	0	0.0	6186	False	False
22	2020-05-26	15	BA	Lafaiete Coutinho	2918704	city	1	26.85285	0	0	0	0.0	3724	False	False
22	2020-05-26	32	BA	Laje	2918803	city	6	25.16779	0	0	0	0.0	23840	False	False
22	2020-05-26	4	BA	Lajedão	2918902	city	2	50.5689	0	0	0	0.0	3955	False	False
22	2020-05-26	31	BA	Lajedo do Tabocal	2919058	city	6	70.07708	-1	0	0	0.0	8562	False	False
22	2020-05-26	4	BA	Lamarão	2919108	city	1	12.03804	0	0	0	0.0	8307	False	False
22	2020-05-26	7	BA	Lapão	2919157	city	0		0	0	0	0.0	27223	False	False
22	2020-05-26	69	BA	Lauro de Freitas	2919207	city	364	183.43076	12	7	0	0.0192	198440	False	False
22	2020-05-26	34	BA	Licínio de Almeida	2919405	city	5	40.36164	0	0	0	0.0	12388	False	False
22	2020-05-26	32	BA	Livramento de Nossa Senhora	2919504	city	4	8.74661	0	0	0	0.0	45732	False	False
22	2020-05-26	46	BA	Luís Eduardo Magalhães	2919553	city	15	17.13914	2	0	0	0.0	87519	False	False
22	2020-05-26	1	BA	Macarani	2919702	city	1	5.33191	1	1	1	1.0	18755	False	False
22	2020-05-26	22	BA	Madre de Deus	2919926	city	16	75.85455	-1	0	0	0.0	21093	False	False
22	2020-05-26	6	BA	Mairi	2920106	city	0		0	0	0	0.0	18676	False	False
22	2020-05-26	17	BA	Manoel Vitorino	2920403	city	5	37.76435	0	1	0	0.2	13240	False	False
22	2020-05-26	28	BA	Maracás	2920502	city	3	14.39954	-1	0	0	0.0	20834	False	False
22	2020-05-26	33	BA	Maragogipe	2920601	city	8	17.90631	0	1	0	0.125	44677	False	False
22	2020-05-26	28	BA	Maraú	2920700	city	7	34.03014	0	2	0	0.2857	20570	False	False
22	2020-05-26	2	BA	Marcionílio Souza	2920809	city	1	9.60984	0	0	0	0.0	10406	False	False
22	2020-05-26	4	BA	Mascote	2920908	city	1	7.23484	0	0	0	0.0	13822	False	False
22	2020-05-26	29	BA	Mata de São João	2921005	city	34	72.988	1	0	0	0.0	46583	False	False
22	2020-05-26	57	BA	Medeiros Neto	2921104	city	4	17.63047	0	0	0	0.0	22688	False	False
22	2020-05-26	12	BA	Miguel Calmon	2921203	city	1	3.84275	0	1	0	1.0	26023	False	False
22	2020-05-26	12	BA	Mirangaba	2921401	city	2	10.90631	0	0	0	0.0	18338	False	False
22	2020-05-26	39	BA	Mirante	2921450	city	2	23.14547	-2	1	0	0.5	8641	False	False
22	2020-05-26	11	BA	Monte Santo	2921500	city	2	4.04711	1	0	0	0.0	49418	False	False
22	2020-05-26	37	BA	Morpará	2921609	city	6	70.4308	0	0	0	0.0	8519	False	False
22	2020-05-26	14	BA	Morro do Chapéu	2921708	city	3	8.47147	1	0	0	0.0	35413	False	False
22	2020-05-26	37	BA	Mucugê	2921906	city	4	44.14037	-2	0	0	0.0	9062	False	False
22	2020-05-26	13	BA	Mucuri	2922003	city	24	57.48778	0	0	0	0.0	41748	False	False
22	2020-05-26	13	BA	Mundo Novo	2922102	city	1	3.73469	0	1	0	1.0	26776	False	False
22	2020-05-26	13	BA	Muritiba	2922300	city	3	10.20443	0	1	0	0.3333	29399	False	False
22	2020-05-26	9	BA	Mutuípe	2922409	city	10	45.00248	1	0	0	0.0	22221	False	False
22	2020-05-26	24	BA	Nazaré	2922508	city	1	3.5057	0	0	0	0.0	28525	False	False
22	2020-05-26	32	BA	Nilo Peçanha	2922607	city	3	21.43316	0	1	0	0.3333	13997	False	False
22	2020-05-26	25	BA	Nordestina	2922656	city	3	22.84844	0	0	0	0.0	13130	False	False
22	2020-05-26	3	BA	Nova Fátima	2922730	city	1	12.80082	0	0	0	0.0	7812	False	False
22	2020-05-26	12	BA	Nova Ibiá	2922755	city	1	15.1722	0	0	0	0.0	6591	False	False
22	2020-05-26	58	BA	Nova Soure	2922904	city	10	37.10988	-34	0	0	0.0	26947	False	False
22	2020-05-26	20	BA	Nova Viçosa	2923001	city	13	29.97049	0	0	0	0.0	43376	False	False
22	2020-05-26	6	BA	Olindina	2923100	city	2	7.08491	1	0	0	0.0	28229	False	False
22	2020-05-26	32	BA	Oliveira dos Brejinhos	2923209	city	12	54.98282	0	0	0	0.0	21825	False	False
22	2020-05-26	52	BA	Ouriçangas	2923308	city	1	11.67679	0	0	0	0.0	8564	False	False
22	2020-05-26	52	BA	Palmeiras	2923506	city	1	11.0877	-1	0	0	0.0	9019	False	False
22	2020-05-26	42	BA	Paramirim	2923605	city	5	23.14065	0	1	0	0.2	21607	False	False
22	2020-05-26	8	BA	Paratinga	2923704	city	1	3.125	0	0	0	0.0	32000	False	False
22	2020-05-26	25	BA	Pau Brasil	2923902	city	10	101.71905	0	0	0	0.0	9831	False	False
22	2020-05-26	36	BA	Paulo Afonso	2924009	city	18	15.28247	-1	0	0	0.0	117782	False	False
22	2020-05-26	12	BA	Piatã	2924306	city	1	5.8401	1	0	0	0.0	17123	False	False
22	2020-05-26	24	BA	Pilão Arcado	2924405	city	1	2.85323	0	0	0	0.0	35048	False	False
22	2020-05-26	1	BA	Pintadas	2924652	city	1	9.5813	1	0	0	0.0	10437	False	False
22	2020-05-26	52	BA	Piripá	2924702	city	2	18.67937	0	0	0	0.0	10707	False	False
22	2020-05-26	9	BA	Piritiba	2924801	city	1	4.03959	0	0	0	0.0	24755	False	False
22	2020-05-26	59	BA	Pojuca	2925204	city	18	45.54771	1	0	0	0.0	39519	False	False
22	2020-05-26	12	BA	Ponto Novo	2925253	city	4	26.82044	0	1	0	0.25	14914	False	False
22	2020-05-26	72	BA	Porto Seguro	2925303	city	82	55.14978	18	1	0	0.0122	148686	False	False
22	2020-05-26	18	BA	Potiraguá	2925402	city	7	96.89922	0	0	0	0.0	7224	False	False
22	2020-05-26	71	BA	Prado	2925501	city	10	35.49372	0	0	0	0.0	28174	False	False
22	2020-05-26	17	BA	Presidente Dutra	2925600	city	1	6.60415	0	0	0	0.0	15142	False	False
22	2020-05-26	12	BA	Presidente Jânio Quadros	2925709	city	0		0	0	0	0.0	12338	False	False
22	2020-05-26	17	BA	Presidente Tancredo Neves	2925758	city	1	3.60763	0	0	0	0.0	27719	False	False
22	2020-05-26	13	BA	Queimadas	2925808	city	6	23.58583	1	0	0	0.0	25439	False	False
22	2020-05-26	15	BA	Quixabeira	2925931	city	6	66.87472	0	0	0	0.0	8972	False	False
22	2020-05-26	25	BA	Rafael Jambeiro	2925956	city	5	22.10336	0	0	0	0.0	22621	False	False
22	2020-05-26	23	BA	Remanso	2926004	city	20	48.77097	2	1	0	0.05	41008	False	False
22	2020-05-26	24	BA	Retirolândia	2926103	city	9	62.51737	0	0	0	0.0	14396	False	False
22	2020-05-26	1	BA	Riachão das Neves	2926202	city	1	4.47648	1	0	0	0.0	22339	False	False
22	2020-05-26	8	BA	Riachão do Jacuípe	2926301	city	1	2.99079	0	0	0	0.0	33436	False	False
22	2020-05-26	5	BA	Riacho de Santana	2926400	city	1	2.82318	0	0	0	0.0	35421	False	False
22	2020-05-26	4	BA	Ribeira do Amparo	2926509	city	1	6.85307	0	0	0	0.0	14592	False	False
22	2020-05-26	38	BA	Ribeira do Pombal	2926608	city	12	22.30193	0	1	0	0.0833	53807	False	False
22	2020-05-26	47	BA	Rio do Pires	2926905	city	2	17.16002	-1	0	0	0.0	11655	False	False
22	2020-05-26	35	BA	Rio Real	2927002	city	7	17.18551	0	0	0	0.0	40732	False	False
22	2020-05-26	15	BA	Rodelas	2927101	city	2	21.43393	0	0	0	0.0	9331	False	False
22	2020-05-26	14	BA	Ruy Barbosa	2927200	city	1	3.24528	0	0	0	0.0	30814	False	False
22	2020-05-26	75	BA	Salvador	2927408	city	9094	316.6052	234	328	14	0.0361	2872347	False	False
22	2020-05-26	29	BA	Santa Bárbara	2927507	city	17	81.76615	0	0	0	0.0	20791	False	False
22	2020-05-26	3	BA	Santa Brígida	2927606	city	1	7.03581	0	0	0	0.0	14213	False	False
22	2020-05-26	55	BA	Santa Cruz Cabrália	2927705	city	22	79.19937	4	0	0	0.0	27778	False	False
22	2020-05-26	1	BA	Santa Inês	2927903	city	1	9.40645	1	0	0	0.0	10631	False	False
22	2020-05-26	30	BA	Santaluz	2928000	city	8	21.42016	1	0	0	0.0	37348	False	False
22	2020-05-26	48	BA	Santa Luzia	2928059	city	3	23.81519	0	0	0	0.0	12597	False	False
22	2020-05-26	52	BA	Santa Maria da Vitória	2928109	city	2	5.01945	0	0	0	0.0	39845	False	False
22	2020-05-26	19	BA	Santanópolis	2928307	city	2	22.36386	0	0	0	0.0	8943	False	False
22	2020-05-26	43	BA	Santa Teresinha	2928505	city	4	38.44306	1	0	0	0.0	10405	False	False
22	2020-05-26	28	BA	Santo Amaro	2928604	city	8	13.31802	1	0	0	0.0	60069	False	False
22	2020-05-26	25	BA	Santo Antônio de Jesus	2928703	city	15	14.77658	4	0	0	0.0	101512	False	False
22	2020-05-26	18	BA	Santo Estêvão	2928802	city	2	3.7843	0	0	0	0.0	52850	False	False
22	2020-05-26	13	BA	São Desidério	2928901	city	8	23.70932	0	0	0	0.0	33742	False	False
22	2020-05-26	63	BA	São Domingos	2928950	city	2	22.07993	1	0	0	0.0	9058	False	False
22	2020-05-26	29	BA	São Felipe	2929107	city	2	9.49037	0	0	0	0.0	21074	False	False
22	2020-05-26	51	BA	São Francisco do Conde	2929206	city	32	80.39797	2	2	0	0.0625	39802	False	False
22	2020-05-26	25	BA	São Gonçalo dos Campos	2929305	city	2	5.32623	0	0	0	0.0	37550	False	False
22	2020-05-26	34	BA	São José da Vitória	2929354	city	2	35.35443	0	0	0	0.0	5657	False	False
22	2020-05-26	22	BA	São Sebastião do Passé	2929503	city	22	49.6614	1	1	0	0.0455	44300	False	False
22	2020-05-26	4	BA	Sapeaçu	2929602	city	1	5.74779	0	0	0	0.0	17398	False	False
22	2020-05-26	33	BA	Sátiro Dias	2929701	city	4	23.15753	0	0	0	0.0	17273	False	False
22	2020-05-26	25	BA	Saubara	2929750	city	6	49.82147	2	0	0	0.0	12043	False	False
22	2020-05-26	12	BA	Saúde	2929800	city	0		0	0	0	0.0	12913	False	False
22	2020-05-26	29	BA	Seabra	2929909	city	6	13.60822	0	1	0	0.1667	44091	False	False
22	2020-05-26	15	BA	Senhor do Bonfim	2930105	city	5	6.32791	-1	1	0	0.2	79015	False	False
22	2020-05-26	12	BA	Sento Sé	2930204	city	0		0	0	0	0.0	40684	False	False
22	2020-05-26	45	BA	Serra do Ramalho	2930154	city	3	9.53228	0	0	0	0.0	31472	False	False
22	2020-05-26	35	BA	Serra Preta	2930402	city	2	13.44267	0	0	0	0.0	14878	False	False
22	2020-05-26	49	BA	Serrinha	2930501	city	21	25.97049	5	0	0	0.0	80861	False	False
22	2020-05-26	20	BA	Serrolândia	2930600	city	0		0	0	0	0.0	13397	False	False
22	2020-05-26	53	BA	Simões Filho	2930709	city	119	88.55682	2	4	1	0.0336	134377	False	False
22	2020-05-26	13	BA	Sobradinho	2930774	city	8	34.49614	0	1	0	0.125	23191	False	False
22	2020-05-26	2	BA	Souto Soares	2930808	city	1	5.88963	0	0	0	0.0	16979	False	False
22	2020-05-26	6	BA	Tabocas do Brejo Velho	2930907	city	0		0	0	0	0.0	12518	False	False
22	2020-05-26	42	BA	Taperoá	2931202	city	8	37.96147	0	0	0	0.0	21074	False	False
22	2020-05-26	64	BA	Teixeira de Freitas	2931350	city	62	38.63241	-1	0	0	0.0	160487	False	False
22	2020-05-26	13	BA	Teofilândia	2931509	city	5	22.20446	0	0	0	0.0	22518	False	False
22	2020-05-26	1	BA	Terra Nova	2931707	city	1	7.67283	1	0	0	0.0	13033	False	False
22	2020-05-26	21	BA	Tucano	2931905	city	1	1.97289	0	0	0	0.0	50687	False	False
22	2020-05-26	6	BA	Ubaíra	2932101	city	0		0	0	0	0.0	19895	False	False
22	2020-05-26	31	BA	Ubaitaba	2932200	city	7	36.73384	0	1	0	0.1429	19056	False	False
22	2020-05-26	48	BA	Ubatã	2932309	city	10	36.98909	0	0	0	0.0	27035	False	False
22	2020-05-26	18	BA	Umburanas	2932457	city	12	62.42847	1	0	0	0.0	19222	False	False
22	2020-05-26	43	BA	Una	2932507	city	7	36.83823	0	0	0	0.0	19002	False	False
22	2020-05-26	9	BA	Urandi	2932606	city	39	234.12174	0	0	0	0.0	16658	False	False
22	2020-05-26	53	BA	Uruçuca	2932705	city	93	453.23846	1	9	0	0.0968	20519	False	False
22	2020-05-26	54	BA	Utinga	2932804	city	2	10.42862	0	1	0	0.5	19178	False	False
22	2020-05-26	40	BA	Valença	2932903	city	26	26.92571	0	0	0	0.0	96562	False	False
22	2020-05-26	42	BA	Valente	2933000	city	30	105.36298	0	1	0	0.0333	28473	False	False
22	2020-05-26	13	BA	Várzea da Roça	2933059	city	1	7.09019	0	1	0	1.0	14104	False	False
22	2020-05-26	26	BA	Várzea Nova	2933158	city	1	7.87588	0	0	0	0.0	12697	False	False
22	2020-05-26	5	BA	Varzedo	2933174	city	2	22.62955	0	0	0	0.0	8838	False	False
22	2020-05-26	46	BA	Vera Cruz	2933208	city	8	18.50866	0	1	0	0.125	43223	False	False
22	2020-05-26	13	BA	Vereda	2933257	city	4	64.46414	0	1	0	0.25	6205	False	False
22	2020-05-26	56	BA	Vitória da Conquista	2933307	city	100	29.54384	-3	4	0	0.04	338480	False	False
22	2020-05-26	7	BA	Wenceslau Guimarães	2933505	city	2	9.47822	0	0	0	0.0	21101	False	False
22	2020-05-26	5	BA	Xique-Xique	2933604	city	3	6.45397	0	0	0	0.0	46483	False	False
22	2020-05-26	30	CE	Abaiara	2300101	city	1	8.52006	0	0	0	0.0	11737	False	False
22	2020-05-26	39	CE	Acarape	2300150	city	24	160.76094	0	3	0	0.125	14929	False	False
22	2020-05-26	40	CE	Acaraú	2300200	city	311	496.47994	0	12	0	0.0386	62641	False	False
22	2020-05-26	44	CE	Acopiara	2300309	city	48	88.44666	0	2	0	0.0417	54270	False	False
22	2020-05-26	23	CE	Aiuaba	2300408	city	3	17.24237	0	0	0	0.0	17399	False	False
22	2020-05-26	38	CE	Alcântaras	2300507	city	57	486.59723	0	1	0	0.0175	11714	False	False
22	2020-05-26	34	CE	Alto Santo	2300705	city	21	122.47755	0	1	0	0.0476	17146	False	False
22	2020-05-26	51	CE	Amontada	2300754	city	109	250.85151	1	4	0	0.0367	43452	False	False
22	2020-05-26	27	CE	Antonina do Norte	2300804	city	2	27.19978	0	0	0	0.0	7353	False	False
22	2020-05-26	35	CE	Apuiarés	2300903	city	19	130.13699	0	5	0	0.2632	14600	False	False
22	2020-05-26	72	CE	Aquiraz	2301000	city	201	250.40176	5	4	0	0.0199	80271	False	False
22	2020-05-26	52	CE	Aracati	2301109	city	113	151.58222	1	8	0	0.0708	74547	False	False
22	2020-05-26	42	CE	Aracoiaba	2301208	city	92	347.57641	0	0	0	0.0	26469	False	False
22	2020-05-26	35	CE	Ararendá	2301257	city	2	18.28989	0	1	0	0.5	10935	False	False
22	2020-05-26	38	CE	Araripe	2301307	city	2	9.25926	0	0	0	0.0	21600	False	False
22	2020-05-26	23	CE	Aratuba	2301406	city	12	101.29147	-1	0	0	0.0	11847	False	False
22	2020-05-26	36	CE	Arneiroz	2301505	city	19	242.34694	0	0	0	0.0	7840	False	False
22	2020-05-26	23	CE	Assaré	2301604	city	1	4.2704	0	0	0	0.0	23417	False	False
22	2020-05-26	24	CE	Aurora	2301703	city	5	20.28068	0	1	0	0.2	24654	False	False
22	2020-05-26	7	CE	Baixio	2301802	city	0		0	0	0	0.0	6288	False	False
22	2020-05-26	38	CE	Banabuiú	2301851	city	57	313.23845	0	1	0	0.0175	18197	False	False
22	2020-05-26	36	CE	Barbalha	2301901	city	34	55.93853	0	2	0	0.0588	60781	False	False
22	2020-05-26	43	CE	Barreira	2301950	city	38	169.45373	0	5	0	0.1316	22425	False	False
22	2020-05-26	20	CE	Barro	2302008	city	3	13.22751	0	0	0	0.0	22680	False	False
22	2020-05-26	46	CE	Barroquinha	2302057	city	48	319.63774	0	0	0	0.0	15017	False	False
22	2020-05-26	42	CE	Baturité	2302107	city	43	120.27972	1	6	0	0.1395	35750	False	False
22	2020-05-26	58	CE	Beberibe	2302206	city	62	115.72994	1	11	1	0.1774	53573	False	False
22	2020-05-26	40	CE	Bela Cruz	2302305	city	200	613.66635	0	5	0	0.025	32591	False	False
22	2020-05-26	33	CE	Boa Viagem	2302404	city	36	66.09143	0	7	0	0.1944	54470	False	False
22	2020-05-26	33	CE	Brejo Santo	2302503	city	20	40.42282	0	3	0	0.15	49477	False	False
22	2020-05-26	42	CE	Camocim	2302602	city	112	175.93189	0	6	0	0.0536	63661	False	False
22	2020-05-26	33	CE	Campos Sales	2302701	city	29	105.73908	1	0	0	0.0	27426	False	False
22	2020-05-26	54	CE	Canindé	2302800	city	294	381.83306	5	8	5	0.0272	76997	False	False
22	2020-05-26	43	CE	Capistrano	2302909	city	103	580.67426	1	4	0	0.0388	17738	False	False
22	2020-05-26	42	CE	Caridade	2303006	city	33	146.36093	0	7	0	0.2121	22547	False	False
22	2020-05-26	33	CE	Cariré	2303105	city	67	363.183	0	0	0	0.0	18448	False	False
22	2020-05-26	31	CE	Caririaçu	2303204	city	11	40.79362	0	1	0	0.0909	26965	False	False
22	2020-05-26	52	CE	Cariús	2303303	city	2	10.69576	0	1	0	0.5	18699	False	False
22	2020-05-26	34	CE	Carnaubal	2303402	city	24	136.31716	0	0	0	0.0	17606	False	False
22	2020-05-26	50	CE	Cascavel	2303501	city	152	211.86736	-1	12	0	0.0789	71743	False	False
22	2020-05-26	51	CE	Catarina	2303600	city	17	82.13354	0	1	0	0.0588	20698	False	False
22	2020-05-26	20	CE	Catunda	2303659	city	4	38.67724	0	0	0	0.0	10342	False	False
22	2020-05-26	60	CE	Caucaia	2303709	city	1251	346.15385	25	71	4	0.0568	361400	False	False
22	2020-05-26	23	CE	Cedro	2303808	city	6	23.47693	0	0	0	0.0	25557	False	False
22	2020-05-26	23	CE	Chaval	2303907	city	7	53.56186	0	2	0	0.2857	13069	False	False
22	2020-05-26	32	CE	Choró	2303931	city	47	347.60743	0	1	0	0.0213	13521	False	False
22	2020-05-26	40	CE	Chorozinho	2303956	city	65	320.76589	1	4	0	0.0615	20264	False	False
22	2020-05-26	39	CE	Coreaú	2304004	city	133	574.86169	1	1	0	0.0075	23136	False	False
22	2020-05-26	51	CE	Crateús	2304103	city	88	117.21768	0	4	0	0.0455	75074	False	False
22	2020-05-26	47	CE	Crato	2304202	city	39	29.51795	0	0	0	0.0	132123	False	False
22	2020-05-26	51	CE	Croatá	2304236	city	1	5.53618	0	0	0	0.0	18063	False	False
22	2020-05-26	28	CE	Cruz	2304251	city	126	507.51198	1	2	0	0.0159	24827	False	False
22	2020-05-26	32	CE	Deputado Irapuan Pinheiro	2304269	city	4	41.55844	0	0	0	0.0	9625	False	False
22	2020-05-26	34	CE	Ererê	2304277	city	25	347.3187	0	2	0	0.08	7198	False	False
22	2020-05-26	56	CE	Eusébio	2304285	city	559	1042.56033	33	12	1	0.0215	53618	False	False
22	2020-05-26	54	CE	Farias Brito	2304301	city	33	169.66581	4	3	0	0.0909	19450	False	False
22	2020-05-26	46	CE	Forquilha	2304350	city	10	41.2916	-1	2	0	0.2	24218	False	False
22	2020-05-26	72	CE	Fortaleza	2304400	city	20789	778.80616	643	1769	82	0.0851	2669342	False	False
22	2020-05-26	68	CE	Fortim	2304459	city	24	145.63107	0	0	0	0.0	16480	False	False
22	2020-05-26	30	CE	Frecheirinha	2304509	city	23	163.44514	0	1	0	0.0435	14072	False	False
22	2020-05-26	28	CE	General Sampaio	2304608	city	11	144.39485	0	3	0	0.2727	7618	False	False
22	2020-05-26	44	CE	Graça	2304657	city	42	291.68692	0	0	0	0.0	14399	False	False
22	2020-05-26	42	CE	Granja	2304707	city	51	93.15409	0	2	0	0.0392	54748	False	False
22	2020-05-26	39	CE	Groaíras	2304905	city	45	406.57752	0	1	0	0.0222	11068	False	False
22	2020-05-26	40	CE	Guaiúba	2304954	city	61	234.03929	-1	8	1	0.1311	26064	False	False
22	2020-05-26	51	CE	Guaraciaba do Norte	2305001	city	49	120.56493	0	2	0	0.0408	40642	False	False
22	2020-05-26	27	CE	Guaramiranga	2305100	city	10	192.56692	0	0	0	0.0	5193	False	False
22	2020-05-26	38	CE	Hidrolândia	2305209	city	12	60.06607	0	1	0	0.0833	19978	False	False
22	2020-05-26	53	CE	Horizonte	2305233	city	234	347.50583	2	14	0	0.0598	67337	False	False
22	2020-05-26	40	CE	Ibaretama	2305266	city	7	52.42268	0	3	0	0.4286	13353	False	False
22	2020-05-26	27	CE	Ibiapina	2305308	city	31	124.01488	1	0	0	0.0	24997	False	False
22	2020-05-26	38	CE	Ibicuitinga	2305332	city	69	550.8982	0	1	0	0.0145	12525	False	False
22	2020-05-26	49	CE	Icapuí	2305357	city	45	225.74496	0	3	0	0.0667	19934	False	False
22	2020-05-26	55	CE	Icó	2305407	city	38	55.86756	0	3	0	0.0789	68018	False	False
22	2020-05-26	52	CE	Iguatu	2305506	city	91	88.78222	0	9	0	0.0989	102498	False	False
22	2020-05-26	69	CE	Importados/Indefinidos		city	1328		48	0	0	0.0		False	False
22	2020-05-26	47	CE	Independência	2305605	city	26	99.32004	1	4	0	0.1538	26178	False	False
22	2020-05-26	54	CE	Ipaporanga	2305654	city	20	172.5179	0	0	0	0.0	11593	False	False
22	2020-05-26	35	CE	Ipaumirim	2305704	city	3	24.07125	0	0	0	0.0	12463	False	False
22	2020-05-26	30	CE	Ipu	2305803	city	12	28.59594	0	2	0	0.1667	41964	False	False
22	2020-05-26	52	CE	Ipueiras	2305902	city	23	60.26306	0	2	0	0.087	38166	False	False
22	2020-05-26	34	CE	Iracema	2306009	city	9	62.95027	0	1	0	0.1111	14297	False	False
22	2020-05-26	31	CE	Irauçuba	2306108	city	46	190.42888	0	2	0	0.0435	24156	False	False
22	2020-05-26	49	CE	Itaiçaba	2306207	city	17	217.19688	0	4	0	0.2353	7827	False	False
22	2020-05-26	59	CE	Itaitinga	2306256	city	189	497.63033	-1	18	0	0.0952	37980	False	False
22	2020-05-26	55	CE	Itapajé	2306306	city	152	288.56194	1	5	0	0.0329	52675	False	False
22	2020-05-26	55	CE	Itapipoca	2306405	city	701	541.90696	3	52	2	0.0742	129358	False	False
22	2020-05-26	40	CE	Itapiúna	2306504	city	46	225.68933	0	1	0	0.0217	20382	False	False
22	2020-05-26	46	CE	Itarema	2306553	city	309	738.77492	0	5	0	0.0162	41826	False	False
22	2020-05-26	35	CE	Itatira	2306603	city	118	545.11018	0	3	0	0.0254	21647	False	False
22	2020-05-26	37	CE	Jaguaretama	2306702	city	29	159.67404	0	1	0	0.0345	18162	False	False
22	2020-05-26	31	CE	Jaguaribara	2306801	city	22	192.96553	0	1	0	0.0455	11401	False	False
22	2020-05-26	55	CE	Jaguaribe	2306900	city	67	193.18378	0	5	0	0.0746	34682	False	False
22	2020-05-26	39	CE	Jaguaruana	2307007	city	33	97.90832	1	1	0	0.0303	33705	False	False
22	2020-05-26	38	CE	Jardim	2307106	city	3	11.03996	0	0	0	0.0	27174	False	False
22	2020-05-26	9	CE	Jati	2307205	city	3	36.98681	0	1	0	0.3333	8111	False	False
22	2020-05-26	20	CE	Jijoca de Jericoacoara	2307254	city	59	297.7392	0	1	0	0.0169	19816	False	False
22	2020-05-26	68	CE	Juazeiro do Norte	2307304	city	97	35.37474	0	10	1	0.1031	274207	False	False
22	2020-05-26	42	CE	Jucás	2307403	city	8	32.2152	-1	1	-1	0.125	24833	False	False
22	2020-05-26	51	CE	Lavras da Mangabeira	2307502	city	16	50.78075	0	1	0	0.0625	31508	False	False
22	2020-05-26	52	CE	Limoeiro do Norte	2307601	city	141	236.81559	-1	3	0	0.0213	59540	False	False
22	2020-05-26	29	CE	Madalena	2307635	city	38	192.98157	0	3	0	0.0789	19691	False	False
22	2020-05-26	59	CE	Maracanaú	2307650	city	1054	462.51196	16	93	1	0.0882	227886	False	False
22	2020-05-26	61	CE	Maranguape	2307700	city	397	307.80443	5	40	0	0.1008	128978	False	False
22	2020-05-26	32	CE	Marco	2307809	city	47	171.77735	0	0	0	0.0	27361	False	False
22	2020-05-26	31	CE	Martinópole	2307908	city	2	17.80468	0	0	0	0.0	11233	False	False
22	2020-05-26	42	CE	Massapê	2308005	city	230	593.74758	-1	9	0	0.0391	38737	False	False
22	2020-05-26	64	CE	Mauriti	2308104	city	39	81.31437	0	7	1	0.1795	47962	False	False
22	2020-05-26	28	CE	Meruoca	2308203	city	22	146.11144	0	3	0	0.1364	15057	False	False
22	2020-05-26	38	CE	Milagres	2308302	city	15	54.52166	1	0	0	0.0	27512	False	False
22	2020-05-26	27	CE	Milhã	2308351	city	21	159.63512	0	1	0	0.0476	13155	False	False
22	2020-05-26	31	CE	Miraíma	2308377	city	10	72.36937	0	2	0	0.2	13818	False	False
22	2020-05-26	30	CE	Missão Velha	2308401	city	19	53.68293	0	0	0	0.0	35393	False	False
22	2020-05-26	49	CE	Mombaça	2308500	city	30	68.49784	0	1	0	0.0333	43797	False	False
22	2020-05-26	27	CE	Monsenhor Tabosa	2308609	city	27	156.66705	0	3	0	0.1111	17234	False	False
22	2020-05-26	32	CE	Morada Nova	2308708	city	238	384.55324	1	3	1	0.0126	61890	False	False
22	2020-05-26	24	CE	Moraújo	2308807	city	27	309.49106	0	1	0	0.037	8724	False	False
22	2020-05-26	23	CE	Morrinhos	2308906	city	74	328.39265	0	4	0	0.0541	22534	False	False
22	2020-05-26	27	CE	Mucambo	2309003	city	68	467.77189	0	1	0	0.0147	14537	False	False
22	2020-05-26	42	CE	Mulungu	2309102	city	16	147.83332	0	0	0	0.0	10823	False	False
22	2020-05-26	33	CE	Nova Olinda	2309201	city	8	51.39737	0	0	0	0.0	15565	False	False
22	2020-05-26	23	CE	Nova Russas	2309300	city	20	61.86587	1	2	1	0.1	32328	False	False
22	2020-05-26	52	CE	Novo Oriente	2309409	city	12	41.94778	0	2	0	0.1667	28607	False	False
22	2020-05-26	36	CE	Ocara	2309458	city	64	248.99817	1	6	1	0.0938	25703	False	False
22	2020-05-26	40	CE	Orós	2309508	city	37	172.67933	0	0	0	0.0	21427	False	False
22	2020-05-26	45	CE	Pacajus	2309607	city	168	232.67731	8	9	3	0.0536	72203	False	False
22	2020-05-26	52	CE	Pacatuba	2309706	city	329	394.33311	6	29	3	0.0881	83432	False	False
22	2020-05-26	34	CE	Pacoti	2309805	city	26	212.05448	0	2	0	0.0769	12261	False	False
22	2020-05-26	13	CE	Pacujá	2309904	city	9	137.76213	0	0	0	0.0	6533	False	False
22	2020-05-26	16	CE	Palhano	2310001	city	10	106.54166	0	1	0	0.1	9386	False	False
22	2020-05-26	16	CE	Palmácia	2310100	city	26	195.16589	4	1	0	0.0385	13322	False	False
22	2020-05-26	43	CE	Paracuru	2310209	city	113	322.1576	0	8	0	0.0708	35076	False	False
22	2020-05-26	32	CE	Paraipaba	2310258	city	57	174.07769	1	4	0	0.0702	32744	False	False
22	2020-05-26	23	CE	Parambu	2310308	city	9	28.55239	0	4	0	0.4444	31521	False	False
22	2020-05-26	20	CE	Paramoti	2310407	city	9	73.61361	0	0	0	0.0	12226	False	False
22	2020-05-26	52	CE	Pedra Branca	2310506	city	31	71.66304	0	4	0	0.129	43258	False	False
22	2020-05-26	9	CE	Penaforte	2310605	city	3	33.05057	0	1	0	0.3333	9077	False	False
22	2020-05-26	37	CE	Pentecoste	2310704	city	29	76.81916	0	6	0	0.2069	37751	False	False
22	2020-05-26	38	CE	Pereiro	2310803	city	11	67.45569	0	0	0	0.0	16307	False	False
22	2020-05-26	52	CE	Pindoretama	2310852	city	69	335.48889	3	8	0	0.1159	20567	False	False
22	2020-05-26	9	CE	Piquet Carneiro	2310902	city	1	5.89657	0	0	0	0.0	16959	False	False
22	2020-05-26	17	CE	Pires Ferreira	2310951	city	4	36.52634	0	0	0	0.0	10951	False	False
22	2020-05-26	27	CE	Poranga	2311009	city	7	56.74449	0	0	0	0.0	12336	False	False
22	2020-05-26	41	CE	Porteiras	2311108	city	2	13.33689	0	1	0	0.5	14996	False	False
22	2020-05-26	17	CE	Potengi	2311207	city	3	27.16161	0	0	0	0.0	11045	False	False
22	2020-05-26	38	CE	Potiretama	2311231	city	7	109.05125	1	0	0	0.0	6419	False	False
22	2020-05-26	42	CE	Quiterianópolis	2311264	city	31	147.03092	0	1	0	0.0323	21084	False	False
22	2020-05-26	60	CE	Quixadá	2311306	city	383	436.57669	0	2	0	0.0052	87728	False	False
22	2020-05-26	33	CE	Quixelô	2311355	city	5	30.90617	0	0	0	0.0	16178	False	False
22	2020-05-26	52	CE	Quixeramobim	2311405	city	191	235.564	0	12	0	0.0628	81082	False	False
22	2020-05-26	47	CE	Quixeré	2311504	city	35	158.02068	0	2	0	0.0571	22149	False	False
22	2020-05-26	42	CE	Redenção	2311603	city	86	296.01074	1	4	0	0.0465	29053	False	False
22	2020-05-26	41	CE	Reriutaba	2311702	city	14	75.71251	0	3	0	0.2143	18491	False	False
22	2020-05-26	47	CE	Russas	2311801	city	114	145.79124	3	7	0	0.0614	78194	False	False
22	2020-05-26	5	CE	Saboeiro	2311900	city	3	18.96454	0	0	0	0.0	15819	False	False
22	2020-05-26	42	CE	Salitre	2311959	city	2	12.08167	0	1	0	0.5	16554	False	False
22	2020-05-26	51	CE	Santana do Acaraú	2312007	city	25	77.03685	0	6	0	0.24	32452	False	False
22	2020-05-26	19	CE	Santana do Cariri	2312106	city	14	79.09605	2	0	0	0.0	17700	False	False
22	2020-05-26	57	CE	Santa Quitéria	2312205	city	63	144.15486	1	5	0	0.0794	43703	False	False
22	2020-05-26	33	CE	São Benedito	2312304	city	15	31.31328	0	0	0	0.0	47903	False	False
22	2020-05-26	41	CE	São Gonçalo do Amarante	2312403	city	422	871.50469	0	14	0	0.0332	48422	False	False
22	2020-05-26	36	CE	São João do Jaguaribe	2312502	city	27	353.17201	0	0	0	0.0	7645	False	False
22	2020-05-26	47	CE	São Luís do Curu	2312601	city	36	276.92308	0	5	0	0.1389	13000	False	False
22	2020-05-26	51	CE	Senador Pompeu	2312700	city	21	82.36586	0	0	0	0.0	25496	False	False
22	2020-05-26	47	CE	Senador Sá	2312809	city	44	577.20058	0	0	0	0.0	7623	False	False
22	2020-05-26	70	CE	Sobral	2312908	city	1163	556.63245	4	46	3	0.0396	208935	False	False
22	2020-05-26	34	CE	Solonópole	2313005	city	40	218.29295	0	1	0	0.025	18324	False	False
22	2020-05-26	47	CE	Tabuleiro do Norte	2313104	city	59	192.20119	0	2	0	0.0339	30697	False	False
22	2020-05-26	23	CE	Tamboril	2313203	city	15	57.14068	0	1	0	0.0667	26251	False	False
22	2020-05-26	8	CE	Tarrafas	2313252	city	2	23.27747	0	0	0	0.0	8592	False	False
22	2020-05-26	42	CE	Tauá	2313302	city	123	208.97399	1	6	0	0.0488	58859	False	False
22	2020-05-26	23	CE	Tejuçuoca	2313351	city	65	338.77104	1	2	0	0.0308	19187	False	False
22	2020-05-26	56	CE	Tianguá	2313401	city	106	139.57285	1	9	0	0.0849	75946	False	False
22	2020-05-26	44	CE	Trairi	2313500	city	91	162.7383	0	9	0	0.0989	55918	False	False
22	2020-05-26	40	CE	Tururu	2313559	city	39	239.69025	0	9	0	0.2308	16271	False	False
22	2020-05-26	26	CE	Ubajara	2313609	city	52	149.45965	0	2	0	0.0385	34792	False	False
22	2020-05-26	5	CE	Umari	2313708	city	2	25.86318	0	0	0	0.0	7733	False	False
22	2020-05-26	33	CE	Umirim	2313757	city	58	292.5599	0	11	0	0.1897	19825	False	False
22	2020-05-26	35	CE	Uruburetama	2313807	city	120	549.19908	1	6	0	0.05	21850	False	False
22	2020-05-26	38	CE	Uruoca	2313906	city	13	93.93064	0	1	0	0.0769	13840	False	False
22	2020-05-26	23	CE	Varjota	2313955	city	24	130.29316	0	2	0	0.0833	18420	False	False
22	2020-05-26	48	CE	Várzea Alegre	2314003	city	12	29.46882	0	0	0	0.0	40721	False	False
22	2020-05-26	38	CE	Viçosa do Ceará	2314102	city	134	220.07259	0	5	0	0.0373	60889	False	False
22	2020-05-26	81	DF	Brasília	5300108	city	6451	213.9445	254	114	8	0.0177	3015268	False	False
22	2020-05-26	62	DF	Importados/Indefinidos		city	759		26	10	2	0.0132		False	False
22	2020-05-26	56	ES	Afonso Cláudio	3200102	city	51	166.74295	2	6	0	0.1176	30586	False	False
22	2020-05-26	29	ES	Água Doce do Norte	3200169	city	19	172.42944	0	2	1	0.1053	11019	False	False
22	2020-05-26	29	ES	Águia Branca	3200136	city	5	51.85646	1	2	0	0.4	9642	False	False
22	2020-05-26	36	ES	Alegre	3200201	city	9	29.91623	1	0	0	0.0	30084	False	False
22	2020-05-26	45	ES	Alfredo Chaves	3200300	city	65	445.17499	3	2	0	0.0308	14601	False	False
22	2020-05-26	57	ES	Alto Rio Novo	3200359	city	1	12.76161	1	1	1	1.0	7836	False	False
22	2020-05-26	41	ES	Anchieta	3200409	city	56	191.36794	2	1	0	0.0179	29263	False	False
22	2020-05-26	38	ES	Apiacá	3200508	city	10	132.15277	1	0	0	0.0	7567	False	False
22	2020-05-26	56	ES	Aracruz	3200607	city	96	94.84292	3	10	0	0.1042	101220	False	False
22	2020-05-26	29	ES	Atilio Vivacqua	3200706	city	3	25.13405	2	0	0	0.0	11936	False	False
22	2020-05-26	29	ES	Baixo Guandu	3200805	city	53	170.97877	2	2	0	0.0377	30998	False	False
22	2020-05-26	29	ES	Barra de São Francisco	3200904	city	79	176.93169	3	2	0	0.0253	44650	False	False
22	2020-05-26	50	ES	Boa Esperança	3201001	city	47	312.56235	3	3	0	0.0638	15037	False	False
22	2020-05-26	42	ES	Bom Jesus do Norte	3201100	city	24	241.54589	1	0	0	0.0	9936	False	False
22	2020-05-26	41	ES	Brejetuba	3201159	city	5	40.30958	0	0	0	0.0	12404	False	False
22	2020-05-26	68	ES	Cachoeiro de Itapemirim	3201209	city	191	91.3998	19	8	1	0.0419	208972	False	False
22	2020-05-26	68	ES	Cariacica	3201308	city	1475	386.84973	39	79	7	0.0536	381285	False	False
22	2020-05-26	62	ES	Castelo	3201407	city	17	45.29227	2	1	0	0.0588	37534	False	False
22	2020-05-26	54	ES	Colatina	3201506	city	204	166.53197	11	3	0	0.0147	122499	False	False
22	2020-05-26	29	ES	Conceição da Barra	3201605	city	5	16.09632	0	0	0	0.0	31063	False	False
22	2020-05-26	29	ES	Conceição do Castelo	3201704	city	17	133.61629	0	1	0	0.0588	12723	False	False
22	2020-05-26	29	ES	Divino de São Lourenço	3201803	city	2	46.4684	0	0	0	0.0	4304	False	False
22	2020-05-26	36	ES	Domingos Martins	3201902	city	79	233.38257	5	0	0	0.0	33850	False	False
22	2020-05-26	29	ES	Dores do Rio Preto	3202009	city	0		0	0	0	0.0	6749	False	False
22	2020-05-26	29	ES	Ecoporanga	3202108	city	49	213.75911	0	3	0	0.0612	22923	False	False
22	2020-05-26	55	ES	Fundão	3202207	city	123	571.85364	6	8	0	0.065	21509	False	False
22	2020-05-26	29	ES	Governador Lindenberg	3202256	city	0		0	0	0	0.0	12709	False	False
22	2020-05-26	36	ES	Guaçuí	3202306	city	30	97.19118	1	2	0	0.0667	30867	False	False
22	2020-05-26	60	ES	Guarapari	3202405	city	162	129.74635	7	7	0	0.0432	124859	False	False
22	2020-05-26	29	ES	Ibatiba	3202454	city	16	61.34499	5	1	0	0.0625	26082	False	False
22	2020-05-26	51	ES	Ibiraçu	3202504	city	18	144.24233	0	1	0	0.0556	12479	False	False
22	2020-05-26	29	ES	Ibitirama	3202553	city	8	89.99888	5	0	0	0.0	8889	False	False
22	2020-05-26	31	ES	Iconha	3202603	city	13	93.79509	1	0	0	0.0	13860	False	False
22	2020-05-26	64	ES	Importados/Indefinidos		city	257		7	3	0	0.0117		False	False
22	2020-05-26	36	ES	Irupi	3202652	city	18	134.55932	5	0	0	0.0	13377	False	False
22	2020-05-26	29	ES	Itaguaçu	3202702	city	1	7.10934	0	0	0	0.0	14066	False	False
22	2020-05-26	60	ES	Itapemirim	3202801	city	66	192.15093	9	3	0	0.0455	34348	False	False
22	2020-05-26	29	ES	Itarana	3202900	city	18	170.53529	1	1	0	0.0556	10555	False	False
22	2020-05-26	29	ES	Iúna	3203007	city	8	27.4339	0	1	0	0.125	29161	False	False
22	2020-05-26	29	ES	Jaguaré	3203056	city	6	19.68698	2	1	0	0.1667	30477	False	False
22	2020-05-26	43	ES	Jerônimo Monteiro	3203106	city	5	41.0105	1	0	0	0.0	12192	False	False
22	2020-05-26	41	ES	João Neiva	3203130	city	29	173.98608	2	1	1	0.0345	16668	False	False
22	2020-05-26	29	ES	Laranja da Terra	3203163	city	12	109.61907	1	0	0	0.0	10947	False	False
22	2020-05-26	69	ES	Linhares	3203205	city	116	66.8376	5	4	1	0.0345	173555	False	False
22	2020-05-26	29	ES	Mantenópolis	3203304	city	2	13.02932	0	0	0	0.0	15350	False	False
22	2020-05-26	31	ES	Marataízes	3203320	city	174	451.95979	13	9	0	0.0517	38499	False	False
22	2020-05-26	33	ES	Marechal Floriano	3203346	city	74	443.27303	12	1	0	0.0135	16694	False	False
22	2020-05-26	29	ES	Marilândia	3203353	city	8	62.33928	0	0	0	0.0	12833	False	False
22	2020-05-26	29	ES	Mimoso do Sul	3203403	city	56	214.12457	9	0	0	0.0	26153	False	False
22	2020-05-26	29	ES	Montanha	3203502	city	10	53.09828	2	0	0	0.0	18833	False	False
22	2020-05-26	29	ES	Mucurici	3203601	city	3	54.30847	0	0	0	0.0	5524	False	False
22	2020-05-26	29	ES	Muniz Freire	3203700	city	5	28.62869	0	1	0	0.2	17465	False	False
22	2020-05-26	29	ES	Muqui	3203809	city	18	116.5124	1	2	0	0.1111	15449	False	False
22	2020-05-26	50	ES	Nova Venécia	3203908	city	23	45.89902	5	1	0	0.0435	50110	False	False
22	2020-05-26	29	ES	Pancas	3204005	city	48	207.03934	2	0	0	0.0	23184	False	False
22	2020-05-26	41	ES	Pedro Canário	3204054	city	15	57.28689	0	1	0	0.0667	26184	False	False
22	2020-05-26	29	ES	Pinheiros	3204104	city	12	44.36721	0	2	0	0.1667	27047	False	False
22	2020-05-26	38	ES	Piúma	3204203	city	57	262.53973	5	1	0	0.0175	21711	False	False
22	2020-05-26	29	ES	Ponto Belo	3204252	city	0		0	0	0	0.0	7863	False	False
22	2020-05-26	41	ES	Presidente Kennedy	3204302	city	103	889.9257	2	2	0	0.0194	11574	False	False
22	2020-05-26	29	ES	Rio Bananal	3204351	city	17	88.81459	8	0	0	0.0	19141	False	False
22	2020-05-26	41	ES	Rio Novo do Sul	3204401	city	8	68.83497	2	0	0	0.0	11622	False	False
22	2020-05-26	45	ES	Santa Leopoldina	3204500	city	16	130.89005	1	0	0	0.0	12224	False	False
22	2020-05-26	43	ES	Santa Maria de Jetibá	3204559	city	55	136.03423	2	3	0	0.0545	40431	False	False
22	2020-05-26	65	ES	Santa Teresa	3204609	city	82	347.60492	8	3	0	0.0366	23590	False	False
22	2020-05-26	29	ES	São Domingos do Norte	3204658	city	1	11.57675	0	1	0	1.0	8638	False	False
22	2020-05-26	47	ES	São Gabriel da Palha	3204708	city	19	50.06983	7	0	0	0.0	37947	False	False
22	2020-05-26	46	ES	São José do Calçado	3204807	city	17	161.04585	0	0	0	0.0	10556	False	False
22	2020-05-26	59	ES	São Mateus	3204906	city	192	147.0014	18	2	0	0.0104	130611	False	False
22	2020-05-26	61	ES	São Roque do Canaã	3204955	city	11	88.6025	0	1	0	0.0909	12415	False	False
22	2020-05-26	65	ES	Serra	3205002	city	2040	394.19528	85	127	2	0.0623	517510	False	False
22	2020-05-26	55	ES	Sooretama	3205010	city	19	63.1859	1	1	0	0.0526	30070	False	False
22	2020-05-26	29	ES	Vargem Alta	3205036	city	19	88.77675	0	1	0	0.0526	21402	False	False
22	2020-05-26	49	ES	Venda Nova do Imigrante	3205069	city	39	154.29046	1	0	0	0.0	25277	False	False
22	2020-05-26	57	ES	Viana	3205101	city	249	318.2556	5	9	0	0.0361	78239	False	False
22	2020-05-26	29	ES	Vila Pavão	3205150	city	2	21.72024	0	0	0	0.0	9208	False	False
22	2020-05-26	42	ES	Vila Valério	3205176	city	34	241.47727	2	0	0	0.0	14080	False	False
22	2020-05-26	69	ES	Vila Velha	3205200	city	2029	410.86348	106	81	7	0.0399	493838	False	False
22	2020-05-26	69	ES	Vitória	3205309	city	1964	542.3961	68	79	1	0.0402	362097	False	False
22	2020-05-26	6	GO	Abadia de Goiás	5200050	city	6	68.39166	0	0	0	0.0	8773	False	False
22	2020-05-26	60	GO	Águas Lindas de Goiás	5200258	city	49	23.06534	3	4	1	0.0816	212440	False	False
22	2020-05-26	20	GO	Alexânia	5200308	city	1	3.61624	0	0	0	0.0	27653	False	False
22	2020-05-26	46	GO	Aloândia	5200506	city	1	50.12531	0	0	0	0.0	1995	False	False
22	2020-05-26	19	GO	Alto Paraíso de Goiás	5200605	city	0		0	0	0	0.0	7624	False	False
22	2020-05-26	5	GO	Amaralina	5200829	city	2	52.4659	0	0	0	0.0	3812	False	False
22	2020-05-26	5	GO	Amorinópolis	5200902	city	2	63.97953	0	0	0	0.0	3126	False	False
22	2020-05-26	72	GO	Anápolis	5201108	city	123	31.78927	2	2	0	0.0163	386923	False	False
22	2020-05-26	48	GO	Anhanguera	5201207	city	1	87.0322	0	0	0	0.0	1149	False	False
22	2020-05-26	20	GO	Anicuns	5201306	city	0		0	0	0	0.0	21850	False	False
22	2020-05-26	70	GO	Aparecida de Goiânia	5201405	city	282	48.77382	15	9	-1	0.0319	578179	False	False
22	2020-05-26	11	GO	Aparecida do Rio Doce	5201454	city	0		0	0	0	0.0	2474	False	False
22	2020-05-26	13	GO	Aporé	5201504	city	0		0	0	0	0.0	4198	False	False
22	2020-05-26	7	GO	Araçu	5201603	city	0		0	0	0	0.0	3522	False	False
22	2020-05-26	16	GO	Aragarças	5201702	city	4	19.88269	0	0	0	0.0	20118	False	False
22	2020-05-26	42	GO	Aragoiânia	5201801	city	2	19.40241	0	0	0	0.0	10308	False	False
22	2020-05-26	5	GO	Araguapaz	5202155	city	2	25.74003	0	1	0	0.5	7770	False	False
22	2020-05-26	5	GO	Aurilândia	5202601	city	1	32.05128	0	1	0	1.0	3120	False	False
22	2020-05-26	31	GO	Avelinópolis	5202809	city	0		0	0	0	0.0	2417	False	False
22	2020-05-26	34	GO	Barro Alto	5203203	city	3	26.86487	1	0	0	0.0	11167	False	False
22	2020-05-26	49	GO	Bela Vista de Goiás	5203302	city	26	86.73895	2	1	0	0.0385	29975	False	False
22	2020-05-26	14	GO	Bom Jardim de Goiás	5203401	city	1	11.31094	0	0	0	0.0	8841	False	False
22	2020-05-26	54	GO	Bom Jesus de Goiás	5203500	city	4	15.86294	0	0	0	0.0	25216	False	False
22	2020-05-26	5	GO	Bonfinópolis	5203559	city	2	20.60581	0	0	0	0.0	9706	False	False
22	2020-05-26	3	GO	Brazabrantes	5203609	city	1	27.00513	1	0	0	0.0	3703	False	False
22	2020-05-26	20	GO	Britânia	5203807	city	2	34.60806	0	0	0	0.0	5779	False	False
22	2020-05-26	1	GO	Cabeceiras	5204003	city	1	12.51095	1	0	0	0.0	7993	False	False
22	2020-05-26	2	GO	Cachoeira Dourada	5204250	city	2	24.79236	1	0	0	0.0	8067	False	False
22	2020-05-26	14	GO	Caçu	5204300	city	10	62.46486	4	0	0	0.0	16009	False	False
22	2020-05-26	56	GO	Caldas Novas	5204508	city	8	8.77559	-1	0	0	0.0	91162	False	False
22	2020-05-26	13	GO	Caldazinha	5204557	city	0		0	0	0	0.0	3804	False	False
22	2020-05-26	56	GO	Campestre de Goiás	5204607	city	1	27.54821	0	0	0	0.0	3630	False	False
22	2020-05-26	33	GO	Campinorte	5204706	city	2	15.84033	0	0	0	0.0	12626	False	False
22	2020-05-26	16	GO	Campo Alegre de Goiás	5204805	city	2	26.35393	0	0	0	0.0	7589	False	False
22	2020-05-26	22	GO	Campos Belos	5204904	city	16	80.45457	-1	1	0	0.0625	19887	False	False
22	2020-05-26	40	GO	Carmo do Rio Verde	5205000	city	3	29.756	0	0	0	0.0	10082	False	False
22	2020-05-26	66	GO	Catalão	5205109	city	15	13.78385	1	0	0	0.0	108823	False	False
22	2020-05-26	20	GO	Caturaí	5205208	city	1	19.72387	0	0	0	0.0	5070	False	False
22	2020-05-26	40	GO	Ceres	5205406	city	4	18.02533	0	0	0	0.0	22191	False	False
22	2020-05-26	13	GO	Chapadão do Céu	5205471	city	6	59.01446	0	0	0	0.0	10167	False	False
22	2020-05-26	56	GO	Cidade Ocidental	5205497	city	12	16.81237	0	0	0	0.0	71376	False	False
22	2020-05-26	1	GO	Cocalzinho de Goiás	5205513	city	4	19.76285	4	0	0	0.0	20240	False	False
22	2020-05-26	16	GO	Colinas do Sul	5205521	city	0		0	0	0	0.0	3382	False	False
22	2020-05-26	20	GO	Córrego do Ouro	5205703	city	0		0	0	0	0.0	2327	False	False
22	2020-05-26	20	GO	Corumbá de Goiás	5205802	city	1	9.0009	0	0	0	0.0	11110	False	False
22	2020-05-26	19	GO	Corumbaíba	5205901	city	1	10.28489	0	1	0	1.0	9723	False	False
22	2020-05-26	20	GO	Cristalina	5206206	city	5	8.47501	0	1	0	0.2	58997	False	False
22	2020-05-26	14	GO	Doverlândia	5207253	city	0		0	0	0	0.0	7322	False	False
22	2020-05-26	20	GO	Edéia	5207402	city	1	8.08277	0	0	0	0.0	12372	False	False
22	2020-05-26	43	GO	Faina	5207535	city	1	15.08978	0	0	0	0.0	6627	False	False
22	2020-05-26	44	GO	Formosa	5208004	city	20	16.44507	1	0	0	0.0	121617	False	False
22	2020-05-26	4	GO	Goianápolis	5208400	city	2	17.80785	1	0	0	0.0	11231	False	False
22	2020-05-26	49	GO	Goiandira	5208509	city	3	53.57143	0	1	0	0.3333	5600	False	False
22	2020-05-26	60	GO	Goianésia	5208608	city	36	51.36693	2	3	0	0.0833	70084	False	False
22	2020-05-26	76	GO	Goiânia	5208707	city	1307	86.20729	107	44	3	0.0337	1516113	False	False
22	2020-05-26	43	GO	Goianira	5208806	city	4	9.03159	2	0	0	0.0	44289	False	False
22	2020-05-26	49	GO	Goiatuba	5209101	city	10	29.32981	0	1	0	0.1	34095	False	False
22	2020-05-26	2	GO	Gouvelândia	5209150	city	1	16.9549	0	0	0	0.0	5898	False	False
22	2020-05-26	49	GO	Guapó	5209200	city	7	49.26455	0	0	0	0.0	14209	False	False
22	2020-05-26	61	GO	Hidrolândia	5209705	city	20	92.14042	2	1	0	0.05	21706	False	False
22	2020-05-26	69	GO	Importados/Indefinidos		city	4		0	0	0	0.0		False	False
22	2020-05-26	9	GO	Indiara	5209952	city	11	70.46313	0	0	0	0.0	15611	False	False
22	2020-05-26	38	GO	Inhumas	5210000	city	7	13.24102	0	0	0	0.0	52866	False	False
22	2020-05-26	30	GO	Ipameri	5210109	city	1	3.70576	0	0	0	0.0	26985	False	False
22	2020-05-26	20	GO	Iporá	5210208	city	4	12.68593	0	2	0	0.5	31531	False	False
22	2020-05-26	6	GO	Itaberaí	5210406	city	2	4.662	0	1	0	0.5	42900	False	False
22	2020-05-26	45	GO	Itaguaru	5210604	city	1	19.0949	0	0	0	0.0	5237	False	False
22	2020-05-26	8	GO	Itajá	5210802	city	3	66.09385	0	0	0	0.0	4539	False	False
22	2020-05-26	1	GO	Itapaci	5210901	city	1	4.35142	1	0	0	0.0	22981	False	False
22	2020-05-26	14	GO	Itapuranga	5211206	city	4	15.52313	1	0	0	0.0	25768	False	False
22	2020-05-26	58	GO	Itumbiara	5211503	city	19	18.13981	1	0	0	0.0	104742	False	False
22	2020-05-26	14	GO	Ivolândia	5211602	city	1	42.19409	0	0	0	0.0	2370	False	False
22	2020-05-26	32	GO	Jaraguá	5211800	city	14	27.71673	0	0	0	0.0	50511	False	False
22	2020-05-26	70	GO	Jataí	5211909	city	43	42.62406	2	1	1	0.0233	100882	False	False
22	2020-05-26	29	GO	Jesúpolis	5212055	city	3	120.48193	0	0	0	0.0	2490	False	False
22	2020-05-26	13	GO	Joviânia	5212105	city	1	13.5373	0	1	0	1.0	7387	False	False
22	2020-05-26	23	GO	Jussara	5212204	city	1	5.41184	0	0	0	0.0	18478	False	False
22	2020-05-26	8	GO	Leopoldo de Bulhões	5212303	city	4	52.30809	0	0	0	0.0	7647	False	False
22	2020-05-26	63	GO	Luziânia	5212501	city	57	27.36451	0	3	0	0.0526	208299	False	False
22	2020-05-26	19	GO	Mara Rosa	5212808	city	7	73.66095	0	1	0	0.1429	9503	False	False
22	2020-05-26	6	GO	Maurilândia	5213004	city	1	7.10227	0	0	0	0.0	14080	False	False
22	2020-05-26	20	GO	Minaçu	5213087	city	4	13.75989	0	0	0	0.0	29070	False	False
22	2020-05-26	33	GO	Mineiros	5213103	city	20	29.93967	0	0	0	0.0	66801	False	False
22	2020-05-26	49	GO	Montividiu	5213756	city	1	7.46491	0	0	0	0.0	13396	False	False
22	2020-05-26	43	GO	Morrinhos	5213806	city	5	10.83752	0	0	0	0.0	46136	False	False
22	2020-05-26	45	GO	Nerópolis	5214507	city	9	30.15075	0	1	0	0.1111	29850	False	False
22	2020-05-26	31	GO	Niquelândia	5214606	city	3	6.46719	0	0	0	0.0	46388	False	False
22	2020-05-26	6	GO	Nova América	5214705	city	1	42.51701	0	0	0	0.0	2352	False	False
22	2020-05-26	50	GO	Nova Glória	5214861	city	8	97.99118	0	0	0	0.0	8164	False	False
22	2020-05-26	54	GO	Nova Veneza	5215009	city	3	30.44758	0	0	0	0.0	9853	False	False
22	2020-05-26	34	GO	Novo Gama	5215231	city	40	34.56888	6	2	0	0.05	115711	False	False
22	2020-05-26	4	GO	Novo Planalto	5215256	city	1	22.24694	0	0	0	0.0	4495	False	False
22	2020-05-26	16	GO	Padre Bernardo	5215603	city	1	2.95552	0	0	0	0.0	33835	False	False
22	2020-05-26	16	GO	Palmeiras de Goiás	5215702	city	6	20.79146	0	1	0	0.1667	28858	False	False
22	2020-05-26	19	GO	Palminópolis	5215900	city	1	27.894	0	1	0	1.0	3585	False	False
22	2020-05-26	57	GO	Paranaiguara	5216304	city	1	9.94332	0	0	0	0.0	10057	False	False
22	2020-05-26	44	GO	Paraúna	5216403	city	3	27.30251	0	1	0	0.3333	10988	False	False
22	2020-05-26	20	GO	Piracanjuba	5217104	city	13	53.0093	-1	1	0	0.0769	24524	False	False
22	2020-05-26	5	GO	Piranhas	5217203	city	3	28.88782	0	0	0	0.0	10385	False	False
22	2020-05-26	45	GO	Pirenópolis	5217302	city	1	4.01477	0	0	0	0.0	24908	False	False
22	2020-05-26	49	GO	Pires do Rio	5217401	city	6	19.07305	0	1	0	0.1667	31458	False	False
22	2020-05-26	37	GO	Planaltina	5217609	city	23	25.57886	1	5	1	0.2174	89918	False	False
22	2020-05-26	16	GO	Porangatu	5218003	city	12	26.43521	-1	0	0	0.0	45394	False	False
22	2020-05-26	8	GO	Portelândia	5218102	city	1	24.93144	0	0	0	0.0	4011	False	False
22	2020-05-26	47	GO	Professor Jamil	5218391	city	6	186.16196	0	2	0	0.3333	3223	False	False
22	2020-05-26	14	GO	Quirinópolis	5218508	city	9	17.97663	0	0	0	0.0	50065	False	False
22	2020-05-26	46	GO	Rialma	5218607	city	13	119.06943	1	0	0	0.0	10918	False	False
22	2020-05-26	7	GO	Rianápolis	5218706	city	1	20.82899	0	0	0	0.0	4801	False	False
22	2020-05-26	76	GO	Rio Verde	5218805	city	50	21.21818	8	2	0	0.04	235647	False	False
22	2020-05-26	27	GO	Santa Fé de Goiás	5219258	city	1	18.31837	0	0	0	0.0	5459	False	False
22	2020-05-26	32	GO	Santa Helena de Goiás	5219308	city	7	18.11219	0	0	0	0.0	38648	False	False
22	2020-05-26	9	GO	Santa Rita do Araguaia	5219407	city	1	11.42074	0	0	0	0.0	8756	False	False
22	2020-05-26	16	GO	Santo Antônio de Goiás	5219738	city	1	15.91596	0	0	0	0.0	6283	False	False
22	2020-05-26	42	GO	Santo Antônio do Descoberto	5219753	city	21	28.0959	1	2	1	0.0952	74744	False	False
22	2020-05-26	2	GO	São João d'Aliança	5220009	city	3	21.83406	2	1	1	0.3333	13740	False	False
22	2020-05-26	54	GO	São Luís de Montes Belos	5220108	city	3	8.87128	0	0	0	0.0	33817	False	False
22	2020-05-26	13	GO	São Simão	5220405	city	3	14.53136	0	0	0	0.0	20645	False	False
22	2020-05-26	54	GO	Senador Canedo	5220454	city	58	50.2726	8	1	1	0.0172	115371	False	False
22	2020-05-26	2	GO	Serranópolis	5220504	city	1	11.70412	0	0	0	0.0	8544	False	False
22	2020-05-26	63	GO	Silvânia	5220603	city	1	4.83209	0	0	0	0.0	20695	False	False
22	2020-05-26	4	GO	Terezópolis de Goiás	5221197	city	1	12.43317	0	0	0	0.0	8043	False	False
22	2020-05-26	56	GO	Trindade	5221403	city	41	32.13191	6	1	0	0.0244	127599	False	False
22	2020-05-26	45	GO	Uruaçu	5221601	city	17	41.94217	0	0	0	0.0	40532	False	False
22	2020-05-26	5	GO	Uruana	5221700	city	0		0	0	0	0.0	13843	False	False
22	2020-05-26	30	GO	Urutaí	5221809	city	2	65.10417	2	0	0	0.0	3072	False	False
22	2020-05-26	64	GO	Valparaíso de Goiás	5221858	city	89	52.82902	5	2	0	0.0225	168468	False	False
22	2020-05-26	50	GO	Vianópolis	5222005	city	1	7.21345	0	0	0	0.0	13863	False	False
22	2020-05-26	56	MA	Açailândia	2100055	city	512	455.33372	78	3	0	0.0059	112445	False	False
22	2020-05-26	8	MA	Afonso Cunha	2100105	city	5	76.6401	0	0	0	0.0	6524	False	False
22	2020-05-26	20	MA	Água Doce do Maranhão	2100154	city	21	167.05115	0	0	0	0.0	12571	False	False
22	2020-05-26	39	MA	Alcântara	2100204	city	11	49.78051	0	0	0	0.0	22097	False	False
22	2020-05-26	26	MA	Aldeias Altas	2100303	city	4	15.07613	0	0	0	0.0	26532	False	False
22	2020-05-26	45	MA	Altamira do Maranhão	2100402	city	1	12.30315	0	1	0	1.0	8128	False	False
22	2020-05-26	29	MA	Alto Alegre do Maranhão	2100436	city	113	417.69859	45	3	0	0.0265	27053	False	False
22	2020-05-26	33	MA	Alto Alegre do Pindaré	2100477	city	74	231.83684	0	0	0	0.0	31919	False	False
22	2020-05-26	13	MA	Alto Parnaíba	2100501	city	14	125.11171	9	0	0	0.0	11190	False	False
22	2020-05-26	22	MA	Amapá do Maranhão	2100550	city	2	28.72738	0	0	0	0.0	6962	False	False
22	2020-05-26	29	MA	Amarante do Maranhão	2100600	city	153	369.25305	27	0	0	0.0	41435	False	False
22	2020-05-26	38	MA	Anajatuba	2100709	city	54	201.46998	1	4	1	0.0741	26803	False	False
22	2020-05-26	24	MA	Anapurus	2100808	city	144	915.33181	42	1	0	0.0069	15732	False	False
22	2020-05-26	26	MA	Apicum-Açu	2100832	city	73	423.45844	23	1	0	0.0137	17239	False	False
22	2020-05-26	28	MA	Araguanã	2100873	city	103	667.70388	27	0	0	0.0	15426	False	False
22	2020-05-26	19	MA	Araioses	2100907	city	68	146.4255	2	2	2	0.0294	46440	False	False
22	2020-05-26	20	MA	Arame	2100956	city	35	107.03037	2	0	0	0.0	32701	False	False
22	2020-05-26	39	MA	Arari	2101004	city	54	180.91664	0	2	0	0.037	29848	False	False
22	2020-05-26	27	MA	Axixá	2101103	city	12	98.92828	0	0	0	0.0	12130	False	False
22	2020-05-26	41	MA	Bacabal	2101202	city	231	220.10691	0	1	0	0.0043	104949	False	False
22	2020-05-26	41	MA	Bacabeira	2101251	city	61	357.66637	0	2	0	0.0328	17055	False	False
22	2020-05-26	15	MA	Bacuri	2101301	city	38	204.49898	0	0	0	0.0	18582	False	False
22	2020-05-26	13	MA	Bacurituba	2101350	city	2	35.43586	0	0	0	0.0	5644	False	False
22	2020-05-26	37	MA	Balsas	2101400	city	214	225.53142	14	0	0	0.0	94887	False	False
22	2020-05-26	19	MA	Barão de Grajaú	2101509	city	1	5.3135	0	0	0	0.0	18820	False	False
22	2020-05-26	23	MA	Barra do Corda	2101608	city	430	487.46202	29	9	0	0.0209	88212	False	False
22	2020-05-26	40	MA	Barreirinhas	2101707	city	150	239.89253	4	0	0	0.0	62528	False	False
22	2020-05-26	19	MA	Belágua	2101731	city	39	522.15825	0	0	0	0.0	7469	False	False
22	2020-05-26	27	MA	Bela Vista do Maranhão	2101772	city	44	392.54171	12	0	0	0.0	11209	False	False
22	2020-05-26	5	MA	Benedito Leite	2101806	city	2	35.51136	0	0	0	0.0	5632	False	False
22	2020-05-26	27	MA	Bequimão	2101905	city	78	366.54135	7	2	0	0.0256	21280	False	False
22	2020-05-26	13	MA	Bernardo do Mearim	2101939	city	25	413.7018	0	0	0	0.0	6043	False	False
22	2020-05-26	19	MA	Boa Vista do Gurupi	2101970	city	10	107.6774	0	1	0	0.1	9287	False	False
22	2020-05-26	30	MA	Bom Jardim	2102002	city	23	55.24862	1	0	0	0.0	41630	False	False
22	2020-05-26	21	MA	Bom Jesus das Selvas	2102036	city	91	267.42682	5	0	0	0.0	34028	False	False
22	2020-05-26	26	MA	Bom Lugar	2102077	city	18	110.47011	8	0	0	0.0	16294	False	False
22	2020-05-26	31	MA	Brejo	2102101	city	47	129.13152	0	6	0	0.1277	36397	False	False
22	2020-05-26	9	MA	Brejo de Areia	2102150	city	3	32.65128	0	0	0	0.0	9188	False	False
22	2020-05-26	24	MA	Buriti	2102200	city	22	76.71386	0	0	0	0.0	28678	False	False
22	2020-05-26	18	MA	Buriti Bravo	2102309	city	4	16.74761	1	0	0	0.0	23884	False	False
22	2020-05-26	31	MA	Buriticupu	2102325	city	394	544.51477	27	0	0	0.0	72358	False	False
22	2020-05-26	25	MA	Buritirana	2102358	city	70	453.6617	0	1	0	0.0143	15430	False	False
22	2020-05-26	47	MA	Cachoeira Grande	2102374	city	10	106.03329	0	2	0	0.2	9431	False	False
22	2020-05-26	51	MA	Cajapió	2102408	city	4	35.78778	0	1	0	0.25	11177	False	False
22	2020-05-26	24	MA	Cajari	2102507	city	39	201.24877	0	0	0	0.0	19379	False	False
22	2020-05-26	14	MA	Campestre do Maranhão	2102556	city	40	278.28023	0	1	0	0.025	14374	False	False
22	2020-05-26	23	MA	Cândido Mendes	2102606	city	19	94.16196	0	0	0	0.0	20178	False	False
22	2020-05-26	47	MA	Cantanhede	2102705	city	69	313.70766	5	0	0	0.0	21995	False	False
22	2020-05-26	19	MA	Capinzal do Norte	2102754	city	39	356.68557	1	0	0	0.0	10934	False	False
22	2020-05-26	11	MA	Carolina	2102804	city	17	69.89557	0	0	0	0.0	24322	False	False
22	2020-05-26	23	MA	Carutapera	2102903	city	21	88.20935	0	9	0	0.4286	23807	False	False
22	2020-05-26	45	MA	Caxias	2103000	city	96	58.22416	0	3	0	0.0312	164880	False	False
22	2020-05-26	17	MA	Cedral	2103109	city	4	37.47073	0	0	0	0.0	10675	False	False
22	2020-05-26	14	MA	Central do Maranhão	2103125	city	5	57.65018	2	0	0	0.0	8673	False	False
22	2020-05-26	19	MA	Centro do Guilherme	2103158	city	20	148.61049	0	0	0	0.0	13458	False	False
22	2020-05-26	31	MA	Centro Novo do Maranhão	2103174	city	37	171.12201	13	2	0	0.0541	21622	False	False
22	2020-05-26	47	MA	Chapadinha	2103208	city	753	945.08943	-14	3	0	0.004	79675	False	False
22	2020-05-26	17	MA	Cidelândia	2103257	city	74	503.50412	0	0	0	0.0	14697	False	False
22	2020-05-26	34	MA	Codó	2103307	city	504	410.22636	64	2	1	0.004	122859	False	False
22	2020-05-26	29	MA	Coelho Neto	2103406	city	167	337.81734	23	2	0	0.012	49435	False	False
22	2020-05-26	49	MA	Colinas	2103505	city	63	152.99432	-3	0	0	0.0	41178	False	False
22	2020-05-26	30	MA	Conceição do Lago-Açu	2103554	city	24	147.81056	0	1	0	0.0417	16237	False	False
22	2020-05-26	25	MA	Coroatá	2103604	city	168	257.28988	1	1	0	0.006	65296	False	False
22	2020-05-26	39	MA	Cururupu	2103703	city	28	85.64001	0	1	0	0.0357	32695	False	False
22	2020-05-26	42	MA	Davinópolis	2103752	city	39	302.13821	0	2	0	0.0513	12908	False	False
22	2020-05-26	33	MA	Dom Pedro	2103802	city	31	132.76231	0	0	0	0.0	23350	False	False
22	2020-05-26	26	MA	Duque Bacelar	2103901	city	18	158.60428	6	0	0	0.0	11349	False	False
22	2020-05-26	27	MA	Esperantinópolis	2104008	city	128	742.41633	27	3	1	0.0234	17241	False	False
22	2020-05-26	31	MA	Estreito	2104057	city	135	321.84237	0	0	0	0.0	41946	False	False
22	2020-05-26	13	MA	Feira Nova do Maranhão	2104073	city	9	105.83255	2	1	0	0.1111	8504	False	False
22	2020-05-26	20	MA	Fernando Falcão	2104081	city	23	222.00772	4	0	0	0.0	10360	False	False
22	2020-05-26	14	MA	Formosa da Serra Negra	2104099	city	22	115.24962	0	0	0	0.0	19089	False	False
22	2020-05-26	23	MA	Fortaleza dos Nogueiras	2104107	city	18	142.50653	0	0	0	0.0	12631	False	False
22	2020-05-26	16	MA	Fortuna	2104206	city	12	77.16049	0	0	0	0.0	15552	False	False
22	2020-05-26	15	MA	Godofredo Viana	2104305	city	14	118.45334	4	2	0	0.1429	11819	False	False
22	2020-05-26	16	MA	Gonçalves Dias	2104404	city	13	72.48801	2	0	0	0.0	17934	False	False
22	2020-05-26	16	MA	Governador Archer	2104503	city	19	175.27675	4	0	0	0.0	10840	False	False
22	2020-05-26	32	MA	Governador Edison Lobão	2104552	city	45	245.9554	0	0	0	0.0	18296	False	False
22	2020-05-26	14	MA	Governador Eugênio Barros	2104602	city	5	29.71238	4	0	0	0.0	16828	False	False
22	2020-05-26	4	MA	Governador Luiz Rocha	2104628	city	3	38.42705	0	0	0	0.0	7807	False	False
22	2020-05-26	28	MA	Governador Newton Bello	2104651	city	55	540.27505	14	0	0	0.0	10180	False	False
22	2020-05-26	43	MA	Governador Nunes Freire	2104677	city	33	129.02217	1	0	0	0.0	25577	False	False
22	2020-05-26	12	MA	Graça Aranha	2104701	city	9	143.72405	0	0	0	0.0	6262	False	False
22	2020-05-26	24	MA	Grajaú	2104800	city	144	207.11378	0	0	0	0.0	69527	False	False
22	2020-05-26	27	MA	Guimarães	2104909	city	26	216.12635	3	1	0	0.0385	12030	False	False
22	2020-05-26	28	MA	Humberto de Campos	2105005	city	32	111.43225	1	1	0	0.0312	28717	False	False
22	2020-05-26	49	MA	Icatu	2105104	city	8	29.50614	0	1	0	0.125	27113	False	False
22	2020-05-26	25	MA	Igarapé do Meio	2105153	city	55	387.95232	7	0	0	0.0	14177	False	False
22	2020-05-26	10	MA	Igarapé Grande	2105203	city	135	1192.57951	13	0	0	0.0	11320	False	False
22	2020-05-26	56	MA	Imperatriz	2105302	city	1610	622.38579	104	79	11	0.0491	258682	False	False
22	2020-05-26	11	MA	Itaipava do Grajaú	2105351	city	14	87.18939	0	0	0	0.0	16057	False	False
22	2020-05-26	41	MA	Itapecuru Mirim	2105401	city	142	208.20199	-1	1	0	0.007	68203	False	False
22	2020-05-26	24	MA	Itinga do Maranhão	2105427	city	119	457.69231	5	3	0	0.0252	26000	False	False
22	2020-05-26	7	MA	Jatobá	2105450	city	3	29.54792	0	0	0	0.0	10153	False	False
22	2020-05-26	12	MA	Jenipapo dos Vieiras	2105476	city	10	60.55101	0	1	0	0.1	16515	False	False
22	2020-05-26	23	MA	João Lisboa	2105500	city	48	203.11442	4	0	0	0.0	23632	False	False
22	2020-05-26	22	MA	Joselândia	2105609	city	31	191.73676	0	0	0	0.0	16168	False	False
22	2020-05-26	39	MA	Junco do Maranhão	2105658	city	38	1107.22611	10	0	0	0.0	3432	False	False
22	2020-05-26	3	MA	Lagoa do Mato	2105922	city	0		0	0	0	0.0	11250	False	False
22	2020-05-26	11	MA	Lagoa Grande do Maranhão	2105963	city	7	61.43584	0	0	0	0.0	11394	False	False
22	2020-05-26	34	MA	Lago da Pedra	2105708	city	248	493.37524	0	14	1	0.0565	50266	False	False
22	2020-05-26	10	MA	Lago do Junco	2105807	city	9	83.02583	4	0	0	0.0	10840	False	False
22	2020-05-26	22	MA	Lago dos Rodrigues	2105948	city	25	281.75363	0	1	0	0.04	8873	False	False
22	2020-05-26	12	MA	Lago Verde	2105906	city	29	178.3847	4	0	0	0.0	16257	False	False
22	2020-05-26	18	MA	Lajeado Novo	2105989	city	1	13.24503	0	0	0	0.0	7550	False	False
22	2020-05-26	28	MA	Lima Campos	2106003	city	111	933.32212	1	0	0	0.0	11893	False	False
22	2020-05-26	3	MA	Loreto	2106102	city	0		0	0	0	0.0	12157	False	False
22	2020-05-26	22	MA	Luís Domingues	2106201	city	6	86.31852	0	0	0	0.0	6951	False	False
22	2020-05-26	30	MA	Magalhães de Almeida	2106300	city	37	186.62363	2	0	0	0.0	19826	False	False
22	2020-05-26	26	MA	Maracaçumé	2106326	city	122	570.22669	20	1	0	0.0082	21395	False	False
22	2020-05-26	3	MA	Marajá do Sena	2106359	city	0		0	0	0	0.0	7792	False	False
22	2020-05-26	19	MA	Maranhãozinho	2106375	city	54	332.00123	8	0	0	0.0	16265	False	False
22	2020-05-26	33	MA	Mata Roma	2106409	city	37	219.85858	1	2	0	0.0541	16829	False	False
22	2020-05-26	39	MA	Matinha	2106508	city	91	389.3881	1	0	0	0.0	23370	False	False
22	2020-05-26	4	MA	Matões	2106607	city	3	8.88047	0	0	0	0.0	33782	False	False
22	2020-05-26	10	MA	Matões do Norte	2106631	city	1	5.97193	0	0	0	0.0	16745	False	False
22	2020-05-26	37	MA	Milagres do Maranhão	2106672	city	17	200.85066	3	0	0	0.0	8464	False	False
22	2020-05-26	17	MA	Mirador	2106706	city	1	4.75851	0	0	0	0.0	21015	False	False
22	2020-05-26	40	MA	Miranda do Norte	2106755	city	93	327.68401	-1	0	0	0.0	28381	False	False
22	2020-05-26	45	MA	Mirinzal	2106805	city	19	126.98837	0	5	0	0.2632	14962	False	False
22	2020-05-26	34	MA	Monção	2106904	city	64	191.42191	3	2	0	0.0312	33434	False	False
22	2020-05-26	22	MA	Montes Altos	2107001	city	16	174.67249	0	0	0	0.0	9160	False	False
22	2020-05-26	40	MA	Morros	2107100	city	54	277.87784	3	2	0	0.037	19433	False	False
22	2020-05-26	12	MA	Nina Rodrigues	2107209	city	41	283.6585	0	0	0	0.0	14454	False	False
22	2020-05-26	10	MA	Nova Colinas	2107258	city	2	37.1471	0	0	0	0.0	5384	False	False
22	2020-05-26	3	MA	Nova Iorque	2107308	city	0		0	0	0	0.0	4683	False	False
22	2020-05-26	26	MA	Nova Olinda do Maranhão	2107357	city	93	444.38073	50	0	0	0.0	20928	False	False
22	2020-05-26	31	MA	Olho d'Água das Cunhãs	2107407	city	92	471.67393	6	1	0	0.0109	19505	False	False
22	2020-05-26	29	MA	Olinda Nova do Maranhão	2107456	city	55	374.12421	20	3	0	0.0545	14701	False	False
22	2020-05-26	54	MA	Paço do Lumiar	2107506	city	342	279.87594	5	30	0	0.0877	122197	False	False
22	2020-05-26	20	MA	Palmeirândia	2107605	city	19	96.33911	0	1	0	0.0526	19722	False	False
22	2020-05-26	17	MA	Paraibano	2107704	city	27	126.25082	-1	0	0	0.0	21386	False	False
22	2020-05-26	8	MA	Parnarama	2107803	city	7	20.05328	0	0	0	0.0	34907	False	False
22	2020-05-26	3	MA	Passagem Franca	2107902	city	20	105.158	20	0	0	0.0	19019	False	False
22	2020-05-26	5	MA	Pastos Bons	2108009	city	4	20.54232	1	1	0	0.25	19472	False	False
22	2020-05-26	27	MA	Paulino Neves	2108058	city	33	205.79981	2	1	0	0.0303	16035	False	False
22	2020-05-26	18	MA	Paulo Ramos	2108108	city	77	365.96958	41	0	0	0.0	21040	False	False
22	2020-05-26	35	MA	Pedreiras	2108207	city	508	1294.96036	60	5	0	0.0098	39229	False	False
22	2020-05-26	21	MA	Pedro do Rosário	2108256	city	19	75.56475	0	0	0	0.0	25144	False	False
22	2020-05-26	25	MA	Penalva	2108306	city	84	218.35196	1	1	0	0.0119	38470	False	False
22	2020-05-26	22	MA	Peri Mirim	2108405	city	45	314.28971	0	1	0	0.0222	14318	False	False
22	2020-05-26	29	MA	Peritoró	2108454	city	78	336.26487	2	0	0	0.0	23196	False	False
22	2020-05-26	25	MA	Pindaré-Mirim	2108504	city	46	139.64361	0	1	0	0.0217	32941	False	False
22	2020-05-26	29	MA	Pinheiro	2108603	city	276	330.98684	0	9	0	0.0326	83387	False	False
22	2020-05-26	21	MA	Pio XII	2108702	city	99	460.7866	18	0	0	0.0	21485	False	False
22	2020-05-26	25	MA	Pirapemas	2108801	city	103	553.02013	49	1	0	0.0097	18625	False	False
22	2020-05-26	12	MA	Poção de Pedras	2108900	city	27	151.06585	0	0	0	0.0	17873	False	False
22	2020-05-26	28	MA	Porto Franco	2109007	city	39	163.28239	10	1	0	0.0256	23885	False	False
22	2020-05-26	21	MA	Porto Rico do Maranhão	2109056	city	14	234.30962	0	0	0	0.0	5975	False	False
22	2020-05-26	32	MA	Presidente Dutra	2109106	city	167	349.34315	1	1	0	0.006	47804	False	False
22	2020-05-26	36	MA	Presidente Juscelino	2109205	city	20	157.05984	0	0	0	0.0	12734	False	False
22	2020-05-26	27	MA	Presidente Médici	2109239	city	16	228.08268	0	0	0	0.0	7015	False	False
22	2020-05-26	22	MA	Presidente Sarney	2109270	city	53	280.15646	14	2	1	0.0377	18918	False	False
22	2020-05-26	20	MA	Presidente Vargas	2109304	city	9	80.4074	0	0	0	0.0	11193	False	False
22	2020-05-26	12	MA	Primeira Cruz	2109403	city	14	91.41365	1	0	0	0.0	15315	False	False
22	2020-05-26	49	MA	Raposa	2109452	city	49	159.29261	0	6	0	0.1224	30761	False	False
22	2020-05-26	20	MA	Riachão	2109502	city	10	49.51721	1	0	0	0.0	20195	False	False
22	2020-05-26	18	MA	Ribamar Fiquene	2109551	city	13	166.8592	0	0	0	0.0	7791	False	False
22	2020-05-26	39	MA	Rosário	2109601	city	141	329.90173	4	4	0	0.0284	42740	False	False
22	2020-05-26	9	MA	Sambaíba	2109700	city	1	17.63357	0	0	0	0.0	5671	False	False
22	2020-05-26	13	MA	Santa Filomena do Maranhão	2109759	city	1	12.86505	0	0	0	0.0	7773	False	False
22	2020-05-26	24	MA	Santa Helena	2109809	city	162	384.52409	31	1	1	0.0062	42130	False	False
22	2020-05-26	50	MA	Santa Inês	2109908	city	911	1023.08971	155	2	0	0.0022	89044	False	False
22	2020-05-26	26	MA	Santa Luzia	2110005	city	41	56.42176	8	1	0	0.0244	72667	False	False
22	2020-05-26	23	MA	Santa Luzia do Paruá	2110039	city	11	43.55746	0	0	0	0.0	25254	False	False
22	2020-05-26	19	MA	Santana do Maranhão	2110237	city	21	156.88032	5	0	0	0.0	13386	False	False
22	2020-05-26	23	MA	Santa Quitéria do Maranhão	2110104	city	107	417.28414	1	2	0	0.0187	25642	False	False
22	2020-05-26	45	MA	Santa Rita	2110203	city	114	301.14912	3	3	0	0.0263	37855	False	False
22	2020-05-26	12	MA	Santo Amaro do Maranhão	2110278	city	11	69.41815	1	0	0	0.0	15846	False	False
22	2020-05-26	19	MA	Santo Antônio dos Lopes	2110302	city	141	970.53965	1	2	1	0.0142	14528	False	False
22	2020-05-26	50	MA	São Benedito do Rio Preto	2110401	city	49	262.55157	11	1	0	0.0204	18663	False	False
22	2020-05-26	25	MA	São Bento	2110500	city	126	278.69324	1	2	1	0.0159	45211	False	False
22	2020-05-26	19	MA	São Bernardo	2110609	city	77	270.1091	9	0	0	0.0	28507	False	False
22	2020-05-26	11	MA	São Domingos do Azeitão	2110658	city	2	27.05628	0	0	0	0.0	7392	False	False
22	2020-05-26	19	MA	São Domingos do Maranhão	2110708	city	115	334.53572	24	0	0	0.0	34376	False	False
22	2020-05-26	3	MA	São Félix de Balsas	2110807	city	0		0	0	0	0.0	4585	False	False
22	2020-05-26	33	MA	São Francisco do Brejão	2110856	city	17	144.09222	2	0	0	0.0	11798	False	False
22	2020-05-26	25	MA	São Francisco do Maranhão	2110906	city	0		0	0	0	0.0	12210	False	False
22	2020-05-26	33	MA	São João Batista	2111003	city	28	135.4948	6	4	0	0.1429	20665	False	False
22	2020-05-26	25	MA	São João do Carú	2111029	city	46	290.9919	8	0	0	0.0	15808	False	False
22	2020-05-26	5	MA	São João do Paraíso	2111052	city	14	125.25722	3	0	0	0.0	11177	False	False
22	2020-05-26	10	MA	São João do Soter	2111078	city	4	21.57148	0	1	0	0.25	18543	False	False
22	2020-05-26	35	MA	São João dos Patos	2111102	city	39	150.41074	9	0	0	0.0	25929	False	False
22	2020-05-26	54	MA	São José de Ribamar	2111201	city	661	372.00245	7	38	3	0.0575	177687	False	False
22	2020-05-26	12	MA	São José dos Basílios	2111250	city	3	39.26188	0	0	0	0.0	7641	False	False
22	2020-05-26	68	MA	São Luís	2111300	city	8353	758.06528	285	509	12	0.0609	1101884	False	False
22	2020-05-26	28	MA	São Luís Gonzaga do Maranhão	2111409	city	6	31.82011	0	0	0	0.0	18856	False	False
22	2020-05-26	29	MA	São Mateus do Maranhão	2111508	city	178	428.61615	7	3	0	0.0169	41529	False	False
22	2020-05-26	21	MA	São Pedro da Água Branca	2111532	city	78	614.65721	0	0	0	0.0	12690	False	False
22	2020-05-26	19	MA	São Pedro dos Crentes	2111573	city	8	171.37961	0	0	0	0.0	4668	False	False
22	2020-05-26	15	MA	São Raimundo das Mangabeiras	2111607	city	24	127.19949	1	0	0	0.0	18868	False	False
22	2020-05-26	10	MA	São Raimundo do Doca Bezerra	2111631	city	40	763.79607	0	0	0	0.0	5237	False	False
22	2020-05-26	3	MA	São Roberto	2111672	city	4	59.53267	0	0	0	0.0	6719	False	False
22	2020-05-26	26	MA	São Vicente Ferrer	2111706	city	64	287.67924	0	0	0	0.0	22247	False	False
22	2020-05-26	26	MA	Satubinha	2111722	city	29	208.42317	0	0	0	0.0	13914	False	False
22	2020-05-26	19	MA	Senador Alexandre Costa	2111748	city	3	26.92756	1	0	0	0.0	11141	False	False
22	2020-05-26	29	MA	Senador La Rocque	2111763	city	54	377.80732	7	1	0	0.0185	14293	False	False
22	2020-05-26	28	MA	Serrano do Maranhão	2111789	city	8	78.02594	0	0	0	0.0	10253	False	False
22	2020-05-26	25	MA	Sítio Novo	2111805	city	66	365.02406	0	0	0	0.0	18081	False	False
22	2020-05-26	3	MA	Sucupira do Norte	2111904	city	0		0	0	0	0.0	10636	False	False
22	2020-05-26	3	MA	Sucupira do Riachão	2111953	city	1	17.66784	0	0	0	0.0	5660	False	False
22	2020-05-26	8	MA	Tasso Fragoso	2112001	city	3	35.20714	1	0	0	0.0	8521	False	False
22	2020-05-26	19	MA	Timbiras	2112100	city	22	75.53907	0	3	0	0.1364	29124	False	False
22	2020-05-26	53	MA	Timon	2112209	city	230	136.00856	29	4	0	0.0174	169107	False	False
22	2020-05-26	41	MA	Trizidela do Vale	2112233	city	233	1059.1872	35	1	0	0.0043	21998	False	False
22	2020-05-26	9	MA	Tufilândia	2112274	city	12	205.47945	0	1	0	0.0833	5840	False	False
22	2020-05-26	40	MA	Tuntum	2112308	city	53	126.69727	0	0	0	0.0	41832	False	False
22	2020-05-26	21	MA	Turiaçu	2112407	city	38	106.72958	0	0	0	0.0	35604	False	False
22	2020-05-26	20	MA	Turilândia	2112456	city	103	402.04536	0	0	0	0.0	25619	False	False
22	2020-05-26	28	MA	Tutóia	2112506	city	192	326.19776	32	5	0	0.026	58860	False	False
22	2020-05-26	49	MA	Urbano Santos	2112605	city	345	1041.60377	1	1	0	0.0029	33122	False	False
22	2020-05-26	40	MA	Vargem Grande	2112704	city	96	169.88144	1	0	0	0.0	56510	False	False
22	2020-05-26	47	MA	Viana	2112803	city	164	312.7324	10	1	0	0.0061	52441	False	False
22	2020-05-26	17	MA	Vila Nova dos Martírios	2112852	city	26	194.14576	1	0	0	0.0	13392	False	False
22	2020-05-26	46	MA	Vitória do Mearim	2112902	city	100	305.21304	24	1	0	0.01	32764	False	False
22	2020-05-26	37	MA	Vitorino Freire	2113009	city	84	266.4721	0	0	0	0.0	31523	False	False
22	2020-05-26	45	MA	Zé Doca	2114007	city	442	854.70085	123	8	0	0.0181	51714	False	False
22	2020-05-26	19	MG	Abadia dos Dourados	3100104	city	5	71.54099	0	0	0	0.0	6989	False	False
22	2020-05-26	45	MG	Abaeté	3100203	city	1	4.30348	0	0	0	0.0	23237	False	False
22	2020-05-26	8	MG	Açucena	3100500	city	4	42.23865	2	1	0	0.25	9470	False	False
22	2020-05-26	7	MG	Águas Vermelhas	3101003	city	6	44.31642	4	0	0	0.0	13539	False	False
22	2020-05-26	23	MG	Aimorés	3101102	city	18	71.52223	0	0	0	0.0	25167	False	False
22	2020-05-26	33	MG	Além Paraíba	3101508	city	41	115.94367	2	1	0	0.0244	35362	False	False
22	2020-05-26	57	MG	Alfenas	3101607	city	11	13.75069	0	0	0	0.0	79996	False	False
22	2020-05-26	17	MG	Alfredo Vasconcelos	3101631	city	1	14.47807	0	1	0	1.0	6907	False	False
22	2020-05-26	42	MG	Almenara	3101706	city	7	16.70804	1	0	0	0.0	41896	False	False
22	2020-05-26	49	MG	Alpercata	3101805	city	3	40.40948	0	0	0	0.0	7424	False	False
22	2020-05-26	20	MG	Alpinópolis	3101904	city	1	5.03702	0	0	0	0.0	19853	False	False
22	2020-05-26	28	MG	Alterosa	3102001	city	1	6.91276	0	0	0	0.0	14466	False	False
22	2020-05-26	24	MG	Alto Jequitibá	3153509	city	8	96.18853	0	1	0	0.125	8317	False	False
22	2020-05-26	20	MG	Alto Rio Doce	3102100	city	1	9.09091	0	0	0	0.0	11000	False	False
22	2020-05-26	9	MG	Alvarenga	3102209	city	19	486.30663	9	0	0	0.0	3907	False	False
22	2020-05-26	13	MG	Andradas	3102605	city	4	9.73781	0	1	0	0.25	41077	False	False
22	2020-05-26	13	MG	Andrelândia	3102803	city	7	57.2644	0	0	0	0.0	12224	False	False
22	2020-05-26	12	MG	Araçuaí	3103405	city	2	5.4484	1	0	0	0.0	36708	False	False
22	2020-05-26	56	MG	Araguari	3103504	city	21	17.90785	3	1	0	0.0476	117267	False	False
22	2020-05-26	6	MG	Arantina	3103603	city	2	71.55635	0	0	0	0.0	2795	False	False
22	2020-05-26	1	MG	Araporã	3103751	city	1	14.55816	1	0	0	0.0	6869	False	False
22	2020-05-26	43	MG	Araxá	3104007	city	67	63.07129	17	2	0	0.0299	106229	False	False
22	2020-05-26	38	MG	Arceburgo	3104106	city	4	37.13331	0	0	0	0.0	10772	False	False
22	2020-05-26	55	MG	Arcos	3104205	city	12	29.93116	0	0	0	0.0	40092	False	False
22	2020-05-26	19	MG	Astolfo Dutra	3104601	city	8	56.42147	0	0	0	0.0	14179	False	False
22	2020-05-26	55	MG	Barbacena	3105608	city	240	174.78316	1	4	0	0.0167	137313	False	False
22	2020-05-26	10	MG	Barroso	3105905	city	2	9.61076	0	0	0	0.0	20810	False	False
22	2020-05-26	20	MG	Bela Vista de Minas	3106002	city	2	19.50268	0	0	0	0.0	10255	False	False
22	2020-05-26	42	MG	Belmiro Braga	3106101	city	3	87.48906	0	1	0	0.3333	3429	False	False
22	2020-05-26	72	MG	Belo Horizonte	3106200	city	1534	61.06518	90	43	1	0.028	2512070	False	False
22	2020-05-26	33	MG	Belo Oriente	3106309	city	4	14.98127	0	0	0	0.0	26700	False	False
22	2020-05-26	33	MG	Belo Vale	3106408	city	1	12.96176	0	1	0	1.0	7715	False	False
22	2020-05-26	65	MG	Betim	3106705	city	75	17.07106	10	5	0	0.0667	439340	False	False
22	2020-05-26	32	MG	Bicas	3106903	city	2	13.79881	0	0	0	0.0	14494	False	False
22	2020-05-26	62	MG	Boa Esperança	3107109	city	24	59.8101	0	2	0	0.0833	40127	False	False
22	2020-05-26	3	MG	Bocaina de Minas	3107208	city	2	39.29273	1	0	0	0.0	5090	False	False
22	2020-05-26	13	MG	Bocaiúva	3107307	city	3	6.00252	0	0	0	0.0	49979	False	False
22	2020-05-26	65	MG	Bom Despacho	3107406	city	6	11.85654	0	1	0	0.1667	50605	False	False
22	2020-05-26	28	MG	Bom Repouso	3107901	city	3	28.44411	0	0	0	0.0	10547	False	False
22	2020-05-26	45	MG	Bonfim	3108107	city	1	14.56028	0	1	0	1.0	6868	False	False
22	2020-05-26	5	MG	Bonfinópolis de Minas	3108206	city	1	18.20499	0	0	0	0.0	5493	False	False
22	2020-05-26	48	MG	Borda da Mata	3108305	city	3	15.45436	0	0	0	0.0	19412	False	False
22	2020-05-26	50	MG	Botelhos	3108404	city	3	20.03874	0	0	0	0.0	14971	False	False
22	2020-05-26	34	MG	Brasília de Minas	3108602	city	7	21.64034	0	0	0	0.0	32347	False	False
22	2020-05-26	3	MG	Braúnas	3108800	city	0		-1	0	0	0.0	4801	False	False
22	2020-05-26	20	MG	Brazópolis	3108909	city	7	48.41275	0	0	0	0.0	14459	False	False
22	2020-05-26	24	MG	Brumadinho	3109006	city	16	39.89726	1	0	0	0.0	40103	False	False
22	2020-05-26	26	MG	Bueno Brandão	3109105	city	3	27.27025	1	1	0	0.3333	11001	False	False
22	2020-05-26	4	MG	Bugre	3109253	city	1	25.11301	0	0	0	0.0	3982	False	False
22	2020-05-26	12	MG	Cachoeira de Minas	3109709	city	1	8.66026	0	0	0	0.0	11547	False	False
22	2020-05-26	4	MG	Cachoeira de Pajeú	3102704	city	1	10.62473	0	0	0	0.0	9412	False	False
22	2020-05-26	10	MG	Cachoeira Dourada	3109808	city	2	74.29421	0	0	0	0.0	2692	False	False
22	2020-05-26	31	MG	Caetanópolis	3109907	city	3	25.80867	0	0	0	0.0	11624	False	False
22	2020-05-26	40	MG	Caeté	3110004	city	4	8.94494	0	0	0	0.0	44718	False	False
22	2020-05-26	16	MG	Cajuri	3110202	city	1	25.08151	0	0	0	0.0	3987	False	False
22	2020-05-26	18	MG	Caldas	3110301	city	5	34.53039	0	0	0	0.0	14480	False	False
22	2020-05-26	40	MG	Camanducaia	3110509	city	39	179.14561	16	1	0	0.0256	21770	False	False
22	2020-05-26	51	MG	Cambuí	3110608	city	33	111.67135	1	0	0	0.0	29551	False	False
22	2020-05-26	46	MG	Cambuquira	3110707	city	4	31.21586	2	0	0	0.0	12814	False	False
22	2020-05-26	15	MG	Campanha	3110905	city	1	6.0006	0	0	0	0.0	16665	False	False
22	2020-05-26	15	MG	Campestre	3111002	city	1	4.74947	0	0	0	0.0	21055	False	False
22	2020-05-26	11	MG	Campina Verde	3111101	city	3	15.19372	0	0	0	0.0	19745	False	False
22	2020-05-26	61	MG	Campo Belo	3111200	city	5	9.25429	0	0	0	0.0	54029	False	False
22	2020-05-26	65	MG	Campos Altos	3111507	city	4	25.87155	0	0	0	0.0	15461	False	False
22	2020-05-26	45	MG	Campos Gerais	3111606	city	4	13.90144	0	0	0	0.0	28774	False	False
22	2020-05-26	1	MG	Canápolis	3111804	city	1	8.23045	1	0	0	0.0	12150	False	False
22	2020-05-26	19	MG	Cana Verde	3111903	city	6	107.08549	0	0	0	0.0	5603	False	False
22	2020-05-26	14	MG	Candeias	3112000	city	4	26.87089	0	0	0	0.0	14886	False	False
22	2020-05-26	5	MG	Caparaó	3112109	city	1	18.38911	0	0	0	0.0	5438	False	False
22	2020-05-26	18	MG	Capelinha	3112307	city	0		0	0	0	0.0	37784	False	False
22	2020-05-26	1	MG	Capim Branco	3112505	city	1	10.2522	1	0	0	0.0	9754	False	False
22	2020-05-26	22	MG	Capinópolis	3112604	city	1	6.18314	0	0	0	0.0	16173	False	False
22	2020-05-26	2	MG	Capitão Enéas	3112703	city	1	6.56426	0	0	0	0.0	15234	False	False
22	2020-05-26	56	MG	Capitólio	3112802	city	2	23.1696	0	1	0	0.5	8632	False	False
22	2020-05-26	20	MG	Carandaí	3113206	city	2	7.84283	0	0	0	0.0	25501	False	False
22	2020-05-26	49	MG	Carangola	3113305	city	55	166.66667	1	0	0	0.0	33000	False	False
22	2020-05-26	24	MG	Caratinga	3113404	city	21	22.81071	1	0	0	0.0	92062	False	False
22	2020-05-26	1	MG	Carbonita	3113503	city	1	10.63264	1	0	0	0.0	9405	False	False
22	2020-05-26	12	MG	Careaçu	3113602	city	1	14.79947	0	0	0	0.0	6757	False	False
22	2020-05-26	38	MG	Carlos Chagas	3113701	city	1	5.3087	0	0	0	0.0	18837	False	False
22	2020-05-26	53	MG	Carmo da Cachoeira	3113909	city	1	8.21693	0	0	0	0.0	12170	False	False
22	2020-05-26	19	MG	Carmo da Mata	3114006	city	1	8.71384	0	0	0	0.0	11476	False	False
22	2020-05-26	61	MG	Carmo do Cajuru	3114204	city	15	66.73192	0	2	0	0.1333	22478	False	False
22	2020-05-26	14	MG	Carmo do Paranaíba	3114303	city	4	13.1887	0	0	0	0.0	30329	False	False
22	2020-05-26	21	MG	Carmópolis de Minas	3114501	city	10	51.66624	1	0	0	0.0	19355	False	False
22	2020-05-26	16	MG	Cascalho Rico	3115003	city	1	32.52033	0	0	0	0.0	3075	False	False
22	2020-05-26	43	MG	Cataguases	3115300	city	33	43.92796	3	2	0	0.0606	75123	False	False
22	2020-05-26	11	MG	Catas Altas	3115359	city	6	111.60714	4	0	0	0.0	5376	False	False
22	2020-05-26	26	MG	Catuji	3115458	city	4	63.3814	0	0	0	0.0	6311	False	False
22	2020-05-26	16	MG	Caxambu	3115508	city	7	32.32361	2	1	0	0.1429	21656	False	False
22	2020-05-26	51	MG	Centralina	3115805	city	8	77.29469	2	1	0	0.125	10350	False	False
22	2020-05-26	12	MG	Chácara	3115904	city	1	31.70577	0	0	0	0.0	3154	False	False
22	2020-05-26	4	MG	Chalé	3116001	city	1	17.53156	0	0	0	0.0	5704	False	False
22	2020-05-26	14	MG	Chiador	3116209	city	13	483.81094	7	0	0	0.0	2687	False	False
22	2020-05-26	8	MG	Cipotânea	3116308	city	0		0	0	0	0.0	6787	False	False
22	2020-05-26	19	MG	Cláudio	3116605	city	3	10.48328	0	0	0	0.0	28617	False	False
22	2020-05-26	22	MG	Comercinho	3117009	city	1	14.4321	0	0	0	0.0	6929	False	False
22	2020-05-26	46	MG	Conceição das Alagoas	3117306	city	2	7.17026	0	0	0	0.0	27893	False	False
22	2020-05-26	1	MG	Conceição do Mato Dentro	3117504	city	2	11.20951	2	0	0	0.0	17842	False	False
22	2020-05-26	12	MG	Conceição do Rio Verde	3117702	city	2	14.66491	0	0	0	0.0	13638	False	False
22	2020-05-26	17	MG	Congonhal	3117900	city	1	8.3682	0	0	0	0.0	11950	False	False
22	2020-05-26	15	MG	Congonhas	3118007	city	6	10.9565	1	0	0	0.0	54762	False	False
22	2020-05-26	40	MG	Conselheiro Lafaiete	3118304	city	24	18.66412	1	0	0	0.0	128589	False	False
22	2020-05-26	1	MG	Conselheiro Pena	3118403	city	1	4.36281	1	0	0	0.0	22921	False	False
22	2020-05-26	65	MG	Contagem	3118601	city	170	25.608	14	9	0	0.0529	663855	False	False
22	2020-05-26	3	MG	Coqueiral	3118700	city	1	10.91822	0	0	0	0.0	9159	False	False
22	2020-05-26	5	MG	Corinto	3119104	city	2	8.42779	0	0	0	0.0	23731	False	False
22	2020-05-26	40	MG	Coromandel	3119302	city	7	25.02324	0	0	0	0.0	27974	False	False
22	2020-05-26	71	MG	Coronel Fabriciano	3119401	city	35	31.86018	6	0	0	0.0	109855	False	False
22	2020-05-26	12	MG	Córrego do Bom Jesus	3119906	city	8	215.98272	0	0	0	0.0	3704	False	False
22	2020-05-26	20	MG	Couto de Magalhães de Minas	3120102	city	1	22.67574	0	0	0	0.0	4410	False	False
22	2020-05-26	14	MG	Cristina	3120508	city	2	19.52744	0	0	0	0.0	10242	False	False
22	2020-05-26	14	MG	Cruzília	3120805	city	3	19.45904	0	0	0	0.0	15417	False	False
22	2020-05-26	37	MG	Curvelo	3120904	city	41	51.16749	0	0	0	0.0	80129	False	False
22	2020-05-26	13	MG	Delfim Moreira	3121100	city	5	62.3053	0	0	0	0.0	8025	False	False
22	2020-05-26	9	MG	Delfinópolis	3121209	city	1	14.05679	0	0	0	0.0	7114	False	False
22	2020-05-26	12	MG	Diamantina	3121605	city	8	16.76341	1	0	0	0.0	47723	False	False
22	2020-05-26	28	MG	Diogo de Vasconcelos	3121704	city	0		0	0	0	0.0	3802	False	False
22	2020-05-26	19	MG	Dionísio	3121803	city	5	64.69142	0	0	0	0.0	7729	False	False
22	2020-05-26	51	MG	Divinésia	3121902	city	1	29.26544	0	0	0	0.0	3417	False	False
22	2020-05-26	21	MG	Divino	3122009	city	3	15.05193	0	0	0	0.0	19931	False	False
22	2020-05-26	7	MG	Divino das Laranjeiras	3122108	city	1	20.08435	0	0	0	0.0	4979	False	False
22	2020-05-26	80	MG	Divinópolis	3122306	city	154	64.64341	4	2	0	0.013	238230	False	False
22	2020-05-26	27	MG	Divisa Nova	3122405	city	1	16.63617	0	0	0	0.0	6011	False	False
22	2020-05-26	3	MG	Dores do Indaiá	3123205	city	1	7.41675	0	0	0	0.0	13483	False	False
22	2020-05-26	20	MG	Elói Mendes	3123601	city	6	21.37057	0	0	0	0.0	28076	False	False
22	2020-05-26	14	MG	Engenheiro Caldas	3123700	city	0		0	0	0	0.0	11134	False	False
22	2020-05-26	5	MG	Engenheiro Navarro	3123809	city	1	13.80834	0	0	0	0.0	7242	False	False
22	2020-05-26	8	MG	Ervália	3124005	city	1	5.29241	0	0	0	0.0	18895	False	False
22	2020-05-26	54	MG	Esmeraldas	3124104	city	6	8.50437	0	0	0	0.0	70552	False	False
22	2020-05-26	39	MG	Espera Feliz	3124203	city	18	72.1414	0	0	0	0.0	24951	False	False
22	2020-05-26	45	MG	Espinosa	3124302	city	3	9.48857	0	1	0	0.3333	31617	False	False
22	2020-05-26	36	MG	Espírito Santo do Dourado	3124401	city	3	63.93862	0	0	0	0.0	4692	False	False
22	2020-05-26	33	MG	Estiva	3124500	city	9	79.26722	2	0	0	0.0	11354	False	False
22	2020-05-26	17	MG	Estrela Dalva	3124609	city	3	128.04097	0	1	0	0.3333	2343	False	False
22	2020-05-26	14	MG	Estrela do Sul	3124807	city	1	12.53447	0	0	0	0.0	7978	False	False
22	2020-05-26	11	MG	Eugenópolis	3124906	city	3	26.60754	0	0	0	0.0	11275	False	False
22	2020-05-26	59	MG	Extrema	3125101	city	77	212.56039	7	3	0	0.039	36225	False	False
22	2020-05-26	31	MG	Faria Lemos	3125309	city	4	123.4187	0	1	0	0.25	3241	False	False
22	2020-05-26	46	MG	Ferros	3125903	city	6	61.0998	0	0	0	0.0	9820	False	False
22	2020-05-26	18	MG	Fervedouro	3125952	city	3	27.25786	0	0	0	0.0	11006	False	False
22	2020-05-26	2	MG	Florestal	3126000	city	1	13.40303	0	0	0	0.0	7461	False	False
22	2020-05-26	51	MG	Formiga	3126109	city	13	19.20719	1	0	0	0.0	67683	False	False
22	2020-05-26	4	MG	Francisco Badaró	3126505	city	1	9.67867	0	0	0	0.0	10332	False	False
22	2020-05-26	7	MG	Frei Inocêncio	3126901	city	3	31.21423	0	0	0	0.0	9611	False	False
22	2020-05-26	24	MG	Fronteira	3127008	city	1	5.52395	0	0	0	0.0	18103	False	False
22	2020-05-26	51	MG	Frutal	3127107	city	10	16.80785	-2	1	0	0.1	59496	False	False
22	2020-05-26	43	MG	Goianá	3127388	city	2	50.42864	0	0	0	0.0	3966	False	False
22	2020-05-26	6	MG	Gouveia	3127602	city	1	8.45666	0	0	0	0.0	11825	False	False
22	2020-05-26	62	MG	Governador Valadares	3127701	city	143	51.09241	6	7	0	0.049	279885	False	False
22	2020-05-26	11	MG	Guanhães	3128006	city	2	5.82768	0	0	0	0.0	34319	False	False
22	2020-05-26	15	MG	Guapé	3128105	city	3	21.06002	1	0	0	0.0	14245	False	False
22	2020-05-26	43	MG	Guaranésia	3128303	city	1	5.25735	0	0	0	0.0	19021	False	False
22	2020-05-26	11	MG	Guarará	3128501	city	1	26.34352	0	0	0	0.0	3796	False	False
22	2020-05-26	40	MG	Guaxupé	3128709	city	11	21.18766	2	0	0	0.0	51917	False	False
22	2020-05-26	61	MG	Guimarânia	3128907	city	2	24.87872	0	0	0	0.0	8039	False	False
22	2020-05-26	5	MG	Heliodora	3129202	city	1	15.24855	0	0	0	0.0	6558	False	False
22	2020-05-26	6	MG	Iapu	3129301	city	5	45.43802	1	0	0	0.0	11004	False	False
22	2020-05-26	5	MG	Ibiá	3129509	city	2	7.93682	0	0	0	0.0	25199	False	False
22	2020-05-26	28	MG	Ibiaí	3129608	city	1	11.91185	0	0	0	0.0	8395	False	False
22	2020-05-26	46	MG	Ibirité	3129806	city	27	14.98302	1	1	0	0.037	180204	False	False
22	2020-05-26	27	MG	Icaraí de Minas	3130051	city	1	8.34028	0	0	0	0.0	11990	False	False
22	2020-05-26	25	MG	Igarapé	3130101	city	11	25.55465	2	0	0	0.0	43045	False	False
22	2020-05-26	11	MG	Igaratinga	3130200	city	1	9.2081	0	0	0	0.0	10860	False	False
22	2020-05-26	20	MG	Ilicínea	3130507	city	1	8.08081	0	0	0	0.0	12375	False	False
22	2020-05-26	31	MG	Imbé de Minas	3130556	city	1	14.48646	0	0	0	0.0	6903	False	False
22	2020-05-26	67	MG	Importados/Indefinidos		city	146		4	0	0	0.0		False	False
22	2020-05-26	11	MG	Inconfidentes	3130606	city	1	13.64629	0	0	0	0.0	7328	False	False
22	2020-05-26	13	MG	Inhapim	3130903	city	1	4.1425	0	0	0	0.0	24140	False	False
22	2020-05-26	49	MG	Ipaba	3131158	city	5	26.87161	1	0	0	0.0	18607	False	False
22	2020-05-26	1	MG	Ipanema	3131208	city	1	5.03499	1	0	0	0.0	19861	False	False
22	2020-05-26	76	MG	Ipatinga	3131307	city	113	42.8989	12	0	0	0.0	263410	False	False
22	2020-05-26	33	MG	Ipiaçu	3131406	city	1	23.69107	0	1	0	1.0	4221	False	False
22	2020-05-26	46	MG	Ipuiúna	3131505	city	1	9.92162	0	0	0	0.0	10079	False	False
22	2020-05-26	54	MG	Itabira	3131703	city	116	96.61836	5	1	0	0.0086	120060	False	False
22	2020-05-26	18	MG	Itabirito	3131901	city	2	3.85542	0	1	0	0.5	51875	False	False
22	2020-05-26	24	MG	Itacarambi	3132107	city	1	5.50873	0	0	0	0.0	18153	False	False
22	2020-05-26	40	MG	Itaguara	3132206	city	4	29.9446	0	0	0	0.0	13358	False	False
22	2020-05-26	11	MG	Itaipé	3132305	city	1	7.83699	0	0	0	0.0	12760	False	False
22	2020-05-26	47	MG	Itajubá	3132404	city	19	19.61412	3	1	0	0.0526	96869	False	False
22	2020-05-26	9	MG	Itamarati de Minas	3132602	city	6	137.77268	2	0	0	0.0	4355	False	False
22	2020-05-26	18	MG	Itambacuri	3132701	city	3	12.92491	0	2	0	0.6667	23211	False	False
22	2020-05-26	8	MG	Itamogi	3132909	city	2	19.62323	0	0	0	0.0	10192	False	False
22	2020-05-26	31	MG	Itamonte	3133006	city	9	57.77008	0	0	0	0.0	15579	False	False
22	2020-05-26	48	MG	Itanhandu	3133105	city	15	97.84098	4	0	0	0.0	15331	False	False
22	2020-05-26	38	MG	Itaobim	3133303	city	3	14.24366	0	0	0	0.0	21062	False	False
22	2020-05-26	47	MG	Itapecerica	3133501	city	14	64.33232	0	0	0	0.0	21762	False	False
22	2020-05-26	50	MG	Itapeva	3133600	city	6	61.33088	0	1	0	0.1667	9783	False	False
22	2020-05-26	28	MG	Itatiaiuçu	3133709	city	8	71.77463	0	0	0	0.0	11146	False	False
22	2020-05-26	20	MG	Itaú de Minas	3133758	city	3	18.62429	0	0	0	0.0	16108	False	False
22	2020-05-26	41	MG	Itaúna	3133808	city	7	7.5096	0	0	0	0.0	93214	False	False
22	2020-05-26	46	MG	Ituiutaba	3134202	city	16	15.28599	0	2	0	0.125	104671	False	False
22	2020-05-26	22	MG	Itumirim	3134301	city	2	33.20604	0	0	0	0.0	6023	False	False
22	2020-05-26	46	MG	Jaboticatubas	3134608	city	75	372.33778	2	0	0	0.0	20143	False	False
22	2020-05-26	14	MG	Jacutinga	3134905	city	3	11.54779	0	1	0	0.3333	25979	False	False
22	2020-05-26	52	MG	Janaúba	3135100	city	20	27.91425	10	0	0	0.0	71648	False	False
22	2020-05-26	7	MG	Japaraíba	3135308	city	2	45.97701	0	0	0	0.0	4350	False	False
22	2020-05-26	51	MG	Jeceaba	3135407	city	1	20.35831	0	0	0	0.0	4912	False	False
22	2020-05-26	11	MG	Jequitibá	3135704	city	1	19.19017	0	0	0	0.0	5211	False	False
22	2020-05-26	22	MG	Jequitinhonha	3135803	city	3	11.81521	0	1	0	0.3333	25391	False	False
22	2020-05-26	7	MG	Joaíma	3136009	city	3	19.44012	0	0	0	0.0	15432	False	False
22	2020-05-26	48	MG	João Monlevade	3136207	city	35	43.79927	0	0	0	0.0	79910	False	False
22	2020-05-26	27	MG	Juatuba	3136652	city	3	11.13338	0	0	0	0.0	26946	False	False
22	2020-05-26	74	MG	Juiz de Fora	3136702	city	545	95.80346	16	26	0	0.0477	568873	False	False
22	2020-05-26	14	MG	Ladainha	3137007	city	2	11.04301	0	0	0	0.0	18111	False	False
22	2020-05-26	65	MG	Lagoa da Prata	3137205	city	50	95.84971	4	0	0	0.0	52165	False	False
22	2020-05-26	35	MG	Lagoa Dourada	3137403	city	0		0	0	0	0.0	13009	False	False
22	2020-05-26	38	MG	Lagoa Santa	3137601	city	12	18.59687	1	0	0	0.0	64527	False	False
22	2020-05-26	19	MG	Lajinha	3137700	city	1	5.01932	0	0	0	0.0	19923	False	False
22	2020-05-26	20	MG	Lambari	3137809	city	9	43.24013	0	0	0	0.0	20814	False	False
22	2020-05-26	15	MG	Laranjal	3138005	city	2	29.36858	0	0	0	0.0	6810	False	False
22	2020-05-26	3	MG	Lassance	3138104	city	1	15.35627	0	0	0	0.0	6512	False	False
22	2020-05-26	56	MG	Lavras	3138203	city	19	18.30919	3	2	0	0.1053	103773	False	False
22	2020-05-26	41	MG	Leopoldina	3138401	city	18	34.22899	0	1	0	0.0556	52587	False	False
22	2020-05-26	24	MG	Lima Duarte	3138609	city	15	89.83112	1	0	0	0.0	16698	False	False
22	2020-05-26	51	MG	Machado	3139003	city	2	4.74687	0	0	0	0.0	42133	False	False
22	2020-05-26	12	MG	Malacacheta	3139201	city	1	5.36193	0	0	0	0.0	18650	False	False
22	2020-05-26	22	MG	Mamonas	3139250	city	1	15.28351	0	0	0	0.0	6543	False	False
22	2020-05-26	58	MG	Manhuaçu	3139409	city	19	21.05753	0	1	0	0.0526	90229	False	False
22	2020-05-26	29	MG	Manhumirim	3139508	city	0		0	0	0	0.0	22707	False	False
22	2020-05-26	19	MG	Mantena	3139607	city	19	68.73101	0	0	0	0.0	27644	False	False
22	2020-05-26	20	MG	Mar de Espanha	3139805	city	21	163.88325	0	3	0	0.1429	12814	False	False
22	2020-05-26	10	MG	Maria da Fé	3139904	city	1	7.09471	0	0	0	0.0	14095	False	False
22	2020-05-26	68	MG	Mariana	3140001	city	86	141.6244	5	5	0	0.0581	60724	False	False
22	2020-05-26	48	MG	Mário Campos	3140159	city	19	123.24857	0	1	0	0.0526	15416	False	False
22	2020-05-26	36	MG	Maripá de Minas	3140209	city	2	67.27212	0	0	0	0.0	2973	False	False
22	2020-05-26	45	MG	Marliéria	3140308	city	5	123.79302	0	0	0	0.0	4039	False	False
22	2020-05-26	32	MG	Martinho Campos	3140506	city	1	7.46938	0	1	0	1.0	13388	False	False
22	2020-05-26	4	MG	Materlândia	3140605	city	1	22.42655	0	1	1	1.0	4459	False	False
22	2020-05-26	10	MG	Mateus Leme	3140704	city	3	9.65065	0	1	0	0.3333	31086	False	False
22	2020-05-26	7	MG	Mathias Lobato	3171501	city	1	31.22073	0	0	0	0.0	3203	False	False
22	2020-05-26	43	MG	Matias Barbosa	3140803	city	3	20.73542	0	0	0	0.0	14468	False	False
22	2020-05-26	19	MG	Matias Cardoso	3140852	city	2	17.92597	0	0	0	0.0	11157	False	False
22	2020-05-26	7	MG	Matipó	3140902	city	3	15.8663	1	0	0	0.0	18908	False	False
22	2020-05-26	51	MG	Matozinhos	3141108	city	4	10.57641	0	0	0	0.0	37820	False	False
22	2020-05-26	18	MG	Medina	3141405	city	7	33.62152	0	0	0	0.0	20820	False	False
22	2020-05-26	30	MG	Minas Novas	3141801	city	2	6.35243	0	0	0	0.0	31484	False	False
22	2020-05-26	2	MG	Mirabela	3142007	city	1	7.35889	0	0	0	0.0	13589	False	False
22	2020-05-26	13	MG	Miradouro	3142106	city	9	83.68979	0	1	0	0.1111	10754	False	False
22	2020-05-26	12	MG	Miraí	3142205	city	6	39.9627	2	0	0	0.0	15014	False	False
22	2020-05-26	28	MG	Moema	3142403	city	1	13.30318	0	0	0	0.0	7517	False	False
22	2020-05-26	18	MG	Monte Alegre de Minas	3142809	city	8	37.87879	0	0	0	0.0	21120	False	False
22	2020-05-26	40	MG	Monte Azul	3142908	city	5	23.97622	2	0	0	0.0	20854	False	False
22	2020-05-26	46	MG	Monte Carmelo	3143104	city	6	12.54994	0	0	0	0.0	47809	False	False
22	2020-05-26	51	MG	Montes Claros	3143302	city	51	12.45905	0	2	0	0.0392	409341	False	False
22	2020-05-26	13	MG	Monte Sião	3143401	city	11	46.21266	0	0	0	0.0	23803	False	False
22	2020-05-26	34	MG	Morro da Garça	3143609	city	1	40.61738	0	1	0	1.0	2462	False	False
22	2020-05-26	40	MG	Munhoz	3143807	city	6	99.51899	0	0	0	0.0	6029	False	False
22	2020-05-26	59	MG	Muriaé	3143906	city	123	113.08993	16	4	0	0.0325	108763	False	False
22	2020-05-26	28	MG	Mutum	3144003	city	33	122.31736	26	0	0	0.0	26979	False	False
22	2020-05-26	32	MG	Muzambinho	3144102	city	4	19.44674	0	0	0	0.0	20569	False	False
22	2020-05-26	53	MG	Nanuque	3144300	city	5	12.26994	1	1	0	0.2	40750	False	False
22	2020-05-26	9	MG	Naque	3144359	city	1	14.29388	-1	0	0	0.0	6996	False	False
22	2020-05-26	39	MG	Nazareno	3144508	city	2	23.2342	1	0	0	0.0	8608	False	False
22	2020-05-26	6	MG	Nepomuceno	3144607	city	1	3.73566	0	0	0	0.0	26769	False	False
22	2020-05-26	4	MG	Ninheira	3144656	city	1	9.71345	0	0	0	0.0	10295	False	False
22	2020-05-26	3	MG	Nova Belém	3144672	city	1	31.34796	0	0	0	0.0	3190	False	False
22	2020-05-26	71	MG	Nova Lima	3144805	city	132	139.10991	10	0	0	0.0	94889	False	False
22	2020-05-26	15	MG	Nova Ponte	3145000	city	2	12.86587	0	0	0	0.0	15545	False	False
22	2020-05-26	18	MG	Nova Porteirinha	3145059	city	1	13.33333	0	0	0	0.0	7500	False	False
22	2020-05-26	45	MG	Nova Serrana	3145208	city	17	16.5542	0	1	0	0.0588	102693	False	False
22	2020-05-26	41	MG	Novo Cruzeiro	3145307	city	2	6.38345	0	1	0	0.5	31331	False	False
22	2020-05-26	8	MG	Olhos-d'Água	3145455	city	0		0	0	0	0.0	6096	False	False
22	2020-05-26	13	MG	Oliveira	3145604	city	2	4.79766	0	0	0	0.0	41687	False	False
22	2020-05-26	12	MG	Orizânia	3145877	city	3	37.41581	0	0	0	0.0	8018	False	False
22	2020-05-26	25	MG	Ouro Branco	3145901	city	9	22.78481	0	0	0	0.0	39500	False	False
22	2020-05-26	51	MG	Ouro Fino	3146008	city	6	17.83644	0	1	0	0.1667	33639	False	False
22	2020-05-26	9	MG	Ouro Preto	3146107	city	7	9.42367	6	1	0	0.1429	74281	False	False
22	2020-05-26	17	MG	Padre Paraíso	3146305	city	9	44.65615	1	0	0	0.0	20154	False	False
22	2020-05-26	52	MG	Paracatu	3147006	city	27	28.98302	1	1	0	0.037	93158	False	False
22	2020-05-26	48	MG	Pará de Minas	3147105	city	12	12.77017	0	0	0	0.0	93969	False	False
22	2020-05-26	14	MG	Paraguaçu	3147204	city	4	18.59341	0	0	0	0.0	21513	False	False
22	2020-05-26	52	MG	Paraisópolis	3147303	city	7	33.20211	0	2	0	0.2857	21083	False	False
22	2020-05-26	12	MG	Paraopeba	3147402	city	8	32.59984	0	0	0	0.0	24540	False	False
22	2020-05-26	13	MG	Passa Quatro	3147600	city	7	42.82917	2	0	0	0.0	16344	False	False
22	2020-05-26	1	MG	Passa-Vinte	3147808	city	5	245.21824	5	0	0	0.0	2039	False	False
22	2020-05-26	43	MG	Passos	3147907	city	14	12.20799	0	1	0	0.0714	114679	False	False
22	2020-05-26	53	MG	Patos de Minas	3148004	city	37	24.2642	3	1	0	0.027	152488	False	False
22	2020-05-26	74	MG	Patrocínio	3148103	city	24	26.44424	0	1	0	0.0417	90757	False	False
22	2020-05-26	4	MG	Patrocínio do Muriaé	3148202	city	1	17.59324	0	0	0	0.0	5684	False	False
22	2020-05-26	14	MG	Pedra Azul	3148707	city	4	16.44466	1	0	0	0.0	24324	False	False
22	2020-05-26	12	MG	Pedra do Indaiá	3148905	city	1	25.17623	0	0	0	0.0	3972	False	False
22	2020-05-26	22	MG	Pedra Dourada	3149002	city	1	39.9361	0	0	0	0.0	2504	False	False
22	2020-05-26	30	MG	Pedro Leopoldo	3149309	city	7	10.89359	0	0	0	0.0	64258	False	False
22	2020-05-26	20	MG	Perdizes	3149804	city	1	6.18506	0	1	0	1.0	16168	False	False
22	2020-05-26	45	MG	Perdões	3149903	city	8	37.40065	0	0	0	0.0	21390	False	False
22	2020-05-26	35	MG	Piedade dos Gerais	3150406	city	2	40.14452	0	0	0	0.0	4982	False	False
22	2020-05-26	14	MG	Piracema	3150604	city	3	46.80917	0	0	0	0.0	6409	False	False
22	2020-05-26	14	MG	Piranga	3150802	city	6	34.04062	0	1	0	0.1667	17626	False	False
22	2020-05-26	19	MG	Piranguçu	3150901	city	2	36.54971	0	0	0	0.0	5472	False	False
22	2020-05-26	13	MG	Piranguinho	3151008	city	1	11.63332	0	0	0	0.0	8596	False	False
22	2020-05-26	45	MG	Pirapetinga	3151107	city	17	158.11012	7	1	0	0.0588	10752	False	False
22	2020-05-26	47	MG	Pirapora	3151206	city	13	23.03821	4	1	1	0.0769	56428	False	False
22	2020-05-26	13	MG	Piraúba	3151305	city	3	27.81125	0	0	0	0.0	10787	False	False
22	2020-05-26	12	MG	Pitangui	3151404	city	1	3.57283	0	0	0	0.0	27989	False	False
22	2020-05-26	50	MG	Piumhi	3151503	city	2	5.76518	0	1	0	0.5	34691	False	False
22	2020-05-26	26	MG	Planura	3151602	city	6	49.45191	1	1	0	0.1667	12133	False	False
22	2020-05-26	31	MG	Poço Fundo	3151701	city	1	5.95557	0	0	0	0.0	16791	False	False
22	2020-05-26	68	MG	Poços de Caldas	3151800	city	45	26.8822	2	3	0	0.0667	167397	False	False
22	2020-05-26	21	MG	Ponte Nova	3152105	city	3	5.02159	0	0	0	0.0	59742	False	False
22	2020-05-26	26	MG	Porteirinha	3152204	city	4	10.55242	0	0	0	0.0	37906	False	False
22	2020-05-26	37	MG	Porto Firme	3152303	city	2	17.73207	0	0	0	0.0	11279	False	False
22	2020-05-26	22	MG	Poté	3152402	city	13	78.52613	11	0	0	0.0	16555	False	False
22	2020-05-26	56	MG	Pouso Alegre	3152501	city	99	65.67731	0	3	0	0.0303	150737	False	False
22	2020-05-26	3	MG	Prata	3152808	city	1	3.58989	0	0	0	0.0	27856	False	False
22	2020-05-26	11	MG	Pratápolis	3152907	city	3	34.87156	2	0	0	0.0	8603	False	False
22	2020-05-26	5	MG	Pratinha	3153004	city	2	55.5093	0	0	0	0.0	3603	False	False
22	2020-05-26	32	MG	Presidente Juscelino	3153202	city	1	27.46498	0	1	0	1.0	3641	False	False
22	2020-05-26	25	MG	Raposos	3153905	city	5	30.57356	0	0	0	0.0	16354	False	False
22	2020-05-26	7	MG	Raul Soares	3154002	city	3	12.6252	0	0	0	0.0	23762	False	False
22	2020-05-26	18	MG	Recreio	3154101	city	2	19.01683	0	0	0	0.0	10517	False	False
22	2020-05-26	5	MG	Resplendor	3154309	city	4	22.99247	2	0	0	0.0	17397	False	False
22	2020-05-26	15	MG	Riachinho	3154457	city	1	12.29105	0	0	0	0.0	8136	False	False
22	2020-05-26	18	MG	Riacho dos Machados	3154507	city	1	10.54741	0	0	0	0.0	9481	False	False
22	2020-05-26	55	MG	Ribeirão das Neves	3154606	city	51	15.23034	2	1	0	0.0196	334858	False	False
22	2020-05-26	5	MG	Ribeirão Vermelho	3154705	city	0		0	0	0	0.0	4033	False	False
22	2020-05-26	5	MG	Rio Acima	3154804	city	1	9.69744	0	0	0	0.0	10312	False	False
22	2020-05-26	5	MG	Rio Manso	3155306	city	4	68.58711	3	0	0	0.0	5832	False	False
22	2020-05-26	19	MG	Rio Novo	3155405	city	2	22.34887	0	0	0	0.0	8949	False	False
22	2020-05-26	4	MG	Rio Paranaíba	3155504	city	7	56.85048	5	0	0	0.0	12313	False	False
22	2020-05-26	7	MG	Rio Piracicaba	3155702	city	4	27.89595	2	0	0	0.0	14339	False	False
22	2020-05-26	15	MG	Rio Pomba	3155801	city	5	27.91736	0	1	0	0.2	17910	False	False
22	2020-05-26	14	MG	Rodeiro	3156304	city	9	110.98779	0	0	0	0.0	8109	False	False
22	2020-05-26	61	MG	Sabará	3156700	city	27	19.80285	2	0	0	0.0	136344	False	False
22	2020-05-26	16	MG	Sacramento	3156908	city	1	3.81898	-1	0	0	0.0	26185	False	False
22	2020-05-26	14	MG	Salto da Divisa	3157104	city	1	14.26737	0	0	0	0.0	7009	False	False
22	2020-05-26	19	MG	Santa Bárbara	3157203	city	4	12.76976	0	0	0	0.0	31324	False	False
22	2020-05-26	15	MG	Santa Cruz de Minas	3157336	city	3	34.8675	0	1	0	0.3333	8604	False	False
22	2020-05-26	59	MG	Santa Luzia	3157807	city	36	16.4283	1	1	0	0.0278	219134	False	False
22	2020-05-26	22	MG	Santa Margarida	3157906	city	4	24.67917	0	0	0	0.0	16208	False	False
22	2020-05-26	48	MG	Santa Maria de Itabira	3158003	city	2	18.43828	0	0	0	0.0	10847	False	False
22	2020-05-26	21	MG	Santana de Cataguases	3158409	city	2	51.65289	0	0	0	0.0	3872	False	False
22	2020-05-26	55	MG	Santana do Paraíso	3158953	city	19	54.81349	3	0	0	0.0	34663	False	False
22	2020-05-26	17	MG	Santa Rita de Jacutinga	3159308	city	2	40.95004	0	0	0	0.0	4884	False	False
22	2020-05-26	27	MG	Santa Rita do Sapucaí	3159605	city	2	4.62321	1	0	0	0.0	43260	False	False
22	2020-05-26	4	MG	Santa Rosa da Serra	3159704	city	1	29.85075	0	0	0	0.0	3350	False	False
22	2020-05-26	3	MG	Santa Vitória	3159803	city	1	5.06534	0	0	0	0.0	19742	False	False
22	2020-05-26	12	MG	Santo Antônio do Amparo	3159902	city	2	10.79622	0	0	0	0.0	18525	False	False
22	2020-05-26	16	MG	Santo Antônio do Aventureiro	3160009	city	1	27.76235	0	0	0	0.0	3602	False	False
22	2020-05-26	55	MG	Santo Antônio do Monte	3160405	city	8	28.3256	1	0	0	0.0	28243	False	False
22	2020-05-26	39	MG	Santos Dumont	3160702	city	26	55.92961	4	1	0	0.0385	46487	False	False
22	2020-05-26	46	MG	São Brás do Suaçuí	3160900	city	2	53.50455	0	0	0	0.0	3738	False	False
22	2020-05-26	12	MG	São Domingos do Prata	3161007	city	0		0	0	0	0.0	17359	False	False
22	2020-05-26	35	MG	São Francisco	3161106	city	28	49.71326	0	3	0	0.1071	56323	False	False
22	2020-05-26	11	MG	São Francisco de Paula	3161205	city	2	30.64195	0	0	0	0.0	6527	False	False
22	2020-05-26	20	MG	São Francisco do Glória	3161403	city	2	41.28819	0	0	0	0.0	4844	False	False
22	2020-05-26	1	MG	São Geraldo	3161502	city	1	8.08669	1	0	0	0.0	12366	False	False
22	2020-05-26	35	MG	São Geraldo da Piedade	3161601	city	1	25.23978	0	1	0	1.0	3962	False	False
22	2020-05-26	8	MG	São Gonçalo do Rio Abaixo	3161908	city	11	100.7326	0	0	0	0.0	10920	False	False
22	2020-05-26	11	MG	São Gonçalo do Sapucaí	3162005	city	2	7.85885	0	0	0	0.0	25449	False	False
22	2020-05-26	46	MG	São Gotardo	3162104	city	6	16.91618	0	0	0	0.0	35469	False	False
22	2020-05-26	17	MG	São João da Mata	3162302	city	3	109.13059	0	0	0	0.0	2749	False	False
22	2020-05-26	62	MG	São João del Rei	3162500	city	29	32.19289	1	0	0	0.0	90082	False	False
22	2020-05-26	18	MG	São João do Manhuaçu	3162559	city	1	8.65127	0	1	0	1.0	11559	False	False
22	2020-05-26	12	MG	São João do Manteninha	3162575	city	6	102.40655	2	0	0	0.0	5859	False	False
22	2020-05-26	21	MG	São João do Paraíso	3162708	city	1	4.23406	0	0	0	0.0	23618	False	False
22	2020-05-26	49	MG	São João Nepomuceno	3162906	city	4	15.17393	0	1	0	0.25	26361	False	False
22	2020-05-26	14	MG	São Joaquim de Bicas	3162922	city	12	38.00114	7	1	0	0.0833	31578	False	False
22	2020-05-26	8	MG	São José da Barra	3162948	city	2	26.9324	0	0	0	0.0	7426	False	False
22	2020-05-26	37	MG	São José da Lapa	3162955	city	9	37.86922	2	1	0	0.1111	23766	False	False
22	2020-05-26	47	MG	São Lourenço	3163706	city	27	58.88639	0	0	0	0.0	45851	False	False
22	2020-05-26	31	MG	São Romão	3164209	city	3	24.31709	0	1	0	0.3333	12337	False	False
22	2020-05-26	5	MG	São Sebastião da Vargem Alegre	3164431	city	1	33.25574	0	0	0	0.0	3007	False	False
22	2020-05-26	7	MG	São Sebastião do Anta	3164472	city	1	15.25553	0	0	0	0.0	6555	False	False
22	2020-05-26	28	MG	São Sebastião do Oeste	3164605	city	23	339.48339	0	0	0	0.0	6775	False	False
22	2020-05-26	40	MG	São Sebastião do Paraíso	3164704	city	7	9.86527	0	1	0	0.1429	70956	False	False
22	2020-05-26	11	MG	São Sebastião do Rio Preto	3164803	city	1	66.40106	0	0	0	0.0	1506	False	False
22	2020-05-26	1	MG	São Tiago	3165008	city	1	9.13993	1	0	0	0.0	10941	False	False
22	2020-05-26	43	MG	São Tomás de Aquino	3165107	city	2	28.48597	0	1	0	0.5	7021	False	False
22	2020-05-26	22	MG	São Vicente de Minas	3165305	city	3	38.6947	0	0	0	0.0	7753	False	False
22	2020-05-26	52	MG	Sarzedo	3165537	city	8	24.42599	0	0	0	0.0	32752	False	False
22	2020-05-26	51	MG	Senador Amaral	3165578	city	7	130.69455	0	0	0	0.0	5356	False	False
22	2020-05-26	1	MG	Senador Cortes	3165602	city	1	49.87531	1	0	0	0.0	2005	False	False
22	2020-05-26	26	MG	Senador José Bento	3165800	city	4	266.31158	0	0	0	0.0	1502	False	False
22	2020-05-26	33	MG	Senhora do Porto	3166105	city	1	28.3849	0	0	0	0.0	3523	False	False
22	2020-05-26	59	MG	Serra do Salitre	3166808	city	1	8.63409	0	0	0	0.0	11582	False	False
22	2020-05-26	7	MG	Serrania	3166907	city	1	13.03951	0	0	0	0.0	7669	False	False
22	2020-05-26	1	MG	Serranópolis de Minas	3166956	city	1	20.91613	1	0	0	0.0	4781	False	False
22	2020-05-26	7	MG	Serro	3167103	city	2	9.53925	0	0	0	0.0	20966	False	False
22	2020-05-26	71	MG	Sete Lagoas	3167202	city	21	8.76318	4	1	0	0.0476	239639	False	False
22	2020-05-26	5	MG	Simão Pereira	3167509	city	1	38.24092	0	0	0	0.0	2615	False	False
22	2020-05-26	38	MG	Sobrália	3167707	city	1	18.00828	0	0	0	0.0	5553	False	False
22	2020-05-26	20	MG	Tabuleiro	3167905	city	2	53.33333	0	0	0	0.0	3750	False	False
22	2020-05-26	1	MG	Taparuba	3168051	city	1	32.15434	1	0	0	0.0	3110	False	False
22	2020-05-26	4	MG	Tapira	3168101	city	0		0	0	0	0.0	4773	False	False
22	2020-05-26	35	MG	Teófilo Otoni	3168606	city	120	85.35336	3	4	0	0.0333	140592	False	False
22	2020-05-26	65	MG	Timóteo	3168705	city	21	23.37437	2	0	0	0.0	89842	False	False
22	2020-05-26	4	MG	Tocantins	3169000	city	1	6.00276	0	0	0	0.0	16659	False	False
22	2020-05-26	55	MG	Toledo	3169109	city	10	159.79546	0	1	0	0.1	6258	False	False
22	2020-05-26	20	MG	Tombos	3169208	city	10	124.65719	0	0	0	0.0	8022	False	False
22	2020-05-26	29	MG	Três Corações	3169307	city	59	74.23064	8	1	0	0.0169	79482	False	False
22	2020-05-26	34	MG	Três Marias	3169356	city	1	3.09062	0	0	0	0.0	32356	False	False
22	2020-05-26	39	MG	Três Pontas	3169406	city	17	29.95806	0	1	0	0.0588	56746	False	False
22	2020-05-26	33	MG	Tupaciguara	3169604	city	5	19.74178	1	0	0	0.0	25327	False	False
22	2020-05-26	51	MG	Ubá	3169901	city	45	38.94351	0	0	0	0.0	115552	False	False
22	2020-05-26	7	MG	Ubaí	3170008	city	1	7.97894	0	0	0	0.0	12533	False	False
22	2020-05-26	68	MG	Uberaba	3170107	city	160	47.93534	22	6	0	0.0375	333783	False	False
22	2020-05-26	71	MG	Uberlândia	3170206	city	616	89.10683	43	15	1	0.0244	691305	False	False
22	2020-05-26	58	MG	Unaí	3170404	city	30	35.55429	6	0	0	0.0	84378	False	False
22	2020-05-26	19	MG	Vargem Alegre	3170578	city	11	169.75309	0	0	0	0.0	6480	False	False
22	2020-05-26	53	MG	Varginha	3170701	city	57	42.04842	0	2	0	0.0351	135558	False	False
22	2020-05-26	14	MG	Varjão de Minas	3170750	city	1	14.21262	0	0	0	0.0	7036	False	False
22	2020-05-26	14	MG	Várzea da Palma	3170800	city	9	22.78885	0	0	0	0.0	39493	False	False
22	2020-05-26	38	MG	Varzelândia	3170909	city	2	10.35197	0	1	0	0.5	19320	False	False
22	2020-05-26	49	MG	Vazante	3171006	city	24	116.56144	5	0	0	0.0	20590	False	False
22	2020-05-26	38	MG	Vespasiano	3171204	city	22	17.24124	3	0	0	0.0	127601	False	False
22	2020-05-26	38	MG	Viçosa	3171303	city	18	22.82931	0	0	0	0.0	78846	False	False
22	2020-05-26	13	MG	Visconde do Rio Branco	3172004	city	2	4.69881	0	0	0	0.0	42564	False	False
22	2020-05-26	21	MG	Wenceslau Braz	3172202	city	3	117.55486	0	0	0	0.0	2552	False	False
22	2020-05-26	1	MS	Água Clara	5000203	city	1	6.44247	1	0	0	0.0	15522	False	False
22	2020-05-26	57	MS	Alcinópolis	5000252	city	1	18.71608	0	0	0	0.0	5343	False	False
22	2020-05-26	17	MS	Amambai	5000609	city	5	12.69164	0	0	0	0.0	39396	False	False
22	2020-05-26	1	MS	Anastácio	5000708	city	1	3.97852	1	0	0	0.0	25135	False	False
22	2020-05-26	37	MS	Bataguassu	5001904	city	8	34.74635	1	0	0	0.0	23024	False	False
22	2020-05-26	61	MS	Batayporã	5002001	city	6	52.96143	0	2	0	0.3333	11329	False	False
22	2020-05-26	19	MS	Bela Vista	5002100	city	2	8.12051	0	0	0	0.0	24629	False	False
22	2020-05-26	8	MS	Bodoquena	5002159	city	0		0	0	0	0.0	7875	False	False
22	2020-05-26	19	MS	Bonito	5002209	city	40	182.01675	10	0	0	0.0	21976	False	False
22	2020-05-26	22	MS	Brasilândia	5002308	city	15	126.34771	0	2	0	0.1333	11872	False	False
22	2020-05-26	4	MS	Caarapó	5002407	city	3	9.94233	0	0	0	0.0	30174	False	False
22	2020-05-26	12	MS	Camapuã	5002605	city	1	7.29341	0	0	0	0.0	13711	False	False
22	2020-05-26	74	MS	Campo Grande	5002704	city	262	29.24166	13	6	0	0.0229	895982	False	False
22	2020-05-26	52	MS	Chapadão do Sul	5002951	city	11	43.61964	0	0	0	0.0	25218	False	False
22	2020-05-26	50	MS	Corumbá	5003207	city	21	18.84507	2	0	0	0.0	111435	False	False
22	2020-05-26	44	MS	Coxim	5003306	city	7	20.86874	0	0	0	0.0	33543	False	False
22	2020-05-26	10	MS	Deodápolis	5003454	city	4	30.95017	0	0	0	0.0	12924	False	False
22	2020-05-26	10	MS	Douradina	5003504	city	29	489.5341	6	0	0	0.0	5924	False	False
22	2020-05-26	60	MS	Dourados	5003702	city	197	88.36102	17	1	0	0.0051	222949	False	False
22	2020-05-26	11	MS	Fátima do Sul	5003801	city	53	276.19991	11	0	0	0.0	19189	False	False
22	2020-05-26	11	MS	Glória de Dourados	5004007	city	6	60.21074	1	0	0	0.0	9965	False	False
22	2020-05-26	22	MS	Guia Lopes da Laguna	5004106	city	204	2061.6473	5	0	0	0.0	9895	False	False
22	2020-05-26	9	MS	Itaporã	5004502	city	32	128.82966	0	0	0	0.0	24839	False	False
22	2020-05-26	2	MS	Ivinhema	5004700	city	1	4.31276	0	0	0	0.0	23187	False	False
22	2020-05-26	20	MS	Jardim	5005004	city	31	118.7876	4	0	0	0.0	26097	False	False
22	2020-05-26	24	MS	Jateí	5005103	city	1	24.83238	0	0	0	0.0	4027	False	False
22	2020-05-26	39	MS	Ladário	5005202	city	8	34.28914	0	0	0	0.0	23331	False	False
22	2020-05-26	1	MS	Maracaju	5005400	city	1	2.12391	1	0	0	0.0	47083	False	False
22	2020-05-26	41	MS	Miranda	5005608	city	1	3.56977	0	0	0	0.0	28013	False	False
22	2020-05-26	40	MS	Mundo Novo	5005681	city	2	10.88969	0	0	0	0.0	18366	False	False
22	2020-05-26	45	MS	Naviraí	5005707	city	5	9.11112	2	0	0	0.0	54878	False	False
22	2020-05-26	4	MS	Nova Alvorada do Sul	5006002	city	1	4.56997	0	0	0	0.0	21882	False	False
22	2020-05-26	57	MS	Nova Andradina	5006200	city	11	20.23026	1	0	0	0.0	54374	False	False
22	2020-05-26	39	MS	Paraíso das Águas	5006275	city	3	54.0054	0	0	0	0.0	5555	False	False
22	2020-05-26	46	MS	Paranaíba	5006309	city	5	11.86296	1	1	0	0.2	42148	False	False
22	2020-05-26	12	MS	Paranhos	5006358	city	1	7.02839	0	0	0	0.0	14228	False	False
22	2020-05-26	67	MS	Ponta Porã	5006606	city	20	21.61555	5	0	0	0.0	92526	False	False
22	2020-05-26	3	MS	Porto Murtinho	5006903	city	0		0	0	0	0.0	17131	False	False
22	2020-05-26	19	MS	Ribas do Rio Pardo	5007109	city	12	48.75076	0	0	0	0.0	24615	False	False
22	2020-05-26	5	MS	Rio Brilhante	5007208	city	5	13.32836	1	0	0	0.0	37514	False	False
22	2020-05-26	61	MS	Rio Verde de Mato Grosso	5007406	city	1	5.06432	0	0	0	0.0	19746	False	False
22	2020-05-26	18	MS	São Gabriel do Oeste	5007695	city	5	18.67693	0	0	0	0.0	26771	False	False
22	2020-05-26	39	MS	Selvíria	5007802	city	1	15.31628	0	0	0	0.0	6529	False	False
22	2020-05-26	69	MS	Sidrolândia	5007901	city	4	6.93662	0	0	0	0.0	57665	False	False
22	2020-05-26	50	MS	Sonora	5007935	city	12	62.26004	-1	0	0	0.0	19274	False	False
22	2020-05-26	14	MS	Tacuru	5007950	city	1	8.65651	0	0	0	0.0	11552	False	False
22	2020-05-26	4	MS	Taquarussu	5007976	city	1	27.87068	0	0	0	0.0	3588	False	False
22	2020-05-26	56	MS	Três Lagoas	5008305	city	130	107.09461	4	5	1	0.0385	121388	False	False
22	2020-05-26	15	MS	Vicentina	5008404	city	14	229.43297	0	1	0	0.0714	6102	False	False
22	2020-05-26	17	MT	Acorizal	5100102	city	4	74.08779	0	0	0	0.0	5399	False	False
22	2020-05-26	18	MT	Água Boa	5100201	city	3	11.66362	0	0	0	0.0	25721	False	False
22	2020-05-26	53	MT	Alta Floresta	5100250	city	19	36.69229	3	0	0	0.0	51782	False	False
22	2020-05-26	11	MT	Alto Araguaia	5100300	city	9	47.25898	2	0	0	0.0	19044	False	False
22	2020-05-26	8	MT	Alto Boa Vista	5100359	city	1	14.65846	0	1	0	1.0	6822	False	False
22	2020-05-26	10	MT	Alto Garças	5100409	city	1	8.31255	0	0	0	0.0	12030	False	False
22	2020-05-26	13	MT	Alto Paraguai	5100508	city	1	8.80592	0	0	0	0.0	11356	False	False
22	2020-05-26	51	MT	Aripuanã	5101407	city	7	31.31431	0	1	0	0.1429	22354	False	False
22	2020-05-26	39	MT	Barra do Garças	5101803	city	67	109.81446	1	3	0	0.0448	61012	False	False
22	2020-05-26	7	MT	Bom Jesus do Araguaia	5101852	city	2	30.39514	0	0	0	0.0	6580	False	False
22	2020-05-26	51	MT	Cáceres	5102504	city	21	22.25142	1	3	0	0.1429	94376	False	False
22	2020-05-26	53	MT	Campo Novo do Parecis	5102637	city	9	25.45249	1	0	0	0.0	35360	False	False
22	2020-05-26	8	MT	Campos de Júlio	5102686	city	1	14.51168	0	0	0	0.0	6891	False	False
22	2020-05-26	13	MT	Campo Verde	5102678	city	16	36.32978	6	0	0	0.0	44041	False	False
22	2020-05-26	51	MT	Canarana	5102702	city	3	13.90241	1	0	0	0.0	21579	False	False
22	2020-05-26	50	MT	Chapada dos Guimarães	5103007	city	10	50.62778	0	1	0	0.1	19752	False	False
22	2020-05-26	6	MT	Colíder	5103205	city	3	8.97183	0	0	0	0.0	33438	False	False
22	2020-05-26	34	MT	Confresa	5103353	city	47	151.94129	4	0	0	0.0	30933	False	False
22	2020-05-26	42	MT	Conquista D'Oeste	5103361	city	4	99.05894	0	0	0	0.0	4038	False	False
22	2020-05-26	19	MT	Cotriguaçu	5103379	city	2	10.12658	0	1	0	0.5	19750	False	False
22	2020-05-26	68	MT	Cuiabá	5103403	city	564	92.07457	46	7	0	0.0124	612547	False	False
22	2020-05-26	26	MT	Curvelândia	5103437	city	4	76.64304	0	1	0	0.25	5219	False	False
22	2020-05-26	6	MT	Dom Aquino	5103601	city	3	36.68379	1	0	0	0.0	8178	False	False
22	2020-05-26	10	MT	Guarantã do Norte	5104104	city	6	16.75229	2	0	0	0.0	35816	False	False
22	2020-05-26	51	MT	Importados/Indefinidos		city	34		4	2	0	0.0588		False	False
22	2020-05-26	39	MT	Ipiranga do Norte	5104526	city	3	39.12873	0	0	0	0.0	7667	False	False
22	2020-05-26	35	MT	Jaciara	5104807	city	30	108.00691	0	0	0	0.0	27776	False	False
22	2020-05-26	29	MT	Jangada	5104906	city	7	83.24414	0	0	0	0.0	8409	False	False
22	2020-05-26	8	MT	Jauru	5105002	city	2	22.74537	-1	0	0	0.0	8793	False	False
22	2020-05-26	4	MT	Juara	5105101	city	2	5.71853	1	1	1	0.5	34974	False	False
22	2020-05-26	5	MT	Juína	5105150	city	6	14.63522	0	1	0	0.1667	40997	False	False
22	2020-05-26	13	MT	Juscimeira	5105200	city	3	26.73559	1	0	0	0.0	11221	False	False
22	2020-05-26	49	MT	Lambari D'Oeste	5105234	city	1	16.3372	0	0	0	0.0	6121	False	False
22	2020-05-26	55	MT	Lucas do Rio Verde	5105259	city	48	73.24442	2	2	0	0.0417	65534	False	False
22	2020-05-26	5	MT	Luciara	5105309	city	1	48.14636	0	0	0	0.0	2077	False	False
22	2020-05-26	4	MT	Marcelândia	5105580	city	0		-2	0	0	0.0	10499	False	False
22	2020-05-26	6	MT	Matupá	5105606	city	5	30.1823	1	0	0	0.0	16566	False	False
22	2020-05-26	39	MT	Mirassol d'Oeste	5105622	city	10	36.05033	0	1	0	0.1	27739	False	False
22	2020-05-26	14	MT	Nobres	5105903	city	4	26.08242	3	0	0	0.0	15336	False	False
22	2020-05-26	15	MT	Nossa Senhora do Livramento	5106109	city	4	30.26634	1	0	0	0.0	13216	False	False
22	2020-05-26	20	MT	Nova Lacerda	5106182	city	4	60.24096	0	0	0	0.0	6640	False	False
22	2020-05-26	64	MT	Nova Monte Verde	5108956	city	1	10.89562	0	0	0	0.0	9178	False	False
22	2020-05-26	53	MT	Nova Mutum	5106224	city	21	46.27793	2	1	0	0.0476	45378	False	False
22	2020-05-26	12	MT	Nova Olímpia	5106232	city	2	9.85173	0	0	0	0.0	20301	False	False
22	2020-05-26	1	MT	Nova Santa Helena	5106190	city	4	107.58472	4	0	0	0.0	3718	False	False
22	2020-05-26	12	MT	Nova Ubiratã	5106240	city	5	41.72926	0	0	0	0.0	11982	False	False
22	2020-05-26	12	MT	Nova Xavantina	5106257	city	1	4.67858	0	0	0	0.0	21374	False	False
22	2020-05-26	7	MT	Novo Mundo	5106265	city	9	98.06058	8	0	0	0.0	9178	False	False
22	2020-05-26	6	MT	Pedra Preta	5106372	city	2	11.34687	0	0	0	0.0	17626	False	False
22	2020-05-26	27	MT	Peixoto de Azevedo	5106422	city	25	71.47758	4	0	0	0.0	34976	False	False
22	2020-05-26	30	MT	Poconé	5106505	city	3	9.13437	0	0	0	0.0	32843	False	False
22	2020-05-26	34	MT	Pontal do Araguaia	5106653	city	5	74.50454	0	0	0	0.0	6711	False	False
22	2020-05-26	19	MT	Ponte Branca	5106703	city	1	63.45178	0	1	0	1.0	1576	False	False
22	2020-05-26	43	MT	Pontes e Lacerda	5106752	city	19	41.81706	1	1	0	0.0526	45436	False	False
22	2020-05-26	9	MT	Porto Alegre do Norte	5106778	city	2	15.97827	0	0	0	0.0	12517	False	False
22	2020-05-26	26	MT	Poxoréu	5107008	city	2	12.33122	0	0	0	0.0	16219	False	False
22	2020-05-26	50	MT	Primavera do Leste	5107040	city	81	130.60514	4	0	0	0.0	62019	False	False
22	2020-05-26	33	MT	Querência	5107065	city	15	85.81727	0	1	0	0.0667	17479	False	False
22	2020-05-26	7	MT	Ribeirão Cascalheira	5107180	city	5	48.99079	0	0	0	0.0	10206	False	False
22	2020-05-26	35	MT	Rio Branco	5107206	city	3	58.18464	0	0	0	0.0	5156	False	False
22	2020-05-26	12	MT	Rondolândia	5107578	city	2	49.9875	0	0	0	0.0	4001	False	False
22	2020-05-26	58	MT	Rondonópolis	5107602	city	136	58.49689	6	3	0	0.0221	232491	False	False
22	2020-05-26	22	MT	Rosário Oeste	5107701	city	37	215.73086	2	0	0	0.0	17151	False	False
22	2020-05-26	12	MT	Santa Rita do Trivelato	5107768	city	1	29.16302	0	0	0	0.0	3429	False	False
22	2020-05-26	18	MT	Santo Antônio do Leverger	5107800	city	3	18.04186	0	0	0	0.0	16628	False	False
22	2020-05-26	14	MT	São Félix do Araguaia	5107859	city	1	8.54117	0	0	0	0.0	11708	False	False
22	2020-05-26	7	MT	São José do Povo	5107297	city	1	24.61236	0	0	0	0.0	4063	False	False
22	2020-05-26	51	MT	São José dos Quatro Marcos	5107107	city	7	37.02528	1	0	0	0.0	18906	False	False
22	2020-05-26	7	MT	São José do Xingu	5107354	city	1	17.8731	0	0	0	0.0	5595	False	False
22	2020-05-26	22	MT	São Pedro da Cipa	5107404	city	6	126.9304	0	1	0	0.1667	4727	False	False
22	2020-05-26	8	MT	Sapezal	5107875	city	5	19.31919	0	0	0	0.0	25881	False	False
22	2020-05-26	55	MT	Sinop	5107909	city	36	25.17553	2	2	0	0.0556	142996	False	False
22	2020-05-26	22	MT	Sorriso	5107925	city	41	45.39767	4	0	0	0.0	90313	False	False
22	2020-05-26	56	MT	Tangará da Serra	5107958	city	82	79.03614	5	0	0	0.0	103750	False	False
22	2020-05-26	16	MT	Tapurah	5108006	city	11	80.26268	1	0	0	0.0	13705	False	False
22	2020-05-26	5	MT	Terra Nova do Norte	5108055	city	1	10.34447	0	0	0	0.0	9667	False	False
22	2020-05-26	51	MT	União do Sul	5108303	city	1	28.36879	0	0	0	0.0	3525	False	False
22	2020-05-26	19	MT	Vale de São Domingos	5108352	city	2	63.95907	0	1	0	0.5	3127	False	False
22	2020-05-26	65	MT	Várzea Grande	5108402	city	178	62.4625	23	7	0	0.0393	284971	False	False
22	2020-05-26	2	MT	Vera	5108501	city	1	8.84251	0	0	0	0.0	11309	False	False
22	2020-05-26	37	MT	Vila Bela da Santíssima Trindade	5105507	city	3	18.60119	1	0	0	0.0	16128	False	False
22	2020-05-26	12	MT	Vila Rica	5108600	city	11	42.24757	4	0	0	0.0	26037	False	False
22	2020-05-26	57	PA	Abaetetuba	1500107	city	1324	839.57945	530	40	5	0.0302	157698	False	False
22	2020-05-26	20	PA	Abel Figueiredo	1500131	city	6	80.71025	2	1	0	0.1667	7434	False	False
22	2020-05-26	46	PA	Acará	1500206	city	30	53.96557	0	7	0	0.2333	55591	False	False
22	2020-05-26	40	PA	Afuá	1500305	city	106	270.28405	14	2	0	0.0189	39218	False	False
22	2020-05-26	27	PA	Água Azul do Norte	1500347	city	2	7.29129	0	0	0	0.0	27430	False	False
22	2020-05-26	34	PA	Alenquer	1500404	city	63	110.93698	15	1	0	0.0159	56789	False	False
22	2020-05-26	32	PA	Almeirim	1500503	city	18	52.772	0	1	0	0.0556	34109	False	False
22	2020-05-26	54	PA	Altamira	1500602	city	287	250.44941	14	3	0	0.0105	114594	False	False
22	2020-05-26	34	PA	Anajás	1500701	city	106	362.05895	15	2	0	0.0189	29277	False	False
22	2020-05-26	63	PA	Ananindeua	1500800	city	2366	445.91197	84	226	4	0.0955	530598	False	False
22	2020-05-26	33	PA	Anapu	1500859	city	64	229.47293	6	0	0	0.0	27890	False	False
22	2020-05-26	37	PA	Augusto Corrêa	1500909	city	72	156.52854	14	3	0	0.0417	45998	False	False
22	2020-05-26	33	PA	Aurora do Pará	1500958	city	31	98.92144	0	0	0	0.0	31338	False	False
22	2020-05-26	1	PA	Aveiro	1501006	city	1	6.10203	1	0	0	0.0	16388	False	False
22	2020-05-26	31	PA	Bagre	1501105	city	50	163.00981	5	5	1	0.1	30673	False	False
22	2020-05-26	28	PA	Baião	1501204	city	92	193.90465	3	3	0	0.0326	47446	False	False
22	2020-05-26	27	PA	Bannach	1501253	city	8	243.45709	0	1	0	0.125	3286	False	False
22	2020-05-26	56	PA	Barcarena	1501303	city	551	441.93134	91	61	2	0.1107	124680	False	False
22	2020-05-26	70	PA	Belém	1501402	city	10233	685.51561	366	1174	19	0.1147	1492745	False	False
22	2020-05-26	25	PA	Belterra	1501451	city	16	90.23235	0	3	0	0.1875	17732	False	False
22	2020-05-26	54	PA	Benevides	1501501	city	514	819.29324	103	15	0	0.0292	62737	False	False
22	2020-05-26	31	PA	Bom Jesus do Tocantins	1501576	city	8	47.11148	0	0	0	0.0	16981	False	False
22	2020-05-26	30	PA	Bonito	1501600	city	76	466.65848	10	2	0	0.0263	16286	False	False
22	2020-05-26	43	PA	Bragança	1501709	city	501	392.36878	44	30	1	0.0599	127686	False	False
22	2020-05-26	17	PA	Brasil Novo	1501725	city	22	145.83057	3	1	0	0.0455	15086	False	False
22	2020-05-26	9	PA	Brejo Grande do Araguaia	1501758	city	7	94.85095	0	0	0	0.0	7380	False	False
22	2020-05-26	25	PA	Breu Branco	1501782	city	34	51.47927	8	7	0	0.2059	66046	False	False
22	2020-05-26	37	PA	Breves	1501808	city	472	459.58657	12	55	1	0.1165	102701	False	False
22	2020-05-26	46	PA	Bujaru	1501907	city	106	363.86105	1	12	0	0.1132	29132	False	False
22	2020-05-26	42	PA	Cachoeira do Arari	1502004	city	46	193.54567	0	8	0	0.1739	23767	False	False
22	2020-05-26	25	PA	Cachoeira do Piriá	1501956	city	2	5.89971	0	0	0	0.0	33900	False	False
22	2020-05-26	51	PA	Cametá	1502103	city	814	590.32562	80	32	1	0.0393	137890	False	False
22	2020-05-26	43	PA	Canaã dos Carajás	1502152	city	618	1666.44196	54	11	0	0.0178	37085	False	False
22	2020-05-26	44	PA	Capanema	1502202	city	265	383.90775	2	19	1	0.0717	69027	False	False
22	2020-05-26	42	PA	Capitão Poço	1502301	city	194	357.25466	0	13	2	0.067	54303	False	False
22	2020-05-26	62	PA	Castanhal	1502400	city	500	249.01266	4	75	0	0.15	200793	False	False
22	2020-05-26	24	PA	Chaves	1502509	city	8	33.73108	0	1	0	0.125	23717	False	False
22	2020-05-26	37	PA	Colares	1502608	city	35	289.61523	0	3	0	0.0857	12085	False	False
22	2020-05-26	44	PA	Conceição do Araguaia	1502707	city	30	62.67759	0	0	0	0.0	47864	False	False
22	2020-05-26	34	PA	Concórdia do Pará	1502756	city	92	276.12702	0	2	0	0.0217	33318	False	False
22	2020-05-26	7	PA	Cumaru do Norte	1502764	city	14	103.91153	10	0	0	0.0	13473	False	False
22	2020-05-26	35	PA	Curionópolis	1502772	city	132	736.23738	31	5	1	0.0379	17929	False	False
22	2020-05-26	42	PA	Curralinho	1502806	city	41	119.01997	0	3	0	0.0732	34448	False	False
22	2020-05-26	19	PA	Curuá	1502855	city	13	90.32168	2	0	0	0.0	14393	False	False
22	2020-05-26	35	PA	Curuçá	1502905	city	188	469.22578	18	30	0	0.1596	40066	False	False
22	2020-05-26	28	PA	Dom Eliseu	1502939	city	225	376.76451	20	3	0	0.0133	59719	False	False
22	2020-05-26	25	PA	Eldorado do Carajás	1502954	city	8	23.66304	0	1	0	0.125	33808	False	False
22	2020-05-26	19	PA	Faro	1503002	city	1	13.90047	0	0	0	0.0	7194	False	False
22	2020-05-26	16	PA	Floresta do Araguaia	1503044	city	2	9.85028	0	0	0	0.0	20304	False	False
22	2020-05-26	35	PA	Garrafão do Norte	1503077	city	110	422.00568	0	3	0	0.0273	26066	False	False
22	2020-05-26	54	PA	Goianésia do Pará	1503093	city	33	81.53181	4	2	1	0.0606	40475	False	False
22	2020-05-26	18	PA	Gurupá	1503101	city	11	32.95781	0	2	0	0.1818	33376	False	False
22	2020-05-26	38	PA	Igarapé-Açu	1503200	city	80	206.14838	0	9	0	0.1125	38807	False	False
22	2020-05-26	31	PA	Igarapé-Miri	1503309	city	389	620.43446	103	11	0	0.0283	62698	False	False
22	2020-05-26	37	PA	Importados/Indefinidos		city	0		0	0	0	0.0		False	False
22	2020-05-26	36	PA	Inhangapi	1503408	city	21	179.31859	0	2	0	0.0952	11711	False	False
22	2020-05-26	28	PA	Ipixuna do Pará	1503457	city	114	177.97761	13	4	0	0.0351	64053	False	False
22	2020-05-26	31	PA	Irituia	1503507	city	65	199.69278	0	4	0	0.0615	32550	False	False
22	2020-05-26	62	PA	Itaituba	1503606	city	40	39.50734	0	3	0	0.075	101247	False	False
22	2020-05-26	18	PA	Itupiranga	1503705	city	55	103.24954	0	1	0	0.0182	53269	False	False
22	2020-05-26	19	PA	Jacareacanga	1503754	city	15	182.06093	0	1	0	0.0667	8239	False	False
22	2020-05-26	28	PA	Jacundá	1503804	city	76	128.47604	15	2	0	0.0263	59155	False	False
22	2020-05-26	42	PA	Juruti	1503903	city	44	75.9367	0	4	0	0.0909	57943	False	False
22	2020-05-26	33	PA	Limoeiro do Ajuru	1504000	city	99	342.14619	0	6	0	0.0606	28935	False	False
22	2020-05-26	37	PA	Mãe do Rio	1504059	city	109	362.40317	3	1	1	0.0092	30077	False	False
22	2020-05-26	22	PA	Magalhães Barata	1504109	city	51	596.63079	3	4	0	0.0784	8548	False	False
22	2020-05-26	65	PA	Marabá	1504208	city	341	122.06953	7	77	5	0.2258	279349	False	False
22	2020-05-26	28	PA	Maracanã	1504307	city	60	203.57615	1	6	0	0.1	29473	False	False
22	2020-05-26	42	PA	Marapanim	1504406	city	87	307.02993	8	9	1	0.1034	28336	False	False
22	2020-05-26	57	PA	Marituba	1504422	city	358	272.19988	31	38	0	0.1061	131521	False	False
22	2020-05-26	22	PA	Medicilândia	1504455	city	44	139.25373	7	1	0	0.0227	31597	False	False
22	2020-05-26	30	PA	Melgaço	1504505	city	65	235.04737	0	5	0	0.0769	27654	False	False
22	2020-05-26	31	PA	Mocajuba	1504604	city	225	722.63618	51	5	0	0.0222	31136	False	False
22	2020-05-26	28	PA	Moju	1504703	city	250	304.52895	2	13	1	0.052	82094	False	False
22	2020-05-26	15	PA	Mojuí dos Campos	1504752	city	13	80.82567	0	1	0	0.0769	16084	False	False
22	2020-05-26	42	PA	Monte Alegre	1504802	city	16	27.571	0	2	0	0.125	58032	False	False
22	2020-05-26	42	PA	Muaná	1504901	city	69	171.00796	0	5	0	0.0725	40349	False	False
22	2020-05-26	31	PA	Nova Esperança do Piriá	1504950	city	90	421.19057	24	2	0	0.0222	21368	False	False
22	2020-05-26	43	PA	Nova Ipixuna	1504976	city	24	143.90215	5	2	0	0.0833	16678	False	False
22	2020-05-26	33	PA	Nova Timboteua	1505007	city	25	162.72863	0	0	0	0.0	15363	False	False
22	2020-05-26	54	PA	Novo Progresso	1505031	city	21	81.51541	8	0	0	0.0	25762	False	False
22	2020-05-26	20	PA	Novo Repartimento	1505064	city	17	22.39229	3	3	0	0.1765	75919	False	False
22	2020-05-26	43	PA	Óbidos	1505106	city	9	17.26221	0	1	0	0.1111	52137	False	False
22	2020-05-26	54	PA	Oeiras do Pará	1505205	city	159	489.0502	9	15	0	0.0943	32512	False	False
22	2020-05-26	37	PA	Oriximiná	1505304	city	23	31.46547	0	4	0	0.1739	73096	False	False
22	2020-05-26	37	PA	Ourém	1505403	city	45	252.21388	0	1	0	0.0222	17842	False	False
22	2020-05-26	27	PA	Ourilândia do Norte	1505437	city	141	429.45906	19	0	0	0.0	32832	False	False
22	2020-05-26	36	PA	Pacajá	1505486	city	56	117.38565	2	4	0	0.0714	47706	False	False
22	2020-05-26	12	PA	Palestina do Pará	1505494	city	4	52.70787	0	1	0	0.25	7589	False	False
22	2020-05-26	33	PA	Paragominas	1505502	city	320	282.82293	93	36	15	0.1125	113145	False	False
22	2020-05-26	60	PA	Parauapebas	1505536	city	1100	528.15295	118	54	1	0.0491	208273	False	False
22	2020-05-26	23	PA	Pau D'Arco	1505551	city	4	72.95276	0	1	0	0.25	5483	False	False
22	2020-05-26	27	PA	Peixe-Boi	1505601	city	19	235.23585	0	0	0	0.0	8077	False	False
22	2020-05-26	9	PA	Piçarra	1505635	city	7	53.92497	3	0	0	0.0	12981	False	False
22	2020-05-26	33	PA	Ponta de Pedras	1505700	city	91	292.77395	2	4	0	0.044	31082	False	False
22	2020-05-26	22	PA	Portel	1505809	city	244	393.27563	65	19	1	0.0779	62043	False	False
22	2020-05-26	33	PA	Porto de Moz	1505908	city	90	218.79178	0	5	0	0.0556	41135	False	False
22	2020-05-26	27	PA	Prainha	1506005	city	17	56.92091	0	0	0	0.0	29866	False	False
22	2020-05-26	41	PA	Primavera	1506104	city	53	489.60739	1	0	0	0.0	10825	False	False
22	2020-05-26	46	PA	Quatipuru	1506112	city	51	374.77954	0	1	0	0.0196	13608	False	False
22	2020-05-26	35	PA	Redenção	1506138	city	52	61.33016	0	1	0	0.0192	84787	False	False
22	2020-05-26	25	PA	Rio Maria	1506161	city	25	137.41549	1	0	0	0.0	18193	False	False
22	2020-05-26	43	PA	Rondon do Pará	1506187	city	41	78.30854	17	5	1	0.122	52357	False	False
22	2020-05-26	13	PA	Rurópolis	1506195	city	2	3.95961	0	0	0	0.0	50510	False	False
22	2020-05-26	44	PA	Salinópolis	1506203	city	138	339.27474	25	21	1	0.1522	40675	False	False
22	2020-05-26	38	PA	Salvaterra	1506302	city	85	357.8646	8	6	1	0.0706	23752	False	False
22	2020-05-26	43	PA	Santa Bárbara do Pará	1506351	city	164	778.02552	12	3	0	0.0183	21079	False	False
22	2020-05-26	38	PA	Santa Cruz do Arari	1506401	city	55	543.04897	0	5	0	0.0909	10128	False	False
22	2020-05-26	37	PA	Santa Izabel do Pará	1506500	city	209	295.19357	47	7	0	0.0335	70801	False	False
22	2020-05-26	25	PA	Santa Luzia do Pará	1506559	city	6	30.22975	0	3	0	0.5	19848	False	False
22	2020-05-26	5	PA	Santa Maria das Barreiras	1506583	city	1	4.66222	0	0	0	0.0	21449	False	False
22	2020-05-26	36	PA	Santa Maria do Pará	1506609	city	85	341.90097	0	9	0	0.1059	24861	False	False
22	2020-05-26	19	PA	Santana do Araguaia	1506708	city	26	35.70595	2	1	0	0.0385	72817	False	False
22	2020-05-26	56	PA	Santarém	1506807	city	810	265.93212	40	69	2	0.0852	304589	False	False
22	2020-05-26	26	PA	Santarém Novo	1506906	city	4	59.6214	0	1	0	0.25	6709	False	False
22	2020-05-26	50	PA	Santo Antônio do Tauá	1507003	city	164	520.9326	0	15	0	0.0915	31482	False	False
22	2020-05-26	35	PA	São Caetano de Odivelas	1507102	city	72	398.89197	25	11	1	0.1528	18050	False	False
22	2020-05-26	22	PA	São Domingos do Araguaia	1507151	city	43	168.25136	12	1	0	0.0233	25557	False	False
22	2020-05-26	31	PA	São Domingos do Capim	1507201	city	40	125.04298	0	3	0	0.075	31989	False	False
22	2020-05-26	29	PA	São Félix do Xingu	1507300	city	78	60.70937	0	2	0	0.0256	128481	False	False
22	2020-05-26	17	PA	São Francisco do Pará	1507409	city	16	100.74298	0	2	0	0.125	15882	False	False
22	2020-05-26	54	PA	São Geraldo do Araguaia	1507458	city	53	213.30543	0	4	1	0.0755	24847	False	False
22	2020-05-26	30	PA	São João da Ponta	1507466	city	10	162.89298	0	1	0	0.1	6139	False	False
22	2020-05-26	34	PA	São João de Pirabas	1507474	city	19	82.44739	0	4	0	0.2105	23045	False	False
22	2020-05-26	35	PA	São João do Araguaia	1507508	city	4	28.57959	0	1	0	0.25	13996	False	False
22	2020-05-26	46	PA	São Miguel do Guamá	1507607	city	117	198.35215	10	13	10	0.1111	58986	False	False
22	2020-05-26	36	PA	São Sebastião da Boa Vista	1507706	city	65	243.99399	2	2	0	0.0308	26640	False	False
22	2020-05-26	15	PA	Sapucaia	1507755	city	8	134.90725	0	0	0	0.0	5930	False	False
22	2020-05-26	24	PA	Senador José Porfírio	1507805	city	50	428.89003	0	5	0	0.1	11658	False	False
22	2020-05-26	19	PA	Soure	1507904	city	22	86.70292	2	0	0	0.0	25374	False	False
22	2020-05-26	36	PA	Tailândia	1507953	city	200	188.07775	23	6	4	0.03	106339	False	False
22	2020-05-26	37	PA	Terra Alta	1507961	city	77	656.99659	19	6	0	0.0779	11720	False	False
22	2020-05-26	25	PA	Terra Santa	1507979	city	7	37.29554	0	0	0	0.0	18769	False	False
22	2020-05-26	33	PA	Tomé-Açu	1508001	city	52	81.95817	2	9	0	0.1731	63447	False	False
22	2020-05-26	36	PA	Tracuateua	1508035	city	18	58.14141	0	0	0	0.0	30959	False	False
22	2020-05-26	15	PA	Trairão	1508050	city	28	147.45379	0	1	0	0.0357	18989	False	False
22	2020-05-26	43	PA	Tucumã	1508084	city	39	98.47987	1	1	0	0.0256	39602	False	False
22	2020-05-26	57	PA	Tucuruí	1508100	city	288	253.38952	23	40	1	0.1389	113659	False	False
22	2020-05-26	22	PA	Ulianópolis	1508126	city	150	253.33559	18	0	0	0.0	59210	False	False
22	2020-05-26	25	PA	Uruará	1508159	city	33	72.56575	0	0	0	0.0	45476	False	False
22	2020-05-26	42	PA	Vigia	1508209	city	106	197.4444	0	10	0	0.0943	53686	False	False
22	2020-05-26	33	PA	Viseu	1508308	city	377	613.97652	55	5	3	0.0133	61403	False	False
22	2020-05-26	19	PA	Vitória do Xingu	1508357	city	111	733.44787	0	5	0	0.045	15134	False	False
22	2020-05-26	37	PA	Xinguara	1508407	city	88	196.64365	10	3	0	0.0341	44751	False	False
22	2020-05-26	6	PB	Água Branca	2500106	city	1	9.77135	0	0	0	0.0	10234	False	False
22	2020-05-26	8	PB	Aguiar	2500205	city	1	17.7305	0	0	0	0.0	5640	False	False
22	2020-05-26	33	PB	Alagoa Grande	2500304	city	41	143.87984	4	1	0	0.0244	28496	False	False
22	2020-05-26	35	PB	Alagoa Nova	2500403	city	12	57.55672	2	1	0	0.0833	20849	False	False
22	2020-05-26	23	PB	Alagoinha	2500502	city	71	490.02692	11	0	0	0.0	14489	False	False
22	2020-05-26	28	PB	Alhandra	2500601	city	97	495.20114	19	4	0	0.0412	19588	False	False
22	2020-05-26	12	PB	Amparo	2500734	city	11	491.51028	0	0	0	0.0	2238	False	False
22	2020-05-26	7	PB	Aparecida	2500775	city	2	23.9607	0	0	0	0.0	8347	False	False
22	2020-05-26	29	PB	Araçagi	2500809	city	29	170.71878	0	0	0	0.0	16987	False	False
22	2020-05-26	12	PB	Arara	2500908	city	8	59.39124	2	0	0	0.0	13470	False	False
22	2020-05-26	5	PB	Araruna	2501005	city	3	14.76959	0	0	0	0.0	20312	False	False
22	2020-05-26	32	PB	Areia	2501104	city	40	175.29252	4	1	0	0.025	22819	False	False
22	2020-05-26	1	PB	Areia de Baraúnas	2501153	city	1	46.99248	1	0	0	0.0	2128	False	False
22	2020-05-26	14	PB	Areial	2501203	city	8	114.31838	1	0	0	0.0	6998	False	False
22	2020-05-26	17	PB	Aroeiras	2501302	city	15	78.31671	2	0	0	0.0	19153	False	False
22	2020-05-26	2	PB	Assunção	2501351	city	1	25.06266	0	0	0	0.0	3990	False	False
22	2020-05-26	20	PB	Baía da Traição	2501401	city	35	389.19159	6	1	0	0.0286	8993	False	False
22	2020-05-26	19	PB	Bananeiras	2501500	city	16	75.05395	1	0	0	0.0	21318	False	False
22	2020-05-26	17	PB	Barra de Santana	2501575	city	12	143.55784	0	0	0	0.0	8359	False	False
22	2020-05-26	6	PB	Barra de Santa Rosa	2501609	city	4	26.00104	3	0	0	0.0	15384	False	False
22	2020-05-26	35	PB	Barra de São Miguel	2501708	city	2	33.13453	1	0	0	0.0	6036	False	False
22	2020-05-26	49	PB	Bayeux	2501807	city	191	197.15111	0	17	1	0.089	96880	False	False
22	2020-05-26	15	PB	Belém	2501906	city	15	84.86083	2	0	0	0.0	17676	False	False
22	2020-05-26	9	PB	Belém do Brejo do Cruz	2502003	city	1	13.62027	0	0	0	0.0	7342	False	False
22	2020-05-26	11	PB	Boa Vista	2502151	city	17	241.10055	12	0	0	0.0	7051	False	False
22	2020-05-26	37	PB	Bom Jesus	2502201	city	1	39.04725	0	0	0	0.0	2561	False	False
22	2020-05-26	32	PB	Boqueirão	2502508	city	9	50.55044	3	1	0	0.1111	17804	False	False
22	2020-05-26	20	PB	Borborema	2502706	city	1	19.00057	0	0	0	0.0	5263	False	False
22	2020-05-26	33	PB	Brejo do Cruz	2502805	city	4	28.3246	0	1	0	0.25	14122	False	False
22	2020-05-26	33	PB	Caaporã	2503001	city	255	1168.2243	35	4	0	0.0157	21828	False	False
22	2020-05-26	5	PB	Cabaceiras	2503100	city	3	53.46641	1	0	0	0.0	5611	False	False
22	2020-05-26	56	PB	Cabedelo	2503209	city	301	444.37227	13	7	1	0.0233	67736	False	False
22	2020-05-26	8	PB	Cachoeira dos Índios	2503308	city	3	29.28544	0	1	0	0.3333	10244	False	False
22	2020-05-26	11	PB	Cacimba de Dentro	2503506	city	14	81.45692	3	0	0	0.0	17187	False	False
22	2020-05-26	5	PB	Cacimbas	2503555	city	2	27.88234	0	0	0	0.0	7173	False	False
22	2020-05-26	26	PB	Caiçara	2503605	city	19	263.85224	1	1	0	0.0526	7201	False	False
22	2020-05-26	36	PB	Cajazeiras	2503704	city	52	83.88044	8	5	0	0.0962	61993	False	False
22	2020-05-26	19	PB	Cajazeirinhas	2503753	city	1	31.31851	0	0	0	0.0	3193	False	False
22	2020-05-26	9	PB	Caldas Brandão	2503803	city	11	182.90655	4	0	0	0.0	6014	False	False
22	2020-05-26	61	PB	Campina Grande	2504009	city	936	228.44256	66	11	0	0.0118	409731	False	False
22	2020-05-26	22	PB	Capim	2504033	city	23	352.5985	1	1	0	0.0435	6523	False	False
22	2020-05-26	5	PB	Carrapateira	2504108	city	1	37.60812	0	0	0	0.0	2659	False	False
22	2020-05-26	26	PB	Casserengue	2504157	city	2	26.78093	0	0	0	0.0	7468	False	False
22	2020-05-26	29	PB	Catingueira	2504207	city	2	40.5515	0	0	0	0.0	4932	False	False
22	2020-05-26	10	PB	Catolé do Rocha	2504306	city	23	75.29627	2	0	0	0.0	30546	False	False
22	2020-05-26	11	PB	Caturité	2504355	city	10	206.10058	6	0	0	0.0	4852	False	False
22	2020-05-26	13	PB	Conceição	2504405	city	4	21.0726	2	0	0	0.0	18982	False	False
22	2020-05-26	21	PB	Condado	2504504	city	32	480.91374	1	0	0	0.0	6654	False	False
22	2020-05-26	36	PB	Conde	2504603	city	85	344.54803	22	2	0	0.0235	24670	False	False
22	2020-05-26	39	PB	Congo	2504702	city	11	229.83702	0	1	0	0.0909	4786	False	False
22	2020-05-26	35	PB	Coremas	2504801	city	13	84.16963	0	0	0	0.0	15445	False	False
22	2020-05-26	33	PB	Coxixola	2504850	city	4	208.22488	0	0	0	0.0	1921	False	False
22	2020-05-26	36	PB	Cruz do Espírito Santo	2504900	city	93	536.9825	7	6	0	0.0645	17319	False	False
22	2020-05-26	15	PB	Cuité	2505105	city	9	44.25214	1	0	0	0.0	20338	False	False
22	2020-05-26	16	PB	Cuité de Mamanguape	2505238	city	3	47.22178	0	0	0	0.0	6353	False	False
22	2020-05-26	20	PB	Cuitegi	2505204	city	49	720.27047	3	1	0	0.0204	6803	False	False
22	2020-05-26	13	PB	Curral de Cima	2505279	city	5	95.65716	2	0	0	0.0	5227	False	False
22	2020-05-26	4	PB	Damião	2505352	city	1	18.76173	0	0	0	0.0	5330	False	False
22	2020-05-26	5	PB	Desterro	2505402	city	2	24.1051	0	0	0	0.0	8297	False	False
22	2020-05-26	5	PB	Dona Inês	2505709	city	2	19.13326	1	0	0	0.0	10453	False	False
22	2020-05-26	16	PB	Duas Estradas	2505808	city	14	389.32147	2	0	0	0.0	3596	False	False
22	2020-05-26	5	PB	Emas	2505907	city	1	28.39296	0	0	0	0.0	3522	False	False
22	2020-05-26	31	PB	Esperança	2506004	city	46	139.36438	6	0	0	0.0	33007	False	False
22	2020-05-26	7	PB	Fagundes	2506103	city	5	44.4326	1	0	0	0.0	11253	False	False
22	2020-05-26	17	PB	Gado Bravo	2506251	city	14	168.35017	1	1	0	0.0714	8316	False	False
22	2020-05-26	34	PB	Guarabira	2506301	city	409	695.18807	45	3	0	0.0073	58833	False	False
22	2020-05-26	32	PB	Gurinhém	2506400	city	24	169.8634	2	0	0	0.0	14129	False	False
22	2020-05-26	7	PB	Gurjão	2506509	city	3	87.51459	0	0	0	0.0	3428	False	False
22	2020-05-26	8	PB	Ibiara	2506608	city	3	50.59875	1	0	0	0.0	5929	False	False
22	2020-05-26	65	PB	Igaracy	2502607	city	4	65.39153	0	0	0	0.0	6117	False	False
22	2020-05-26	26	PB	Imaculada	2506707	city	5	42.30476	0	0	0	0.0	11819	False	False
22	2020-05-26	17	PB	Ingá	2506806	city	29	160.19444	6	0	0	0.0	18103	False	False
22	2020-05-26	36	PB	Itabaiana	2506905	city	107	437.14507	29	1	0	0.0093	24477	False	False
22	2020-05-26	33	PB	Itaporanga	2507002	city	4	16.19958	0	1	0	0.25	24692	False	False
22	2020-05-26	35	PB	Itapororoca	2507101	city	26	139.30562	4	1	0	0.0385	18664	False	False
22	2020-05-26	15	PB	Itatuba	2507200	city	32	291.91753	5	1	0	0.0312	10962	False	False
22	2020-05-26	13	PB	Jacaraú	2507309	city	7	48.50669	0	0	0	0.0	14431	False	False
22	2020-05-26	8	PB	Jericó	2507408	city	1	12.92157	0	0	0	0.0	7739	False	False
22	2020-05-26	70	PB	João Pessoa	2507507	city	2945	364.02292	258	100	2	0.034	809015	False	False
22	2020-05-26	19	PB	Joca Claudino	2513653	city	1	37.93627	0	0	0	0.0	2636	False	False
22	2020-05-26	16	PB	Juarez Távora	2507606	city	15	189.0121	3	0	0	0.0	7936	False	False
22	2020-05-26	21	PB	Juazeirinho	2507705	city	42	231.13753	2	0	0	0.0	18171	False	False
22	2020-05-26	54	PB	Junco do Seridó	2507804	city	5	69.93007	0	1	0	0.2	7150	False	False
22	2020-05-26	20	PB	Juripiranga	2507903	city	46	427.66828	0	0	0	0.0	10756	False	False
22	2020-05-26	8	PB	Juru	2508000	city	2	20.26959	0	0	0	0.0	9867	False	False
22	2020-05-26	7	PB	Lagoa	2508109	city	3	64.2949	0	0	0	0.0	4666	False	False
22	2020-05-26	16	PB	Lagoa de Dentro	2508208	city	5	64.77523	1	0	0	0.0	7719	False	False
22	2020-05-26	30	PB	Lagoa Seca	2508307	city	28	101.80708	3	2	0	0.0714	27503	False	False
22	2020-05-26	11	PB	Lastro	2508406	city	1	36.53635	0	0	0	0.0	2737	False	False
22	2020-05-26	11	PB	Logradouro	2508554	city	8	184.67221	0	0	0	0.0	4332	False	False
22	2020-05-26	29	PB	Lucena	2508604	city	51	389.90826	1	0	0	0.0	13080	False	False
22	2020-05-26	5	PB	Mãe d'Água	2508703	city	2	49.88775	0	0	0	0.0	4009	False	False
22	2020-05-26	16	PB	Malta	2508802	city	7	121.54888	0	0	0	0.0	5759	False	False
22	2020-05-26	27	PB	Mamanguape	2508901	city	81	180.47324	32	1	0	0.0123	44882	False	False
22	2020-05-26	7	PB	Manaíra	2509008	city	1	9.12825	0	0	0	0.0	10955	False	False
22	2020-05-26	30	PB	Mari	2509107	city	68	311.39809	2	3	1	0.0441	21837	False	False
22	2020-05-26	32	PB	Marizópolis	2509156	city	4	60.45036	0	1	0	0.25	6617	False	False
22	2020-05-26	21	PB	Massaranduba	2509206	city	15	107.77411	0	0	0	0.0	13918	False	False
22	2020-05-26	23	PB	Mataraca	2509305	city	20	237.1354	6	0	0	0.0	8434	False	False
22	2020-05-26	22	PB	Matinhas	2509339	city	5	111.11111	0	0	0	0.0	4500	False	False
22	2020-05-26	7	PB	Mato Grosso	2509370	city	3	103.16369	0	0	0	0.0	2908	False	False
22	2020-05-26	17	PB	Maturéia	2509396	city	7	106.56112	0	0	0	0.0	6569	False	False
22	2020-05-26	15	PB	Mogeiro	2509404	city	1	7.52785	0	1	0	1.0	13284	False	False
22	2020-05-26	8	PB	Montadas	2509503	city	4	70.55918	1	0	0	0.0	5669	False	False
22	2020-05-26	26	PB	Monteiro	2509701	city	19	57.19102	1	0	0	0.0	33222	False	False
22	2020-05-26	24	PB	Mulungu	2509800	city	14	141.38558	1	0	0	0.0	9902	False	False
22	2020-05-26	16	PB	Natuba	2509909	city	7	66.96002	0	0	0	0.0	10454	False	False
22	2020-05-26	23	PB	Nova Floresta	2510105	city	1	9.40026	0	0	0	0.0	10638	False	False
22	2020-05-26	14	PB	Nova Olinda	2510204	city	1	16.80955	0	0	0	0.0	5949	False	False
22	2020-05-26	13	PB	Olho d'Água	2510402	city	3	45.96997	2	0	0	0.0	6526	False	False
22	2020-05-26	5	PB	Ouro Velho	2510600	city	1	32.90556	0	0	0	0.0	3039	False	False
22	2020-05-26	11	PB	Passagem	2510709	city	3	124.01819	0	0	0	0.0	2419	False	False
22	2020-05-26	58	PB	Patos	2510808	city	403	374.51791	29	19	1	0.0471	107605	False	False
22	2020-05-26	9	PB	Paulista	2510907	city	8	64.79307	0	0	0	0.0	12347	False	False
22	2020-05-26	33	PB	Pedras de Fogo	2511202	city	137	481.4112	9	4	0	0.0292	28458	False	False
22	2020-05-26	25	PB	Piancó	2511301	city	15	93.3126	2	2	0	0.1333	16075	False	False
22	2020-05-26	14	PB	Picuí	2511400	city	7	37.42715	3	0	0	0.0	18703	False	False
22	2020-05-26	26	PB	Pilar	2511509	city	35	293.69808	10	0	0	0.0	11917	False	False
22	2020-05-26	22	PB	Pilões	2511608	city	6	90.42954	1	0	0	0.0	6635	False	False
22	2020-05-26	26	PB	Pilõezinhos	2511707	city	36	723.47267	9	0	0	0.0	4976	False	False
22	2020-05-26	23	PB	Pirpirituba	2511806	city	14	132.33765	3	0	0	0.0	10579	False	False
22	2020-05-26	26	PB	Pitimbu	2511905	city	67	351.42932	0	2	0	0.0299	19065	False	False
22	2020-05-26	20	PB	Pocinhos	2512002	city	4	21.54708	1	0	0	0.0	18564	False	False
22	2020-05-26	41	PB	Pombal	2512101	city	25	76.21719	5	0	0	0.0	32801	False	False
22	2020-05-26	27	PB	Princesa Isabel	2512309	city	5	21.41786	0	0	0	0.0	23345	False	False
22	2020-05-26	17	PB	Puxinanã	2512408	city	15	109.64912	2	0	0	0.0	13680	False	False
22	2020-05-26	39	PB	Queimadas	2512507	city	45	102.34949	16	0	0	0.0	43967	False	False
22	2020-05-26	14	PB	Quixaba	2512606	city	5	255.62372	0	0	0	0.0	1956	False	False
22	2020-05-26	22	PB	Remígio	2512705	city	30	152.89741	2	0	0	0.0	19621	False	False
22	2020-05-26	20	PB	Riachão do Bacamarte	2512754	city	53	1172.30701	4	0	0	0.0	4521	False	False
22	2020-05-26	40	PB	Riachão do Poço	2512762	city	1	22.17787	0	1	0	1.0	4509	False	False
22	2020-05-26	5	PB	Riacho de Santo Antônio	2512788	city	3	154.00411	0	0	0	0.0	1948	False	False
22	2020-05-26	28	PB	Riacho dos Cavalos	2512804	city	2	23.45766	0	0	0	0.0	8526	False	False
22	2020-05-26	27	PB	Rio Tinto	2512903	city	36	148.90801	10	1	0	0.0278	24176	False	False
22	2020-05-26	4	PB	Salgadinho	2513000	city	1	25.74003	0	0	0	0.0	3885	False	False
22	2020-05-26	13	PB	Salgado de São Félix	2513109	city	23	189.45634	10	0	0	0.0	12140	False	False
22	2020-05-26	5	PB	Santa Cecília	2513158	city	3	45.74565	2	0	0	0.0	6558	False	False
22	2020-05-26	28	PB	Santa Helena	2513307	city	1	16.98081	0	0	0	0.0	5889	False	False
22	2020-05-26	21	PB	Santa Luzia	2513406	city	30	195.03316	4	2	0	0.0667	15382	False	False
22	2020-05-26	3	PB	Santana dos Garrotes	2513604	city	1	14.22273	0	0	0	0.0	7031	False	False
22	2020-05-26	50	PB	Santa Rita	2513703	city	463	338.98057	29	53	1	0.1145	136586	False	False
22	2020-05-26	16	PB	Santa Teresinha	2513802	city	6	131.2049	0	0	0	0.0	4573	False	False
22	2020-05-26	5	PB	São Bentinho	2513927	city	7	154.55951	3	0	0	0.0	4529	False	False
22	2020-05-26	40	PB	São Bento	2513901	city	79	232.14128	25	3	0	0.038	34031	False	False
22	2020-05-26	4	PB	São Francisco	2513984	city	2	58.96226	0	0	0	0.0	3392	False	False
22	2020-05-26	5	PB	São João do Cariri	2514008	city	1	23.81519	0	0	0	0.0	4199	False	False
22	2020-05-26	43	PB	São João do Rio do Peixe	2500700	city	7	38.81557	0	0	0	0.0	18034	False	False
22	2020-05-26	7	PB	São João do Tigre	2514107	city	1	22.6142	0	0	0	0.0	4422	False	False
22	2020-05-26	9	PB	São José da Lagoa Tapada	2514206	city	13	170.38008	0	0	0	0.0	7630	False	False
22	2020-05-26	11	PB	São José de Caiana	2514305	city	9	141.53169	0	0	0	0.0	6359	False	False
22	2020-05-26	26	PB	São José de Espinharas	2514404	city	2	42.71679	0	0	0	0.0	4682	False	False
22	2020-05-26	28	PB	São José de Piranhas	2514503	city	4	19.75211	0	1	0	0.25	20251	False	False
22	2020-05-26	29	PB	São José do Bonfim	2514602	city	10	281.13579	3	0	0	0.0	3557	False	False
22	2020-05-26	16	PB	São José do Sabugi	2514701	city	49	1183.28906	3	0	0	0.0	4141	False	False
22	2020-05-26	8	PB	São José dos Cordeiros	2514800	city	3	82.69019	0	0	0	0.0	3628	False	False
22	2020-05-26	17	PB	São José dos Ramos	2514453	city	5	83.93487	1	0	0	0.0	5957	False	False
22	2020-05-26	9	PB	São Mamede	2514909	city	9	116.51994	1	0	0	0.0	7724	False	False
22	2020-05-26	20	PB	São Miguel de Taipu	2515005	city	15	203.58306	0	1	0	0.0667	7368	False	False
22	2020-05-26	22	PB	São Sebastião de Lagoa de Roça	2515104	city	9	77.18034	0	2	0	0.2222	11661	False	False
22	2020-05-26	12	PB	São Vicente do Seridó	2515401	city	8	74.24594	0	0	0	0.0	10775	False	False
22	2020-05-26	45	PB	Sapé	2515302	city	162	307.83848	36	4	0	0.0247	52625	False	False
22	2020-05-26	54	PB	Serra Branca	2515500	city	2	14.59961	0	0	0	0.0	13699	False	False
22	2020-05-26	25	PB	Serra da Raiz	2515609	city	6	190.5972	0	0	0	0.0	3148	False	False
22	2020-05-26	27	PB	Serra Redonda	2515807	city	16	227.24045	3	0	0	0.0	7041	False	False
22	2020-05-26	14	PB	Serraria	2515906	city	6	98.37678	1	1	0	0.1667	6099	False	False
22	2020-05-26	19	PB	Sertãozinho	2515930	city	7	139.33121	1	0	0	0.0	5024	False	False
22	2020-05-26	20	PB	Sobrado	2515971	city	12	154.18219	3	1	0	0.0833	7783	False	False
22	2020-05-26	14	PB	Solânea	2516003	city	30	113.60624	2	0	0	0.0	26407	False	False
22	2020-05-26	17	PB	Soledade	2516102	city	4	26.68624	0	0	0	0.0	14989	False	False
22	2020-05-26	61	PB	Sousa	2516201	city	100	144.00092	0	1	0	0.01	69444	False	False
22	2020-05-26	7	PB	Sumé	2516300	city	7	41.25899	1	0	0	0.0	16966	False	False
22	2020-05-26	17	PB	Tacima	2516409	city	9	82.48557	0	1	0	0.1111	10911	False	False
22	2020-05-26	43	PB	Taperoá	2516508	city	27	175.59834	0	1	0	0.037	15376	False	False
22	2020-05-26	6	PB	Tavares	2516607	city	6	40.74426	1	0	0	0.0	14726	False	False
22	2020-05-26	19	PB	Teixeira	2516706	city	13	85.74632	0	0	0	0.0	15161	False	False
22	2020-05-26	2	PB	Tenório	2516755	city	1	32.70111	0	0	0	0.0	3058	False	False
22	2020-05-26	23	PB	Uiraúna	2516904	city	4	26.24328	0	1	0	0.25	15242	False	False
22	2020-05-26	28	PB	Umbuzeiro	2517001	city	17	171.59584	0	1	0	0.0588	9907	False	False
22	2020-05-26	6	PB	Várzea	2517100	city	1	35.58719	0	0	0	0.0	2810	False	False
22	2020-05-26	7	PB	Vieirópolis	2517209	city	2	37.39716	0	0	0	0.0	5348	False	False
22	2020-05-26	14	PB	Vista Serrana	2505501	city	1	26.32965	0	0	0	0.0	3798	False	False
22	2020-05-26	48	PE	Abreu e Lima	2600054	city	285	285.0285	5	27	1	0.0947	99990	False	False
22	2020-05-26	28	PE	Afogados da Ingazeira	2600104	city	7	18.78741	0	0	0	0.0	37259	False	False
22	2020-05-26	28	PE	Afrânio	2600203	city	12	61.11536	0	0	0	0.0	19635	False	False
22	2020-05-26	33	PE	Agrestina	2600302	city	24	96.44364	2	5	0	0.2083	24885	False	False
22	2020-05-26	31	PE	Água Preta	2600401	city	168	456.88178	6	13	0	0.0774	36771	False	False
22	2020-05-26	25	PE	Águas Belas	2600500	city	130	299.24269	0	7	2	0.0538	43443	False	False
22	2020-05-26	38	PE	Alagoinha	2600609	city	9	61.49221	0	0	0	0.0	14636	False	False
22	2020-05-26	56	PE	Aliança	2600708	city	53	138.07117	1	13	0	0.2453	38386	False	False
22	2020-05-26	38	PE	Altinho	2600807	city	13	56.59063	0	0	0	0.0	22972	False	False
22	2020-05-26	41	PE	Amaraji	2600906	city	33	144.55298	2	7	0	0.2121	22829	False	False
22	2020-05-26	44	PE	Araçoiaba	2601052	city	27	131.5533	1	3	0	0.1111	20524	False	False
22	2020-05-26	24	PE	Araripina	2601102	city	33	39.09119	0	2	0	0.0606	84418	False	False
22	2020-05-26	49	PE	Arcoverde	2601201	city	86	115.6878	0	11	0	0.1279	74338	False	False
22	2020-05-26	16	PE	Barra de Guabiraba	2601300	city	15	104.27529	3	2	0	0.1333	14385	False	False
22	2020-05-26	26	PE	Barreiros	2601409	city	105	246.13798	17	7	1	0.0667	42659	False	False
22	2020-05-26	20	PE	Belém de Maria	2601508	city	0		0	0	0	0.0	12073	False	False
22	2020-05-26	12	PE	Belém do São Francisco	2601607	city	2	9.64832	0	0	0	0.0	20729	False	False
22	2020-05-26	71	PE	Belo Jardim	2601706	city	28	36.63052	0	1	0	0.0357	76439	False	False
22	2020-05-26	32	PE	Betânia	2601805	city	5	39.31127	1	1	0	0.2	12719	False	False
22	2020-05-26	44	PE	Bezerros	2601904	city	34	55.92289	2	1	0	0.0294	60798	False	False
22	2020-05-26	16	PE	Bodocó	2602001	city	3	7.86452	0	0	0	0.0	38146	False	False
22	2020-05-26	47	PE	Bom Conselho	2602100	city	59	121.51419	1	1	0	0.0169	48554	False	False
22	2020-05-26	50	PE	Bom Jardim	2602209	city	30	76.56186	0	9	0	0.3	39184	False	False
22	2020-05-26	39	PE	Bonito	2602308	city	29	76.04762	2	6	1	0.2069	38134	False	False
22	2020-05-26	1	PE	Brejinho	2602506	city	2	26.71297	2	0	0	0.0	7487	False	False
22	2020-05-26	25	PE	Brejo da Madre de Deus	2602605	city	45	88.68393	0	2	0	0.0444	50742	False	False
22	2020-05-26	24	PE	Buenos Aires	2602704	city	13	98.82174	1	3	0	0.2308	13155	False	False
22	2020-05-26	24	PE	Buíque	2602803	city	16	27.40759	0	1	0	0.0625	58378	False	False
22	2020-05-26	54	PE	Cabo de Santo Agostinho	2602902	city	521	251.63247	12	78	3	0.1497	207048	False	False
22	2020-05-26	32	PE	Cabrobó	2603009	city	3	8.76655	0	1	0	0.3333	34221	False	False
22	2020-05-26	51	PE	Cachoeirinha	2603108	city	27	132.48283	2	3	1	0.1111	20380	False	False
22	2020-05-26	38	PE	Caetés	2603207	city	23	80.03062	0	2	0	0.087	28739	False	False
22	2020-05-26	11	PE	Calçado	2603306	city	1	9.04732	0	0	0	0.0	11053	False	False
22	2020-05-26	61	PE	Camaragibe	2603454	city	806	510.68252	12	56	0	0.0695	157828	False	False
22	2020-05-26	34	PE	Camocim de São Félix	2603504	city	23	122.56861	0	0	0	0.0	18765	False	False
22	2020-05-26	18	PE	Camutanga	2603603	city	14	163.72354	0	3	0	0.2143	8551	False	False
22	2020-05-26	16	PE	Canhotinho	2603702	city	5	20.15804	0	1	0	0.2	24804	False	False
22	2020-05-26	48	PE	Capoeiras	2603801	city	7	34.9162	0	1	0	0.1429	20048	False	False
22	2020-05-26	43	PE	Carnaíba	2603900	city	9	46.03345	0	4	0	0.4444	19551	False	False
22	2020-05-26	31	PE	Carnaubeira da Penha	2603926	city	3	23.19827	0	1	0	0.3333	12932	False	False
22	2020-05-26	48	PE	Carpina	2604007	city	84	100.42922	2	12	0	0.1429	83641	False	False
22	2020-05-26	65	PE	Caruaru	2604106	city	290	80.30616	18	23	2	0.0793	361118	False	False
22	2020-05-26	13	PE	Casinhas	2604155	city	4	27.89206	0	0	0	0.0	14341	False	False
22	2020-05-26	50	PE	Catende	2604205	city	69	160.86916	1	8	1	0.1159	42892	False	False
22	2020-05-26	31	PE	Cedro	2604304	city	3	25.40866	0	0	0	0.0	11807	False	False
22	2020-05-26	43	PE	Chã de Alegria	2604403	city	54	399.46738	0	3	0	0.0556	13518	False	False
22	2020-05-26	45	PE	Chã Grande	2604502	city	71	327.2191	3	5	0	0.0704	21698	False	False
22	2020-05-26	34	PE	Condado	2604601	city	63	238.44669	0	10	0	0.1587	26421	False	False
22	2020-05-26	33	PE	Correntes	2604700	city	5	27.46197	0	1	0	0.2	18207	False	False
22	2020-05-26	27	PE	Cortês	2604809	city	22	174.90857	0	3	0	0.1364	12578	False	False
22	2020-05-26	27	PE	Cumaru	2604908	city	18	165.04676	0	0	0	0.0	10906	False	False
22	2020-05-26	41	PE	Cupira	2605004	city	26	107.85249	2	1	0	0.0385	24107	False	False
22	2020-05-26	38	PE	Custódia	2605103	city	46	123.95247	0	6	0	0.1304	37111	False	False
22	2020-05-26	5	PE	Dormentes	2605152	city	5	26.44383	0	0	0	0.0	18908	False	False
22	2020-05-26	41	PE	Escada	2605202	city	113	164.06534	4	11	0	0.0973	68875	False	False
22	2020-05-26	41	PE	Feira Nova	2605400	city	76	343.4097	0	7	0	0.0921	22131	False	False
22	2020-05-26	61	PE	Fernando de Noronha	2605459	city	42	1372.10062	0	0	0	0.0	3061	False	False
22	2020-05-26	37	PE	Ferreiros	2605509	city	53	437.18552	0	5	0	0.0943	12123	False	False
22	2020-05-26	29	PE	Flores	2605608	city	1	4.42008	0	0	0	0.0	22624	False	False
22	2020-05-26	23	PE	Floresta	2605707	city	6	18.25206	0	2	0	0.3333	32873	False	False
22	2020-05-26	48	PE	Frei Miguelinho	2605806	city	38	245.84331	0	3	0	0.0789	15457	False	False
22	2020-05-26	46	PE	Gameleira	2605905	city	27	86.95092	6	3	0	0.1111	31052	False	False
22	2020-05-26	48	PE	Garanhuns	2606002	city	135	96.57481	2	9	0	0.0667	139788	False	False
22	2020-05-26	45	PE	Glória do Goitá	2606101	city	64	209.12299	3	13	0	0.2031	30604	False	False
22	2020-05-26	61	PE	Goiana	2606200	city	250	313.44818	4	24	0	0.096	79758	False	False
22	2020-05-26	31	PE	Granito	2606309	city	1	13.35827	0	0	0	0.0	7486	False	False
22	2020-05-26	44	PE	Gravatá	2606408	city	86	102.29084	2	8	0	0.093	84074	False	False
22	2020-05-26	5	PE	Iati	2606507	city	1	5.20915	0	0	0	0.0	19197	False	False
22	2020-05-26	33	PE	Ibimirim	2606606	city	22	75.25227	0	5	0	0.2273	29235	False	False
22	2020-05-26	27	PE	Ibirajuba	2606705	city	2	25.76656	0	0	0	0.0	7762	False	False
22	2020-05-26	50	PE	Igarassu	2606804	city	249	212.78596	1	34	0	0.1365	117019	False	False
22	2020-05-26	31	PE	Iguaracy	2606903	city	6	49.06771	0	1	0	0.1667	12228	False	False
22	2020-05-26	43	PE	Ilha de Itamaracá	2607604	city	43	163.75962	0	2	0	0.0465	26258	False	False
22	2020-05-26	74	PE	Importados/Indefinidos		city	48		0	8	0	0.1667		False	False
22	2020-05-26	36	PE	Inajá	2607000	city	3	12.90489	1	0	0	0.0	23247	False	False
22	2020-05-26	47	PE	Ipojuca	2607208	city	182	189.18132	0	22	0	0.1209	96204	False	False
22	2020-05-26	57	PE	Ipubi	2607307	city	18	58.33928	0	2	0	0.1111	30854	False	False
22	2020-05-26	18	PE	Itaíba	2607505	city	9	34.15689	0	1	0	0.1111	26349	False	False
22	2020-05-26	36	PE	Itambé	2607653	city	79	216.75309	1	4	0	0.0506	36447	False	False
22	2020-05-26	37	PE	Itapetim	2607703	city	11	80.78731	0	1	0	0.0909	13616	False	False
22	2020-05-26	45	PE	Itapissuma	2607752	city	79	296.42415	5	12	0	0.1519	26651	False	False
22	2020-05-26	32	PE	Itaquitinga	2607802	city	29	171.04099	0	5	0	0.1724	16955	False	False
22	2020-05-26	71	PE	Jaboatão dos Guararapes	2607901	city	2697	384.02502	46	262	12	0.0971	702298	False	False
22	2020-05-26	30	PE	Jaqueira	2607950	city	25	214.48181	1	3	0	0.12	11656	False	False
22	2020-05-26	36	PE	Jataúba	2608008	city	45	262.39067	1	2	0	0.0444	17150	False	False
22	2020-05-26	38	PE	Jatobá	2608057	city	2	13.51717	0	0	0	0.0	14796	False	False
22	2020-05-26	48	PE	João Alfredo	2608107	city	33	97.56963	4	8	1	0.2424	33822	False	False
22	2020-05-26	25	PE	Joaquim Nabuco	2608206	city	19	118.57954	2	3	0	0.1579	16023	False	False
22	2020-05-26	35	PE	Jucati	2608255	city	7	61.27451	0	0	0	0.0	11424	False	False
22	2020-05-26	38	PE	Jupi	2608305	city	2	13.48072	0	1	0	0.5	14836	False	False
22	2020-05-26	33	PE	Jurema	2608404	city	14	91.03915	1	0	0	0.0	15378	False	False
22	2020-05-26	40	PE	Lagoa de Itaenga	2608503	city	36	167.99664	0	4	0	0.1111	21429	False	False
22	2020-05-26	51	PE	Lagoa do Carro	2608453	city	40	221.34912	0	4	0	0.1	18071	False	False
22	2020-05-26	31	PE	Lagoa do Ouro	2608602	city	3	22.82237	0	0	0	0.0	13145	False	False
22	2020-05-26	44	PE	Lagoa dos Gatos	2608701	city	22	135.05218	0	2	0	0.0909	16290	False	False
22	2020-05-26	12	PE	Lagoa Grande	2608750	city	5	19.53049	0	1	0	0.2	25601	False	False
22	2020-05-26	31	PE	Lajedo	2608800	city	17	42.19619	0	1	0	0.0588	40288	False	False
22	2020-05-26	48	PE	Limoeiro	2608909	city	109	193.77778	1	15	0	0.1376	56250	False	False
22	2020-05-26	50	PE	Macaparana	2609006	city	20	78.81463	0	2	0	0.1	25376	False	False
22	2020-05-26	45	PE	Machados	2609105	city	11	68.37394	0	3	0	0.2727	16088	False	False
22	2020-05-26	20	PE	Maraial	2609204	city	4	35.25782	0	3	0	0.75	11345	False	False
22	2020-05-26	4	PE	Moreilândia	2614303	city	1	8.87311	0	0	0	0.0	11270	False	False
22	2020-05-26	50	PE	Moreno	2609402	city	164	261.21305	3	20	2	0.122	62784	False	False
22	2020-05-26	35	PE	Nazaré da Mata	2609501	city	61	187.85994	3	10	0	0.1639	32471	False	False
22	2020-05-26	66	PE	Olinda	2609600	city	2305	587.28808	41	151	1	0.0655	392482	False	False
22	2020-05-26	31	PE	Orobó	2609709	city	4	16.74761	0	1	0	0.25	23884	False	False
22	2020-05-26	35	PE	Orocó	2609808	city	2	13.34134	0	1	0	0.5	14991	False	False
22	2020-05-26	31	PE	Ouricuri	2609907	city	17	24.47487	0	1	0	0.0588	69459	False	False
22	2020-05-26	58	PE	Palmares	2610004	city	145	229.24901	4	17	2	0.1172	63250	False	False
22	2020-05-26	10	PE	Palmeirina	2610103	city	5	64.99415	0	1	0	0.2	7693	False	False
22	2020-05-26	35	PE	Panelas	2610202	city	18	67.99124	0	1	0	0.0556	26474	False	False
22	2020-05-26	14	PE	Paranatama	2610301	city	4	34.71318	0	0	0	0.0	11523	False	False
22	2020-05-26	6	PE	Parnamirim	2610400	city	4	18.17356	0	0	0	0.0	22010	False	False
22	2020-05-26	49	PE	Passira	2610509	city	56	193.55062	1	4	0	0.0714	28933	False	False
22	2020-05-26	51	PE	Paudalho	2610608	city	152	268.99798	3	19	2	0.125	56506	False	False
22	2020-05-26	54	PE	Paulista	2610707	city	1644	495.51803	29	116	3	0.0706	331774	False	False
22	2020-05-26	38	PE	Pedra	2610806	city	22	97.27196	0	2	0	0.0909	22617	False	False
22	2020-05-26	40	PE	Pesqueira	2610905	city	35	51.93264	1	2	1	0.0571	67395	False	False
22	2020-05-26	29	PE	Petrolândia	2611002	city	7	19.15289	0	0	0	0.0	36548	False	False
22	2020-05-26	65	PE	Petrolina	2611101	city	123	35.22892	6	5	0	0.0407	349145	False	False
22	2020-05-26	38	PE	Poção	2611200	city	7	61.93594	0	0	0	0.0	11302	False	False
22	2020-05-26	48	PE	Pombos	2611309	city	169	623.82341	1	12	0	0.071	27091	False	False
22	2020-05-26	30	PE	Primavera	2611408	city	39	260.59067	1	2	1	0.0513	14966	False	False
22	2020-05-26	46	PE	Quipapá	2611507	city	23	88.33583	7	0	0	0.0	26037	False	False
22	2020-05-26	35	PE	Quixaba	2611533	city	8	117.42257	0	2	0	0.25	6813	False	False
22	2020-05-26	76	PE	Recife	2611606	city	13712	833.18801	163	902	37	0.0658	1645727	False	False
22	2020-05-26	9	PE	Riacho das Almas	2611705	city	6	29.20276	1	0	0	0.0	20546	False	False
22	2020-05-26	42	PE	Ribeirão	2611804	city	68	143.41453	3	18	2	0.2647	47415	False	False
22	2020-05-26	40	PE	Rio Formoso	2611903	city	18	76.48184	1	3	0	0.1667	23535	False	False
22	2020-05-26	27	PE	Sairé	2612000	city	3	30.2054	0	1	0	0.3333	9932	False	False
22	2020-05-26	11	PE	Salgadinho	2612109	city	10	91.58348	0	0	0	0.0	10919	False	False
22	2020-05-26	50	PE	Salgueiro	2612208	city	64	105.03857	0	7	1	0.1094	60930	False	False
22	2020-05-26	16	PE	Saloá	2612307	city	4	25.24774	0	1	0	0.25	15843	False	False
22	2020-05-26	40	PE	Sanharó	2612406	city	7	26.45303	0	0	0	0.0	26462	False	False
22	2020-05-26	20	PE	Santa Cruz	2612455	city	2	12.9887	0	0	0	0.0	15398	False	False
22	2020-05-26	7	PE	Santa Cruz da Baixa Verde	2612471	city	2	15.8831	0	0	0	0.0	12592	False	False
22	2020-05-26	46	PE	Santa Cruz do Capibaribe	2612505	city	21	19.45579	0	1	0	0.0476	107937	False	False
22	2020-05-26	27	PE	Santa Maria da Boa Vista	2612604	city	2	4.76974	0	0	0	0.0	41931	False	False
22	2020-05-26	29	PE	Santa Maria do Cambucá	2612703	city	3	21.22091	0	0	0	0.0	14137	False	False
22	2020-05-26	17	PE	São Benedito do Sul	2612901	city	2	12.58257	0	0	0	0.0	15895	False	False
22	2020-05-26	46	PE	São Bento do Una	2613008	city	36	60.50013	0	3	0	0.0833	59504	False	False
22	2020-05-26	47	PE	São Caitano	2613107	city	36	96.65727	1	0	0	0.0	37245	False	False
22	2020-05-26	27	PE	São João	2613206	city	5	21.93656	0	0	0	0.0	22793	False	False
22	2020-05-26	31	PE	São Joaquim do Monte	2613305	city	15	70.23787	0	1	0	0.0667	21356	False	False
22	2020-05-26	45	PE	São José da Coroa Grande	2613404	city	72	338.05991	4	4	0	0.0556	21298	False	False
22	2020-05-26	29	PE	São José do Belmonte	2613503	city	10	29.44727	0	0	0	0.0	33959	False	False
22	2020-05-26	40	PE	São José do Egito	2613602	city	16	47.12674	0	0	0	0.0	33951	False	False
22	2020-05-26	60	PE	São Lourenço da Mata	2613701	city	415	366.51064	5	53	0	0.1277	113230	False	False
22	2020-05-26	40	PE	São Vicente Ferrer	2613800	city	11	61.05006	0	2	0	0.1818	18018	False	False
22	2020-05-26	47	PE	Serra Talhada	2613909	city	83	96.12044	2	3	0	0.0361	86350	False	False
22	2020-05-26	15	PE	Serrita	2614006	city	1	5.21785	0	1	0	1.0	19165	False	False
22	2020-05-26	46	PE	Sertânia	2614105	city	26	72.40928	3	3	1	0.1154	35907	False	False
22	2020-05-26	38	PE	Sirinhaém	2614204	city	96	209.30993	0	5	0	0.0521	45865	False	False
22	2020-05-26	41	PE	Surubim	2614501	city	46	70.67246	0	6	0	0.1304	65089	False	False
22	2020-05-26	36	PE	Tabira	2614600	city	13	45.55968	1	2	0	0.1538	28534	False	False
22	2020-05-26	5	PE	Tacaimbó	2614709	city	2	15.53519	0	0	0	0.0	12874	False	False
22	2020-05-26	3	PE	Tacaratu	2614808	city	4	15.52494	1	0	0	0.0	25765	False	False
22	2020-05-26	34	PE	Tamandaré	2614857	city	33	141.098	1	2	0	0.0606	23388	False	False
22	2020-05-26	28	PE	Taquaritinga do Norte	2615003	city	5	17.37619	0	3	0	0.6	28775	False	False
22	2020-05-26	15	PE	Terezinha	2615102	city	3	41.84684	0	0	0	0.0	7169	False	False
22	2020-05-26	31	PE	Terra Nova	2615201	city	1	9.90491	0	1	0	1.0	10096	False	False
22	2020-05-26	50	PE	Timbaúba	2615300	city	65	122.59062	0	19	0	0.2923	53022	False	False
22	2020-05-26	46	PE	Toritama	2615409	city	8	17.69168	0	2	0	0.25	45219	False	False
22	2020-05-26	46	PE	Tracunhaém	2615508	city	12	87.1523	1	3	0	0.25	13769	False	False
22	2020-05-26	33	PE	Trindade	2615607	city	48	157.26877	0	4	0	0.0833	30521	False	False
22	2020-05-26	42	PE	Triunfo	2615706	city	17	111.44618	0	3	0	0.1765	15254	False	False
22	2020-05-26	38	PE	Tupanatinga	2615805	city	20	73.24934	1	1	0	0.05	27304	False	False
22	2020-05-26	37	PE	Tuparetama	2615904	city	7	85.34504	0	0	0	0.0	8202	False	False
22	2020-05-26	31	PE	Venturosa	2616001	city	5	27.05335	1	1	0	0.2	18482	False	False
22	2020-05-26	5	PE	Verdejante	2616100	city	1	10.48878	0	0	0	0.0	9534	False	False
22	2020-05-26	15	PE	Vertente do Lério	2616183	city	4	52.50722	0	1	0	0.25	7618	False	False
22	2020-05-26	40	PE	Vertentes	2616209	city	12	57.88433	0	0	0	0.0	20731	False	False
22	2020-05-26	37	PE	Vicência	2616308	city	34	104.15709	0	4	0	0.1176	32643	False	False
22	2020-05-26	50	PE	Vitória de Santo Antão	2616407	city	478	344.48712	15	57	2	0.1192	138757	False	False
22	2020-05-26	34	PE	Xexéu	2616506	city	23	156.19694	1	4	0	0.1739	14725	False	False
22	2020-05-26	34	PI	Água Branca	2200202	city	86	493.94061	11	5	0	0.0581	17411	False	False
22	2020-05-26	15	PI	Alto Longá	2200301	city	6	41.94631	1	0	0	0.0	14304	False	False
22	2020-05-26	42	PI	Altos	2200400	city	37	91.30392	6	1	0	0.027	40524	False	False
22	2020-05-26	33	PI	Alvorada do Gurguéia	2200459	city	1	18.45359	0	0	0	0.0	5419	False	False
22	2020-05-26	25	PI	Amarante	2200509	city	6	34.09478	1	0	0	0.0	17598	False	False
22	2020-05-26	39	PI	Angical do Piauí	2200608	city	4	58.92752	0	0	0	0.0	6788	False	False
22	2020-05-26	32	PI	Anísio de Abreu	2200707	city	16	161.94332	1	0	0	0.0	9880	False	False
22	2020-05-26	28	PI	Aroazes	2200905	city	1	17.13796	0	0	0	0.0	5835	False	False
22	2020-05-26	9	PI	Avelino Lopes	2201101	city	1	8.85818	0	0	0	0.0	11289	False	False
22	2020-05-26	20	PI	Baixa Grande do Ribeiro	2201150	city	8	69.04885	0	1	0	0.125	11586	False	False
22	2020-05-26	30	PI	Barras	2201200	city	88	186.97149	7	2	1	0.0227	47066	False	False
22	2020-05-26	4	PI	Barreiras do Piauí	2201309	city	1	29.86858	-1	0	0	0.0	3348	False	False
22	2020-05-26	2	PI	Barro Duro	2201408	city	5	71.10353	0	0	0	0.0	7032	False	False
22	2020-05-26	23	PI	Batalha	2201507	city	46	171.27751	5	2	0	0.0435	26857	False	False
22	2020-05-26	12	PI	Bela Vista do Piauí	2201556	city	1	24.9066	0	0	0	0.0	4015	False	False
22	2020-05-26	8	PI	Belém do Piauí	2201572	city	4	112.1705	0	1	0	0.25	3566	False	False
22	2020-05-26	23	PI	Beneditinos	2201606	city	1	9.55384	0	0	0	0.0	10467	False	False
22	2020-05-26	24	PI	Bertolínia	2201705	city	1	18.17851	0	0	0	0.0	5501	False	False
22	2020-05-26	37	PI	Betânia do Piauí	2201739	city	1	16.11604	0	0	0	0.0	6205	False	False
22	2020-05-26	28	PI	Boa Hora	2201770	city	1	14.74709	0	0	0	0.0	6781	False	False
22	2020-05-26	5	PI	Bocaina	2201804	city	4	88.88889	0	0	0	0.0	4500	False	False
22	2020-05-26	33	PI	Bom Jesus	2201903	city	42	166.80567	0	0	0	0.0	25179	False	False
22	2020-05-26	40	PI	Bom Princípio do Piauí	2201919	city	1	17.76199	0	1	0	1.0	5630	False	False
22	2020-05-26	42	PI	Bonfim do Piauí	2201929	city	1	17.63668	0	0	0	0.0	5670	False	False
22	2020-05-26	1	PI	Brasileira	2201960	city	1	12.00624	1	0	0	0.0	8329	False	False
22	2020-05-26	31	PI	Buriti dos Lopes	2202000	city	8	40.44285	4	1	0	0.125	19781	False	False
22	2020-05-26	7	PI	Buriti dos Montes	2202026	city	2	24.26007	0	1	1	0.5	8244	False	False
22	2020-05-26	8	PI	Cabeceiras do Piauí	2202059	city	1	9.44644	0	0	0	0.0	10586	False	False
22	2020-05-26	4	PI	Cajazeiras do Piauí	2202075	city	1	28.09778	0	0	0	0.0	3559	False	False
22	2020-05-26	4	PI	Caldeirão Grande do Piauí	2202091	city	2	34.62604	0	0	0	0.0	5776	False	False
22	2020-05-26	12	PI	Campo Grande do Piauí	2202133	city	16	269.2243	1	0	0	0.0	5943	False	False
22	2020-05-26	5	PI	Campo Largo do Piauí	2202174	city	0		-2	0	0	0.0	7279	False	False
22	2020-05-26	54	PI	Campo Maior	2202208	city	111	237.01236	6	3	1	0.027	46833	False	False
22	2020-05-26	32	PI	Canto do Buriti	2202307	city	4	18.8795	0	1	0	0.25	21187	False	False
22	2020-05-26	8	PI	Capitão de Campos	2202406	city	0		0	0	0	0.0	11417	False	False
22	2020-05-26	6	PI	Capitão Gervásio Oliveira	2202455	city	1	24.39024	0	0	0	0.0	4100	False	False
22	2020-05-26	44	PI	Caracol	2202505	city	2	18.32173	0	0	0	0.0	10916	False	False
22	2020-05-26	34	PI	Castelo do Piauí	2202604	city	4	20.28809	0	0	0	0.0	19716	False	False
22	2020-05-26	23	PI	Cocal	2202703	city	11	39.58686	0	1	0	0.0909	27787	False	False
22	2020-05-26	19	PI	Cocal de Telha	2202711	city	26	531.58863	1	0	0	0.0	4891	False	False
22	2020-05-26	25	PI	Cocal dos Alves	2202729	city	2	32.50447	0	0	0	0.0	6153	False	False
22	2020-05-26	20	PI	Coivaras	2202737	city	2	49.75124	0	0	0	0.0	4020	False	False
22	2020-05-26	37	PI	Colônia do Gurguéia	2202752	city	4	61.69031	0	1	0	0.25	6484	False	False
22	2020-05-26	25	PI	Colônia do Piauí	2202778	city	1	13.06165	0	0	0	0.0	7656	False	False
22	2020-05-26	30	PI	Corrente	2202901	city	20	75.0638	0	0	0	0.0	26644	False	False
22	2020-05-26	4	PI	Cristino Castro	2203107	city	2	19.18833	1	1	0	0.5	10423	False	False
22	2020-05-26	8	PI	Curimatá	2203206	city	6	52.68704	0	0	0	0.0	11388	False	False
22	2020-05-26	20	PI	Currais	2203230	city	0		0	0	0	0.0	4954	False	False
22	2020-05-26	1	PI	Curral Novo do Piauí	2203271	city	1	18.71608	1	0	0	0.0	5343	False	False
22	2020-05-26	41	PI	Demerval Lobão	2203305	city	27	195.41145	0	1	1	0.037	13817	False	False
22	2020-05-26	11	PI	Dirceu Arcoverde	2203354	city	11	156.89631	0	0	0	0.0	7011	False	False
22	2020-05-26	16	PI	Dom Expedito Lopes	2203404	city	4	57.93743	0	0	0	0.0	6904	False	False
22	2020-05-26	4	PI	Domingos Mourão	2203420	city	1	22.96211	0	0	0	0.0	4355	False	False
22	2020-05-26	9	PI	Dom Inocêncio	2203453	city	1	10.46463	0	0	0	0.0	9556	False	False
22	2020-05-26	31	PI	Elesbão Veloso	2203503	city	18	123.27078	0	1	0	0.0556	14602	False	False
22	2020-05-26	40	PI	Esperantina	2203701	city	118	296.95246	19	2	1	0.0169	39737	False	False
22	2020-05-26	30	PI	Fartura do Piauí	2203750	city	3	56.52911	0	0	0	0.0	5307	False	False
22	2020-05-26	38	PI	Floriano	2203909	city	69	115.12472	4	2	0	0.029	59935	False	False
22	2020-05-26	40	PI	Francinópolis	2204006	city	5	93.49289	0	0	0	0.0	5348	False	False
22	2020-05-26	27	PI	Francisco Ayres	2204105	city	1	22.99908	0	0	0	0.0	4348	False	False
22	2020-05-26	24	PI	Francisco Santos	2204204	city	3	32.1923	0	0	0	0.0	9319	False	False
22	2020-05-26	19	PI	Fronteiras	2204303	city	4	34.4086	0	0	0	0.0	11625	False	False
22	2020-05-26	2	PI	Gilbués	2204402	city	1	9.35454	0	0	0	0.0	10690	False	False
22	2020-05-26	1	PI	Guadalupe	2204501	city	1	9.52472	1	0	0	0.0	10499	False	False
22	2020-05-26	8	PI	Hugo Napoleão	2204600	city	3	77.37942	0	0	0	0.0	3877	False	False
22	2020-05-26	33	PI	Ilha Grande	2204659	city	4	42.43582	0	1	0	0.25	9426	False	False
22	2020-05-26	41	PI	Inhuma	2204709	city	7	45.72772	0	1	0	0.1429	15308	False	False
22	2020-05-26	19	PI	Ipiranga do Piauí	2204808	city	1	10.19264	0	0	0	0.0	9811	False	False
22	2020-05-26	3	PI	Itainópolis	2205003	city	3	26.01908	1	0	0	0.0	11530	False	False
22	2020-05-26	37	PI	Itaueira	2205102	city	1	9.07523	0	1	0	1.0	11019	False	False
22	2020-05-26	8	PI	Jaicós	2205201	city	1	5.23451	0	0	0	0.0	19104	False	False
22	2020-05-26	7	PI	Joaquim Pires	2205409	city	5	34.8335	1	0	0	0.0	14354	False	False
22	2020-05-26	33	PI	José de Freitas	2205508	city	20	51.01	1	1	0	0.05	39208	False	False
22	2020-05-26	8	PI	Juazeiro do Piauí	2205516	city	5	91.27419	0	0	0	0.0	5478	False	False
22	2020-05-26	25	PI	Júlio Borges	2205524	city	4	71.08584	1	2	0	0.5	5627	False	False
22	2020-05-26	38	PI	Lagoa do Barro do Piauí	2205565	city	4	85.92911	0	0	0	0.0	4655	False	False
22	2020-05-26	14	PI	Lagoa do Piauí	2205581	city	12	295.27559	3	1	0	0.0833	4064	False	False
22	2020-05-26	11	PI	Lagoa do Sítio	2205599	city	2	38.63241	1	0	0	0.0	5177	False	False
22	2020-05-26	12	PI	Landri Sales	2205607	city	4	75.54297	0	0	0	0.0	5295	False	False
22	2020-05-26	40	PI	Luís Correia	2205706	city	13	42.88872	1	0	0	0.0	30311	False	False
22	2020-05-26	34	PI	Luzilândia	2205805	city	9	35.31351	-1	1	0	0.1111	25486	False	False
22	2020-05-26	3	PI	Madeiro	2205854	city	3	36.10108	0	1	0	0.3333	8310	False	False
22	2020-05-26	33	PI	Manoel Emídio	2205904	city	1	18.69508	0	1	0	1.0	5349	False	False
22	2020-05-26	17	PI	Marcolândia	2205953	city	5	58.87894	0	0	0	0.0	8492	False	False
22	2020-05-26	23	PI	Marcos Parente	2206001	city	3	65.94856	0	0	0	0.0	4549	False	False
22	2020-05-26	14	PI	Matias Olímpio	2206100	city	3	27.43233	0	1	0	0.3333	10936	False	False
22	2020-05-26	37	PI	Miguel Alves	2206209	city	42	124.40758	0	0	0	0.0	33760	False	False
22	2020-05-26	1	PI	Milton Brandão	2206357	city	1	15.12173	1	0	0	0.0	6613	False	False
22	2020-05-26	30	PI	Monsenhor Gil	2206407	city	19	179.85612	0	0	0	0.0	10564	False	False
22	2020-05-26	25	PI	Monsenhor Hipólito	2206506	city	6	77.42935	0	1	0	0.1667	7749	False	False
22	2020-05-26	29	PI	Morro Cabeça no Tempo	2206654	city	4	88.26125	2	0	0	0.0	4532	False	False
22	2020-05-26	18	PI	Morro do Chapéu do Piauí	2206670	city	21	309.0053	2	0	0	0.0	6796	False	False
22	2020-05-26	34	PI	Nazaré do Piauí	2206704	city	1	13.62583	0	0	0	0.0	7339	False	False
22	2020-05-26	36	PI	Nazária	2206720	city	3	35.00583	0	1	0	0.3333	8570	False	False
22	2020-05-26	8	PI	Nossa Senhora dos Remédios	2206803	city	5	57.52416	0	0	0	0.0	8692	False	False
22	2020-05-26	9	PI	Nova Santa Rita	2207959	city	0		0	0	0	0.0	4374	False	False
22	2020-05-26	4	PI	Novo Santo Antônio	2206951	city	1	33.43363	0	0	0	0.0	2991	False	False
22	2020-05-26	32	PI	Oeiras	2207009	city	57	153.9334	0	0	0	0.0	37029	False	False
22	2020-05-26	9	PI	Olho D'Água do Piauí	2207108	city	1	40.66694	0	0	0	0.0	2459	False	False
22	2020-05-26	7	PI	Padre Marcos	2207207	city	1	14.56028	0	0	0	0.0	6868	False	False
22	2020-05-26	29	PI	Palmeirais	2207504	city	5	34.39026	0	0	0	0.0	14539	False	False
22	2020-05-26	7	PI	Parnaguá	2207603	city	1	9.26698	0	0	0	0.0	10791	False	False
22	2020-05-26	60	PI	Parnaíba	2207702	city	319	208.39049	39	7	1	0.0219	153078	False	False
22	2020-05-26	9	PI	Passagem Franca do Piauí	2207751	city	2	46.37144	0	0	0	0.0	4313	False	False
22	2020-05-26	13	PI	Pau D'Arco do Piauí	2207793	city	4	98.88752	0	0	0	0.0	4045	False	False
22	2020-05-26	8	PI	Paulistana	2207801	city	2	9.74516	1	0	0	0.0	20523	False	False
22	2020-05-26	12	PI	Pavussu	2207850	city	1	27.19608	0	1	0	1.0	3677	False	False
22	2020-05-26	38	PI	Pedro II	2207900	city	35	90.34123	1	1	0	0.0286	38742	False	False
22	2020-05-26	7	PI	Pedro Laurentino	2207934	city	1	39.43218	0	0	0	0.0	2536	False	False
22	2020-05-26	42	PI	Picos	2208007	city	174	222.44381	9	4	0	0.023	78222	False	False
22	2020-05-26	44	PI	Pimenteiras	2208106	city	7	57.72244	0	0	0	0.0	12127	False	False
22	2020-05-26	30	PI	Pio IX	2208205	city	13	70.55631	1	0	0	0.0	18425	False	False
22	2020-05-26	51	PI	Piracuruca	2208304	city	24	83.35938	4	2	0	0.0833	28791	False	False
22	2020-05-26	32	PI	Piripiri	2208403	city	68	106.68005	4	2	0	0.0294	63742	False	False
22	2020-05-26	24	PI	Porto	2208502	city	1	7.95672	0	0	0	0.0	12568	False	False
22	2020-05-26	29	PI	Queimada Nova	2208650	city	9	100.08897	2	0	0	0.0	8992	False	False
22	2020-05-26	19	PI	Redenção do Gurguéia	2208700	city	1	11.39212	0	0	0	0.0	8778	False	False
22	2020-05-26	24	PI	Regeneração	2208809	city	1	5.56235	0	0	0	0.0	17978	False	False
22	2020-05-26	39	PI	Ribeira do Piauí	2208874	city	1	22.33639	0	0	0	0.0	4477	False	False
22	2020-05-26	14	PI	Ribeiro Gonçalves	2208908	city	5	68.11061	2	0	0	0.0	7341	False	False
22	2020-05-26	32	PI	Rio Grande do Piauí	2209005	city	6	93.28358	0	1	0	0.1667	6432	False	False
22	2020-05-26	7	PI	Santa Cruz do Piauí	2209104	city	1	16.02564	0	0	0	0.0	6240	False	False
22	2020-05-26	21	PI	Santa Luz	2209302	city	1	17.06485	0	1	0	1.0	5860	False	False
22	2020-05-26	7	PI	Santo Antônio de Lisboa	2209401	city	3	46.76539	0	0	0	0.0	6415	False	False
22	2020-05-26	3	PI	São Francisco de Assis do Piauí	2209658	city	1	17.37619	0	0	0	0.0	5755	False	False
22	2020-05-26	31	PI	São Francisco do Piauí	2209708	city	1	15.56905	0	1	0	1.0	6423	False	False
22	2020-05-26	25	PI	São Gonçalo do Piauí	2209807	city	9	179.46162	3	1	0	0.1111	5015	False	False
22	2020-05-26	12	PI	São João da Canabrava	2209856	city	1	21.70139	0	0	0	0.0	4608	False	False
22	2020-05-26	19	PI	São João da Fronteira	2209872	city	3	49.65243	3	0	0	0.0	6042	False	False
22	2020-05-26	26	PI	São João do Piauí	2210003	city	8	38.83307	0	0	0	0.0	20601	False	False
22	2020-05-26	61	PI	São José do Divino	2210052	city	5	93.52787	0	1	0	0.2	5346	False	False
22	2020-05-26	20	PI	São José do Peixe	2210102	city	1	26.70227	0	0	0	0.0	3745	False	False
22	2020-05-26	40	PI	São José do Piauí	2210201	city	2	29.82849	0	0	0	0.0	6705	False	False
22	2020-05-26	27	PI	São Julião	2210300	city	7	110.011	0	1	0	0.1429	6363	False	False
22	2020-05-26	28	PI	São Lourenço do Piauí	2210359	city	1	21.86748	0	0	0	0.0	4573	False	False
22	2020-05-26	20	PI	São Luis do Piauí	2210375	city	1	37.82148	0	0	0	0.0	2644	False	False
22	2020-05-26	25	PI	São Miguel da Baixa Grande	2210383	city	1	40.78303	0	0	0	0.0	2452	False	False
22	2020-05-26	29	PI	São Pedro do Piauí	2210508	city	11	76.97152	0	0	0	0.0	14291	False	False
22	2020-05-26	43	PI	São Raimundo Nonato	2210607	city	51	146.93172	9	0	0	0.0	34710	False	False
22	2020-05-26	13	PI	Sigefredo Pacheco	2210656	city	1	9.95917	0	0	0	0.0	10041	False	False
22	2020-05-26	18	PI	Simplício Mendes	2210805	city	16	125.87523	0	0	0	0.0	12711	False	False
22	2020-05-26	14	PI	Socorro do Piauí	2210904	city	1	21.88663	0	1	0	1.0	4569	False	False
22	2020-05-26	69	PI	Teresina	2211001	city	1890	218.53627	69	66	9	0.0349	864845	False	False
22	2020-05-26	39	PI	União	2211100	city	65	146.11667	3	0	0	0.0	44485	False	False
22	2020-05-26	30	PI	Uruçuí	2211209	city	52	241.20976	5	2	0	0.0385	21558	False	False
22	2020-05-26	26	PI	Valença do Piauí	2211308	city	13	62.14743	9	1	0	0.0769	20918	False	False
22	2020-05-26	1	PI	Várzea Branca	2211357	city	1	20.21427	1	0	0	0.0	4947	False	False
22	2020-05-26	32	PI	Várzea Grande	2211407	city	1	22.77386	0	0	0	0.0	4391	False	False
22	2020-05-26	16	PI	Vera Mendes	2211506	city	2	64.99838	0	0	0	0.0	3077	False	False
22	2020-05-26	24	PI	Vila Nova do Piauí	2211605	city	3	100.9761	0	0	0	0.0	2971	False	False
22	2020-05-26	19	PR	Abatiá	4100103	city	1	13.41022	0	0	0	0.0	7457	False	False
22	2020-05-26	18	PR	Agudos do Sul	4100301	city	11	117.38342	0	0	0	0.0	9371	False	False
22	2020-05-26	58	PR	Almirante Tamandaré	4100400	city	20	16.86014	0	0	0	0.0	118623	False	False
22	2020-05-26	6	PR	Alto Paraíso	4128625	city	1	36.48304	0	0	0	0.0	2741	False	False
22	2020-05-26	39	PR	Alto Paraná	4100608	city	8	54.16385	0	0	0	0.0	14770	False	False
22	2020-05-26	25	PR	Alvorada do Sul	4100806	city	6	52.60389	1	0	0	0.0	11406	False	False
22	2020-05-26	38	PR	Amaporã	4100905	city	18	287.6778	0	0	0	0.0	6257	False	False
22	2020-05-26	23	PR	Ampére	4101002	city	5	26.10693	0	1	0	0.2	19152	False	False
22	2020-05-26	8	PR	Anahy	4101051	city	4	142.80614	0	0	0	0.0	2801	False	False
22	2020-05-26	12	PR	Andirá	4101101	city	6	29.95357	0	0	0	0.0	20031	False	False
22	2020-05-26	1	PR	Ângulo	4101150	city	1	34.15301	1	0	0	0.0	2928	False	False
22	2020-05-26	44	PR	Apucarana	4101408	city	34	25.18593	3	3	0	0.0882	134996	False	False
22	2020-05-26	56	PR	Arapongas	4101507	city	21	17.06942	1	1	0	0.0476	123027	False	False
22	2020-05-26	54	PR	Araruna	4101705	city	16	114.53114	0	1	0	0.0625	13970	False	False
22	2020-05-26	56	PR	Araucária	4101804	city	49	34.06492	0	0	0	0.0	143843	False	False
22	2020-05-26	42	PR	Assaí	4101903	city	3	19.84258	1	0	0	0.0	15119	False	False
22	2020-05-26	56	PR	Assis Chateaubriand	4102000	city	24	71.93813	0	0	0	0.0	33362	False	False
22	2020-05-26	52	PR	Balsa Nova	4102307	city	5	38.63689	0	0	0	0.0	12941	False	False
22	2020-05-26	51	PR	Bandeirantes	4102406	city	4	12.75226	0	1	0	0.25	31367	False	False
22	2020-05-26	33	PR	Barracão	4102604	city	4	38.92944	0	0	0	0.0	10275	False	False
22	2020-05-26	6	PR	Bela Vista do Paraíso	4102802	city	1	6.49477	0	0	0	0.0	15397	False	False
22	2020-05-26	35	PR	Boa Vista da Aparecida	4103057	city	3	39.52048	0	0	0	0.0	7591	False	False
22	2020-05-26	7	PR	Braganey	4103354	city	1	18.42639	0	1	0	1.0	5427	False	False
22	2020-05-26	17	PR	Cafeara	4103404	city	1	34.08316	0	0	0	0.0	2934	False	False
22	2020-05-26	7	PR	Cafelândia	4103453	city	2	11.03753	0	0	0	0.0	18120	False	False
22	2020-05-26	12	PR	Cambará	4103602	city	1	3.94322	0	0	0	0.0	25360	False	False
22	2020-05-26	56	PR	Cambé	4103701	city	29	27.22161	0	1	0	0.0345	106533	False	False
22	2020-05-26	48	PR	Campina da Lagoa	4103909	city	1	7.04126	0	1	0	1.0	14202	False	False
22	2020-05-26	54	PR	Campina Grande do Sul	4104006	city	29	66.99316	0	3	0	0.1034	43288	False	False
22	2020-05-26	17	PR	Campo Bonito	4104055	city	6	156.53535	1	0	0	0.0	3833	False	False
22	2020-05-26	30	PR	Campo do Tenente	4104105	city	1	12.54548	0	0	0	0.0	7971	False	False
22	2020-05-26	71	PR	Campo Largo	4104204	city	35	26.51475	1	2	0	0.0571	132002	False	False
22	2020-05-26	54	PR	Campo Magro	4104253	city	2	6.82175	0	0	0	0.0	29318	False	False
22	2020-05-26	63	PR	Campo Mourão	4104303	city	50	52.70981	1	4	0	0.08	94859	False	False
22	2020-05-26	8	PR	Capanema	4104501	city	3	15.68709	0	0	0	0.0	19124	False	False
22	2020-05-26	6	PR	Capitão Leônidas Marques	4104600	city	2	12.67427	1	0	0	0.0	15780	False	False
22	2020-05-26	7	PR	Carambeí	4104659	city	1	4.27077	0	0	0	0.0	23415	False	False
22	2020-05-26	28	PR	Carlópolis	4104709	city	0		0	0	0	0.0	14320	False	False
22	2020-05-26	65	PR	Cascavel	4104808	city	286	87.0746	44	7	1	0.0245	328454	False	False
22	2020-05-26	59	PR	Castro	4104907	city	4	5.59566	1	0	0	0.0	71484	False	False
22	2020-05-26	16	PR	Centenário do Sul	4105102	city	4	36.94468	0	0	0	0.0	10827	False	False
22	2020-05-26	30	PR	Céu Azul	4105300	city	9	76.49809	3	0	0	0.0	11765	False	False
22	2020-05-26	53	PR	Chopinzinho	4105409	city	3	15.58118	0	0	0	0.0	19254	False	False
22	2020-05-26	76	PR	Cianorte	4105508	city	38	45.99371	1	1	0	0.0263	82620	False	False
22	2020-05-26	13	PR	Cidade Gaúcha	4105607	city	2	15.80778	0	0	0	0.0	12652	False	False
22	2020-05-26	66	PR	Colombo	4105805	city	35	14.36039	0	0	0	0.0	243726	False	False
22	2020-05-26	18	PR	Colorado	4105904	city	4	16.65834	0	0	0	0.0	24012	False	False
22	2020-05-26	3	PR	Congonhinhas	4106001	city	1	11.34044	0	0	0	0.0	8818	False	False
22	2020-05-26	59	PR	Contenda	4106209	city	3	16.14292	0	1	0	0.3333	18584	False	False
22	2020-05-26	5	PR	Corbélia	4106308	city	3	17.57366	2	0	0	0.0	17071	False	False
22	2020-05-26	55	PR	Cornélio Procópio	4106407	city	38	79.42314	6	0	0	0.0	47845	False	False
22	2020-05-26	15	PR	Coronel Vivida	4106506	city	1	4.823	0	0	0	0.0	20734	False	False
22	2020-05-26	9	PR	Cruzeiro do Iguaçu	4106571	city	3	70.55503	0	0	0	0.0	4252	False	False
22	2020-05-26	3	PR	Cruzeiro do Oeste	4106605	city	1	4.77737	0	0	0	0.0	20932	False	False
22	2020-05-26	38	PR	Cruzeiro do Sul	4106704	city	6	134.25822	0	0	0	0.0	4469	False	False
22	2020-05-26	76	PR	Curitiba	4106902	city	816	42.21188	26	37	1	0.0453	1933105	False	False
22	2020-05-26	4	PR	Diamante do Norte	4107108	city	1	19.65795	0	0	0	0.0	5087	False	False
22	2020-05-26	7	PR	Diamante do Sul	4107124	city	4	116.31288	0	0	0	0.0	3439	False	False
22	2020-05-26	39	PR	Dois Vizinhos	4107207	city	1	2.46057	0	0	0	0.0	40641	False	False
22	2020-05-26	6	PR	Douradina	4107256	city	1	11.43249	0	0	0	0.0	8747	False	False
22	2020-05-26	6	PR	Doutor Camargo	4107306	city	1	16.7252	0	0	0	0.0	5979	False	False
22	2020-05-26	63	PR	Faxinal	4107603	city	2	11.59353	0	0	0	0.0	17251	False	False
22	2020-05-26	56	PR	Fazenda Rio Grande	4107652	city	53	52.88946	3	4	0	0.0755	100209	False	False
22	2020-05-26	8	PR	Fernandes Pinheiro	4107736	city	1	17.71165	0	0	0	0.0	5646	False	False
22	2020-05-26	15	PR	Figueira	4107751	city	2	25.74003	0	0	0	0.0	7770	False	False
22	2020-05-26	35	PR	Floresta	4107900	city	2	29.52465	0	0	0	0.0	6774	False	False
22	2020-05-26	4	PR	Florestópolis	4108007	city	1	9.48047	0	0	0	0.0	10548	False	False
22	2020-05-26	70	PR	Foz do Iguaçu	4108304	city	87	33.65154	1	2	0	0.023	258532	False	False
22	2020-05-26	2	PR	Francisco Alves	4108320	city	1	16.53986	0	0	0	0.0	6046	False	False
22	2020-05-26	57	PR	Francisco Beltrão	4108403	city	15	16.46669	1	2	0	0.1333	91093	False	False
22	2020-05-26	18	PR	General Carneiro	4108502	city	2	14.58789	0	0	0	0.0	13710	False	False
22	2020-05-26	56	PR	Goioerê	4108601	city	6	20.77275	0	0	0	0.0	28884	False	False
22	2020-05-26	6	PR	Goioxim	4108650	city	1	14.06272	0	0	0	0.0	7111	False	False
22	2020-05-26	68	PR	Guaíra	4108809	city	15	45.29122	0	3	0	0.2	33119	False	False
22	2020-05-26	41	PR	Guairaçá	4108908	city	9	136.75733	0	1	0	0.1111	6581	False	False
22	2020-05-26	3	PR	Guapirama	4109005	city	1	26.30195	0	1	0	1.0	3802	False	False
22	2020-05-26	40	PR	Guaraci	4109203	city	5	90.87605	0	0	0	0.0	5502	False	False
22	2020-05-26	53	PR	Guaraniaçu	4109302	city	14	112.25144	2	0	0	0.0	12472	False	False
22	2020-05-26	61	PR	Guarapuava	4109401	city	23	12.6719	1	0	0	0.0	181504	False	False
22	2020-05-26	19	PR	Guaraqueçaba	4109500	city	1	13.09586	0	1	0	1.0	7636	False	False
22	2020-05-26	33	PR	Guaratuba	4109609	city	22	59.35198	14	0	0	0.0	37067	False	False
22	2020-05-26	56	PR	Ibaiti	4109708	city	2	6.37674	0	0	0	0.0	31364	False	False
22	2020-05-26	53	PR	Ibema	4109757	city	14	220.40302	1	0	0	0.0	6352	False	False
22	2020-05-26	37	PR	Ibiporã	4109807	city	10	18.32912	0	0	0	0.0	54558	False	False
22	2020-05-26	1	PR	Iguatu	4110052	city	1	44.32624	1	0	0	0.0	2256	False	False
22	2020-05-26	39	PR	Imbaú	4110078	city	2	15.25437	0	0	0	0.0	13111	False	False
22	2020-05-26	17	PR	Imbituva	4110102	city	26	79.84277	1	0	0	0.0	32564	False	False
22	2020-05-26	66	PR	Importados/Indefinidos		city	55		2	5	1	0.0909		False	False
22	2020-05-26	22	PR	Inácio Martins	4110201	city	1	8.98876	0	0	0	0.0	11125	False	False
22	2020-05-26	12	PR	Irati	4110706	city	1	1.64671	0	0	0	0.0	60727	False	False
22	2020-05-26	61	PR	Iretama	4110805	city	3	29.50143	0	1	0	0.3333	10169	False	False
22	2020-05-26	13	PR	Itaipulândia	4110953	city	1	8.94775	0	0	0	0.0	11176	False	False
22	2020-05-26	2	PR	Itapejara d'Oeste	4111209	city	1	8.35841	0	0	0	0.0	11964	False	False
22	2020-05-26	39	PR	Itaperuçu	4111258	city	6	20.95411	0	0	0	0.0	28634	False	False
22	2020-05-26	28	PR	Itaúna do Sul	4111308	city	1	34.90401	0	0	0	0.0	2865	False	False
22	2020-05-26	27	PR	Ivaí	4111407	city	2	14.41026	0	0	0	0.0	13879	False	False
22	2020-05-26	49	PR	Ivaiporã	4111506	city	7	21.88594	0	2	0	0.2857	31984	False	False
22	2020-05-26	37	PR	Jacarezinho	4111803	city	9	22.8554	1	0	0	0.0	39378	False	False
22	2020-05-26	39	PR	Jaguapitã	4111902	city	2	14.68429	1	0	0	0.0	13620	False	False
22	2020-05-26	12	PR	Jaguariaíva	4112009	city	4	11.47546	1	0	0	0.0	34857	False	False
22	2020-05-26	4	PR	Janiópolis	4112207	city	1	19.06578	0	0	0	0.0	5245	False	False
22	2020-05-26	38	PR	Japurá	4112405	city	2	21.22016	0	0	0	0.0	9425	False	False
22	2020-05-26	44	PR	Jataizinho	4112702	city	5	39.72037	0	1	0	0.2	12588	False	False
22	2020-05-26	4	PR	Jesuítas	4112751	city	1	11.88778	0	1	0	1.0	8412	False	False
22	2020-05-26	45	PR	Jussara	4113007	city	1	14.25923	0	1	0	1.0	7013	False	False
22	2020-05-26	13	PR	Kaloré	4113106	city	1	24.39024	0	0	0	0.0	4100	False	False
22	2020-05-26	57	PR	Lapa	4113205	city	4	8.30513	0	0	0	0.0	48163	False	False
22	2020-05-26	11	PR	Laranjeiras do Sul	4113304	city	2	6.23577	0	0	0	0.0	32073	False	False
22	2020-05-26	55	PR	Leópolis	4113403	city	2	50.58169	0	0	0	0.0	3954	False	False
22	2020-05-26	1	PR	Lindoeste	4113452	city	1	21.3858	1	0	0	0.0	4676	False	False
22	2020-05-26	25	PR	Loanda	4113502	city	2	8.66326	0	0	0	0.0	23086	False	False
22	2020-05-26	6	PR	Lobato	4113601	city	1	20.88991	0	0	0	0.0	4787	False	False
22	2020-05-26	71	PR	Londrina	4113700	city	317	55.6401	10	20	0	0.0631	569733	False	False
22	2020-05-26	7	PR	Luiziana	4113734	city	1	13.77031	0	1	0	1.0	7262	False	False
22	2020-05-26	28	PR	Lupionópolis	4113809	city	0		-1	0	0	0.0	4920	False	False
22	2020-05-26	20	PR	Mallet	4113908	city	2	14.67351	0	0	0	0.0	13630	False	False
22	2020-05-26	13	PR	Mamborê	4114005	city	4	30.45995	0	0	0	0.0	13132	False	False
22	2020-05-26	33	PR	Mandaguaçu	4114104	city	6	26.29388	0	0	0	0.0	22819	False	False
22	2020-05-26	36	PR	Mandaguari	4114203	city	3	8.72093	0	1	0	0.3333	34400	False	False
22	2020-05-26	55	PR	Mandirituba	4114302	city	10	37.21761	2	0	0	0.0	26869	False	False
22	2020-05-26	12	PR	Mangueirinha	4114401	city	4	23.93203	1	0	0	0.0	16714	False	False
22	2020-05-26	48	PR	Manoel Ribas	4114500	city	5	37.03155	3	1	0	0.2	13502	False	False
22	2020-05-26	59	PR	Marechal Cândido Rondon	4114609	city	3	5.66636	0	0	0	0.0	52944	False	False
22	2020-05-26	5	PR	Maria Helena	4114708	city	6	105.68962	0	0	0	0.0	5677	False	False
22	2020-05-26	21	PR	Marialva	4114807	city	1	2.81722	0	0	0	0.0	35496	False	False
22	2020-05-26	23	PR	Marilândia do Sul	4114906	city	1	11.31734	0	0	0	0.0	8836	False	False
22	2020-05-26	29	PR	Marilena	4115002	city	10	141.32278	0	0	0	0.0	7076	False	False
22	2020-05-26	70	PR	Maringá	4115200	city	118	27.85213	10	6	0	0.0508	423666	False	False
22	2020-05-26	60	PR	Mariópolis	4115309	city	4	60.51437	0	0	0	0.0	6610	False	False
22	2020-05-26	47	PR	Marumbi	4115507	city	2	42.74418	0	0	0	0.0	4679	False	False
22	2020-05-26	6	PR	Matelândia	4115606	city	1	5.5732	0	0	0	0.0	17943	False	False
22	2020-05-26	58	PR	Matinhos	4115705	city	5	14.40092	0	0	0	0.0	34720	False	False
22	2020-05-26	59	PR	Medianeira	4115804	city	18	38.96273	0	0	0	0.0	46198	False	False
22	2020-05-26	27	PR	Mirador	4115903	city	14	632.6254	0	1	0	0.0714	2213	False	False
22	2020-05-26	11	PR	Missal	4116059	city	3	28.03214	0	0	0	0.0	10702	False	False
22	2020-05-26	1	PR	Moreira Sales	4116109	city	1	8.25014	1	0	0	0.0	12121	False	False
22	2020-05-26	39	PR	Morretes	4116208	city	2	12.19066	0	0	0	0.0	16406	False	False
22	2020-05-26	22	PR	Nova Aliança do Ivaí	4116505	city	1	64.80881	0	0	0	0.0	1543	False	False
22	2020-05-26	9	PR	Nova Aurora	4116703	city	1	9.54927	0	0	0	0.0	10472	False	False
22	2020-05-26	35	PR	Nova Esperança	4116901	city	9	32.25344	0	0	0	0.0	27904	False	False
22	2020-05-26	29	PR	Nova Fátima	4117008	city	1	12.26542	0	0	0	0.0	8153	False	False
22	2020-05-26	39	PR	Nova Londrina	4117107	city	10	75.68304	0	0	0	0.0	13213	False	False
22	2020-05-26	2	PR	Ortigueira	4117305	city	1	4.51651	0	0	0	0.0	22141	False	False
22	2020-05-26	47	PR	Paiçandu	4117503	city	2	4.84484	0	0	0	0.0	41281	False	False
22	2020-05-26	53	PR	Palmas	4117602	city	4	7.84529	0	0	0	0.0	50986	False	False
22	2020-05-26	55	PR	Palmeira	4117701	city	2	5.90371	0	0	0	0.0	33877	False	False
22	2020-05-26	26	PR	Palotina	4117909	city	11	34.54123	3	0	0	0.0	31846	False	False
22	2020-05-26	30	PR	Paraíso do Norte	4118006	city	13	93.99855	0	1	0	0.0769	13830	False	False
22	2020-05-26	38	PR	Paranacity	4118105	city	6	52.30126	0	0	0	0.0	11472	False	False
22	2020-05-26	55	PR	Paranaguá	4118204	city	44	28.39882	0	4	0	0.0909	154936	False	False
22	2020-05-26	31	PR	Paranapoema	4118303	city	2	62.44146	0	0	0	0.0	3203	False	False
22	2020-05-26	64	PR	Paranavaí	4118402	city	92	104.10302	4	6	0	0.0652	88374	False	False
22	2020-05-26	67	PR	Pato Branco	4118501	city	22	26.54408	0	1	0	0.0455	82881	False	False
22	2020-05-26	12	PR	Paula Freitas	4118600	city	3	51.08122	0	0	0	0.0	5873	False	False
22	2020-05-26	59	PR	Peabiru	4118808	city	2	14.2898	0	0	0	0.0	13996	False	False
22	2020-05-26	12	PR	Piên	4119103	city	1	7.8456	0	0	0	0.0	12746	False	False
22	2020-05-26	71	PR	Pinhais	4119152	city	58	43.88719	3	3	0	0.0517	132157	False	False
22	2020-05-26	37	PR	Pinhal de São Bento	4119251	city	1	36.61662	0	0	0	0.0	2731	False	False
22	2020-05-26	53	PR	Pinhão	4119301	city	2	6.17455	0	0	0	0.0	32391	False	False
22	2020-05-26	54	PR	Piraquara	4119509	city	35	30.96359	-1	0	0	0.0	113036	False	False
22	2020-05-26	7	PR	Pitanga	4119608	city	2	6.59848	0	0	0	0.0	30310	False	False
22	2020-05-26	38	PR	Planaltina do Paraná	4119707	city	9	211.11893	0	0	0	0.0	4263	False	False
22	2020-05-26	67	PR	Ponta Grossa	4119905	city	61	17.34255	1	0	0	0.0	351736	False	False
22	2020-05-26	18	PR	Pontal do Paraná	4119954	city	5	18.32576	1	0	0	0.0	27284	False	False
22	2020-05-26	29	PR	Prado Ferreira	4120333	city	4	106.5814	0	0	0	0.0	3753	False	False
22	2020-05-26	51	PR	Primeiro de Maio	4120507	city	2	17.98076	0	1	0	0.5	11123	False	False
22	2020-05-26	6	PR	Quarto Centenário	4120655	city	1	22.16312	0	0	0	0.0	4512	False	False
22	2020-05-26	60	PR	Quatiguá	4120705	city	2	26.84924	0	1	0	0.5	7449	False	False
22	2020-05-26	57	PR	Quatro Barras	4120804	city	11	46.69129	0	0	0	0.0	23559	False	False
22	2020-05-26	2	PR	Quedas do Iguaçu	4120903	city	1	2.93229	0	0	0	0.0	34103	False	False
22	2020-05-26	35	PR	Querência do Norte	4121000	city	8	65.54154	0	0	0	0.0	12206	False	False
22	2020-05-26	50	PR	Quitandinha	4121208	city	25	131.24049	0	1	0	0.04	19049	False	False
22	2020-05-26	38	PR	Ramilândia	4121257	city	2	44.93372	0	0	0	0.0	4451	False	False
22	2020-05-26	1	PR	Rancho Alegre	4121307	city	1	26.2605	1	1	1	1.0	3808	False	False
22	2020-05-26	19	PR	Realeza	4121406	city	2	11.81893	0	0	0	0.0	16922	False	False
22	2020-05-26	14	PR	Rebouças	4121505	city	1	6.71186	0	0	0	0.0	14899	False	False
22	2020-05-26	8	PR	Reserva	4121703	city	5	18.71608	0	0	0	0.0	26715	False	False
22	2020-05-26	29	PR	Ribeirão do Pinhal	4121901	city	15	115.12779	0	1	0	0.0667	13029	False	False
22	2020-05-26	1	PR	Rio Bonito do Iguaçu	4122156	city	1	7.53636	1	0	0	0.0	13269	False	False
22	2020-05-26	58	PR	Rio Branco do Sul	4122206	city	5	15.43353	0	0	0	0.0	32397	False	False
22	2020-05-26	61	PR	Rio Negro	4122305	city	10	29.26544	0	1	0	0.1	34170	False	False
22	2020-05-26	53	PR	Rolândia	4122404	city	6	9.01172	0	0	0	0.0	66580	False	False
22	2020-05-26	4	PR	Rondon	4122602	city	2	20.87901	0	0	0	0.0	9579	False	False
22	2020-05-26	8	PR	Salto do Itararé	4122909	city	1	20.26342	0	0	0	0.0	4935	False	False
22	2020-05-26	2	PR	Santa Cecília do Pavão	4123204	city	1	29.994	0	0	0	0.0	3334	False	False
22	2020-05-26	43	PR	Santa Cruz de Monte Castelo	4123303	city	4	51.28205	0	0	0	0.0	7800	False	False
22	2020-05-26	52	PR	Santa Fé	4123402	city	8	66.46174	0	1	0	0.125	12037	False	False
22	2020-05-26	39	PR	Santa Isabel do Ivaí	4123709	city	13	151.83368	0	1	0	0.0769	8562	False	False
22	2020-05-26	28	PR	Santa Mariana	4123907	city	2	17.05902	0	1	0	0.5	11724	False	False
22	2020-05-26	45	PR	Santa Mônica	4123956	city	9	226.07385	0	1	0	0.1111	3981	False	False
22	2020-05-26	43	PR	Santana do Itararé	4124004	city	1	20.03205	0	0	0	0.0	4992	False	False
22	2020-05-26	15	PR	Santa Tereza do Oeste	4124020	city	6	59.17743	0	0	0	0.0	10139	False	False
22	2020-05-26	38	PR	Santa Terezinha de Itaipu	4124053	city	13	55.40166	0	0	0	0.0	23465	False	False
22	2020-05-26	14	PR	Santo Antônio da Platina	4124103	city	2	4.34849	0	0	0	0.0	45993	False	False
22	2020-05-26	41	PR	Santo Antônio do Caiuá	4124202	city	21	795.15335	0	1	0	0.0476	2641	False	False
22	2020-05-26	22	PR	Santo Inácio	4124509	city	3	55.16734	0	0	0	0.0	5438	False	False
22	2020-05-26	12	PR	São João	4124806	city	2	19.52934	1	0	0	0.0	10241	False	False
22	2020-05-26	43	PR	São João do Caiuá	4124905	city	35	597.77968	0	1	0	0.0286	5855	False	False
22	2020-05-26	49	PR	São João do Ivaí	4125001	city	6	58.71416	0	1	0	0.1667	10219	False	False
22	2020-05-26	19	PR	São José da Boa Vista	4125407	city	1	16.11344	0	1	0	1.0	6206	False	False
22	2020-05-26	59	PR	São José dos Pinhais	4125506	city	75	23.1954	2	4	0	0.0533	323340	False	False
22	2020-05-26	55	PR	São Manoel do Paraná	4125555	city	2	92.59259	0	0	0	0.0	2160	False	False
22	2020-05-26	1	PR	São Mateus do Sul	4125605	city	1	2.16165	1	0	0	0.0	46261	False	False
22	2020-05-26	14	PR	São Miguel do Iguaçu	4125704	city	2	7.28544	0	0	0	0.0	27452	False	False
22	2020-05-26	1	PR	São Tomé	4126108	city	1	17.47641	1	0	0	0.0	5722	False	False
22	2020-05-26	6	PR	Sapopema	4126207	city	10	148.45606	3	1	0	0.1	6736	False	False
22	2020-05-26	54	PR	Sarandi	4126256	city	8	8.27404	0	1	0	0.125	96688	False	False
22	2020-05-26	9	PR	Saudade do Iguaçu	4126272	city	6	109.09091	0	0	0	0.0	5500	False	False
22	2020-05-26	52	PR	Sertaneja	4126405	city	3	56.77517	2	0	0	0.0	5284	False	False
22	2020-05-26	11	PR	Sertanópolis	4126504	city	1	6.10911	0	1	0	1.0	16369	False	False
22	2020-05-26	34	PR	Siqueira Campos	4126603	city	3	14.27484	0	2	0	0.6667	21016	False	False
22	2020-05-26	7	PR	Tamarana	4126678	city	2	13.51625	0	1	0	0.5	14797	False	False
22	2020-05-26	38	PR	Tamboara	4126702	city	27	527.34375	3	1	0	0.037	5120	False	False
22	2020-05-26	5	PR	Tapejara	4126801	city	2	12.34187	0	0	0	0.0	16205	False	False
22	2020-05-26	64	PR	Telêmaco Borba	4127106	city	28	35.45471	1	0	0	0.0	78974	False	False
22	2020-05-26	55	PR	Terra Boa	4127205	city	2	11.70001	0	1	0	0.5	17094	False	False
22	2020-05-26	59	PR	Terra Rica	4127304	city	19	113.16934	2	0	0	0.0	16789	False	False
22	2020-05-26	15	PR	Tijucas do Sul	4127601	city	5	29.64193	0	0	0	0.0	16868	False	False
22	2020-05-26	49	PR	Toledo	4127700	city	16	11.37697	1	0	0	0.0	140635	False	False
22	2020-05-26	27	PR	Três Barras do Paraná	4127858	city	9	74.75083	0	0	0	0.0	12040	False	False
22	2020-05-26	16	PR	Tuneiras do Oeste	4127908	city	3	35.02218	0	0	0	0.0	8566	False	False
22	2020-05-26	43	PR	Tupãssi	4127957	city	1	12.30921	0	0	0	0.0	8124	False	False
22	2020-05-26	67	PR	Umuarama	4128104	city	28	25.09928	1	1	0	0.0357	111557	False	False
22	2020-05-26	61	PR	União da Vitória	4128203	city	13	22.60201	0	0	0	0.0	57517	False	False
22	2020-05-26	21	PR	Uraí	4128401	city	6	53.03164	1	1	0	0.1667	11314	False	False
22	2020-05-26	57	PR	Verê	4128609	city	3	41.3394	0	1	0	0.3333	7257	False	False
22	2020-05-26	50	PR	Vitorino	4128708	city	1	14.62416	0	0	0	0.0	6838	False	False
22	2020-05-26	15	PR	Wenceslau Braz	4128500	city	9	46.3583	0	0	0	0.0	19414	False	False
22	2020-05-26	58	RJ	Angra dos Reis	3300100	city	630	309.14935	-14	25	2	0.0397	203785	False	False
22	2020-05-26	34	RJ	Aperibé	3300159	city	12	102.04949	0	0	0	0.0	11759	False	False
22	2020-05-26	54	RJ	Araruama	3300209	city	95	71.75227	10	15	12	0.1579	132400	False	False
22	2020-05-26	42	RJ	Areal	3300225	city	14	111.35857	0	0	0	0.0	12572	False	False
22	2020-05-26	43	RJ	Armação dos Búzios	3300233	city	34	100.38382	0	0	0	0.0	33870	False	False
22	2020-05-26	56	RJ	Arraial do Cabo	3300258	city	35	115.32505	3	2	0	0.0571	30349	False	False
22	2020-05-26	54	RJ	Barra do Piraí	3300308	city	102	101.61994	3	14	0	0.1373	100374	False	False
22	2020-05-26	83	RJ	Barra Mansa	3300407	city	130	70.49433	4	10	1	0.0769	184412	False	False
22	2020-05-26	62	RJ	Belford Roxo	3300456	city	565	110.58786	11	86	1	0.1522	510906	False	False
22	2020-05-26	50	RJ	Bom Jardim	3300506	city	14	51.00925	0	2	0	0.1429	27446	False	False
22	2020-05-26	47	RJ	Bom Jesus do Itabapoana	3300605	city	58	156.35109	0	2	0	0.0345	37096	False	False
22	2020-05-26	50	RJ	Cabo Frio	3300704	city	248	109.48019	2	12	0	0.0484	226525	False	False
22	2020-05-26	47	RJ	Cachoeiras de Macacu	3300803	city	68	115.37744	2	6	0	0.0882	58937	False	False
22	2020-05-26	13	RJ	Cambuci	3300902	city	20	128.99065	1	0	0	0.0	15505	False	False
22	2020-05-26	64	RJ	Campos dos Goytacazes	3301009	city	616	121.36783	28	18	2	0.0292	507548	False	False
22	2020-05-26	48	RJ	Cantagalo	3301108	city	5	24.78683	0	0	0	0.0	20172	False	False
22	2020-05-26	42	RJ	Carapebus	3300936	city	10	61.34593	0	1	0	0.1	16301	False	False
22	2020-05-26	19	RJ	Cardoso Moreira	3301157	city	10	77.98487	0	0	0	0.0	12823	False	False
22	2020-05-26	25	RJ	Carmo	3301207	city	20	105.84811	0	0	0	0.0	18895	False	False
22	2020-05-26	50	RJ	Casimiro de Abreu	3301306	city	101	228.58953	-6	6	0	0.0594	44184	False	False
22	2020-05-26	9	RJ	Comendador Levy Gasparian	3300951	city	3	35.04264	0	0	0	0.0	8561	False	False
22	2020-05-26	35	RJ	Conceição de Macabu	3301405	city	13	55.96694	0	0	0	0.0	23228	False	False
22	2020-05-26	31	RJ	Cordeiro	3301504	city	15	68.41193	1	0	0	0.0	21926	False	False
22	2020-05-26	64	RJ	Duque de Caxias	3301702	city	1271	138.21287	25	195	8	0.1534	919596	False	False
22	2020-05-26	22	RJ	Engenheiro Paulo de Frontin	3301801	city	11	78.56021	1	2	1	0.1818	14002	False	False
22	2020-05-26	70	RJ	Guapimirim	3301850	city	179	295.78466	8	16	9	0.0894	60517	False	False
22	2020-05-26	54	RJ	Iguaba Grande	3301876	city	56	197.80996	0	12	1	0.2143	28310	False	False
22	2020-05-26	67	RJ	Importados/Indefinidos		city	7		0	0	0	0.0		False	False
22	2020-05-26	61	RJ	Itaboraí	3301900	city	924	384.05267	-14	65	4	0.0703	240592	False	False
22	2020-05-26	55	RJ	Itaguaí	3302007	city	170	127.80129	9	37	6	0.2176	133019	False	False
22	2020-05-26	30	RJ	Italva	3302056	city	23	151.24614	2	1	0	0.0435	15207	False	False
22	2020-05-26	26	RJ	Itaocara	3302106	city	40	172.16149	-3	3	0	0.075	23234	False	False
22	2020-05-26	52	RJ	Itaperuna	3302205	city	80	77.50136	1	0	0	0.0	103224	False	False
22	2020-05-26	47	RJ	Itatiaia	3302254	city	7	22.00912	0	0	0	0.0	31805	False	False
22	2020-05-26	50	RJ	Japeri	3302270	city	89	84.9496	2	7	1	0.0787	104768	False	False
22	2020-05-26	16	RJ	Laje do Muriaé	3302304	city	3	40.78858	0	0	0	0.0	7355	False	False
22	2020-05-26	57	RJ	Macaé	3302403	city	227	88.43972	14	24	6	0.1057	256672	False	False
22	2020-05-26	34	RJ	Macuco	3302452	city	4	71.44133	0	0	0	0.0	5599	False	False
22	2020-05-26	55	RJ	Magé	3302502	city	434	177.09154	5	78	2	0.1797	245071	False	False
22	2020-05-26	60	RJ	Mangaratiba	3302601	city	78	175.40703	-3	4	1	0.0513	44468	False	False
22	2020-05-26	59	RJ	Maricá	3302700	city	376	233.24049	-7	21	1	0.0559	161207	False	False
22	2020-05-26	42	RJ	Mendes	3302809	city	17	91.32911	2	1	0	0.0588	18614	False	False
22	2020-05-26	55	RJ	Mesquita	3302858	city	435	247.01453	6	48	2	0.1103	176103	False	False
22	2020-05-26	69	RJ	Miguel Pereira	3302908	city	12	46.9888	0	1	0	0.0833	25538	False	False
22	2020-05-26	27	RJ	Miracema	3303005	city	19	69.91978	1	0	0	0.0	27174	False	False
22	2020-05-26	19	RJ	Natividade	3303104	city	14	91.40171	2	1	1	0.0714	15317	False	False
22	2020-05-26	54	RJ	Nilópolis	3303203	city	266	163.70742	6	32	3	0.1203	162485	False	False
22	2020-05-26	76	RJ	Niterói	3303302	city	1692	329.44952	-349	92	3	0.0544	513584	False	False
22	2020-05-26	53	RJ	Nova Friburgo	3303401	city	121	63.47341	1	14	0	0.1157	190631	False	False
22	2020-05-26	60	RJ	Nova Iguaçu	3303500	city	1298	158.07523	24	144	2	0.1109	821128	False	False
22	2020-05-26	47	RJ	Paracambi	3303609	city	181	346.36508	-42	11	0	0.0608	52257	False	False
22	2020-05-26	53	RJ	Paraíba do Sul	3303708	city	126	284.52072	4	4	0	0.0317	44285	False	False
22	2020-05-26	48	RJ	Paraty	3303807	city	73	169.1185	2	3	0	0.0411	43165	False	False
22	2020-05-26	48	RJ	Paty do Alferes	3303856	city	12	43.21366	0	3	0	0.25	27769	False	False
22	2020-05-26	67	RJ	Petrópolis	3303906	city	294	96.0185	14	41	10	0.1395	306191	False	False
22	2020-05-26	39	RJ	Pinheiral	3303955	city	49	194.78454	0	0	0	0.0	25156	False	False
22	2020-05-26	45	RJ	Piraí	3304003	city	85	290.33029	2	3	1	0.0353	29277	False	False
22	2020-05-26	54	RJ	Porciúncula	3304102	city	23	122.03534	0	0	0	0.0	18847	False	False
22	2020-05-26	50	RJ	Porto Real	3304110	city	5	25.40263	0	0	0	0.0	19683	False	False
22	2020-05-26	50	RJ	Quatis	3304128	city	4	27.96812	0	0	0	0.0	14302	False	False
22	2020-05-26	58	RJ	Queimados	3304144	city	887	590.07843	17	10	0	0.0113	150319	False	False
22	2020-05-26	42	RJ	Quissamã	3304151	city	32	129.55466	2	0	0	0.0	24700	False	False
22	2020-05-26	63	RJ	Resende	3304201	city	122	92.88798	1	9	0	0.0738	131341	False	False
22	2020-05-26	58	RJ	Rio Bonito	3304300	city	63	104.64942	4	9	3	0.1429	60201	False	False
22	2020-05-26	11	RJ	Rio Claro	3304409	city	47	253.65643	3	0	0	0.0	18529	False	False
22	2020-05-26	49	RJ	Rio das Flores	3304508	city	5	53.8561	0	0	0	0.0	9284	False	False
22	2020-05-26	59	RJ	Rio das Ostras	3304524	city	246	163.26639	9	13	1	0.0528	150674	False	False
22	2020-05-26	82	RJ	Rio de Janeiro	3304557	city	23290	346.63397	824	2978	147	0.1279	6718903	False	False
22	2020-05-26	31	RJ	Santa Maria Madalena	3304607	city	6	57.67013	1	0	0	0.0	10404	False	False
22	2020-05-26	37	RJ	Santo Antônio de Pádua	3304706	city	49	115.35111	-3	1	0	0.0204	42479	False	False
22	2020-05-26	45	RJ	São Fidélis	3304805	city	143	369.80527	0	0	0	0.0	38669	False	False
22	2020-05-26	47	RJ	São Francisco de Itabapoana	3304755	city	49	116.09999	2	5	0	0.102	42205	False	False
22	2020-05-26	65	RJ	São Gonçalo	3304904	city	964	88.86111	42	108	16	0.112	1084839	False	False
22	2020-05-26	52	RJ	São João da Barra	3305000	city	75	207.74472	-4	3	0	0.04	36102	False	False
22	2020-05-26	58	RJ	São João de Meriti	3305109	city	679	143.7323	23	69	2	0.1016	472406	False	False
22	2020-05-26	31	RJ	São José de Ubá	3305133	city	13	181.28573	2	0	0	0.0	7171	False	False
22	2020-05-26	30	RJ	São José do Vale do Rio Preto	3305158	city	42	192.70475	0	0	0	0.0	21795	False	False
22	2020-05-26	57	RJ	São Pedro da Aldeia	3305208	city	145	138.78786	5	4	0	0.0276	104476	False	False
22	2020-05-26	33	RJ	São Sebastião do Alto	3305307	city	6	64.12312	0	0	0	0.0	9357	False	False
22	2020-05-26	50	RJ	Sapucaia	3305406	city	33	181.04016	0	4	0	0.1212	18228	False	False
22	2020-05-26	45	RJ	Saquarema	3305505	city	87	97.56645	3	7	1	0.0805	89170	False	False
22	2020-05-26	59	RJ	Seropédica	3305554	city	161	195.59724	2	5	1	0.0311	82312	False	False
22	2020-05-26	42	RJ	Silva Jardim	3305604	city	28	128.59374	2	4	1	0.1429	21774	False	False
22	2020-05-26	48	RJ	Sumidouro	3305703	city	11	70.40901	0	0	0	0.0	15623	False	False
22	2020-05-26	52	RJ	Tanguá	3305752	city	54	157.3931	0	13	0	0.2407	34309	False	False
22	2020-05-26	58	RJ	Teresópolis	3305802	city	419	229.47085	5	22	0	0.0525	182594	False	False
22	2020-05-26	52	RJ	Trajano de Moraes	3305901	city	0		0	0	0	0.0	10626	False	False
22	2020-05-26	54	RJ	Três Rios	3306008	city	153	187.03242	0	1	0	0.0065	81804	False	False
22	2020-05-26	63	RJ	Valença	3306107	city	56	73.18061	3	4	1	0.0714	76523	False	False
22	2020-05-26	9	RJ	Varre-Sai	3306156	city	5	45.45455	1	0	0	0.0	11000	False	False
22	2020-05-26	34	RJ	Vassouras	3306206	city	38	102.99219	1	3	1	0.0789	36896	False	False
22	2020-05-26	64	RJ	Volta Redonda	3306305	city	593	217.20657	23	27	2	0.0455	273012	False	False
22	2020-05-26	44	RN	Acari	2400109	city	3	26.93966	0	0	0	0.0	11136	False	False
22	2020-05-26	60	RN	Açu	2400208	city	110	189.5996	1	4	0	0.0364	58017	False	False
22	2020-05-26	22	RN	Afonso Bezerra	2400307	city	7	63.43453	0	1	0	0.1429	11035	False	False
22	2020-05-26	36	RN	Alexandria	2400505	city	5	36.82699	0	1	0	0.2	13577	False	False
22	2020-05-26	15	RN	Almino Afonso	2400604	city	1	21.11932	0	0	0	0.0	4735	False	False
22	2020-05-26	39	RN	Alto do Rodrigues	2400703	city	31	213.36637	3	4	1	0.129	14529	False	False
22	2020-05-26	13	RN	Angicos	2400802	city	3	25.61038	0	0	0	0.0	11714	False	False
22	2020-05-26	16	RN	Antônio Martins	2400901	city	2	27.9916	1	0	0	0.0	7145	False	False
22	2020-05-26	58	RN	Apodi	2401008	city	198	552.3783	0	4	1	0.0202	35845	False	False
22	2020-05-26	52	RN	Areia Branca	2401107	city	146	525.67149	4	15	3	0.1027	27774	False	False
22	2020-05-26	32	RN	Arês	2401206	city	4	27.9603	0	0	0	0.0	14306	False	False
22	2020-05-26	54	RN	Baía Formosa	2401404	city	4	43.14529	0	0	0	0.0	9271	False	False
22	2020-05-26	39	RN	Baraúna	2401453	city	65	229.08296	2	2	0	0.0308	28374	False	False
22	2020-05-26	41	RN	Barcelona	2401503	city	2	50.02501	0	0	0	0.0	3998	False	False
22	2020-05-26	39	RN	Bento Fernandes	2401602	city	2	36.38348	0	0	0	0.0	5497	False	False
22	2020-05-26	27	RN	Bom Jesus	2401701	city	4	39.17728	0	1	0	0.25	10210	False	False
22	2020-05-26	28	RN	Brejinho	2401800	city	4	31.49854	1	0	0	0.0	12699	False	False
22	2020-05-26	15	RN	Caiçara do Norte	2401859	city	5	76.34753	0	0	0	0.0	6549	False	False
22	2020-05-26	9	RN	Caiçara do Rio do Vento	2401909	city	6	162.86645	1	1	1	0.1667	3684	False	False
22	2020-05-26	60	RN	Caicó	2402006	city	29	42.67718	2	1	0	0.0345	67952	False	False
22	2020-05-26	35	RN	Campo Redondo	2402105	city	4	35.66016	0	0	0	0.0	11217	False	False
22	2020-05-26	45	RN	Canguaretama	2402204	city	52	151.70965	0	7	0	0.1346	34276	False	False
22	2020-05-26	54	RN	Caraúbas	2402303	city	19	92.71459	1	0	0	0.0	20493	False	False
22	2020-05-26	35	RN	Carnaúba dos Dantas	2402402	city	2	24.44988	1	1	0	0.5	8180	False	False
22	2020-05-26	58	RN	Carnaubais	2402501	city	9	83.6509	0	0	0	0.0	10759	False	False
22	2020-05-26	56	RN	Ceará-Mirim	2402600	city	67	91.16018	3	5	0	0.0746	73497	False	False
22	2020-05-26	45	RN	Cerro Corá	2402709	city	1	8.94534	0	1	0	1.0	11179	False	False
22	2020-05-26	43	RN	Coronel João Pessoa	2402907	city	2	40.71661	0	1	0	0.5	4912	False	False
22	2020-05-26	7	RN	Cruzeta	2403004	city	6	75.01875	0	0	0	0.0	7998	False	False
22	2020-05-26	44	RN	Currais Novos	2403103	city	22	49.12249	1	1	0	0.0455	44786	False	False
22	2020-05-26	7	RN	Doutor Severiano	2403202	city	6	84.79367	0	0	0	0.0	7076	False	False
22	2020-05-26	46	RN	Encanto	2403301	city	13	230.57822	0	2	0	0.1538	5638	False	False
22	2020-05-26	9	RN	Espírito Santo	2403509	city	2	19.03855	0	0	0	0.0	10505	False	False
22	2020-05-26	54	RN	Extremoz	2403608	city	88	307.87531	3	1	0	0.0114	28583	False	False
22	2020-05-26	23	RN	Felipe Guerra	2403707	city	33	551.37845	0	0	0	0.0	5985	False	False
22	2020-05-26	35	RN	Fernando Pedroza	2403756	city	2	65.48788	0	0	0	0.0	3054	False	False
22	2020-05-26	9	RN	Florânia	2403806	city	1	10.96972	0	0	0	0.0	9116	False	False
22	2020-05-26	9	RN	Frutuoso Gomes	2404002	city	4	98.32842	0	0	0	0.0	4068	False	False
22	2020-05-26	10	RN	Galinhos	2404101	city	1	35.89375	0	0	0	0.0	2786	False	False
22	2020-05-26	22	RN	Goianinha	2404200	city	22	83.56123	1	0	0	0.0	26328	False	False
22	2020-05-26	15	RN	Governador Dix-Sept Rosado	2404309	city	7	53.69333	0	0	0	0.0	13037	False	False
22	2020-05-26	23	RN	Grossos	2404408	city	10	96.31128	4	1	0	0.1	10383	False	False
22	2020-05-26	32	RN	Guamaré	2404507	city	38	242.67195	2	1	0	0.0263	15659	False	False
22	2020-05-26	38	RN	Ielmo Marinho	2404606	city	11	79.90702	0	1	0	0.0909	13766	False	False
22	2020-05-26	60	RN	Importados/Indefinidos		city	16		0	3	0	0.1875		False	False
22	2020-05-26	41	RN	Ipanguaçu	2404705	city	24	154.92867	0	4	0	0.1667	15491	False	False
22	2020-05-26	8	RN	Ipueira	2404804	city	2	89.24587	0	0	0	0.0	2241	False	False
22	2020-05-26	30	RN	Itajá	2404853	city	10	132.48543	1	1	0	0.1	7548	False	False
22	2020-05-26	16	RN	Itaú	2404903	city	12	204.15107	0	0	0	0.0	5878	False	False
22	2020-05-26	40	RN	Jaçanã	2405009	city	6	65.69583	1	0	0	0.0	9133	False	False
22	2020-05-26	3	RN	Jandaíra	2405108	city	1	14.53911	0	0	0	0.0	6878	False	False
22	2020-05-26	9	RN	Janduís	2405207	city	1	18.98254	0	0	0	0.0	5268	False	False
22	2020-05-26	45	RN	Januário Cicco	2405306	city	2	19.64444	0	0	0	0.0	10181	False	False
22	2020-05-26	9	RN	Jardim de Angicos	2405504	city	1	38.28484	0	0	0	0.0	2612	False	False
22	2020-05-26	15	RN	Jardim do Seridó	2405702	city	4	32.26847	0	0	0	0.0	12396	False	False
22	2020-05-26	34	RN	João Câmara	2405801	city	10	28.60821	0	1	0	0.1	34955	False	False
22	2020-05-26	16	RN	Jucurutu	2406106	city	6	32.79585	1	0	0	0.0	18295	False	False
22	2020-05-26	9	RN	Lagoa d'Anta	2406205	city	1	14.77323	0	0	0	0.0	6769	False	False
22	2020-05-26	45	RN	Lagoa de Pedras	2406304	city	3	39.7667	0	1	0	0.3333	7544	False	False
22	2020-05-26	5	RN	Lagoa de Velhos	2406403	city	1	36.60322	0	0	0	0.0	2732	False	False
22	2020-05-26	15	RN	Lagoa Nova	2406502	city	2	12.80902	0	0	0	0.0	15614	False	False
22	2020-05-26	29	RN	Lagoa Salgada	2406601	city	2	24.25713	0	0	0	0.0	8245	False	False
22	2020-05-26	22	RN	Lajes	2406700	city	2	17.73521	0	0	0	0.0	11277	False	False
22	2020-05-26	38	RN	Lajes Pintadas	2406809	city	6	126.07691	0	0	0	0.0	4759	False	False
22	2020-05-26	2	RN	Lucrécia	2406908	city	1	25.02503	0	0	0	0.0	3996	False	False
22	2020-05-26	58	RN	Luís Gomes	2407005	city	1	9.88533	0	0	0	0.0	10116	False	False
22	2020-05-26	60	RN	Macaíba	2407104	city	94	116.34815	1	5	0	0.0532	80792	False	False
22	2020-05-26	19	RN	Macau	2407203	city	26	81.72503	0	0	0	0.0	31814	False	False
22	2020-05-26	14	RN	Martins	2407401	city	2	22.92264	0	0	0	0.0	8725	False	False
22	2020-05-26	25	RN	Maxaranguape	2407500	city	5	40.4171	0	1	0	0.2	12371	False	False
22	2020-05-26	2	RN	Messias Targino	2407609	city	1	21.73441	0	0	0	0.0	4601	False	False
22	2020-05-26	33	RN	Montanhas	2407708	city	8	71.10479	0	1	0	0.125	11251	False	False
22	2020-05-26	60	RN	Monte Alegre	2407807	city	17	75.72046	0	0	0	0.0	22451	False	False
22	2020-05-26	67	RN	Mossoró	2408003	city	907	304.99902	22	45	3	0.0496	297378	False	False
22	2020-05-26	76	RN	Natal	2408102	city	2221	251.20967	52	76	10	0.0342	884122	False	False
22	2020-05-26	44	RN	Nísia Floresta	2408201	city	32	115.93363	1	1	0	0.0312	27602	False	False
22	2020-05-26	29	RN	Nova Cruz	2408300	city	27	72.30271	0	1	1	0.037	37343	False	False
22	2020-05-26	5	RN	Olho-d'Água do Borges	2408409	city	1	23.4852	0	0	0	0.0	4258	False	False
22	2020-05-26	32	RN	Ouro Branco	2408508	city	1	20.78138	0	0	0	0.0	4812	False	False
22	2020-05-26	14	RN	Paraná	2408607	city	2	47.01457	0	0	0	0.0	4254	False	False
22	2020-05-26	22	RN	Paraú	2408706	city	3	79.61783	0	0	0	0.0	3768	False	False
22	2020-05-26	19	RN	Parazinho	2408805	city	2	38.1898	0	0	0	0.0	5237	False	False
22	2020-05-26	27	RN	Parelhas	2408904	city	5	23.28072	0	0	0	0.0	21477	False	False
22	2020-05-26	68	RN	Parnamirim	2403251	city	491	187.78517	17	9	0	0.0183	261469	False	False
22	2020-05-26	60	RN	Passa e Fica	2409100	city	2	15.06364	0	0	0	0.0	13277	False	False
22	2020-05-26	8	RN	Patu	2409308	city	2	15.68013	0	1	0	0.5	12755	False	False
22	2020-05-26	44	RN	Pau dos Ferros	2409407	city	19	62.51234	0	1	0	0.0526	30394	False	False
22	2020-05-26	24	RN	Pedra Grande	2409506	city	7	216.24961	0	0	0	0.0	3237	False	False
22	2020-05-26	10	RN	Pedro Avelino	2409704	city	3	44.66945	0	0	0	0.0	6716	False	False
22	2020-05-26	22	RN	Pedro Velho	2409803	city	3	20.26206	0	0	0	0.0	14806	False	False
22	2020-05-26	28	RN	Pendências	2409902	city	24	158.63573	1	2	1	0.0833	15129	False	False
22	2020-05-26	26	RN	Pilões	2410009	city	4	104.22095	1	0	0	0.0	3838	False	False
22	2020-05-26	40	RN	Poço Branco	2410108	city	7	45.41621	0	0	0	0.0	15413	False	False
22	2020-05-26	27	RN	Portalegre	2410207	city	3	38.13398	0	0	0	0.0	7867	False	False
22	2020-05-26	24	RN	Porto do Mangue	2410256	city	11	170.88706	1	0	0	0.0	6437	False	False
22	2020-05-26	2	RN	Pureza	2410405	city	2	20.78786	0	0	0	0.0	9621	False	False
22	2020-05-26	26	RN	Riacho da Cruz	2410702	city	6	167.64459	3	1	0	0.1667	3579	False	False
22	2020-05-26	26	RN	Riachuelo	2410900	city	4	49.2126	0	0	0	0.0	8128	False	False
22	2020-05-26	9	RN	Rio do Fogo	2408953	city	9	82.9646	0	0	0	0.0	10848	False	False
22	2020-05-26	15	RN	Rodolfo Fernandes	2411007	city	1	22.38639	0	0	0	0.0	4467	False	False
22	2020-05-26	7	RN	Ruy Barbosa	2411106	city	3	83.33333	0	0	0	0.0	3600	False	False
22	2020-05-26	46	RN	Santa Cruz	2411205	city	35	88.21898	1	0	0	0.0	39674	False	False
22	2020-05-26	30	RN	Santa Maria	2409332	city	4	72.05909	0	0	0	0.0	5551	False	False
22	2020-05-26	19	RN	Santana do Matos	2411403	city	9	70.36197	0	0	0	0.0	12791	False	False
22	2020-05-26	1	RN	Santana do Seridó	2411429	city	1	37.31343	1	0	0	0.0	2680	False	False
22	2020-05-26	54	RN	Santo Antônio	2411502	city	21	87.00696	0	2	0	0.0952	24136	False	False
22	2020-05-26	7	RN	São Bento do Norte	2411601	city	1	36.40335	0	0	0	0.0	2747	False	False
22	2020-05-26	7	RN	São Bento do Trairí	2411700	city	2	44.95392	0	0	0	0.0	4449	False	False
22	2020-05-26	8	RN	São Fernando	2411809	city	1	27.90179	1	0	0	0.0	3584	False	False
22	2020-05-26	60	RN	São Gonçalo do Amarante	2412005	city	182	177.73438	5	13	1	0.0714	102400	False	False
22	2020-05-26	5	RN	São João do Sabugi	2412104	city	1	16.14726	0	0	0	0.0	6193	False	False
22	2020-05-26	60	RN	São José de Mipibu	2412203	city	60	136.67737	3	4	0	0.0667	43899	False	False
22	2020-05-26	40	RN	São Miguel	2412500	city	18	76.53387	0	0	0	0.0	23519	False	False
22	2020-05-26	43	RN	São Miguel do Gostoso	2412559	city	1	9.72573	0	0	0	0.0	10282	False	False
22	2020-05-26	29	RN	São Paulo do Potengi	2412609	city	7	39.82024	1	0	0	0.0	17579	False	False
22	2020-05-26	52	RN	São Pedro	2412708	city	14	234.46659	3	0	0	0.0	5971	False	False
22	2020-05-26	39	RN	São Rafael	2412807	city	12	146.30578	1	1	0	0.0833	8202	False	False
22	2020-05-26	25	RN	São Tomé	2412906	city	15	135.68521	0	1	0	0.0667	11055	False	False
22	2020-05-26	19	RN	São Vicente	2413003	city	1	15.56663	0	0	0	0.0	6424	False	False
22	2020-05-26	21	RN	Senador Elói de Souza	2413102	city	1	16.43115	0	0	0	0.0	6086	False	False
22	2020-05-26	19	RN	Senador Georgino Avelino	2413201	city	2	45.04505	0	1	0	0.5	4440	False	False
22	2020-05-26	15	RN	Serra Caiada	2410306	city	7	67.34007	0	2	0	0.2857	10395	False	False
22	2020-05-26	41	RN	Serra de São Bento	2413300	city	1	17.35509	0	0	0	0.0	5762	False	False
22	2020-05-26	29	RN	Serra do Mel	2413359	city	7	58.63629	1	0	0	0.0	11938	False	False
22	2020-05-26	35	RN	Serra Negra do Norte	2413409	city	4	49.51721	0	2	0	0.5	8078	False	False
22	2020-05-26	5	RN	Serrinha	2413508	city	1	16.05394	0	0	0	0.0	6229	False	False
22	2020-05-26	13	RN	Severiano Melo	2413607	city	1	40.98361	0	0	0	0.0	2440	False	False
22	2020-05-26	26	RN	Taboleiro Grande	2413805	city	5	194.85581	0	1	0	0.2	2566	False	False
22	2020-05-26	52	RN	Taipu	2413904	city	3	24.43196	0	1	0	0.3333	12279	False	False
22	2020-05-26	52	RN	Tenente Ananias	2414100	city	13	120.52661	1	2	0	0.1538	10786	False	False
22	2020-05-26	14	RN	Tenente Laurentino Cruz	2414159	city	3	50.40323	0	0	0	0.0	5952	False	False
22	2020-05-26	60	RN	Tibau	2411056	city	16	389.67365	0	0	0	0.0	4106	False	False
22	2020-05-26	13	RN	Tibau do Sul	2414209	city	4	28.20874	1	0	0	0.0	14180	False	False
22	2020-05-26	40	RN	Touros	2414407	city	44	132.18374	5	2	0	0.0455	33287	False	False
22	2020-05-26	15	RN	Umarizal	2414506	city	3	28.42255	0	0	0	0.0	10555	False	False
22	2020-05-26	21	RN	Upanema	2414605	city	2	13.6435	0	0	0	0.0	14659	False	False
22	2020-05-26	11	RN	Várzea	2414704	city	3	54.54545	0	0	0	0.0	5500	False	False
22	2020-05-26	6	RN	Viçosa	2414902	city	1	58.20722	0	0	0	0.0	1718	False	False
22	2020-05-26	25	RO	Alta Floresta D'Oeste	1100015	city	3	13.07474	0	0	0	0.0	22945	False	False
22	2020-05-26	23	RO	Alto Alegre dos Parecis	1100379	city	4	30.2092	0	0	0	0.0	13241	False	False
22	2020-05-26	39	RO	Alto Paraíso	1100403	city	6	28.00075	1	1	0	0.1667	21428	False	False
22	2020-05-26	21	RO	Alvorada D'Oeste	1100346	city	3	20.81743	0	0	0	0.0	14411	False	False
22	2020-05-26	47	RO	Ariquemes	1100023	city	256	237.3381	15	4	1	0.0156	107863	False	False
22	2020-05-26	41	RO	Buritis	1100452	city	17	42.87083	6	1	0	0.0588	39654	False	False
22	2020-05-26	25	RO	Cabixi	1100031	city	0		0	0	0	0.0	5312	False	False
22	2020-05-26	15	RO	Cacaulândia	1100601	city	2	32.10273	1	0	0	0.0	6230	False	False
22	2020-05-26	27	RO	Cacoal	1100049	city	42	49.20395	3	0	0	0.0	85359	False	False
22	2020-05-26	25	RO	Campo Novo de Rondônia	1100700	city	1	7.07264	0	1	0	1.0	14139	False	False
22	2020-05-26	31	RO	Candeias do Jamari	1100809	city	60	224.77803	6	2	1	0.0333	26693	False	False
22	2020-05-26	5	RO	Cerejeiras	1100056	city	1	6.12632	0	1	0	1.0	16323	False	False
22	2020-05-26	3	RO	Costa Marques	1100080	city	1	5.45524	0	0	0	0.0	18331	False	False
22	2020-05-26	28	RO	Cujubim	1100940	city	12	47.59072	0	1	0	0.0833	25215	False	False
22	2020-05-26	26	RO	Espigão D'Oeste	1100098	city	14	43.24458	1	1	0	0.0714	32374	False	False
22	2020-05-26	27	RO	Governador Jorge Teixeira	1101005	city	4	51.49994	0	0	0	0.0	7767	False	False
22	2020-05-26	27	RO	Guajará-Mirim	1100106	city	124	268.5494	5	20	1	0.1613	46174	False	False
22	2020-05-26	33	RO	Importados/Indefinidos		city	0		0	0	0	0.0		False	False
22	2020-05-26	30	RO	Itapuã do Oeste	1101104	city	5	47.81029	0	0	0	0.0	10458	False	False
22	2020-05-26	58	RO	Jaru	1100114	city	40	77.25736	6	0	0	0.0	51775	False	False
22	2020-05-26	68	RO	Ji-Paraná	1100122	city	71	55.05199	1	5	0	0.0704	128969	False	False
22	2020-05-26	23	RO	Machadinho D'Oeste	1100130	city	2	5.00113	0	0	0	0.0	39991	False	False
22	2020-05-26	4	RO	Ministro Andreazza	1101203	city	1	10.35197	0	0	0	0.0	9660	False	False
22	2020-05-26	24	RO	Mirante da Serra	1101302	city	15	137.02384	0	1	0	0.0667	10947	False	False
22	2020-05-26	21	RO	Monte Negro	1101401	city	2	12.6167	0	0	0	0.0	15852	False	False
22	2020-05-26	21	RO	Nova Brasilândia D'Oeste	1100148	city	3	14.65273	0	0	0	0.0	20474	False	False
22	2020-05-26	15	RO	Nova Mamoré	1100338	city	13	42.50728	3	1	0	0.0769	30583	False	False
22	2020-05-26	27	RO	Novo Horizonte do Oeste	1100502	city	2	23.42469	0	0	0	0.0	8538	False	False
22	2020-05-26	49	RO	Ouro Preto do Oeste	1100155	city	23	63.82684	0	0	0	0.0	36035	False	False
22	2020-05-26	36	RO	Pimenta Bueno	1100189	city	12	32.73322	0	0	0	0.0	36660	False	False
22	2020-05-26	2	RO	Pimenteiras do Oeste	1101468	city	2	92.20839	0	0	0	0.0	2169	False	False
22	2020-05-26	67	RO	Porto Velho	1100205	city	2594	489.85542	150	88	9	0.0339	529544	False	False
22	2020-05-26	15	RO	Presidente Médici	1100254	city	2	10.53408	1	0	0	0.0	18986	False	False
22	2020-05-26	26	RO	Primavera de Rondônia	1101476	city	5	175.07003	0	0	0	0.0	2856	False	False
22	2020-05-26	10	RO	Rio Crespo	1100262	city	5	132.83741	-1	0	0	0.0	3764	False	False
22	2020-05-26	52	RO	Rolim de Moura	1100288	city	25	45.40666	3	2	0	0.08	55058	False	False
22	2020-05-26	12	RO	Santa Luzia D'Oeste	1100296	city	2	30.79292	0	0	0	0.0	6495	False	False
22	2020-05-26	19	RO	São Felipe D'Oeste	1101484	city	1	19.33488	0	0	0	0.0	5172	False	False
22	2020-05-26	8	RO	São Francisco do Guaporé	1101492	city	3	14.80312	0	1	0	0.3333	20266	False	False
22	2020-05-26	15	RO	São Miguel do Guaporé	1100320	city	46	199.95653	21	2	0	0.0435	23005	False	False
22	2020-05-26	7	RO	Seringueiras	1101500	city	1	8.43455	0	0	0	0.0	11856	False	False
22	2020-05-26	20	RO	Theobroma	1101609	city	3	28.72463	1	0	0	0.0	10444	False	False
22	2020-05-26	34	RO	Urupá	1101708	city	21	183.13421	0	0	0	0.0	11467	False	False
22	2020-05-26	26	RO	Vale do Anari	1101757	city	2	17.85077	0	1	0	0.5	11204	False	False
22	2020-05-26	8	RO	Vale do Paraíso	1101807	city	5	73.26007	0	0	0	0.0	6825	False	False
22	2020-05-26	52	RO	Vilhena	1100304	city	37	37.0541	6	0	0	0.0	99854	False	False
22	2020-05-26	50	RR	Alto Alegre	1400050	city	58	373.95229	7	3	2	0.0517	15510	False	False
22	2020-05-26	22	RR	Amajari	1400027	city	29	226.63332	9	2	1	0.069	12796	False	False
22	2020-05-26	67	RR	Boa Vista	1400100	city	1997	500.23421	1	83	10	0.0416	399213	False	False
22	2020-05-26	64	RR	Bonfim	1400159	city	67	539.9307	12	2	2	0.0299	12409	False	False
22	2020-05-26	55	RR	Cantá	1400175	city	95	518.13472	26	2	1	0.0211	18335	False	False
22	2020-05-26	27	RR	Caracaraí	1400209	city	15	68.41193	0	0	0	0.0	21926	False	False
22	2020-05-26	36	RR	Caroebe	1400233	city	49	481.85662	9	1	-1	0.0204	10169	False	False
22	2020-05-26	27	RR	Importados/Indefinidos		city	30		30	1	1	0.0333		False	False
22	2020-05-26	22	RR	Iracema	1400282	city	6	50.20921	0	1	1	0.1667	11950	False	False
22	2020-05-26	41	RR	Mucajaí	1400308	city	62	347.28057	9	1	1	0.0161	17853	False	False
22	2020-05-26	22	RR	Normandia	1400407	city	6	53.14438	1	0	0	0.0	11290	False	False
22	2020-05-26	46	RR	Pacaraima	1400456	city	94	540.19884	-2	2	-1	0.0213	17401	False	False
22	2020-05-26	41	RR	Rorainópolis	1400472	city	117	387.89245	8	3	0	0.0256	30163	False	False
22	2020-05-26	22	RR	São João da Baliza	1400506	city	20	243.8727	2	0	0	0.0	8201	False	False
22	2020-05-26	40	RR	São Luiz	1400605	city	36	450.78888	7	1	0	0.0278	7986	False	False
22	2020-05-26	22	RR	Uiramutã	1400704	city	1	9.47059	-1	0	-1	0.0	10559	False	False
22	2020-05-26	19	RS	Água Santa	4300059	city	1	26.6809	0	0	0	0.0	3748	False	False
22	2020-05-26	44	RS	Ajuricaba	4300208	city	2	28.4738	0	0	0	0.0	7024	False	False
22	2020-05-26	9	RS	Alecrim	4300307	city	1	16.80672	0	0	0	0.0	5950	False	False
22	2020-05-26	56	RS	Alegrete	4300406	city	7	9.51229	1	0	0	0.0	73589	False	False
22	2020-05-26	22	RS	Alpestre	4300505	city	10	159.79546	0	0	0	0.0	6258	False	False
22	2020-05-26	69	RS	Alvorada	4300604	city	32	15.216	0	3	0	0.0938	210305	False	False
22	2020-05-26	19	RS	Ametista do Sul	4300646	city	3	40.49129	1	0	0	0.0	7409	False	False
22	2020-05-26	64	RS	Anta Gorda	4300703	city	4	66.87845	0	0	0	0.0	5981	False	False
22	2020-05-26	21	RS	Antônio Prado	4300802	city	2	15.32567	0	0	0	0.0	13050	False	False
22	2020-05-26	38	RS	Arroio do Meio	4301008	city	70	336.45758	2	0	0	0.0	20805	False	False
22	2020-05-26	52	RS	Arroio do Sal	4301057	city	9	89.41878	0	1	0	0.1111	10065	False	False
22	2020-05-26	49	RS	Arroio dos Ratos	4301107	city	6	42.39983	0	1	0	0.1667	14151	False	False
22	2020-05-26	32	RS	Arvorezinha	4301404	city	1	9.59325	0	0	0	0.0	10424	False	False
22	2020-05-26	11	RS	Áurea	4301552	city	1	28.13731	0	0	0	0.0	3554	False	False
22	2020-05-26	69	RS	Bagé	4301602	city	35	28.89148	0	0	0	0.0	121143	False	False
22	2020-05-26	12	RS	Barão de Cotegipe	4301701	city	7	105.69228	1	0	0	0.0	6623	False	False
22	2020-05-26	14	RS	Barra do Ribeiro	4301909	city	1	7.41235	0	0	0	0.0	13491	False	False
22	2020-05-26	25	RS	Barros Cassal	4302006	city	2	17.85874	0	1	0	0.5	11199	False	False
22	2020-05-26	7	RS	Benjamin Constant do Sul	4302055	city	6	300.90271	0	0	0	0.0	1994	False	False
22	2020-05-26	68	RS	Bento Gonçalves	4302105	city	441	366.11487	9	9	0	0.0204	120454	False	False
22	2020-05-26	7	RS	Boa Vista das Missões	4302154	city	1	47.66444	0	0	0	0.0	2098	False	False
22	2020-05-26	27	RS	Boa Vista do Sul	4302253	city	10	359.32447	0	1	0	0.1	2783	False	False
22	2020-05-26	18	RS	Bom Jesus	4302303	city	25	220.28373	1	0	0	0.0	11349	False	False
22	2020-05-26	21	RS	Bom Princípio	4302352	city	18	128.0683	0	0	0	0.0	14055	False	False
22	2020-05-26	7	RS	Bom Progresso	4302378	city	4	205.97322	1	0	0	0.0	1942	False	False
22	2020-05-26	48	RS	Bom Retiro do Sul	4302402	city	48	389.35756	4	1	1	0.0208	12328	False	False
22	2020-05-26	4	RS	Braga	4302600	city	2	59.64808	0	0	0	0.0	3353	False	False
22	2020-05-26	12	RS	Brochier	4302659	city	1	19.70832	0	0	0	0.0	5074	False	False
22	2020-05-26	17	RS	Butiá	4302709	city	2	9.55064	0	0	0	0.0	20941	False	False
22	2020-05-26	22	RS	Caçapava do Sul	4302808	city	7	20.81846	5	1	0	0.1429	33624	False	False
22	2020-05-26	61	RS	Cachoeira do Sul	4303004	city	18	21.89754	0	0	0	0.0	82201	False	False
22	2020-05-26	57	RS	Cachoeirinha	4303103	city	75	57.56257	9	0	0	0.0	130293	False	False
22	2020-05-26	12	RS	Caibaté	4303301	city	0		0	0	0	0.0	4846	False	False
22	2020-05-26	64	RS	Camaquã	4303509	city	11	16.60102	1	0	0	0.0	66261	False	False
22	2020-05-26	12	RS	Camargo	4303558	city	3	109.76948	0	0	0	0.0	2733	False	False
22	2020-05-26	33	RS	Campestre da Serra	4303673	city	0		0	0	0	0.0	3388	False	False
22	2020-05-26	35	RS	Campinas do Sul	4303806	city	3	55.0055	0	0	0	0.0	5454	False	False
22	2020-05-26	78	RS	Campo Bom	4303905	city	4	5.99592	0	0	0	0.0	66712	False	False
22	2020-05-26	5	RS	Campo Novo	4304002	city	1	22.30152	0	0	0	0.0	4484	False	False
22	2020-05-26	42	RS	Candelária	4304200	city	6	19.1296	1	0	0	0.0	31365	False	False
22	2020-05-26	30	RS	Candiota	4304358	city	1	10.43406	0	0	0	0.0	9584	False	False
22	2020-05-26	3	RS	Canela	4304408	city	1	2.22232	0	1	0	1.0	44998	False	False
22	2020-05-26	60	RS	Canguçu	4304507	city	11	19.62709	0	0	0	0.0	56045	False	False
22	2020-05-26	67	RS	Canoas	4304606	city	72	20.77227	0	6	0	0.0833	346616	False	False
22	2020-05-26	25	RS	Canudos do Vale	4304614	city	4	233.10023	0	0	0	0.0	1716	False	False
22	2020-05-26	65	RS	Capão da Canoa	4304630	city	10	18.8505	0	0	0	0.0	53049	False	False
22	2020-05-26	57	RS	Capão do Leão	4304663	city	1	3.94415	0	0	0	0.0	25354	False	False
22	2020-05-26	16	RS	Capitão	4304697	city	2	72.54262	1	0	0	0.0	2757	False	False
22	2020-05-26	38	RS	Carazinho	4304705	city	34	54.74159	1	0	0	0.0	62110	False	False
22	2020-05-26	67	RS	Carlos Barbosa	4304804	city	108	362.01522	4	1	0	0.0093	29833	False	False
22	2020-05-26	12	RS	Casca	4304903	city	4	44.29188	0	0	0	0.0	9031	False	False
22	2020-05-26	19	RS	Caseiros	4304952	city	2	62.46096	0	0	0	0.0	3202	False	False
22	2020-05-26	76	RS	Caxias do Sul	4305108	city	128	25.05353	2	4	0	0.0312	510906	False	False
22	2020-05-26	63	RS	Cerro Grande do Sul	4305173	city	1	8.1706	0	1	0	1.0	12239	False	False
22	2020-05-26	42	RS	Chapada	4305306	city	3	32.36595	0	0	0	0.0	9269	False	False
22	2020-05-26	67	RS	Charqueadas	4305355	city	7	17.16149	0	0	0	0.0	40789	False	False
22	2020-05-26	48	RS	Cidreira	4305454	city	2	12.30466	0	1	0	0.5	16254	False	False
22	2020-05-26	31	RS	Ciríaco	4305504	city	1	21.06594	0	0	0	0.0	4747	False	False
22	2020-05-26	30	RS	Colinas	4305587	city	12	492.20673	0	0	0	0.0	2438	False	False
22	2020-05-26	2	RS	Colorado	4305603	city	1	31.49606	0	0	0	0.0	3175	False	False
22	2020-05-26	16	RS	Condor	4305702	city	7	103.65763	0	0	0	0.0	6753	False	False
22	2020-05-26	31	RS	Coronel Bicaco	4305900	city	2	27.30375	0	0	0	0.0	7325	False	False
22	2020-05-26	19	RS	Coxilha	4305975	city	13	471.69811	3	0	0	0.0	2756	False	False
22	2020-05-26	12	RS	Crissiumal	4306007	city	1	7.43605	0	0	0	0.0	13448	False	False
22	2020-05-26	31	RS	Cruz Alta	4306106	city	9	14.92562	1	1	0	0.1111	60299	False	False
22	2020-05-26	6	RS	Cruzaltense	4306130	city	7	381.88762	0	0	0	0.0	1833	False	False
22	2020-05-26	65	RS	Cruzeiro do Sul	4306205	city	28	226.75737	0	2	0	0.0714	12348	False	False
22	2020-05-26	30	RS	Derrubadas	4306320	city	1	35.65062	0	0	0	0.0	2805	False	False
22	2020-05-26	67	RS	Dois Irmãos	4306403	city	3	9.18246	0	0	0	0.0	32671	False	False
22	2020-05-26	18	RS	Dom Feliciano	4306502	city	3	19.46283	0	0	0	0.0	15414	False	False
22	2020-05-26	63	RS	Dom Pedrito	4306601	city	14	36.40051	0	1	0	0.0714	38461	False	False
22	2020-05-26	24	RS	Doutor Maurício Cardoso	4306734	city	2	43.96571	0	2	0	1.0	4549	False	False
22	2020-05-26	19	RS	Doutor Ricardo	4306759	city	3	151.28593	0	0	0	0.0	1983	False	False
22	2020-05-26	67	RS	Eldorado do Sul	4306767	city	12	29.06625	3	1	0	0.0833	41285	False	False
22	2020-05-26	50	RS	Encantado	4306809	city	38	167.35665	1	2	1	0.0526	22706	False	False
22	2020-05-26	46	RS	Encruzilhada do Sul	4306908	city	2	7.72887	0	1	0	0.5	25877	False	False
22	2020-05-26	12	RS	Erebango	4306973	city	4	133.73454	0	0	0	0.0	2991	False	False
22	2020-05-26	69	RS	Erechim	4307005	city	60	56.67756	0	1	0	0.0167	105862	False	False
22	2020-05-26	34	RS	Ernestina	4307054	city	2	63.13131	0	0	0	0.0	3168	False	False
22	2020-05-26	6	RS	Erval Grande	4307203	city	3	61.7411	0	0	0	0.0	4859	False	False
22	2020-05-26	16	RS	Esperança do Sul	4307450	city	12	410.1162	1	1	0	0.0833	2926	False	False
22	2020-05-26	44	RS	Espumoso	4307500	city	10	64.15191	1	1	0	0.1	15588	False	False
22	2020-05-26	19	RS	Estação	4307559	city	10	167.84156	0	0	0	0.0	5958	False	False
22	2020-05-26	66	RS	Estância Velha	4307609	city	22	43.98065	0	0	0	0.0	50022	False	False
22	2020-05-26	52	RS	Esteio	4307708	city	22	26.44167	0	0	0	0.0	83202	False	False
22	2020-05-26	67	RS	Estrela	4307807	city	111	325.36053	3	1	0	0.009	34116	False	False
22	2020-05-26	20	RS	Eugênio de Castro	4307831	city	0		0	0	0	0.0	2396	False	False
22	2020-05-26	69	RS	Farroupilha	4307906	city	179	247.47342	0	4	0	0.0223	72331	False	False
22	2020-05-26	22	RS	Fazenda Vilanova	4308078	city	4	88.24178	0	0	0	0.0	4533	False	False
22	2020-05-26	29	RS	Feliz	4308102	city	6	44.29025	0	0	0	0.0	13547	False	False
22	2020-05-26	41	RS	Flores da Cunha	4308201	city	7	22.76793	0	0	0	0.0	30745	False	False
22	2020-05-26	33	RS	Floriano Peixoto	4308250	city	6	339.75085	0	0	0	0.0	1766	False	False
22	2020-05-26	16	RS	Fontoura Xavier	4308300	city	4	38.81988	0	0	0	0.0	10304	False	False
22	2020-05-26	5	RS	Formigueiro	4308409	city	9	135.05402	3	0	0	0.0	6664	False	False
22	2020-05-26	19	RS	Frederico Westphalen	4308508	city	25	79.83904	0	1	0	0.04	31313	False	False
22	2020-05-26	64	RS	Garibaldi	4308607	city	236	672.93983	1	4	0	0.0169	35070	False	False
22	2020-05-26	7	RS	Gaurama	4308706	city	12	216.84134	0	0	0	0.0	5534	False	False
22	2020-05-26	22	RS	General Câmara	4308805	city	2	23.85212	0	0	0	0.0	8385	False	False
22	2020-05-26	7	RS	Gentil	4308854	city	5	305.99755	0	0	0	0.0	1634	False	False
22	2020-05-26	32	RS	Getúlio Vargas	4308904	city	7	43.17789	0	0	0	0.0	16212	False	False
22	2020-05-26	49	RS	Glorinha	4309050	city	1	12.34873	0	0	0	0.0	8098	False	False
22	2020-05-26	12	RS	Gramado	4309100	city	8	22.07993	0	0	0	0.0	36232	False	False
22	2020-05-26	14	RS	Gramado dos Loureiros	4309126	city	13	624.39962	0	0	0	0.0	2082	False	False
22	2020-05-26	6	RS	Gramado Xavier	4309159	city	1	23.12139	0	0	0	0.0	4325	False	False
22	2020-05-26	63	RS	Gravataí	4309209	city	37	13.14299	2	4	1	0.1081	281519	False	False
22	2020-05-26	19	RS	Guabiju	4309258	city	0		0	0	0	0.0	1503	False	False
22	2020-05-26	55	RS	Guaíba	4309308	city	29	29.54872	1	1	0	0.0345	98143	False	False
22	2020-05-26	10	RS	Guaporé	4309407	city	15	58.3045	2	0	0	0.0	25727	False	False
22	2020-05-26	50	RS	Harmonia	4309555	city	5	102.7538	0	0	0	0.0	4866	False	False
22	2020-05-26	30	RS	Horizontina	4309605	city	7	36.21501	0	0	0	0.0	19329	False	False
22	2020-05-26	12	RS	Hulha Negra	4309654	city	0		0	0	0	0.0	6776	False	False
22	2020-05-26	16	RS	Humaitá	4309704	city	6	125.99748	0	0	0	0.0	4762	False	False
22	2020-05-26	39	RS	Ibirapuitã	4309951	city	15	373.7852	0	2	0	0.1333	4013	False	False
22	2020-05-26	16	RS	Ibirubá	4310009	city	10	49.14005	0	0	0	0.0	20350	False	False
22	2020-05-26	27	RS	Ijuí	4310207	city	10	11.97963	1	0	0	0.0	83475	False	False
22	2020-05-26	45	RS	Imbé	4310330	city	4	17.54386	1	0	0	0.0	22800	False	False
22	2020-05-26	19	RS	Imigrante	4310363	city	9	288.46154	0	0	0	0.0	3120	False	False
22	2020-05-26	17	RS	Itaqui	4310603	city	2	5.31632	0	0	0	0.0	37620	False	False
22	2020-05-26	68	RS	Ivoti	4310801	city	8	32.9313	0	1	0	0.125	24293	False	False
22	2020-05-26	6	RS	Jaboticaba	4310850	city	1	26.24672	0	0	0	0.0	3810	False	False
22	2020-05-26	28	RS	Jaguari	4311106	city	3	27.65487	0	1	0	0.3333	10848	False	False
22	2020-05-26	6	RS	Jaquirana	4311122	city	2	53.82131	0	0	0	0.0	3716	False	False
22	2020-05-26	7	RS	Júlio de Castilhos	4311205	city	8	41.46582	0	0	0	0.0	19293	False	False
22	2020-05-26	19	RS	Lagoa Vermelha	4311304	city	11	39.55838	0	0	0	0.0	27807	False	False
22	2020-05-26	67	RS	Lajeado	4311403	city	943	1122.43198	51	16	0	0.017	84014	False	False
22	2020-05-26	12	RS	Lavras do Sul	4311502	city	0		0	0	0	0.0	7480	False	False
22	2020-05-26	19	RS	Machadinho	4311700	city	3	55.09642	0	0	0	0.0	5445	False	False
22	2020-05-26	7	RS	Maquiné	4311775	city	4	59.577	0	0	0	0.0	6714	False	False
22	2020-05-26	35	RS	Maratá	4311791	city	4	148.64363	0	0	0	0.0	2691	False	False
22	2020-05-26	62	RS	Marau	4311809	city	162	366.83952	3	4	0	0.0247	44161	False	False
22	2020-05-26	31	RS	Marcelino Ramos	4311908	city	5	113.58473	0	0	0	0.0	4402	False	False
22	2020-05-26	7	RS	Mariano Moro	4312005	city	1	49.23683	0	0	0	0.0	2031	False	False
22	2020-05-26	18	RS	Marques de Souza	4312054	city	3	74.83163	0	0	0	0.0	4009	False	False
22	2020-05-26	27	RS	Mato Castelhano	4312138	city	2	78.74016	0	1	0	0.5	2540	False	False
22	2020-05-26	7	RS	Mato Leitão	4312153	city	7	155.03876	0	0	0	0.0	4515	False	False
22	2020-05-26	12	RS	Maximiliano de Almeida	4312203	city	0		0	0	0	0.0	4377	False	False
22	2020-05-26	51	RS	Minas do Leão	4312252	city	1	12.3839	0	0	0	0.0	8075	False	False
22	2020-05-26	7	RS	Miraguaí	4312302	city	1	20.30457	0	0	0	0.0	4925	False	False
22	2020-05-26	15	RS	Montauri	4312351	city	3	206.46937	0	0	0	0.0	1453	False	False
22	2020-05-26	27	RS	Monte Belo do Sul	4312385	city	5	196.23234	1	1	0	0.2	2548	False	False
22	2020-05-26	48	RS	Montenegro	4312401	city	39	59.75729	12	1	0	0.0256	65264	False	False
22	2020-05-26	22	RS	Mormaço	4312427	city	3	97.24473	0	0	0	0.0	3085	False	False
22	2020-05-26	7	RS	Morrinhos do Sul	4312443	city	4	135.6392	0	0	0	0.0	2949	False	False
22	2020-05-26	40	RS	Muçum	4312609	city	7	141.29996	0	0	0	0.0	4954	False	False
22	2020-05-26	11	RS	Muliterno	4312625	city	5	264.13101	0	0	0	0.0	1893	False	False
22	2020-05-26	38	RS	Não-Me-Toque	4312658	city	25	141.85202	0	1	0	0.04	17624	False	False
22	2020-05-26	42	RS	Nicolau Vergueiro	4312674	city	2	118.90606	0	0	0	0.0	1682	False	False
22	2020-05-26	19	RS	Nonoai	4312708	city	22	188.11458	0	1	0	0.0455	11695	False	False
22	2020-05-26	23	RS	Nova Araçá	4312807	city	20	420.25636	0	1	0	0.05	4759	False	False
22	2020-05-26	16	RS	Nova Bassano	4312906	city	7	70.59298	0	0	0	0.0	9916	False	False
22	2020-05-26	33	RS	Nova Bréscia	4313003	city	3	90.09009	0	0	0	0.0	3330	False	False
22	2020-05-26	62	RS	Nova Palma	4313102	city	0		0	0	0	0.0	6512	False	False
22	2020-05-26	7	RS	Nova Petrópolis	4313201	city	1	4.68318	0	0	0	0.0	21353	False	False
22	2020-05-26	33	RS	Nova Prata	4313300	city	10	36.68782	0	0	0	0.0	27257	False	False
22	2020-05-26	7	RS	Nova Santa Rita	4313375	city	3	10.23891	2	0	0	0.0	29300	False	False
22	2020-05-26	6	RS	Novo Barreiro	4313490	city	1	24.01537	0	0	0	0.0	4164	False	False
22	2020-05-26	59	RS	Novo Hamburgo	4313409	city	121	49.03788	3	3	1	0.0248	246748	False	False
22	2020-05-26	7	RS	Novo Xingu	4313466	city	0		0	0	0	0.0	1719	False	False
22	2020-05-26	65	RS	Osório	4313508	city	22	47.83233	1	1	0	0.0455	45994	False	False
22	2020-05-26	19	RS	Paim Filho	4313607	city	3	78.36991	0	0	0	0.0	3828	False	False
22	2020-05-26	28	RS	Palmeira das Missões	4313706	city	21	63.05738	0	0	0	0.0	33303	False	False
22	2020-05-26	64	RS	Paraí	4314001	city	6	78.35967	0	0	0	0.0	7657	False	False
22	2020-05-26	19	RS	Paraíso do Sul	4314027	city	1	13.13888	0	0	0	0.0	7611	False	False
22	2020-05-26	50	RS	Pareci Novo	4314035	city	1	26.06203	0	0	0	0.0	3837	False	False
22	2020-05-26	6	RS	Parobé	4314050	city	2	3.43218	0	0	0	0.0	58272	False	False
22	2020-05-26	62	RS	Passo Fundo	4314100	city	480	236.13332	0	30	0	0.0625	203275	False	False
22	2020-05-26	20	RS	Paverama	4314159	city	6	70.69636	2	0	0	0.0	8487	False	False
22	2020-05-26	63	RS	Pelotas	4314407	city	59	17.23106	0	0	0	0.0	342405	False	False
22	2020-05-26	22	RS	Pinto Bandeira	4314548	city	4	133.20013	0	1	0	0.25	3003	False	False
22	2020-05-26	62	RS	Piratini	4314605	city	1	4.83957	0	0	0	0.0	20663	False	False
22	2020-05-26	19	RS	Planalto	4314704	city	15	148.7505	0	0	0	0.0	10084	False	False
22	2020-05-26	24	RS	Poço das Antas	4314753	city	4	190.65777	0	0	0	0.0	2098	False	False
22	2020-05-26	32	RS	Pontão	4314779	city	4	102.45902	0	0	0	0.0	3904	False	False
22	2020-05-26	16	RS	Portão	4314803	city	5	13.48472	0	0	0	0.0	37079	False	False
22	2020-05-26	77	RS	Porto Alegre	4314902	city	603	40.63969	0	32	0	0.0531	1483771	False	False
22	2020-05-26	7	RS	Porto Mauá	4315057	city	1	42.123	0	0	0	0.0	2374	False	False
22	2020-05-26	22	RS	Pouso Novo	4315131	city	1	61.01281	0	0	0	0.0	1639	False	False
22	2020-05-26	16	RS	Progresso	4315156	city	21	336.32287	0	0	0	0.0	6244	False	False
22	2020-05-26	33	RS	Quaraí	4315305	city	15	66.11716	0	2	0	0.1333	22687	False	False
22	2020-05-26	6	RS	Redentora	4315404	city	3	25.97628	0	0	0	0.0	11549	False	False
22	2020-05-26	15	RS	Restinga Sêca	4315503	city	5	31.66762	0	0	0	0.0	15789	False	False
22	2020-05-26	7	RS	Rio dos Índios	4315552	city	2	72.67442	0	0	0	0.0	2752	False	False
22	2020-05-26	65	RS	Rio Grande	4315602	city	17	8.05668	1	1	0	0.0588	211005	False	False
22	2020-05-26	44	RS	Rio Pardo	4315701	city	3	7.83801	0	0	0	0.0	38275	False	False
22	2020-05-26	26	RS	Roca Sales	4315800	city	10	87.77319	0	1	0	0.1	11393	False	False
22	2020-05-26	62	RS	Rolante	4316006	city	5	23.4203	0	0	0	0.0	21349	False	False
22	2020-05-26	12	RS	Ronda Alta	4316105	city	4	37.73229	0	0	0	0.0	10601	False	False
22	2020-05-26	36	RS	Rosário do Sul	4316402	city	2	5.07331	0	0	0	0.0	39422	False	False
22	2020-05-26	28	RS	Saldanha Marinho	4316436	city	29	1094.33962	2	3	0	0.1034	2650	False	False
22	2020-05-26	7	RS	Salto do Jacuí	4316451	city	6	48.19664	0	0	0	0.0	12449	False	False
22	2020-05-26	33	RS	Salvador do Sul	4316501	city	2	25.64431	0	0	0	0.0	7799	False	False
22	2020-05-26	52	RS	Sananduva	4316600	city	12	73.75538	0	0	0	0.0	16270	False	False
22	2020-05-26	31	RS	Santa Bárbara do Sul	4316709	city	1	12.50938	0	0	0	0.0	7994	False	False
22	2020-05-26	34	RS	Santa Clara do Sul	4316758	city	17	257.45873	0	0	0	0.0	6603	False	False
22	2020-05-26	52	RS	Santa Cruz do Sul	4316808	city	74	56.7415	4	1	0	0.0135	130416	False	False
22	2020-05-26	66	RS	Santa Maria	4316907	city	136	48.20592	2	3	0	0.0221	282123	False	False
22	2020-05-26	68	RS	Sant'Ana do Livramento	4317103	city	34	44.14037	1	1	0	0.0294	77027	False	False
22	2020-05-26	61	RS	Santa Rosa	4317202	city	18	24.57204	0	1	0	0.0556	73254	False	False
22	2020-05-26	22	RS	Santa Tereza	4317251	city	3	173.5107	0	1	0	0.3333	1729	False	False
22	2020-05-26	65	RS	Santiago	4317400	city	8	16.18614	2	0	0	0.0	49425	False	False
22	2020-05-26	29	RS	Santo Ângelo	4317509	city	27	34.79695	1	3	0	0.1111	77593	False	False
22	2020-05-26	66	RS	Santo Antônio da Patrulha	4317608	city	7	16.3193	2	0	0	0.0	42894	False	False
22	2020-05-26	6	RS	Santo Antônio do Palma	4317558	city	1	46.99248	0	0	0	0.0	2128	False	False
22	2020-05-26	44	RS	Santo Cristo	4317905	city	3	21.0423	0	0	0	0.0	14257	False	False
22	2020-05-26	16	RS	São Borja	4318002	city	8	13.27096	1	0	0	0.0	60282	False	False
22	2020-05-26	57	RS	São Domingos do Sul	4318051	city	6	195.18543	1	0	0	0.0	3074	False	False
22	2020-05-26	55	RS	São Gabriel	4318309	city	14	22.54247	7	0	0	0.0	62105	False	False
22	2020-05-26	12	RS	São Jerônimo	4318408	city	9	37.11646	0	0	0	0.0	24248	False	False
22	2020-05-26	6	RS	São João da Urtiga	4318424	city	1	21.47305	0	0	0	0.0	4657	False	False
22	2020-05-26	52	RS	São Jorge	4318440	city	12	424.92918	0	0	0	0.0	2824	False	False
22	2020-05-26	27	RS	São José das Missões	4318457	city	1	39.41663	0	0	0	0.0	2537	False	False
22	2020-05-26	12	RS	São José do Herval	4318465	city	4	202.94267	0	0	0	0.0	1971	False	False
22	2020-05-26	1	RS	São José do Ouro	4318606	city	1	14.42377	1	0	0	0.0	6933	False	False
22	2020-05-26	67	RS	São Leopoldo	4318705	city	191	80.64686	18	1	0	0.0052	236835	False	False
22	2020-05-26	51	RS	São Lourenço do Sul	4318804	city	5	11.47263	0	0	0	0.0	43582	False	False
22	2020-05-26	23	RS	São Luiz Gonzaga	4318903	city	11	32.86722	0	0	0	0.0	33468	False	False
22	2020-05-26	23	RS	São Marcos	4319000	city	5	23.1954	1	0	0	0.0	21556	False	False
22	2020-05-26	56	RS	São Sebastião do Caí	4319505	city	15	58.39984	0	0	0	0.0	25685	False	False
22	2020-05-26	6	RS	São Valentim	4319703	city	3	90.93665	2	0	0	0.0	3299	False	False
22	2020-05-26	17	RS	São Valentim do Sul	4319711	city	2	89.20607	0	0	0	0.0	2242	False	False
22	2020-05-26	19	RS	São Valério do Sul	4319737	city	2	73.34067	0	0	0	0.0	2727	False	False
22	2020-05-26	12	RS	São Vendelino	4319752	city	1	44.58315	0	0	0	0.0	2243	False	False
22	2020-05-26	70	RS	Sapiranga	4319901	city	11	13.45829	2	0	0	0.0	81734	False	False
22	2020-05-26	55	RS	Sapucaia do Sul	4320008	city	77	54.5809	6	6	0	0.0779	141075	False	False
22	2020-05-26	47	RS	Sarandi	4320107	city	2	8.16693	0	0	0	0.0	24489	False	False
22	2020-05-26	7	RS	Seberi	4320206	city	1	9.30233	0	0	0	0.0	10750	False	False
22	2020-05-26	67	RS	Serafina Corrêa	4320404	city	93	531.36784	4	1	0	0.0108	17502	False	False
22	2020-05-26	22	RS	Sério	4320453	city	4	203.8736	0	0	0	0.0	1962	False	False
22	2020-05-26	22	RS	Sertão	4320503	city	3	55.40166	0	0	0	0.0	5415	False	False
22	2020-05-26	39	RS	Soledade	4320800	city	31	99.99355	0	0	0	0.0	31002	False	False
22	2020-05-26	51	RS	Tabaí	4320859	city	7	148.33651	1	0	0	0.0	4719	False	False
22	2020-05-26	32	RS	Tapejara	4320909	city	52	215.6692	2	0	0	0.0	24111	False	False
22	2020-05-26	69	RS	Taquara	4321204	city	6	10.44096	0	0	0	0.0	57466	False	False
22	2020-05-26	58	RS	Taquari	4321303	city	112	416.94587	7	0	0	0.0	26862	False	False
22	2020-05-26	4	RS	Tenente Portela	4321402	city	3	22.24694	0	0	0	0.0	13485	False	False
22	2020-05-26	23	RS	Terra de Areia	4321436	city	8	71.40307	0	0	0	0.0	11204	False	False
22	2020-05-26	44	RS	Teutônia	4321451	city	55	165.50313	0	0	0	0.0	33232	False	False
22	2020-05-26	42	RS	Tio Hugo	4321469	city	3	99.0099	0	1	0	0.3333	3030	False	False
22	2020-05-26	67	RS	Torres	4321501	city	35	90.36456	0	1	0	0.0286	38732	False	False
22	2020-05-26	55	RS	Tramandaí	4321600	city	15	29.00512	0	2	1	0.1333	51715	False	False
22	2020-05-26	23	RS	Três Arroios	4321634	city	3	112.44378	0	0	0	0.0	2668	False	False
22	2020-05-26	32	RS	Três Cachoeiras	4321667	city	17	153.8044	0	0	0	0.0	11053	False	False
22	2020-05-26	22	RS	Três Forquilhas	4321832	city	3	111.23471	0	0	0	0.0	2697	False	False
22	2020-05-26	31	RS	Três Palmeiras	4321857	city	9	210.72348	0	0	0	0.0	4271	False	False
22	2020-05-26	22	RS	Três Passos	4321907	city	61	255.16607	2	0	0	0.0	23906	False	False
22	2020-05-26	31	RS	Trindade do Sul	4321956	city	22	379.17959	0	1	0	0.0455	5802	False	False
22	2020-05-26	35	RS	Triunfo	4322004	city	24	81.25127	0	0	0	0.0	29538	False	False
22	2020-05-26	34	RS	Tucunduva	4322103	city	1	17.61184	0	0	0	0.0	5678	False	False
22	2020-05-26	29	RS	Tunas	4322152	city	12	262.63953	0	2	0	0.1667	4569	False	False
22	2020-05-26	6	RS	Tupanciretã	4322202	city	3	12.52714	0	0	0	0.0	23948	False	False
22	2020-05-26	50	RS	Tupandi	4322251	city	2	41.19464	0	0	0	0.0	4855	False	False
22	2020-05-26	55	RS	Uruguaiana	4322400	city	34	26.77798	1	0	0	0.0	126970	False	False
22	2020-05-26	49	RS	Vacaria	4322509	city	33	49.83539	1	2	0	0.0606	66218	False	False
22	2020-05-26	4	RS	Vale Verde	4322525	city	4	114.38376	0	0	0	0.0	3497	False	False
22	2020-05-26	19	RS	Vanini	4322558	city	1	47.32608	0	0	0	0.0	2113	False	False
22	2020-05-26	44	RS	Venâncio Aires	4322608	city	155	216.61962	10	7	1	0.0452	71554	False	False
22	2020-05-26	14	RS	Vera Cruz	4322707	city	2	7.44518	0	0	0	0.0	26863	False	False
22	2020-05-26	45	RS	Veranópolis	4322806	city	5	19.05415	0	0	0	0.0	26241	False	False
22	2020-05-26	6	RS	Viadutos	4322905	city	2	42.05214	0	0	0	0.0	4756	False	False
22	2020-05-26	65	RS	Viamão	4323002	city	41	16.06432	0	4	0	0.0976	255224	False	False
22	2020-05-26	36	RS	Victor Graeff	4323200	city	4	138.79251	0	0	0	0.0	2882	False	False
22	2020-05-26	17	RS	Vila Flores	4323309	city	3	88.62629	0	0	0	0.0	3385	False	False
22	2020-05-26	22	RS	Vila Lângaro	4323358	city	1	47.82401	0	0	0	0.0	2091	False	False
22	2020-05-26	55	RS	Vila Maria	4323408	city	11	252.40936	0	1	0	0.0909	4358	False	False
22	2020-05-26	7	RS	Vila Nova do Sul	4323457	city	2	46.72897	1	0	0	0.0	4280	False	False
22	2020-05-26	29	RS	Vista Alegre do Prata	4323606	city	1	64.0615	0	0	0	0.0	1561	False	False
22	2020-05-26	23	RS	Westfália	4323770	city	4	132.714	0	0	0	0.0	3014	False	False
22	2020-05-26	29	RS	Xangri-lá	4323804	city	2	12.18918	0	0	0	0.0	16408	False	False
22	2020-05-26	16	SC	Abelardo Luz	4200101	city	2	11.17069	-1	0	0	0.0	17904	False	False
22	2020-05-26	1	SC	Agrolândia	4200200	city	1	9.20471	1	0	0	0.0	10864	False	False
22	2020-05-26	9	SC	Agronômica	4200309	city	8	146.84288	-1	1	0	0.125	5448	False	False
22	2020-05-26	24	SC	Água Doce	4200408	city	4	55.98321	-2	0	0	0.0	7145	False	False
22	2020-05-26	29	SC	Águas de Chapecó	4200507	city	16	246.68517	0	0	0	0.0	6486	False	False
22	2020-05-26	1	SC	Águas Frias	4200556	city	1	42.26543	1	0	0	0.0	2366	False	False
22	2020-05-26	51	SC	Águas Mornas	4200606	city	2	30.91668	0	0	0	0.0	6469	False	False
22	2020-05-26	1	SC	Alfredo Wagner	4200705	city	2	19.92826	2	0	0	0.0	10036	False	False
22	2020-05-26	25	SC	Alto Bela Vista	4200754	city	4	206.5049	-1	0	0	0.0	1937	False	False
22	2020-05-26	13	SC	Anchieta	4200804	city	6	106.42072	2	0	0	0.0	5638	False	False
22	2020-05-26	50	SC	Anita Garibaldi	4201000	city	1	14.01935	0	0	0	0.0	7133	False	False
22	2020-05-26	61	SC	Antônio Carlos	4201208	city	16	187.94784	1	4	0	0.25	8513	False	False
22	2020-05-26	41	SC	Arabutã	4201273	city	19	445.27771	1	0	0	0.0	4267	False	False
22	2020-05-26	29	SC	Araquari	4201307	city	22	57.69886	0	0	0	0.0	38129	False	False
22	2020-05-26	54	SC	Araranguá	4201406	city	56	82.07774	8	2	1	0.0357	68228	False	False
22	2020-05-26	41	SC	Armazém	4201505	city	24	276.68896	0	0	0	0.0	8674	False	False
22	2020-05-26	23	SC	Arvoredo	4201653	city	8	357.14286	0	1	1	0.125	2240	False	False
22	2020-05-26	10	SC	Atalanta	4201802	city	3	93.45794	0	0	0	0.0	3210	False	False
22	2020-05-26	48	SC	Aurora	4201901	city	4	70.43494	0	0	0	0.0	5679	False	False
22	2020-05-26	63	SC	Balneário Arroio do Silva	4201950	city	19	145.35996	3	1	0	0.0526	13071	False	False
22	2020-05-26	33	SC	Balneário Barra do Sul	4202057	city	9	83.37193	2	0	0	0.0	10795	False	False
22	2020-05-26	70	SC	Balneário Camboriú	4202008	city	284	199.58537	-3	2	0	0.007	142295	False	False
22	2020-05-26	53	SC	Balneário Gaivota	4202073	city	8	72.86638	-1	1	0	0.125	10979	False	False
22	2020-05-26	48	SC	Balneário Piçarras	4212809	city	26	112.32557	2	0	0	0.0	23147	False	False
22	2020-05-26	22	SC	Balneário Rincão	4220000	city	2	15.67398	-1	0	0	0.0	12760	False	False
22	2020-05-26	48	SC	Barra Velha	4202107	city	12	41.14098	1	0	0	0.0	29168	False	False
22	2020-05-26	25	SC	Benedito Novo	4202206	city	4	34.32887	0	0	0	0.0	11652	False	False
22	2020-05-26	55	SC	Biguaçu	4202305	city	18	26.28466	0	0	0	0.0	68481	False	False
22	2020-05-26	66	SC	Blumenau	4202404	city	497	139.13813	-4	3	0	0.006	357199	False	False
22	2020-05-26	22	SC	Bombinhas	4202453	city	2	10.11685	0	0	0	0.0	19769	False	False
22	2020-05-26	51	SC	Botuverá	4202701	city	5	95.31071	0	0	0	0.0	5246	False	False
22	2020-05-26	73	SC	Braço do Norte	4202800	city	105	313.90135	0	2	0	0.019	33450	False	False
22	2020-05-26	60	SC	Brusque	4202909	city	114	84.61807	-1	0	0	0.0	134723	False	False
22	2020-05-26	48	SC	Caçador	4203006	city	20	25.44691	1	1	0	0.05	78595	False	False
22	2020-05-26	63	SC	Camboriú	4203204	city	110	132.54769	0	5	2	0.0455	82989	False	False
22	2020-05-26	22	SC	Campo Alegre	4203303	city	0		0	0	0	0.0	11978	False	False
22	2020-05-26	22	SC	Campo Erê	4203501	city	1	11.72883	0	0	0	0.0	8526	False	False
22	2020-05-26	9	SC	Campos Novos	4203600	city	2	5.51815	-1	0	0	0.0	36244	False	False
22	2020-05-26	63	SC	Canelinha	4203709	city	2	16.33987	0	0	0	0.0	12240	False	False
22	2020-05-26	21	SC	Canoinhas	4203808	city	14	25.73482	-1	0	0	0.0	54401	False	False
22	2020-05-26	4	SC	Capinzal	4203907	city	2	8.7535	0	0	0	0.0	22848	False	False
22	2020-05-26	44	SC	Capivari de Baixo	4203956	city	18	72.37345	-1	0	0	0.0	24871	False	False
22	2020-05-26	39	SC	Catanduvas	4204004	city	11	101.27981	-1	0	0	0.0	10861	False	False
22	2020-05-26	24	SC	Caxambu do Sul	4204103	city	19	521.69138	3	1	1	0.0526	3642	False	False
22	2020-05-26	68	SC	Chapecó	4204202	city	805	365.2997	70	4	1	0.005	220367	False	False
22	2020-05-26	48	SC	Cocal do Sul	4204251	city	16	95.90026	3	1	0	0.0625	16684	False	False
22	2020-05-26	41	SC	Concórdia	4204301	city	509	681.93084	6	7	0	0.0138	74641	False	False
22	2020-05-26	13	SC	Cordilheira Alta	4204350	city	2	44.91354	0	0	0	0.0	4453	False	False
22	2020-05-26	19	SC	Coronel Freitas	4204400	city	3	30.05711	0	0	0	0.0	9981	False	False
22	2020-05-26	4	SC	Corupá	4204509	city	1	6.28575	0	0	0	0.0	15909	False	False
22	2020-05-26	68	SC	Criciúma	4204608	city	343	159.39699	-11	7	0	0.0204	215186	False	False
22	2020-05-26	22	SC	Cunha Porã	4204707	city	10	90.20386	0	0	0	0.0	11086	False	False
22	2020-05-26	1	SC	Curitibanos	4204806	city	1	2.51604	1	0	0	0.0	39745	False	False
22	2020-05-26	4	SC	Dionísio Cerqueira	4205001	city	1	6.45245	0	1	0	1.0	15498	False	False
22	2020-05-26	13	SC	Entre Rios	4205175	city	40	1248.82922	0	0	0	0.0	3203	False	False
22	2020-05-26	30	SC	Faxinal dos Guedes	4205308	city	17	159.37002	1	0	0	0.0	10667	False	False
22	2020-05-26	76	SC	Florianópolis	4205407	city	622	124.15839	-6	7	0	0.0113	500973	False	False
22	2020-05-26	49	SC	Forquilhinha	4205456	city	21	78.37868	-2	0	0	0.0	26793	False	False
22	2020-05-26	29	SC	Fraiburgo	4205506	city	13	35.67215	0	0	0	0.0	36443	False	False
22	2020-05-26	48	SC	Garopaba	4205704	city	2	8.66626	0	0	0	0.0	23078	False	False
22	2020-05-26	27	SC	Garuva	4205803	city	5	27.5558	0	1	0	0.2	18145	False	False
22	2020-05-26	65	SC	Gaspar	4205902	city	37	53.13115	1	1	0	0.027	69639	False	False
22	2020-05-26	54	SC	Governador Celso Ramos	4206009	city	25	172.75931	1	0	0	0.0	14471	False	False
22	2020-05-26	23	SC	Grão Pará	4206108	city	3	45.66905	0	0	0	0.0	6569	False	False
22	2020-05-26	67	SC	Gravatal	4206207	city	25	217.3724	0	1	0	0.04	11501	False	False
22	2020-05-26	49	SC	Guabiruba	4206306	city	4	16.78416	-1	1	0	0.25	23832	False	False
22	2020-05-26	48	SC	Guaramirim	4206504	city	34	75.86068	1	0	0	0.0	44819	False	False
22	2020-05-26	22	SC	Guatambú	4206652	city	25	531.46259	1	0	0	0.0	4704	False	False
22	2020-05-26	39	SC	Herval d'Oeste	4206702	city	7	30.96523	0	0	0	0.0	22606	False	False
22	2020-05-26	27	SC	Ibicaré	4206801	city	1	31.23048	0	0	0	0.0	3202	False	False
22	2020-05-26	30	SC	Ibirama	4206900	city	2	10.55409	0	0	0	0.0	18950	False	False
22	2020-05-26	65	SC	Içara	4207007	city	18	31.90301	-6	0	0	0.0	56421	False	False
22	2020-05-26	40	SC	Ilhota	4207106	city	10	70.50197	1	0	0	0.0	14184	False	False
22	2020-05-26	68	SC	Imbituba	4207304	city	33	73.57367	-1	0	0	0.0	44853	False	False
22	2020-05-26	8	SC	Imbuia	4207403	city	1	16.13684	1	0	0	0.0	6197	False	False
22	2020-05-26	63	SC	Importados/Indefinidos		city	42		1	0	0	0.0		False	False
22	2020-05-26	59	SC	Indaial	4207502	city	49	70.57976	0	2	0	0.0408	69425	False	False
22	2020-05-26	22	SC	Ipira	4207601	city	5	112.46064	0	0	0	0.0	4446	False	False
22	2020-05-26	10	SC	Ipuaçu	4207684	city	14	186.31887	4	0	0	0.0	7514	False	False
22	2020-05-26	44	SC	Ipumirim	4207700	city	49	645.33123	0	0	0	0.0	7593	False	False
22	2020-05-26	37	SC	Irani	4207809	city	55	527.88175	2	0	0	0.0	10419	False	False
22	2020-05-26	54	SC	Irati	4207858	city	2	103.62694	0	1	1	0.5	1930	False	False
22	2020-05-26	31	SC	Itá	4208005	city	24	389.04198	4	0	0	0.0	6169	False	False
22	2020-05-26	40	SC	Itaiópolis	4208104	city	3	13.84466	0	1	0	0.3333	21669	False	False
22	2020-05-26	67	SC	Itajaí	4208203	city	294	133.91881	13	6	3	0.0204	219536	False	False
22	2020-05-26	62	SC	Itapema	4208302	city	56	85.74228	0	1	0	0.0179	65312	False	False
22	2020-05-26	53	SC	Itapiranga	4208401	city	5	29.6349	0	0	0	0.0	16872	False	False
22	2020-05-26	5	SC	Itapoá	4208450	city	0		0	0	0	0.0	20576	False	False
22	2020-05-26	45	SC	Ituporanga	4208500	city	8	31.8903	0	1	0	0.125	25086	False	False
22	2020-05-26	34	SC	Jaborá	4208609	city	13	330.28455	0	0	0	0.0	3936	False	False
22	2020-05-26	15	SC	Jacinto Machado	4208708	city	3	28.80184	1	0	0	0.0	10416	False	False
22	2020-05-26	67	SC	Jaguaruna	4208807	city	8	39.95206	-1	0	0	0.0	20024	False	False
22	2020-05-26	68	SC	Jaraguá do Sul	4208906	city	85	47.83423	2	2	0	0.0235	177697	False	False
22	2020-05-26	55	SC	Joaçaba	4209003	city	19	63.0852	-2	0	0	0.0	30118	False	False
22	2020-05-26	75	SC	Joinville	4209102	city	376	63.67852	-12	17	2	0.0452	590466	False	False
22	2020-05-26	4	SC	Jupiá	4209177	city	2	95.19277	0	0	0	0.0	2101	False	False
22	2020-05-26	66	SC	Lages	4209300	city	53	33.6414	-5	0	0	0.0	157544	False	False
22	2020-05-26	64	SC	Laguna	4209409	city	14	30.55834	0	1	0	0.0714	45814	False	False
22	2020-05-26	2	SC	Lajeado Grande	4209458	city	2	140.15417	1	0	0	0.0	1427	False	False
22	2020-05-26	27	SC	Lauro Muller	4209607	city	1	6.55996	0	0	0	0.0	15244	False	False
22	2020-05-26	41	SC	Lindóia do Sul	4209854	city	55	1205.34736	0	0	0	0.0	4563	False	False
22	2020-05-26	1	SC	Lontras	4209904	city	1	8.24402	1	0	0	0.0	12130	False	False
22	2020-05-26	17	SC	Luiz Alves	4210001	city	2	15.55331	0	0	0	0.0	12859	False	False
22	2020-05-26	12	SC	Luzerna	4210035	city	2	35.1803	0	0	0	0.0	5685	False	False
22	2020-05-26	54	SC	Mafra	4210100	city	6	10.65871	0	0	0	0.0	56292	False	False
22	2020-05-26	29	SC	Maracajá	4210407	city	12	164.54134	-1	0	0	0.0	7293	False	False
22	2020-05-26	16	SC	Maravilha	4210506	city	17	65.98867	5	0	0	0.0	25762	False	False
22	2020-05-26	4	SC	Marema	4210555	city	1	55.6483	0	0	0	0.0	1797	False	False
22	2020-05-26	48	SC	Massaranduba	4210605	city	1	5.91156	0	1	0	1.0	16916	False	False
22	2020-05-26	40	SC	Meleiro	4210803	city	13	185.31718	1	0	0	0.0	7015	False	False
22	2020-05-26	14	SC	Mondaí	4211009	city	0		0	0	0	0.0	11742	False	False
22	2020-05-26	4	SC	Monte Carlo	4211058	city	1	10.13582	0	0	0	0.0	9866	False	False
22	2020-05-26	6	SC	Monte Castelo	4211108	city	1	12.08459	0	0	0	0.0	8275	False	False
22	2020-05-26	54	SC	Morro da Fumaça	4211207	city	7	39.33468	-1	0	0	0.0	17796	False	False
22	2020-05-26	14	SC	Morro Grande	4211256	city	1	34.56619	0	0	0	0.0	2893	False	False
22	2020-05-26	68	SC	Navegantes	4211306	city	221	271.24885	5	5	0	0.0226	81475	False	False
22	2020-05-26	25	SC	Nova Erechim	4211405	city	14	278.94003	0	0	0	0.0	5019	False	False
22	2020-05-26	8	SC	Nova Itaberaba	4211454	city	1	23.08936	0	0	0	0.0	4331	False	False
22	2020-05-26	47	SC	Nova Trento	4211504	city	4	27.4933	0	0	0	0.0	14549	False	False
22	2020-05-26	41	SC	Nova Veneza	4211603	city	26	171.43611	1	0	0	0.0	15166	False	False
22	2020-05-26	48	SC	Orleans	4211702	city	21	91.65503	-2	0	0	0.0	22912	False	False
22	2020-05-26	25	SC	Ouro	4211801	city	2	27.41604	0	0	0	0.0	7295	False	False
22	2020-05-26	24	SC	Paial	4211876	city	10	664.45183	0	0	0	0.0	1505	False	False
22	2020-05-26	54	SC	Palhoça	4211900	city	104	60.53656	7	1	0	0.0096	171797	False	False
22	2020-05-26	38	SC	Palma Sola	4212007	city	1	13.47164	0	0	0	0.0	7423	False	False
22	2020-05-26	5	SC	Palmeira	4212056	city	1	38.06624	0	0	0	0.0	2627	False	False
22	2020-05-26	29	SC	Palmitos	4212106	city	24	148.43219	1	0	0	0.0	16169	False	False
22	2020-05-26	60	SC	Papanduva	4212205	city	16	82.81573	2	3	0	0.1875	19320	False	False
22	2020-05-26	23	SC	Passo de Torres	4212254	city	2	22.66803	0	0	0	0.0	8823	False	False
22	2020-05-26	55	SC	Paulo Lopes	4212304	city	2	26.68802	0	0	0	0.0	7494	False	False
22	2020-05-26	53	SC	Pedras Grandes	4212403	city	2	50.30181	0	1	0	0.5	3976	False	False
22	2020-05-26	40	SC	Penha	4212502	city	54	165.99551	1	2	0	0.037	32531	False	False
22	2020-05-26	32	SC	Peritiba	4212601	city	14	502.33226	-1	0	0	0.0	2787	False	False
22	2020-05-26	58	SC	Pescaria Brava	4212650	city	1	9.90982	0	0	0	0.0	10091	False	False
22	2020-05-26	9	SC	Petrolândia	4212700	city	1	16.84352	0	0	0	0.0	5937	False	False
22	2020-05-26	23	SC	Pinhalzinho	4212908	city	8	39.38365	-1	0	0	0.0	20313	False	False
22	2020-05-26	25	SC	Piratuba	4213104	city	9	233.52361	1	0	0	0.0	3854	False	False
22	2020-05-26	24	SC	Planalto Alegre	4213153	city	12	418.11847	1	0	0	0.0	2870	False	False
22	2020-05-26	68	SC	Pomerode	4213203	city	21	62.7859	0	0	0	0.0	33447	False	False
22	2020-05-26	31	SC	Ponte Serrada	4213401	city	25	215.64737	0	1	0	0.04	11593	False	False
22	2020-05-26	65	SC	Porto Belo	4213500	city	9	42.07967	-1	1	0	0.1111	21388	False	False
22	2020-05-26	23	SC	Porto União	4213609	city	5	14.12509	0	0	0	0.0	35398	False	False
22	2020-05-26	41	SC	Pouso Redondo	4213708	city	3	17.18902	0	1	0	0.3333	17453	False	False
22	2020-05-26	17	SC	Praia Grande	4213807	city	1	13.66307	0	0	0	0.0	7319	False	False
22	2020-05-26	32	SC	Presidente Castello Branco	4213906	city	8	510.20408	0	0	0	0.0	1568	False	False
22	2020-05-26	9	SC	Quilombo	4214201	city	8	80.91433	2	0	0	0.0	9887	False	False
22	2020-05-26	74	SC	Rancho Queimado	4214300	city	2	69.4927	1	0	0	0.0	2878	False	False
22	2020-05-26	17	SC	Rio do Oeste	4214607	city	2	26.70584	0	0	0	0.0	7489	False	False
22	2020-05-26	44	SC	Rio do Sul	4214805	city	48	67.5476	-1	0	0	0.0	71061	False	False
22	2020-05-26	25	SC	Rio Fortuna	4214904	city	0		-1	0	0	0.0	4611	False	False
22	2020-05-26	48	SC	Rio Negrinho	4215000	city	8	18.91164	1	0	0	0.0	42302	False	False
22	2020-05-26	48	SC	Rio Rufino	4215059	city	1	40.27386	0	0	0	0.0	2483	False	False
22	2020-05-26	3	SC	Riqueza	4215075	city	1	21.74859	0	0	0	0.0	4598	False	False
22	2020-05-26	22	SC	Rodeio	4215109	city	4	34.62904	0	1	0	0.25	11551	False	False
22	2020-05-26	34	SC	Salete	4215307	city	7	91.59906	0	1	0	0.1429	7642	False	False
22	2020-05-26	2	SC	Salto Veloso	4215406	city	1	21.19542	0	0	0	0.0	4718	False	False
22	2020-05-26	50	SC	Sangão	4215455	city	16	126.20287	-2	0	0	0.0	12678	False	False
22	2020-05-26	46	SC	Santa Cecília	4215505	city	4	23.76708	0	0	0	0.0	16830	False	False
22	2020-05-26	29	SC	Santa Helena	4215554	city	1	44.98426	0	0	0	0.0	2223	False	False
22	2020-05-26	50	SC	Santa Rosa de Lima	4215604	city	0		0	0	0	0.0	2142	False	False
22	2020-05-26	42	SC	Santa Rosa do Sul	4215653	city	8	95.71668	0	0	0	0.0	8358	False	False
22	2020-05-26	51	SC	Santo Amaro da Imperatriz	4215703	city	5	21.51	0	0	0	0.0	23245	False	False
22	2020-05-26	49	SC	São Bento do Sul	4215802	city	19	22.48334	0	0	0	0.0	84507	False	False
22	2020-05-26	28	SC	São Bernardino	4215752	city	1	42.80822	0	0	0	0.0	2336	False	False
22	2020-05-26	19	SC	São Carlos	4216008	city	17	150.69586	1	0	0	0.0	11281	False	False
22	2020-05-26	52	SC	São Domingos	4216107	city	5	52.93806	0	0	0	0.0	9445	False	False
22	2020-05-26	60	SC	São Francisco do Sul	4216206	city	26	49.31621	1	1	0	0.0385	52721	False	False
22	2020-05-26	7	SC	São João Batista	4216305	city	3	8.01625	1	0	0	0.0	37424	False	False
22	2020-05-26	27	SC	São João do Itaperiú	4216354	city	5	133.94053	0	0	0	0.0	3733	False	False
22	2020-05-26	4	SC	São João do Sul	4216404	city	0		-1	0	0	0.0	7297	False	False
22	2020-05-26	4	SC	São Joaquim	4216503	city	1	3.7103	0	0	0	0.0	26952	False	False
22	2020-05-26	69	SC	São José	4216602	city	109	44.20364	-10	2	0	0.0183	246586	False	False
22	2020-05-26	5	SC	São José do Cedro	4216701	city	2	14.46236	1	0	0	0.0	13829	False	False
22	2020-05-26	61	SC	São Lourenço do Oeste	4216909	city	4	16.61406	0	0	0	0.0	24076	False	False
22	2020-05-26	63	SC	São Ludgero	4217006	city	29	216.25652	1	1	0	0.0345	13410	False	False
22	2020-05-26	28	SC	São Martinho	4217105	city	3	94.33962	0	0	0	0.0	3180	False	False
22	2020-05-26	23	SC	São Miguel do Oeste	4217204	city	28	69.16654	7	0	0	0.0	40482	False	False
22	2020-05-26	63	SC	São Pedro de Alcântara	4217253	city	0		0	0	0	0.0	5823	False	False
22	2020-05-26	48	SC	Schroeder	4217402	city	1	4.68055	-1	0	0	0.0	21365	False	False
22	2020-05-26	32	SC	Seara	4217501	city	77	438.97155	14	0	0	0.0	17541	False	False
22	2020-05-26	20	SC	Serra Alta	4217550	city	0		0	0	0	0.0	3263	False	False
22	2020-05-26	62	SC	Siderópolis	4217600	city	18	128.50717	1	1	0	0.0556	14007	False	False
22	2020-05-26	53	SC	Sombrio	4217709	city	58	190.95279	4	3	0	0.0517	30374	False	False
22	2020-05-26	29	SC	Taió	4217808	city	1	5.43626	0	0	0	0.0	18395	False	False
22	2020-05-26	49	SC	Tangará	4217907	city	2	23.0521	0	1	0	0.5	8676	False	False
22	2020-05-26	29	SC	Tigrinhos	4217956	city	3	183.71096	0	0	0	0.0	1633	False	False
22	2020-05-26	64	SC	Tijucas	4218004	city	13	33.848	-1	0	0	0.0	38407	False	False
22	2020-05-26	62	SC	Timbé do Sul	4218103	city	5	93.49289	0	0	0	0.0	5348	False	False
22	2020-05-26	51	SC	Timbó	4218202	city	31	70.0755	-2	0	0	0.0	44238	False	False
22	2020-05-26	29	SC	Três Barras	4218301	city	26	134.88975	0	0	0	0.0	19275	False	False
22	2020-05-26	11	SC	Treviso	4218350	city	0		0	0	0	0.0	3929	False	False
22	2020-05-26	44	SC	Treze de Maio	4218400	city	3	42.3669	0	0	0	0.0	7081	False	False
22	2020-05-26	21	SC	Treze Tílias	4218509	city	2	25.5102	0	0	0	0.0	7840	False	False
22	2020-05-26	22	SC	Trombudo Central	4218608	city	1	13.58696	0	0	0	0.0	7360	False	False
22	2020-05-26	70	SC	Tubarão	4218707	city	115	108.8129	2	3	0	0.0261	105686	False	False
22	2020-05-26	31	SC	Tunápolis	4218756	city	2	44.02377	0	0	0	0.0	4543	False	False
22	2020-05-26	31	SC	Turvo	4218806	city	4	31.01016	1	0	0	0.0	12899	False	False
22	2020-05-26	60	SC	Urussanga	4219002	city	27	126.95129	2	2	0	0.0741	21268	False	False
22	2020-05-26	13	SC	Vargem	4219150	city	0		0	0	0	0.0	2477	False	False
22	2020-05-26	34	SC	Vargem Bonita	4219176	city	21	467.49777	0	0	0	0.0	4492	False	False
22	2020-05-26	48	SC	Vidal Ramos	4219200	city	2	31.5557	0	0	0	0.0	6338	False	False
22	2020-05-26	51	SC	Videira	4219309	city	7	13.19137	-2	0	0	0.0	53065	False	False
22	2020-05-26	21	SC	Xanxerê	4219507	city	92	180.45585	14	0	0	0.0	50982	False	False
22	2020-05-26	31	SC	Xavantina	4219606	city	2	50.85177	0	0	0	0.0	3933	False	False
22	2020-05-26	38	SC	Xaxim	4219705	city	64	222.94991	12	2	0	0.0312	28706	False	False
22	2020-05-26	29	SC	Zortéa	4219853	city	8	237.88284	0	0	0	0.0	3363	False	False
22	2020-05-26	17	SE	Amparo de São Francisco	2800100	city	4	168.492	0	0	0	0.0	2374	False	False
22	2020-05-26	29	SE	Aquidabã	2800209	city	15	69.5636	2	1	1	0.0667	21563	False	False
22	2020-05-26	74	SE	Aracaju	2800308	city	3406	518.40679	167	54	6	0.0159	657013	False	False
22	2020-05-26	25	SE	Arauá	2800407	city	4	39.77725	1	2	0	0.5	10056	False	False
22	2020-05-26	30	SE	Areia Branca	2800506	city	38	204.94014	2	0	0	0.0	18542	False	False
22	2020-05-26	32	SE	Barra dos Coqueiros	2800605	city	126	414.37827	1	1	0	0.0079	30407	False	False
22	2020-05-26	26	SE	Boquim	2800670	city	17	63.39499	2	0	0	0.0	26816	False	False
22	2020-05-26	9	SE	Brejo Grande	2800704	city	1	12.03514	0	0	0	0.0	8309	False	False
22	2020-05-26	25	SE	Campo do Brito	2801009	city	8	44.17693	0	0	0	0.0	18109	False	False
22	2020-05-26	7	SE	Canhoba	2801108	city	1	24.9501	0	0	0	0.0	4008	False	False
22	2020-05-26	30	SE	Canindé de São Francisco	2801207	city	27	90.301	3	2	0	0.0741	29900	False	False
22	2020-05-26	55	SE	Capela	2801306	city	21	61.38018	0	0	0	0.0	34213	False	False
22	2020-05-26	27	SE	Carira	2801405	city	2	9.05715	0	0	0	0.0	22082	False	False
22	2020-05-26	18	SE	Carmópolis	2801504	city	8	48.09426	2	1	0	0.125	16634	False	False
22	2020-05-26	24	SE	Cedro de São João	2801603	city	27	457.85993	0	0	0	0.0	5897	False	False
22	2020-05-26	31	SE	Cristinápolis	2801702	city	9	50.35247	1	0	0	0.0	17874	False	False
22	2020-05-26	6	SE	Cumbe	2801900	city	1	25.08151	0	0	0	0.0	3987	False	False
22	2020-05-26	25	SE	Divina Pastora	2802007	city	2	38.92565	0	0	0	0.0	5138	False	False
22	2020-05-26	38	SE	Estância	2802106	city	125	180.67761	10	3	1	0.024	69184	False	False
22	2020-05-26	11	SE	Feira Nova	2802205	city	3	53.72493	0	0	0	0.0	5584	False	False
22	2020-05-26	26	SE	Frei Paulo	2802304	city	13	84.30063	1	1	0	0.0769	15421	False	False
22	2020-05-26	18	SE	Gararu	2802403	city	2	17.23544	0	1	0	0.5	11604	False	False
22	2020-05-26	11	SE	General Maynard	2802502	city	1	29.88643	0	0	0	0.0	3346	False	False
22	2020-05-26	18	SE	Graccho Cardoso	2802601	city	10	171.88037	1	0	0	0.0	5818	False	False
22	2020-05-26	6	SE	Ilha das Flores	2802700	city	0		0	0	0	0.0	8520	False	False
22	2020-05-26	39	SE	Indiaroba	2802809	city	6	33.41315	0	1	0	0.1667	17957	False	False
22	2020-05-26	53	SE	Itabaiana	2802908	city	251	263.02828	8	1	0	0.004	95427	False	False
22	2020-05-26	41	SE	Itabaianinha	2803005	city	109	259.96947	0	2	0	0.0183	41928	False	False
22	2020-05-26	9	SE	Itabi	2803104	city	1	20.39568	0	0	0	0.0	4903	False	False
22	2020-05-26	39	SE	Itaporanga d'Ajuda	2803203	city	28	81.49959	11	1	0	0.0357	34356	False	False
22	2020-05-26	17	SE	Japaratuba	2803302	city	10	53.35325	4	1	0	0.1	18743	False	False
22	2020-05-26	29	SE	Japoatã	2803401	city	2	14.8876	1	0	0	0.0	13434	False	False
22	2020-05-26	41	SE	Lagarto	2803500	city	126	120.68041	8	2	0	0.0159	104408	False	False
22	2020-05-26	27	SE	Laranjeiras	2803609	city	19	63.70281	1	2	0	0.1053	29826	False	False
22	2020-05-26	27	SE	Macambira	2803708	city	6	86.71773	1	0	0	0.0	6919	False	False
22	2020-05-26	24	SE	Malhada dos Bois	2803807	city	4	108.63661	0	0	0	0.0	3682	False	False
22	2020-05-26	24	SE	Malhador	2803906	city	13	103.02742	0	0	0	0.0	12618	False	False
22	2020-05-26	31	SE	Maruim	2804003	city	18	104.57213	1	0	0	0.0	17213	False	False
22	2020-05-26	21	SE	Moita Bonita	2804102	city	7	61.75562	1	1	0	0.1429	11335	False	False
22	2020-05-26	11	SE	Monte Alegre de Sergipe	2804201	city	3	19.95875	1	0	0	0.0	15031	False	False
22	2020-05-26	27	SE	Muribeca	2804300	city	2	26.22951	0	0	0	0.0	7625	False	False
22	2020-05-26	7	SE	Neópolis	2804409	city	5	26.71083	0	1	0	0.2	18719	False	False
22	2020-05-26	11	SE	Nossa Senhora Aparecida	2804458	city	1	11.3688	0	0	0	0.0	8796	False	False
22	2020-05-26	67	SE	Nossa Senhora da Glória	2804508	city	130	352.07453	1	1	0	0.0077	36924	False	False
22	2020-05-26	17	SE	Nossa Senhora das Dores	2804607	city	28	105.14852	2	0	0	0.0	26629	False	False
22	2020-05-26	22	SE	Nossa Senhora de Lourdes	2804706	city	7	107.9747	0	1	0	0.1429	6483	False	False
22	2020-05-26	42	SE	Nossa Senhora do Socorro	2804805	city	448	243.97151	22	12	1	0.0268	183628	False	False
22	2020-05-26	49	SE	Pacatuba	2804904	city	12	83.17161	2	0	0	0.0	14428	False	False
22	2020-05-26	6	SE	Pedra Mole	2805000	city	0		0	0	0	0.0	3261	False	False
22	2020-05-26	17	SE	Pedrinhas	2805109	city	1	10.4145	0	0	0	0.0	9602	False	False
22	2020-05-26	23	SE	Pinhão	2805208	city	2	30.41363	0	0	0	0.0	6576	False	False
22	2020-05-26	8	SE	Pirambu	2805307	city	2	21.55172	0	0	0	0.0	9280	False	False
22	2020-05-26	21	SE	Poço Redondo	2805406	city	18	51.76132	1	1	0	0.0556	34775	False	False
22	2020-05-26	18	SE	Poço Verde	2805505	city	11	46.35873	0	0	0	0.0	23728	False	False
22	2020-05-26	37	SE	Porto da Folha	2805604	city	23	80.43083	0	1	0	0.0435	28596	False	False
22	2020-05-26	70	SE	Propriá	2805703	city	25	84.38534	0	2	0	0.08	29626	False	False
22	2020-05-26	22	SE	Riachão do Dantas	2805802	city	4	20.19692	2	2	1	0.5	19805	False	False
22	2020-05-26	20	SE	Riachuelo	2805901	city	7	68.5401	1	0	0	0.0	10213	False	False
22	2020-05-26	30	SE	Ribeirópolis	2806008	city	9	48.2522	0	1	0	0.1111	18652	False	False
22	2020-05-26	30	SE	Rosário do Catete	2806107	city	9	82.9111	1	1	0	0.1111	10855	False	False
22	2020-05-26	24	SE	Salgado	2806206	city	21	105.0105	2	0	0	0.0	19998	False	False
22	2020-05-26	25	SE	Santa Luzia do Itanhy	2806305	city	3	21.37513	0	0	0	0.0	14035	False	False
22	2020-05-26	18	SE	Santana do São Francisco	2806404	city	2	25.70694	0	0	0	0.0	7780	False	False
22	2020-05-26	6	SE	Santa Rosa de Lima	2806503	city	1	25.55584	0	0	0	0.0	3913	False	False
22	2020-05-26	27	SE	Santo Amaro das Brotas	2806602	city	8	66.10478	1	0	0	0.0	12102	False	False
22	2020-05-26	42	SE	São Cristóvão	2806701	city	245	272.00462	10	7	3	0.0286	90072	False	False
22	2020-05-26	16	SE	São Domingos	2806800	city	5	44.89539	0	1	0	0.2	11137	False	False
22	2020-05-26	11	SE	São Francisco	2806909	city	3	80.55854	0	0	0	0.0	3724	False	False
22	2020-05-26	8	SE	São Miguel do Aleixo	2807006	city	2	50.89059	0	0	0	0.0	3930	False	False
22	2020-05-26	50	SE	Simão Dias	2807105	city	103	254.4215	5	2	0	0.0194	40484	False	False
22	2020-05-26	10	SE	Siriri	2807204	city	7	78.71359	-1	0	0	0.0	8893	False	False
22	2020-05-26	6	SE	Telha	2807303	city	0		0	0	0	0.0	3227	False	False
22	2020-05-26	27	SE	Tobias Barreto	2807402	city	48	91.96988	1	2	0	0.0417	52191	False	False
22	2020-05-26	35	SE	Tomar do Geru	2807501	city	2	14.77541	0	0	0	0.0	13536	False	False
22	2020-05-26	29	SE	Umbaúba	2807600	city	67	264.88495	7	4	0	0.0597	25294	False	False
22	2020-05-26	54	SP	Adamantina	3500105	city	37	105.5093	0	2	0	0.0541	35068	False	False
22	2020-05-26	27	SP	Adolfo	3500204	city	3	84.22235	0	0	0	0.0	3562	False	False
22	2020-05-26	34	SP	Aguaí	3500303	city	17	46.82551	0	3	0	0.1765	36305	False	False
22	2020-05-26	28	SP	Águas da Prata	3500402	city	1	12.22494	0	0	0	0.0	8180	False	False
22	2020-05-26	55	SP	Águas de Lindóia	3500501	city	13	69.50013	0	1	0	0.0769	18705	False	False
22	2020-05-26	19	SP	Águas de Santa Bárbara	3500550	city	1	16.46091	0	0	0	0.0	6075	False	False
22	2020-05-26	47	SP	Águas de São Pedro	3500600	city	3	86.93132	0	0	0	0.0	3451	False	False
22	2020-05-26	55	SP	Agudos	3500709	city	22	59.11754	0	1	0	0.0455	37214	False	False
22	2020-05-26	41	SP	Alambari	3500758	city	4	66.39004	0	0	0	0.0	6025	False	False
22	2020-05-26	8	SP	Alfredo Marcondes	3500808	city	2	48.00768	0	1	0	0.5	4166	False	False
22	2020-05-26	11	SP	Altair	3500907	city	1	24.03846	0	0	0	0.0	4160	False	False
22	2020-05-26	14	SP	Altinópolis	3501004	city	2	12.35788	0	0	0	0.0	16184	False	False
22	2020-05-26	18	SP	Alto Alegre	3501103	city	1	24.39619	0	1	0	1.0	4099	False	False
22	2020-05-26	15	SP	Alumínio	3501152	city	11	59.05089	0	1	0	0.0909	18628	False	False
22	2020-05-26	29	SP	Álvares Machado	3501301	city	8	32.10917	0	1	0	0.125	24915	False	False
22	2020-05-26	19	SP	Álvaro de Carvalho	3501400	city	1	19.13143	0	1	0	1.0	5227	False	False
22	2020-05-26	57	SP	Americana	3501608	city	94	39.23254	5	4	0	0.0426	239597	False	False
22	2020-05-26	46	SP	Américo Brasiliense	3501707	city	31	76.53565	4	2	2	0.0645	40504	False	False
22	2020-05-26	20	SP	Américo de Campos	3501806	city	3	50.25967	0	0	0	0.0	5969	False	False
22	2020-05-26	46	SP	Amparo	3501905	city	24	33.2433	0	1	0	0.0417	72195	False	False
22	2020-05-26	42	SP	Andradina	3502101	city	40	69.98268	0	4	0	0.1	57157	False	False
22	2020-05-26	39	SP	Angatuba	3502200	city	15	59.45775	0	2	0	0.1333	25228	False	False
22	2020-05-26	27	SP	Anhembi	3502309	city	2	29.7442	0	0	0	0.0	6724	False	False
22	2020-05-26	11	SP	Anhumas	3502408	city	2	48.60267	0	0	0	0.0	4115	False	False
22	2020-05-26	39	SP	Aparecida	3502507	city	5	13.82858	0	0	0	0.0	36157	False	False
22	2020-05-26	42	SP	Apiaí	3502705	city	2	8.20546	0	0	0	0.0	24374	False	False
22	2020-05-26	46	SP	Araçariguama	3502754	city	9	40.24325	0	1	0	0.1111	22364	False	False
22	2020-05-26	57	SP	Araçatuba	3502804	city	139	70.55265	1	4	0	0.0288	197016	False	False
22	2020-05-26	47	SP	Araçoiaba da Serra	3502903	city	33	96.64382	1	1	0	0.0303	34146	False	False
22	2020-05-26	40	SP	Arandu	3503109	city	10	157.30691	0	2	0	0.2	6357	False	False
22	2020-05-26	55	SP	Araraquara	3503208	city	190	80.48392	0	4	0	0.0211	236072	False	False
22	2020-05-26	50	SP	Araras	3503307	city	80	59.59653	1	3	0	0.0375	134236	False	False
22	2020-05-26	31	SP	Arealva	3503406	city	1	11.68224	0	0	0	0.0	8560	False	False
22	2020-05-26	34	SP	Areiópolis	3503604	city	8	71.88427	0	1	1	0.125	11129	False	False
22	2020-05-26	7	SP	Ariranha	3503703	city	2	20.6868	0	0	0	0.0	9668	False	False
22	2020-05-26	48	SP	Artur Nogueira	3503802	city	11	20.21762	1	0	0	0.0	54408	False	False
22	2020-05-26	62	SP	Arujá	3503901	city	198	220.43107	4	14	0	0.0707	89824	False	False
22	2020-05-26	55	SP	Assis	3504008	city	39	37.36133	0	5	0	0.1282	104386	False	False
22	2020-05-26	54	SP	Atibaia	3504107	city	79	55.33724	1	5	1	0.0633	142761	False	False
22	2020-05-26	30	SP	Auriflama	3504206	city	2	13.16742	1	0	0	0.0	15189	False	False
22	2020-05-26	39	SP	Avaí	3504305	city	2	37.01647	0	0	0	0.0	5403	False	False
22	2020-05-26	19	SP	Avanhandava	3504404	city	1	7.32654	0	0	0	0.0	13649	False	False
22	2020-05-26	49	SP	Avaré	3504503	city	42	46.32949	0	3	0	0.0714	90655	False	False
22	2020-05-26	49	SP	Bady Bassitt	3504602	city	21	119.98629	0	4	0	0.1905	17502	False	False
22	2020-05-26	8	SP	Bálsamo	3504800	city	0		0	0	0	0.0	9068	False	False
22	2020-05-26	20	SP	Bananal	3504909	city	3	27.40978	0	0	0	0.0	10945	False	False
22	2020-05-26	7	SP	Barão de Antonina	3505005	city	1	28.82675	0	0	0	0.0	3469	False	False
22	2020-05-26	17	SP	Barbosa	3505104	city	0		0	0	0	0.0	7402	False	False
22	2020-05-26	43	SP	Bariri	3505203	city	9	25.52178	0	1	0	0.1111	35264	False	False
22	2020-05-26	33	SP	Barra Bonita	3505302	city	24	66.43415	0	1	0	0.0417	36126	False	False
22	2020-05-26	48	SP	Barra do Turvo	3505401	city	8	104.45228	0	1	0	0.125	7659	False	False
22	2020-05-26	50	SP	Barretos	3505500	city	154	126.12819	0	7	0	0.0455	122098	False	False
22	2020-05-26	34	SP	Barrinha	3505609	city	13	39.61965	0	1	0	0.0769	32812	False	False
22	2020-05-26	70	SP	Barueri	3505708	city	954	347.94407	34	103	3	0.108	274182	False	False
22	2020-05-26	6	SP	Bastos	3505807	city	1	4.77259	0	0	0	0.0	20953	False	False
22	2020-05-26	49	SP	Batatais	3505906	city	7	11.19857	0	1	0	0.1429	62508	False	False
22	2020-05-26	57	SP	Bauru	3506003	city	253	67.14117	0	12	0	0.0474	376818	False	False
22	2020-05-26	50	SP	Bebedouro	3506102	city	17	21.93662	1	1	0	0.0588	77496	False	False
22	2020-05-26	21	SP	Bernardino de Campos	3506300	city	0		0	0	0	0.0	11148	False	False
22	2020-05-26	22	SP	Bertioga	3506359	city	41	64.82316	1	5	2	0.122	63249	False	False
22	2020-05-26	42	SP	Bilac	3506409	city	1	12.4471	0	0	0	0.0	8034	False	False
22	2020-05-26	51	SP	Birigui	3506508	city	53	42.86708	0	0	0	0.0	123638	False	False
22	2020-05-26	34	SP	Biritiba-Mirim	3506607	city	34	104.30088	0	1	0	0.0294	32598	False	False
22	2020-05-26	7	SP	Boa Esperança do Sul	3506706	city	12	80.41279	0	0	0	0.0	14923	False	False
22	2020-05-26	29	SP	Bocaina	3506805	city	9	72.99862	0	0	0	0.0	12329	False	False
22	2020-05-26	4	SP	Bofete	3506904	city	1	8.52515	0	1	1	1.0	11730	False	False
22	2020-05-26	51	SP	Boituva	3507001	city	45	73.77412	0	2	0	0.0444	60997	False	False
22	2020-05-26	32	SP	Bom Jesus dos Perdões	3507100	city	10	39.29582	0	0	0	0.0	25448	False	False
22	2020-05-26	11	SP	Boracéia	3507308	city	2	41.46797	0	0	0	0.0	4823	False	False
22	2020-05-26	33	SP	Borborema	3507407	city	7	43.62458	0	0	0	0.0	16046	False	False
22	2020-05-26	32	SP	Borebi	3507456	city	2	75.38636	0	0	0	0.0	2653	False	False
22	2020-05-26	53	SP	Botucatu	3507506	city	218	148.80851	0	7	0	0.0321	146497	False	False
22	2020-05-26	50	SP	Bragança Paulista	3507605	city	190	112.64733	1	10	0	0.0526	168668	False	False
22	2020-05-26	21	SP	Brejo Alegre	3507753	city	1	34.90401	0	0	0	0.0	2865	False	False
22	2020-05-26	58	SP	Brodowski	3507803	city	15	60.14676	0	0	0	0.0	24939	False	False
22	2020-05-26	14	SP	Brotas	3507902	city	4	16.39143	0	0	0	0.0	24403	False	False
22	2020-05-26	12	SP	Buri	3508009	city	3	15.09206	0	0	0	0.0	19878	False	False
22	2020-05-26	42	SP	Buritama	3508108	city	13	75.82828	0	0	0	0.0	17144	False	False
22	2020-05-26	35	SP	Cabreúva	3508405	city	42	84.49514	5	3	0	0.0714	49707	False	False
22	2020-05-26	49	SP	Caçapava	3508504	city	35	37.13016	0	2	0	0.0571	94263	False	False
22	2020-05-26	57	SP	Cachoeira Paulista	3508603	city	6	18.00342	0	0	0	0.0	33327	False	False
22	2020-05-26	29	SP	Caconde	3508702	city	1	5.26732	0	0	0	0.0	18985	False	False
22	2020-05-26	46	SP	Caiabu	3508900	city	1	23.86065	0	1	0	1.0	4191	False	False
22	2020-05-26	63	SP	Caieiras	3509007	city	229	225.68247	3	19	0	0.083	101470	False	False
22	2020-05-26	58	SP	Cajamar	3509205	city	213	277.34014	0	21	0	0.0986	76801	False	False
22	2020-05-26	34	SP	Cajati	3509254	city	16	56.04399	0	0	0	0.0	28549	False	False
22	2020-05-26	27	SP	Cajobi	3509304	city	3	28.4576	0	1	0	0.3333	10542	False	False
22	2020-05-26	43	SP	Cajuru	3509403	city	4	15.28643	0	1	0	0.25	26167	False	False
22	2020-05-26	12	SP	Campina do Monte Alegre	3509452	city	2	33.20053	0	0	0	0.0	6024	False	False
22	2020-05-26	70	SP	Campinas	3509502	city	1415	117.51779	33	61	4	0.0431	1204073	False	False
22	2020-05-26	41	SP	Campo Limpo Paulista	3509601	city	57	67.33609	3	8	0	0.1404	84650	False	False
22	2020-05-26	44	SP	Campos do Jordão	3509700	city	23	44.15604	1	0	0	0.0	52088	False	False
22	2020-05-26	39	SP	Cananéia	3509908	city	13	103.66826	0	2	0	0.1538	12540	False	False
22	2020-05-26	20	SP	Canas	3509957	city	1	19.46283	0	0	0	0.0	5138	False	False
22	2020-05-26	22	SP	Cândido Mota	3510005	city	5	15.98465	0	0	0	0.0	31280	False	False
22	2020-05-26	5	SP	Cândido Rodrigues	3510104	city	2	71.60759	0	0	0	0.0	2793	False	False
22	2020-05-26	42	SP	Capão Bonito	3510203	city	12	25.45717	0	4	0	0.3333	47138	False	False
22	2020-05-26	36	SP	Capela do Alto	3510302	city	34	164.20361	0	0	0	0.0	20706	False	False
22	2020-05-26	8	SP	Capivari	3510401	city	2	3.58629	0	0	0	0.0	55768	False	False
22	2020-05-26	51	SP	Caraguatatuba	3510500	city	131	107.79054	0	4	0	0.0305	121532	False	False
22	2020-05-26	74	SP	Carapicuíba	3510609	city	835	208.26734	29	72	0	0.0862	400927	False	False
22	2020-05-26	5	SP	Cardoso	3510708	city	1	8.11293	0	0	0	0.0	12326	False	False
22	2020-05-26	14	SP	Casa Branca	3510807	city	3	9.87492	0	0	0	0.0	30380	False	False
22	2020-05-26	41	SP	Castilho	3511003	city	5	23.80272	1	1	0	0.2	21006	False	False
22	2020-05-26	50	SP	Catanduva	3511102	city	100	82.06004	1	8	0	0.08	121862	False	False
22	2020-05-26	16	SP	Catiguá	3511201	city	1	12.81394	0	0	0	0.0	7804	False	False
22	2020-05-26	53	SP	Cedral	3511300	city	1	10.82603	0	0	0	0.0	9237	False	False
22	2020-05-26	21	SP	Cerqueira César	3511409	city	5	25.01876	0	0	0	0.0	19985	False	False
22	2020-05-26	13	SP	Cerquilho	3511508	city	12	24.51531	0	2	0	0.1667	48949	False	False
22	2020-05-26	9	SP	Cesário Lange	3511607	city	7	38.57174	0	1	0	0.1429	18148	False	False
22	2020-05-26	27	SP	Charqueada	3511706	city	46	267.59744	0	3	0	0.0652	17190	False	False
22	2020-05-26	36	SP	Chavantes	3557204	city	1	8.05283	0	0	0	0.0	12418	False	False
22	2020-05-26	29	SP	Colina	3512001	city	8	43.31817	0	1	0	0.125	18468	False	False
22	2020-05-26	26	SP	Conchal	3512209	city	3	10.69519	0	0	0	0.0	28050	False	False
22	2020-05-26	43	SP	Conchas	3512308	city	7	39.11489	0	1	0	0.1429	17896	False	False
22	2020-05-26	33	SP	Cordeirópolis	3512407	city	40	163.07893	0	0	0	0.0	24528	False	False
22	2020-05-26	26	SP	Coroados	3512506	city	10	165.07098	0	1	0	0.1	6058	False	False
22	2020-05-26	29	SP	Cosmópolis	3512803	city	17	23.52876	0	0	0	0.0	72252	False	False
22	2020-05-26	29	SP	Cosmorama	3512902	city	2	27.37101	0	0	0	0.0	7307	False	False
22	2020-05-26	70	SP	Cotia	3513009	city	474	190.20104	16	37	1	0.0781	249210	False	False
22	2020-05-26	54	SP	Cravinhos	3513108	city	17	48.16956	0	1	0	0.0588	35292	False	False
22	2020-05-26	42	SP	Cruzeiro	3513405	city	15	18.23974	0	2	0	0.1333	82238	False	False
22	2020-05-26	47	SP	Cubatão	3513504	city	266	203.51172	3	17	0	0.0639	130705	False	False
22	2020-05-26	21	SP	Cunha	3513603	city	3	13.92305	0	0	0	0.0	21547	False	False
22	2020-05-26	10	SP	Descalvado	3513702	city	6	17.79465	1	0	0	0.0	33718	False	False
22	2020-05-26	61	SP	Diadema	3513801	city	909	214.44546	23	64	1	0.0704	423884	False	False
22	2020-05-26	19	SP	Divinolândia	3513900	city	1	8.97183	0	0	0	0.0	11146	False	False
22	2020-05-26	33	SP	Dobrada	3514007	city	3	33.59839	0	0	0	0.0	8929	False	False
22	2020-05-26	21	SP	Dois Córregos	3514106	city	3	10.98298	0	2	0	0.6667	27315	False	False
22	2020-05-26	4	SP	Dolcinópolis	3514205	city	1	47.28132	0	0	0	0.0	2115	False	False
22	2020-05-26	11	SP	Dourado	3514304	city	2	22.54029	0	0	0	0.0	8873	False	False
22	2020-05-26	55	SP	Dracena	3514403	city	28	59.83801	0	2	0	0.0714	46793	False	False
22	2020-05-26	41	SP	Duartina	3514502	city	1	8.03536	0	0	0	0.0	12445	False	False
22	2020-05-26	21	SP	Dumont	3514601	city	3	30.4013	0	0	0	0.0	9868	False	False
22	2020-05-26	48	SP	Eldorado	3514809	city	4	25.81645	0	1	0	0.25	15494	False	False
22	2020-05-26	37	SP	Elias Fausto	3514908	city	4	22.50731	0	1	0	0.25	17772	False	False
22	2020-05-26	14	SP	Elisiário	3514924	city	1	27.38976	0	0	0	0.0	3651	False	False
22	2020-05-26	63	SP	Embu das Artes	3515004	city	420	153.43811	12	36	0	0.0857	273726	False	False
22	2020-05-26	51	SP	Embu-Guaçu	3515103	city	96	138.35843	1	7	0	0.0729	69385	False	False
22	2020-05-26	15	SP	Emilianópolis	3515129	city	4	124.45551	0	0	0	0.0	3214	False	False
22	2020-05-26	33	SP	Engenheiro Coelho	3515152	city	11	52.95335	0	0	0	0.0	20773	False	False
22	2020-05-26	34	SP	Espírito Santo do Pinhal	3515186	city	9	20.30228	1	0	0	0.0	44330	False	False
22	2020-05-26	46	SP	Estiva Gerbi	3557303	city	1	8.84643	0	0	0	0.0	11304	False	False
22	2020-05-26	33	SP	Estrela d'Oeste	3515202	city	1	11.8779	0	0	0	0.0	8419	False	False
22	2020-05-26	4	SP	Euclides da Cunha Paulista	3515350	city	1	10.67122	0	0	0	0.0	9371	False	False
22	2020-05-26	41	SP	Fartura	3515400	city	8	49.88775	0	1	0	0.125	16036	False	False
22	2020-05-26	42	SP	Fernandópolis	3515509	city	39	56.42688	0	0	0	0.0	69116	False	False
22	2020-05-26	15	SP	Fernando Prestes	3515608	city	2	34.58413	0	0	0	0.0	5783	False	False
22	2020-05-26	6	SP	Fernão	3515657	city	1	58.27506	0	0	0	0.0	1716	False	False
22	2020-05-26	76	SP	Ferraz de Vasconcelos	3515707	city	346	178.09714	15	31	1	0.0896	194276	False	False
22	2020-05-26	19	SP	Flórida Paulista	3516002	city	3	20.4918	0	0	0	0.0	14640	False	False
22	2020-05-26	55	SP	Franca	3516200	city	69	19.53639	0	2	0	0.029	353187	False	False
22	2020-05-26	55	SP	Francisco Morato	3516309	city	296	168.33102	7	18	0	0.0608	175844	False	False
22	2020-05-26	57	SP	Franco da Rocha	3516408	city	343	222.02228	2	35	1	0.102	154489	False	False
22	2020-05-26	19	SP	Gália	3516606	city	0		0	0	0	0.0	6548	False	False
22	2020-05-26	44	SP	Garça	3516705	city	9	20.27484	0	0	0	0.0	44390	False	False
22	2020-05-26	20	SP	Gastão Vidigal	3516804	city	4	83.19468	0	1	0	0.25	4808	False	False
22	2020-05-26	5	SP	Gavião Peixoto	3516853	city	2	41.76237	0	0	0	0.0	4789	False	False
22	2020-05-26	15	SP	General Salgado	3516903	city	2	18.40096	0	0	0	0.0	10869	False	False
22	2020-05-26	19	SP	Getulina	3517000	city	1	8.76501	0	0	0	0.0	11409	False	False
22	2020-05-26	18	SP	Guaiçara	3517208	city	2	16.43655	0	0	0	0.0	12168	False	False
22	2020-05-26	13	SP	Guaimbê	3517307	city	2	34.69211	0	0	0	0.0	5765	False	False
22	2020-05-26	33	SP	Guaíra	3517406	city	11	26.96739	0	0	0	0.0	40790	False	False
22	2020-05-26	21	SP	Guapiaçu	3517505	city	26	121.18952	2	2	0	0.0769	21454	False	False
22	2020-05-26	15	SP	Guapiara	3517604	city	2	11.65705	0	0	0	0.0	17157	False	False
22	2020-05-26	29	SP	Guará	3517703	city	1	4.71254	0	1	0	1.0	21220	False	False
22	2020-05-26	22	SP	Guaraçaí	3517802	city	3	36.0447	0	0	0	0.0	8323	False	False
22	2020-05-26	13	SP	Guaraci	3517901	city	1	8.93815	0	0	0	0.0	11188	False	False
22	2020-05-26	12	SP	Guarani d'Oeste	3518008	city	1	50.0	0	0	0	0.0	2000	False	False
22	2020-05-26	53	SP	Guararapes	3518206	city	15	45.53872	0	1	0	0.0667	32939	False	False
22	2020-05-26	49	SP	Guararema	3518305	city	32	107.38976	0	5	0	0.1562	29798	False	False
22	2020-05-26	48	SP	Guaratinguetá	3518404	city	22	18.06269	0	1	0	0.0455	121798	False	False
22	2020-05-26	20	SP	Guareí	3518503	city	3	16.1987	0	0	0	0.0	18520	False	False
22	2020-05-26	28	SP	Guariba	3518602	city	3	7.48036	0	0	0	0.0	40105	False	False
22	2020-05-26	57	SP	Guarujá	3518701	city	554	172.87703	6	42	0	0.0758	320459	False	False
22	2020-05-26	71	SP	Guarulhos	3518800	city	2149	155.817	58	228	2	0.1061	1379182	False	False
22	2020-05-26	37	SP	Guzolândia	3518909	city	1	18.98614	0	0	0	0.0	5267	False	False
22	2020-05-26	15	SP	Herculândia	3519006	city	5	52.48793	0	0	0	0.0	9526	False	False
22	2020-05-26	32	SP	Holambra	3519055	city	10	66.97924	0	0	0	0.0	14930	False	False
22	2020-05-26	68	SP	Hortolândia	3519071	city	137	59.34564	3	12	0	0.0876	230851	False	False
22	2020-05-26	21	SP	Iacanga	3519105	city	2	17.07942	0	0	0	0.0	11710	False	False
22	2020-05-26	4	SP	Iacri	3519204	city	2	31.64056	0	0	0	0.0	6321	False	False
22	2020-05-26	26	SP	Ibaté	3519303	city	11	31.33546	-1	0	0	0.0	35104	False	False
22	2020-05-26	46	SP	Ibirá	3519402	city	4	32.27628	0	0	0	0.0	12393	False	False
22	2020-05-26	22	SP	Ibirarema	3519501	city	5	64.49116	0	0	0	0.0	7753	False	False
22	2020-05-26	27	SP	Ibitinga	3519600	city	12	19.98901	1	2	0	0.1667	60033	False	False
22	2020-05-26	50	SP	Ibiúna	3519709	city	68	86.20908	1	2	0	0.0294	78878	False	False
22	2020-05-26	38	SP	Iepê	3519907	city	1	12.2564	0	1	0	1.0	8159	False	False
22	2020-05-26	30	SP	Igaraçu do Tietê	3520004	city	18	72.95128	0	0	0	0.0	24674	False	False
22	2020-05-26	42	SP	Igarapava	3520103	city	5	16.43007	0	0	0	0.0	30432	False	False
22	2020-05-26	44	SP	Igaratá	3520202	city	30	314.66331	3	0	0	0.0	9534	False	False
22	2020-05-26	39	SP	Iguape	3520301	city	32	103.70418	1	0	0	0.0	30857	False	False
22	2020-05-26	48	SP	Ilhabela	3520400	city	39	111.52416	0	0	0	0.0	34970	False	False
22	2020-05-26	51	SP	Ilha Comprida	3520426	city	26	232.84972	1	1	0	0.0385	11166	False	False
22	2020-05-26	40	SP	Ilha Solteira	3520442	city	11	41.22012	0	0	0	0.0	26686	False	False
22	2020-05-26	69	SP	Importados/Indefinidos		city	59		0	0	0	0.0		False	False
22	2020-05-26	56	SP	Indaiatuba	3520509	city	102	40.53619	2	14	0	0.1373	251627	False	False
22	2020-05-26	18	SP	Indiana	3520608	city	9	184.23746	0	0	0	0.0	4885	False	False
22	2020-05-26	18	SP	Inúbia Paulista	3520806	city	1	25.05638	0	0	0	0.0	3991	False	False
22	2020-05-26	23	SP	Iperó	3521002	city	9	24.2372	0	0	0	0.0	37133	False	False
22	2020-05-26	8	SP	Ipeúna	3521101	city	1	13.25205	0	0	0	0.0	7546	False	False
22	2020-05-26	18	SP	Ipiguá	3521150	city	5	92.72997	0	2	1	0.4	5392	False	False
22	2020-05-26	20	SP	Ipuã	3521309	city	15	91.41325	0	0	0	0.0	16409	False	False
22	2020-05-26	63	SP	Iracemápolis	3521408	city	26	107.28286	0	0	0	0.0	24235	False	False
22	2020-05-26	2	SP	Irapuã	3521507	city	1	12.51095	0	0	0	0.0	7993	False	False
22	2020-05-26	21	SP	Irapuru	3521606	city	9	108.51218	0	1	0	0.1111	8294	False	False
22	2020-05-26	13	SP	Itaberá	3521705	city	1	5.69606	0	0	0	0.0	17556	False	False
22	2020-05-26	26	SP	Itaí	3521804	city	2	7.37327	0	0	0	0.0	27125	False	False
22	2020-05-26	32	SP	Itajobi	3521903	city	13	85.17888	0	1	0	0.0769	15262	False	False
22	2020-05-26	56	SP	Itanhaém	3522109	city	63	61.87633	0	10	0	0.1587	101816	False	False
22	2020-05-26	11	SP	Itaóca	3522158	city	0		0	0	0	0.0	3328	False	False
22	2020-05-26	57	SP	Itapecerica da Serra	3522208	city	354	201.48782	9	28	0	0.0791	175693	False	False
22	2020-05-26	52	SP	Itapetininga	3522307	city	96	58.57194	1	5	0	0.0521	163901	False	False
22	2020-05-26	48	SP	Itapeva	3522406	city	25	26.49596	1	2	0	0.08	94354	False	False
22	2020-05-26	58	SP	Itapevi	3522505	city	424	178.3761	11	54	1	0.1274	237700	False	False
22	2020-05-26	53	SP	Itapira	3522604	city	30	40.12143	0	3	0	0.1	74773	False	False
22	2020-05-26	13	SP	Itápolis	3522703	city	6	13.91466	0	0	0	0.0	43120	False	False
22	2020-05-26	5	SP	Itaporanga	3522802	city	2	13.20219	0	0	0	0.0	15149	False	False
22	2020-05-26	21	SP	Itapuí	3522901	city	7	50.02859	0	1	0	0.1429	13992	False	False
22	2020-05-26	21	SP	Itapura	3523008	city	4	81.53282	0	0	0	0.0	4906	False	False
22	2020-05-26	57	SP	Itaquaquecetuba	3523107	city	455	122.70071	8	46	0	0.1011	370821	False	False
22	2020-05-26	55	SP	Itararé	3523206	city	4	7.92032	0	0	0	0.0	50503	False	False
22	2020-05-26	34	SP	Itariri	3523305	city	32	183.52833	0	0	0	0.0	17436	False	False
22	2020-05-26	50	SP	Itatiba	3523404	city	41	33.92411	4	2	0	0.0488	120858	False	False
22	2020-05-26	48	SP	Itatinga	3523503	city	5	24.15809	1	1	0	0.2	20697	False	False
22	2020-05-26	33	SP	Itirapina	3523602	city	7	38.55262	2	0	0	0.0	18157	False	False
22	2020-05-26	8	SP	Itirapuã	3523701	city	1	15.38698	0	0	0	0.0	6499	False	False
22	2020-05-26	21	SP	Itobi	3523800	city	1	12.75348	0	0	0	0.0	7841	False	False
22	2020-05-26	55	SP	Itu	3523909	city	107	61.51582	4	12	1	0.1121	173939	False	False
22	2020-05-26	58	SP	Itupeva	3524006	city	33	53.87579	0	3	0	0.0909	61252	False	False
22	2020-05-26	30	SP	Ituverava	3524105	city	5	11.95486	0	0	0	0.0	41824	False	False
22	2020-05-26	35	SP	Jaborandi	3524204	city	13	187.61726	0	1	0	0.0769	6929	False	False
22	2020-05-26	54	SP	Jaboticabal	3524303	city	26	33.65129	1	5	0	0.1923	77263	False	False
22	2020-05-26	49	SP	Jacareí	3524402	city	165	70.61482	7	7	0	0.0424	233662	False	False
22	2020-05-26	48	SP	Jaci	3524501	city	77	1089.57125	0	1	0	0.013	7067	False	False
22	2020-05-26	26	SP	Jacupiranga	3524600	city	11	61.56946	1	1	1	0.0909	17866	False	False
22	2020-05-26	70	SP	Jaguariúna	3524709	city	50	86.97467	1	0	0	0.0	57488	False	False
22	2020-05-26	49	SP	Jales	3524808	city	13	26.4728	2	0	0	0.0	49107	False	False
22	2020-05-26	21	SP	Jambeiro	3524907	city	5	75.73463	0	1	0	0.2	6602	False	False
22	2020-05-26	58	SP	Jandira	3525003	city	202	161.68149	4	11	1	0.0545	124937	False	False
22	2020-05-26	45	SP	Jardinópolis	3525102	city	25	56.33168	0	2	0	0.08	44380	False	False
22	2020-05-26	33	SP	Jarinu	3525201	city	22	73.22594	2	5	0	0.2273	30044	False	False
22	2020-05-26	55	SP	Jaú	3525300	city	171	113.8088	0	5	0	0.0292	150252	False	False
22	2020-05-26	49	SP	Joanópolis	3525508	city	3	22.69289	0	0	0	0.0	13220	False	False
22	2020-05-26	53	SP	José Bonifácio	3525706	city	12	32.41929	0	1	0	0.0833	37015	False	False
22	2020-05-26	63	SP	Jundiaí	3525904	city	725	173.04672	46	47	1	0.0648	418962	False	False
22	2020-05-26	39	SP	Junqueirópolis	3526001	city	23	111.22395	0	1	0	0.0435	20679	False	False
22	2020-05-26	33	SP	Juquiá	3526100	city	8	42.52605	1	0	0	0.0	18812	False	False
22	2020-05-26	40	SP	Juquitiba	3526209	city	22	69.96565	3	2	0	0.0909	31444	False	False
22	2020-05-26	49	SP	Laranjal Paulista	3526407	city	21	73.64287	0	2	0	0.0952	28516	False	False
22	2020-05-26	19	SP	Lavínia	3526506	city	1	8.34725	0	0	0	0.0	11980	False	False
22	2020-05-26	33	SP	Lavrinhas	3526605	city	2	27.54821	0	1	0	0.5	7260	False	False
22	2020-05-26	43	SP	Leme	3526704	city	24	23.21285	0	3	0	0.125	103391	False	False
22	2020-05-26	57	SP	Lençóis Paulista	3526803	city	142	207.50526	2	4	0	0.0282	68432	False	False
22	2020-05-26	56	SP	Limeira	3526902	city	97	31.68754	-1	3	0	0.0309	306114	False	False
22	2020-05-26	29	SP	Lindóia	3527009	city	3	37.59398	0	0	0	0.0	7980	False	False
22	2020-05-26	43	SP	Lins	3527108	city	28	35.89145	0	6	0	0.2143	78013	False	False
22	2020-05-26	42	SP	Lorena	3527207	city	37	41.71082	1	2	0	0.0541	88706	False	False
22	2020-05-26	62	SP	Louveira	3527306	city	46	94.09839	0	2	0	0.0435	48885	False	False
22	2020-05-26	34	SP	Lucélia	3527405	city	31	142.5484	0	4	0	0.129	21747	False	False
22	2020-05-26	15	SP	Luís Antônio	3527603	city	2	13.38061	0	0	0	0.0	14947	False	False
22	2020-05-26	44	SP	Macatuba	3528007	city	12	69.91785	2	1	0	0.0833	17163	False	False
22	2020-05-26	6	SP	Macaubal	3528106	city	1	12.31527	0	0	0	0.0	8120	False	False
22	2020-05-26	42	SP	Macedônia	3528205	city	0		0	0	0	0.0	3698	False	False
22	2020-05-26	12	SP	Magda	3528304	city	7	224.43091	0	0	0	0.0	3119	False	False
22	2020-05-26	43	SP	Mairinque	3528403	city	33	69.9894	0	2	0	0.0606	47150	False	False
22	2020-05-26	62	SP	Mairiporã	3528502	city	110	109.80345	1	8	2	0.0727	100179	False	False
22	2020-05-26	8	SP	Manduri	3528601	city	3	30.46923	0	0	0	0.0	9846	False	False
22	2020-05-26	21	SP	Marapoama	3528858	city	0		0	0	0	0.0	3031	False	False
22	2020-05-26	54	SP	Marília	3529005	city	42	17.5819	0	1	0	0.0238	238882	False	False
22	2020-05-26	33	SP	Martinópolis	3529203	city	5	18.89573	0	1	0	0.2	26461	False	False
22	2020-05-26	57	SP	Matão	3529302	city	19	22.84478	0	0	0	0.0	83170	False	False
22	2020-05-26	72	SP	Mauá	3529401	city	805	170.22194	13	55	0	0.0683	472912	False	False
22	2020-05-26	12	SP	Mendonça	3529500	city	4	72.85974	0	0	0	0.0	5490	False	False
22	2020-05-26	19	SP	Meridiano	3529609	city	1	26.06882	0	0	0	0.0	3836	False	False
22	2020-05-26	37	SP	Miguelópolis	3529708	city	4	17.99694	0	0	0	0.0	22226	False	False
22	2020-05-26	40	SP	Mineiros do Tietê	3529807	city	11	85.21847	0	1	0	0.0909	12908	False	False
22	2020-05-26	34	SP	Miracatu	3529906	city	27	136.50842	0	3	0	0.1111	19779	False	False
22	2020-05-26	37	SP	Mirandópolis	3530102	city	35	118.38723	0	4	0	0.1143	29564	False	False
22	2020-05-26	1	SP	Mirante do Paranapanema	3530201	city	1	5.47675	1	0	0	0.0	18259	False	False
22	2020-05-26	51	SP	Mirassol	3530300	city	21	35.10297	2	1	0	0.0476	59824	False	False
22	2020-05-26	49	SP	Mococa	3530508	city	23	33.38898	0	3	0	0.1304	68885	False	False
22	2020-05-26	68	SP	Mogi das Cruzes	3530607	city	809	181.45442	45	66	4	0.0816	445842	False	False
22	2020-05-26	57	SP	Mogi Guaçu	3530706	city	67	44.11145	1	4	0	0.0597	151888	False	False
22	2020-05-26	42	SP	Mogi Mirim	3530805	city	14	15.02323	0	1	0	0.0714	93189	False	False
22	2020-05-26	10	SP	Monções	3531001	city	2	88.53475	0	1	0	0.5	2259	False	False
22	2020-05-26	43	SP	Mongaguá	3531100	city	51	89.94392	1	4	0	0.0784	56702	False	False
22	2020-05-26	50	SP	Monte Alto	3531308	city	35	69.30968	0	1	0	0.0286	50498	False	False
22	2020-05-26	20	SP	Monte Aprazível	3531407	city	5	19.93064	0	1	1	0.2	25087	False	False
22	2020-05-26	32	SP	Monte Azul Paulista	3531506	city	6	31.56566	0	0	0	0.0	19008	False	False
22	2020-05-26	11	SP	Monteiro Lobato	3531704	city	1	21.49151	0	0	0	0.0	4653	False	False
22	2020-05-26	42	SP	Monte Mor	3531803	city	27	45.17165	0	2	0	0.0741	59772	False	False
22	2020-05-26	42	SP	Morro Agudo	3531902	city	25	75.83111	0	0	0	0.0	32968	False	False
22	2020-05-26	42	SP	Morungaba	3532009	city	18	132.13919	1	0	0	0.0	13622	False	False
22	2020-05-26	2	SP	Motuca	3532058	city	1	21.01723	0	0	0	0.0	4758	False	False
22	2020-05-26	12	SP	Murutinga do Sul	3532108	city	3	66.87472	0	0	0	0.0	4486	False	False
22	2020-05-26	36	SP	Nazaré Paulista	3532405	city	14	75.57763	0	1	0	0.0714	18524	False	False
22	2020-05-26	21	SP	Neves Paulista	3532504	city	3	33.59462	0	0	0	0.0	8930	False	False
22	2020-05-26	43	SP	Nhandeara	3532603	city	3	26.13696	0	0	0	0.0	11478	False	False
22	2020-05-26	22	SP	Nipoã	3532702	city	1	19.18281	0	0	0	0.0	5213	False	False
22	2020-05-26	18	SP	Nova Aliança	3532801	city	0		0	0	0	0.0	6973	False	False
22	2020-05-26	18	SP	Nova Campina	3532827	city	1	10.25115	0	0	0	0.0	9755	False	False
22	2020-05-26	18	SP	Nova Europa	3532900	city	8	71.51797	0	0	0	0.0	11186	False	False
22	2020-05-26	23	SP	Nova Granada	3533007	city	9	41.86047	0	1	0	0.1111	21500	False	False
22	2020-05-26	27	SP	Nova Guataporanga	3533106	city	5	215.88946	0	0	0	0.0	2316	False	False
22	2020-05-26	57	SP	Nova Odessa	3533403	city	27	44.86988	2	2	0	0.0741	60174	False	False
22	2020-05-26	29	SP	Novo Horizonte	3533502	city	14	34.10309	0	0	0	0.0	41052	False	False
22	2020-05-26	12	SP	Nuporanga	3533601	city	2	26.91066	0	0	0	0.0	7432	False	False
22	2020-05-26	49	SP	Olímpia	3533908	city	41	74.85577	0	2	0	0.0488	54772	False	False
22	2020-05-26	6	SP	Onda Verde	3534005	city	1	22.82584	0	0	0	0.0	4381	False	False
22	2020-05-26	5	SP	Oriente	3534104	city	0		-1	0	0	0.0	6515	False	False
22	2020-05-26	53	SP	Orlândia	3534302	city	8	18.17026	0	1	0	0.125	44028	False	False
22	2020-05-26	70	SP	Osasco	3534401	city	2299	329.1725	38	278	9	0.1209	698418	False	False
22	2020-05-26	25	SP	Osvaldo Cruz	3534609	city	2	6.08291	0	0	0	0.0	32879	False	False
22	2020-05-26	47	SP	Ourinhos	3534708	city	38	33.46779	0	4	0	0.1053	113542	False	False
22	2020-05-26	12	SP	Ouroeste	3534757	city	1	9.65158	0	0	0	0.0	10361	False	False
22	2020-05-26	19	SP	Pacaembu	3534906	city	11	77.48116	0	1	0	0.0909	14197	False	False
22	2020-05-26	8	SP	Palestina	3535002	city	1	7.71784	0	0	0	0.0	12957	False	False
22	2020-05-26	9	SP	Palmares Paulista	3535101	city	3	22.59887	1	0	0	0.0	13275	False	False
22	2020-05-26	6	SP	Palmeira d'Oeste	3535200	city	5	53.8619	0	0	0	0.0	9283	False	False
22	2020-05-26	34	SP	Palmital	3535309	city	1	4.50025	0	0	0	0.0	22221	False	False
22	2020-05-26	12	SP	Panorama	3535408	city	2	12.67668	0	1	0	0.5	15777	False	False
22	2020-05-26	28	SP	Paraibuna	3535606	city	6	32.92723	0	0	0	0.0	18222	False	False
22	2020-05-26	28	SP	Paranapanema	3535804	city	3	14.85369	0	0	0	0.0	20197	False	False
22	2020-05-26	5	SP	Parapuã	3536000	city	1	9.12076	0	0	0	0.0	10964	False	False
22	2020-05-26	7	SP	Pardinho	3536109	city	2	31.08003	0	0	0	0.0	6435	False	False
22	2020-05-26	53	SP	Pariquera-Açu	3536208	city	92	468.24104	0	1	0	0.0109	19648	False	False
22	2020-05-26	29	SP	Parisi	3536257	city	0		0	0	0	0.0	2161	False	False
22	2020-05-26	21	SP	Patrocínio Paulista	3536307	city	4	27.26653	0	0	0	0.0	14670	False	False
22	2020-05-26	58	SP	Paulínia	3536505	city	115	105.09577	6	1	0	0.0087	109424	False	False
22	2020-05-26	40	SP	Paulistânia	3536570	city	3	163.66612	0	0	0	0.0	1833	False	False
22	2020-05-26	42	SP	Pederneiras	3536703	city	18	38.55463	0	2	0	0.1111	46687	False	False
22	2020-05-26	47	SP	Pedra Bela	3536802	city	5	82.06138	0	0	0	0.0	6093	False	False
22	2020-05-26	18	SP	Pedreira	3537107	city	7	14.60798	0	0	0	0.0	47919	False	False
22	2020-05-26	26	SP	Pedrinhas Paulista	3537156	city	4	129.32428	0	1	0	0.25	3093	False	False
22	2020-05-26	32	SP	Pedro de Toledo	3537206	city	3	26.47604	0	0	0	0.0	11331	False	False
22	2020-05-26	58	SP	Penápolis	3537305	city	12	18.92536	0	3	0	0.25	63407	False	False
22	2020-05-26	21	SP	Pereira Barreto	3537404	city	7	27.27025	0	1	0	0.1429	25669	False	False
22	2020-05-26	50	SP	Peruíbe	3537602	city	68	99.58409	0	6	0	0.0882	68284	False	False
22	2020-05-26	39	SP	Piedade	3537800	city	66	119.2455	0	4	0	0.0606	55348	False	False
22	2020-05-26	43	SP	Pilar do Sul	3537909	city	12	41.11701	0	0	0	0.0	29185	False	False
22	2020-05-26	50	SP	Pindamonhangaba	3538006	city	31	18.41643	1	3	0	0.0968	168328	False	False
22	2020-05-26	49	SP	Pindorama	3538105	city	13	76.25081	2	0	0	0.0	17049	False	False
22	2020-05-26	32	SP	Pinhalzinho	3538204	city	1	6.57592	0	0	0	0.0	15207	False	False
22	2020-05-26	29	SP	Piquerobi	3538303	city	4	108.34236	0	0	0	0.0	3692	False	False
22	2020-05-26	8	SP	Piquete	3538501	city	2	14.6445	0	0	0	0.0	13657	False	False
22	2020-05-26	41	SP	Piracaia	3538600	city	15	54.93902	3	1	0	0.0667	27303	False	False
22	2020-05-26	58	SP	Piracicaba	3538709	city	436	107.88287	21	22	1	0.0505	404142	False	False
22	2020-05-26	38	SP	Piraju	3538808	city	38	127.49111	0	3	0	0.0789	29806	False	False
22	2020-05-26	57	SP	Pirajuí	3538907	city	8	31.38239	0	1	0	0.125	25492	False	False
22	2020-05-26	12	SP	Pirangi	3539004	city	3	26.27661	0	1	1	0.3333	11417	False	False
22	2020-05-26	32	SP	Pirapora do Bom Jesus	3539103	city	42	222.28103	0	0	0	0.0	18895	False	False
22	2020-05-26	21	SP	Pirapozinho	3539202	city	6	21.79678	0	0	0	0.0	27527	False	False
22	2020-05-26	34	SP	Pirassununga	3539301	city	85	111.24344	0	1	0	0.0118	76409	False	False
22	2020-05-26	42	SP	Piratininga	3539400	city	21	154.00411	4	1	0	0.0476	13636	False	False
22	2020-05-26	34	SP	Pitangueiras	3539509	city	1	2.51769	0	1	0	1.0	39719	False	False
22	2020-05-26	12	SP	Planalto	3539608	city	11	210.04392	0	0	0	0.0	5237	False	False
22	2020-05-26	63	SP	Poá	3539806	city	185	157.51115	5	22	0	0.1189	117452	False	False
22	2020-05-26	17	SP	Poloni	3539905	city	1	16.50437	0	1	0	1.0	6059	False	False
22	2020-05-26	1	SP	Pompéia	3540002	city	1	4.54256	1	0	0	0.0	22014	False	False
22	2020-05-26	43	SP	Pontal	3540200	city	7	14.01093	0	2	0	0.2857	49961	False	False
22	2020-05-26	5	SP	Pontalinda	3540259	city	2	43.21521	0	1	0	0.5	4628	False	False
22	2020-05-26	7	SP	Pontes Gestal	3540309	city	1	38.80481	0	0	0	0.0	2577	False	False
22	2020-05-26	39	SP	Populina	3540408	city	4	95.94627	0	0	0	0.0	4169	False	False
22	2020-05-26	20	SP	Porangaba	3540507	city	2	20.15113	0	0	0	0.0	9925	False	False
22	2020-05-26	58	SP	Porto Feliz	3540606	city	30	56.4993	1	2	0	0.0667	53098	False	False
22	2020-05-26	47	SP	Porto Ferreira	3540705	city	9	16.0285	0	1	0	0.1111	56150	False	False
22	2020-05-26	13	SP	Potim	3540754	city	1	4.05795	0	0	0	0.0	24643	False	False
22	2020-05-26	14	SP	Potirendaba	3540804	city	7	40.32026	0	0	0	0.0	17361	False	False
22	2020-05-26	25	SP	Pracinha	3540853	city	3	73.29587	0	0	0	0.0	4093	False	False
22	2020-05-26	30	SP	Pradópolis	3540903	city	1	4.65203	0	1	0	1.0	21496	False	False
22	2020-05-26	56	SP	Praia Grande	3541000	city	360	110.74436	1	49	0	0.1361	325073	False	False
22	2020-05-26	42	SP	Pratânia	3541059	city	9	171.07014	0	0	0	0.0	5261	False	False
22	2020-05-26	32	SP	Presidente Alves	3541109	city	3	73.27797	0	0	0	0.0	4094	False	False
22	2020-05-26	18	SP	Presidente Bernardes	3541208	city	5	38.15047	0	0	0	0.0	13106	False	False
22	2020-05-26	28	SP	Presidente Epitácio	3541307	city	6	13.57466	0	1	0	0.1667	44200	False	False
22	2020-05-26	49	SP	Presidente Prudente	3541406	city	114	49.83759	1	6	0	0.0526	228743	False	False
22	2020-05-26	51	SP	Presidente Venceslau	3541505	city	38	96.16358	0	8	0	0.2105	39516	False	False
22	2020-05-26	54	SP	Promissão	3541604	city	4	9.89315	0	0	0	0.0	40432	False	False
22	2020-05-26	7	SP	Quadra	3541653	city	3	78.86435	0	0	0	0.0	3804	False	False
22	2020-05-26	36	SP	Quatá	3541703	city	18	127.57814	0	2	0	0.1111	14109	False	False
22	2020-05-26	37	SP	Quintana	3542008	city	4	60.25911	0	0	0	0.0	6638	False	False
22	2020-05-26	40	SP	Rancharia	3542206	city	4	13.46484	0	1	0	0.25	29707	False	False
22	2020-05-26	29	SP	Regente Feijó	3542404	city	7	34.54913	0	0	0	0.0	20261	False	False
22	2020-05-26	21	SP	Reginópolis	3542503	city	2	20.78786	0	0	0	0.0	9621	False	False
22	2020-05-26	40	SP	Registro	3542602	city	136	241.4687	0	5	0	0.0368	56322	False	False
22	2020-05-26	4	SP	Ribeirão Bonito	3542909	city	1	7.56487	0	0	0	0.0	13219	False	False
22	2020-05-26	29	SP	Ribeirão Branco	3543006	city	16	97.29993	0	0	0	0.0	16444	False	False
22	2020-05-26	14	SP	Ribeirão dos Índios	3543238	city	1	44.94382	0	0	0	0.0	2225	False	False
22	2020-05-26	14	SP	Ribeirão Grande	3543253	city	3	39.09814	0	0	0	0.0	7673	False	False
22	2020-05-26	63	SP	Ribeirão Pires	3543303	city	161	130.47742	1	11	0	0.0683	123393	False	False
22	2020-05-26	62	SP	Ribeirão Preto	3543402	city	652	92.70674	22	20	3	0.0307	703293	False	False
22	2020-05-26	43	SP	Rincão	3543709	city	3	27.78035	0	1	0	0.3333	10799	False	False
22	2020-05-26	42	SP	Rinópolis	3543808	city	3	30.05711	0	0	0	0.0	9981	False	False
22	2020-05-26	63	SP	Rio Claro	3543907	city	38	18.40871	0	12	0	0.3158	206424	False	False
22	2020-05-26	28	SP	Rio das Pedras	3544004	city	8	22.70921	1	0	0	0.0	35228	False	False
22	2020-05-26	50	SP	Rio Grande da Serra	3544103	city	62	121.93683	0	7	0	0.1129	50846	False	False
22	2020-05-26	8	SP	Riolândia	3544202	city	1	7.9885	0	0	0	0.0	12518	False	False
22	2020-05-26	8	SP	Rosana	3544251	city	4	24.03413	0	0	0	0.0	16643	False	False
22	2020-05-26	13	SP	Roseira	3544301	city	2	18.67065	0	0	0	0.0	10712	False	False
22	2020-05-26	14	SP	Rubiácea	3544400	city	1	31.96931	0	0	0	0.0	3128	False	False
22	2020-05-26	11	SP	Sagres	3544707	city	1	41.11842	0	0	0	0.0	2432	False	False
22	2020-05-26	8	SP	Sales	3544806	city	1	15.79529	0	0	0	0.0	6331	False	False
22	2020-05-26	8	SP	Sales Oliveira	3544905	city	4	33.64172	0	0	0	0.0	11890	False	False
22	2020-05-26	34	SP	Salesópolis	3545001	city	12	70.01575	0	2	0	0.1667	17139	False	False
22	2020-05-26	28	SP	Saltinho	3545159	city	4	48.2742	1	0	0	0.0	8286	False	False
22	2020-05-26	50	SP	Salto	3545209	city	40	33.70891	1	0	0	0.0	118663	False	False
22	2020-05-26	57	SP	Salto de Pirapora	3545308	city	35	77.05517	0	0	0	0.0	45422	False	False
22	2020-05-26	27	SP	Salto Grande	3545407	city	1	10.71696	0	0	0	0.0	9331	False	False
22	2020-05-26	9	SP	Santa Adélia	3545605	city	2	12.9199	0	0	0	0.0	15480	False	False
22	2020-05-26	47	SP	Santa Bárbara d'Oeste	3545803	city	55	28.42745	0	2	0	0.0364	193475	False	False
22	2020-05-26	53	SP	Santa Branca	3546009	city	10	67.6224	1	1	0	0.1	14788	False	False
22	2020-05-26	14	SP	Santa Clara d'Oeste	3546108	city	0		0	0	0	0.0	2115	False	False
22	2020-05-26	32	SP	Santa Cruz da Conceição	3546207	city	4	88.82967	0	0	0	0.0	4503	False	False
22	2020-05-26	20	SP	Santa Cruz da Esperança	3546256	city	2	93.50164	0	0	0	0.0	2139	False	False
22	2020-05-26	22	SP	Santa Cruz das Palmeiras	3546306	city	4	11.6411	0	0	0	0.0	34361	False	False
22	2020-05-26	51	SP	Santa Cruz do Rio Pardo	3546405	city	55	115.36929	0	1	0	0.0182	47673	False	False
22	2020-05-26	30	SP	Santa Fé do Sul	3546603	city	18	55.68962	0	0	0	0.0	32322	False	False
22	2020-05-26	41	SP	Santa Gertrudes	3546702	city	12	44.61298	0	0	0	0.0	26898	False	False
22	2020-05-26	57	SP	Santa Isabel	3546801	city	89	155.09009	2	8	0	0.0899	57386	False	False
22	2020-05-26	46	SP	Santa Lúcia	3546900	city	4	45.3669	0	0	0	0.0	8817	False	False
22	2020-05-26	27	SP	Santa Maria da Serra	3547007	city	12	194.39495	0	0	0	0.0	6173	False	False
22	2020-05-26	81	SP	Santana de Parnaíba	3547304	city	404	289.71581	31	13	0	0.0322	139447	False	False
22	2020-05-26	34	SP	Santa Rita do Passa Quatro	3547502	city	9	32.65958	0	1	0	0.1111	27557	False	False
22	2020-05-26	3	SP	Santa Rosa de Viterbo	3547601	city	1	3.7679	0	0	0	0.0	26540	False	False
22	2020-05-26	6	SP	Santa Salete	3547650	city	9	582.52427	0	0	0	0.0	1545	False	False
22	2020-05-26	21	SP	Santo Anastácio	3547700	city	4	19.15892	0	1	0	0.25	20878	False	False
22	2020-05-26	72	SP	Santo André	3547809	city	1888	262.66986	33	111	1	0.0588	718773	False	False
22	2020-05-26	40	SP	Santo Antônio da Alegria	3547908	city	1	14.4321	0	1	0	1.0	6929	False	False
22	2020-05-26	29	SP	Santo Antônio de Posse	3548005	city	15	64.35006	0	0	0	0.0	23310	False	False
22	2020-05-26	32	SP	Santo Antônio do Aracanguá	3548054	city	4	47.50594	0	0	0	0.0	8420	False	False
22	2020-05-26	19	SP	Santo Antônio do Jardim	3548104	city	7	117.56802	0	1	0	0.1429	5954	False	False
22	2020-05-26	32	SP	Santo Antônio do Pinhal	3548203	city	7	102.77492	0	1	0	0.1429	6811	False	False
22	2020-05-26	15	SP	Santo Expedito	3548302	city	3	96.43202	0	0	0	0.0	3111	False	False
22	2020-05-26	7	SP	Santópolis do Aguapeí	3548401	city	1	20.93364	0	0	0	0.0	4777	False	False
22	2020-05-26	58	SP	Santos	3548500	city	2605	601.18483	197	112	5	0.043	433311	False	False
22	2020-05-26	12	SP	São Bento do Sapucaí	3548609	city	1	9.19287	0	0	0	0.0	10878	False	False
22	2020-05-26	72	SP	São Bernardo do Campo	3548708	city	2018	240.54278	28	189	6	0.0937	838936	False	False
22	2020-05-26	72	SP	São Caetano do Sul	3548807	city	432	268.11149	6	35	0	0.081	161127	False	False
22	2020-05-26	51	SP	São Carlos	3548906	city	85	33.73243	3	4	0	0.0471	251983	False	False
22	2020-05-26	48	SP	São João da Boa Vista	3549102	city	48	52.62523	2	5	1	0.1042	91211	False	False
22	2020-05-26	14	SP	São João das Duas Pontes	3549201	city	2	77.88162	0	1	0	0.5	2568	False	False
22	2020-05-26	13	SP	São João do Pau d'Alho	3549300	city	1	47.50594	0	0	0	0.0	2105	False	False
22	2020-05-26	41	SP	São Joaquim da Barra	3549409	city	10	19.27228	0	0	0	0.0	51888	False	False
22	2020-05-26	57	SP	São José do Rio Pardo	3549706	city	9	16.37972	1	0	0	0.0	54946	False	False
22	2020-05-26	70	SP	São José do Rio Preto	3549805	city	568	123.29841	6	20	1	0.0352	460671	False	False
22	2020-05-26	70	SP	São José dos Campos	3549904	city	694	96.12934	2	30	0	0.0432	721944	False	False
22	2020-05-26	36	SP	São Lourenço da Serra	3549953	city	26	164.297	1	2	0	0.0769	15825	False	False
22	2020-05-26	20	SP	São Luiz do Paraitinga	3550001	city	1	9.35716	0	1	0	1.0	10687	False	False
22	2020-05-26	53	SP	São Manuel	3550100	city	31	75.69468	0	1	0	0.0323	40954	False	False
22	2020-05-26	47	SP	São Miguel Arcanjo	3550209	city	33	100.20953	11	0	0	0.0	32931	False	False
22	2020-05-26	92	SP	São Paulo	3550308	city	47554	388.13182	1350	3691	136	0.0776	12252023	False	False
22	2020-05-26	58	SP	São Pedro	3550407	city	54	151.45991	1	0	0	0.0	35653	False	False
22	2020-05-26	25	SP	São Pedro do Turvo	3550506	city	2	26.08923	0	0	0	0.0	7666	False	False
22	2020-05-26	50	SP	São Roque	3550605	city	45	49.44186	1	2	0	0.0444	91016	False	False
22	2020-05-26	63	SP	São Sebastião	3550704	city	263	295.57204	0	2	0	0.0076	88980	False	False
22	2020-05-26	34	SP	São Sebastião da Grama	3550803	city	6	49.253	0	1	0	0.1667	12182	False	False
22	2020-05-26	5	SP	São Simão	3550902	city	1	6.52656	0	0	0	0.0	15322	False	False
22	2020-05-26	57	SP	São Vicente	3551009	city	677	185.07482	32	49	-1	0.0724	365798	False	False
22	2020-05-26	28	SP	Sarapuí	3551108	city	5	48.61449	0	0	0	0.0	10285	False	False
22	2020-05-26	21	SP	Sarutaiá	3551207	city	1	27.48763	0	0	0	0.0	3638	False	False
22	2020-05-26	19	SP	Serra Azul	3551405	city	1	6.82035	0	0	0	0.0	14662	False	False
22	2020-05-26	39	SP	Serrana	3551504	city	28	62.07462	0	4	0	0.1429	45107	False	False
22	2020-05-26	33	SP	Serra Negra	3551603	city	5	17.1063	0	0	0	0.0	29229	False	False
22	2020-05-26	49	SP	Sertãozinho	3551702	city	39	30.99789	1	4	0	0.1026	125815	False	False
22	2020-05-26	22	SP	Sete Barras	3551801	city	2	15.58603	0	0	0	0.0	12832	False	False
22	2020-05-26	14	SP	Severínia	3551900	city	7	40.00914	0	0	0	0.0	17496	False	False
22	2020-05-26	16	SP	Silveiras	3552007	city	0		0	0	0	0.0	6302	False	False
22	2020-05-26	32	SP	Socorro	3552106	city	7	17.07109	0	1	0	0.1429	41005	False	False
22	2020-05-26	61	SP	Sorocaba	3552205	city	690	101.56349	3	37	0	0.0536	679378	False	False
22	2020-05-26	22	SP	Sud Mennucci	3552304	city	4	51.8269	0	0	0	0.0	7718	False	False
22	2020-05-26	50	SP	Sumaré	3552403	city	152	53.81655	2	5	2	0.0329	282441	False	False
22	2020-05-26	69	SP	Suzano	3552502	city	557	187.14071	15	43	1	0.0772	297637	False	False
22	2020-05-26	15	SP	Tabapuã	3552601	city	3	24.1799	0	0	0	0.0	12407	False	False
22	2020-05-26	21	SP	Tabatinga	3552700	city	9	54.55868	0	0	0	0.0	16496	False	False
22	2020-05-26	63	SP	Taboão da Serra	3552809	city	607	209.55314	15	39	1	0.0643	289664	False	False
22	2020-05-26	19	SP	Taguaí	3553005	city	3	21.64658	0	0	0	0.0	13859	False	False
22	2020-05-26	41	SP	Taiaçu	3553104	city	9	142.97061	0	0	0	0.0	6295	False	False
22	2020-05-26	7	SP	Taiúva	3553203	city	1	17.96622	0	0	0	0.0	5566	False	False
22	2020-05-26	14	SP	Tambaú	3553302	city	15	64.63567	0	0	0	0.0	23207	False	False
22	2020-05-26	49	SP	Tanabi	3553401	city	7	26.95729	0	0	0	0.0	25967	False	False
22	2020-05-26	20	SP	Tapiraí	3553500	city	10	128.09018	0	0	0	0.0	7807	False	False
22	2020-05-26	21	SP	Tapiratiba	3553609	city	2	15.4321	0	0	0	0.0	12960	False	False
22	2020-05-26	38	SP	Taquaritinga	3553708	city	7	12.24268	0	0	0	0.0	57177	False	False
22	2020-05-26	39	SP	Taquarituba	3553807	city	5	21.53502	0	0	0	0.0	23218	False	False
22	2020-05-26	19	SP	Taquarivaí	3553856	city	2	34.17635	0	0	0	0.0	5852	False	False
22	2020-05-26	39	SP	Tarabai	3553906	city	5	66.95233	0	0	0	0.0	7468	False	False
22	2020-05-26	26	SP	Tarumã	3553955	city	1	6.66667	0	0	0	0.0	15000	False	False
22	2020-05-26	62	SP	Tatuí	3554003	city	96	78.83974	5	6	0	0.0625	121766	False	False
22	2020-05-26	69	SP	Taubaté	3554102	city	119	37.78689	37	4	0	0.0336	314924	False	False
22	2020-05-26	9	SP	Tejupá	3554201	city	2	44.13063	0	0	0	0.0	4532	False	False
22	2020-05-26	19	SP	Teodoro Sampaio	3554300	city	5	21.60014	0	0	0	0.0	23148	False	False
22	2020-05-26	52	SP	Terra Roxa	3554409	city	2	21.34472	0	0	0	0.0	9370	False	False
22	2020-05-26	26	SP	Tietê	3554508	city	11	26.14317	0	0	0	0.0	42076	False	False
22	2020-05-26	27	SP	Timburi	3554607	city	2	75.24454	0	0	0	0.0	2658	False	False
22	2020-05-26	21	SP	Torre de Pedra	3554656	city	4	165.83748	0	1	0	0.25	2412	False	False
22	2020-05-26	21	SP	Torrinha	3554706	city	10	99.9001	0	0	0	0.0	10010	False	False
22	2020-05-26	10	SP	Trabiju	3554755	city	1	58.00464	0	0	0	0.0	1724	False	False
22	2020-05-26	14	SP	Tremembé	3554805	city	6	12.71591	0	0	0	0.0	47185	False	False
22	2020-05-26	7	SP	Três Fronteiras	3554904	city	3	51.66179	0	0	0	0.0	5807	False	False
22	2020-05-26	32	SP	Tuiuti	3554953	city	4	58.02147	1	0	0	0.0	6894	False	False
22	2020-05-26	47	SP	Tupã	3555000	city	10	15.26158	0	1	0	0.1	65524	False	False
22	2020-05-26	29	SP	Tupi Paulista	3555109	city	35	225.87932	0	0	0	0.0	15495	False	False
22	2020-05-26	44	SP	Ubatuba	3555406	city	49	53.96535	0	1	0	0.0204	90799	False	False
22	2020-05-26	19	SP	Ubirajara	3555505	city	7	146.44351	0	0	0	0.0	4780	False	False
22	2020-05-26	22	SP	Uchoa	3555604	city	7	69.23838	0	1	0	0.1429	10110	False	False
22	2020-05-26	20	SP	União Paulista	3555703	city	1	54.22993	0	0	0	0.0	1844	False	False
22	2020-05-26	3	SP	Urânia	3555802	city	1	10.97213	0	0	0	0.0	9114	False	False
22	2020-05-26	21	SP	Uru	3555901	city	3	257.51073	0	1	0	0.3333	1165	False	False
22	2020-05-26	13	SP	Urupês	3556008	city	3	21.72496	0	0	0	0.0	13809	False	False
22	2020-05-26	11	SP	Valentim Gentil	3556107	city	4	30.01651	0	0	0	0.0	13326	False	False
22	2020-05-26	63	SP	Valinhos	3556206	city	103	79.72568	8	5	1	0.0485	129193	False	False
22	2020-05-26	18	SP	Valparaíso	3556305	city	8	30.21148	1	0	0	0.0	26480	False	False
22	2020-05-26	28	SP	Vargem	3556354	city	5	47.45184	1	1	1	0.2	10537	False	False
22	2020-05-26	26	SP	Vargem Grande do Sul	3556404	city	12	28.00794	0	0	0	0.0	42845	False	False
22	2020-05-26	69	SP	Vargem Grande Paulista	3556453	city	52	98.86495	0	5	1	0.0962	52597	False	False
22	2020-05-26	43	SP	Várzea Paulista	3556503	city	97	79.61391	14	9	0	0.0928	121838	False	False
22	2020-05-26	57	SP	Vinhedo	3556701	city	73	92.72432	1	2	0	0.0274	78728	False	False
22	2020-05-26	19	SP	Viradouro	3556800	city	4	21.16626	1	1	0	0.25	18898	False	False
22	2020-05-26	36	SP	Vista Alegre do Alto	3556909	city	2	22.70148	0	0	0	0.0	8810	False	False
22	2020-05-26	57	SP	Votorantim	3557006	city	92	75.1143	0	4	0	0.0435	122480	False	False
22	2020-05-26	57	SP	Votuporanga	3557105	city	34	35.96095	-1	2	0	0.0588	94547	False	False
22	2020-05-26	6	SP	Zacarias	3557154	city	1	36.79176	0	0	0	0.0	2718	False	False
22	2020-05-26	22	TO	Abreulândia	1700251	city	2	77.54944	0	0	0	0.0	2579	False	False
22	2020-05-26	25	TO	Aguiarnópolis	1700301	city	19	282.19219	7	1	0	0.0526	6733	False	False
22	2020-05-26	21	TO	Aliança do Tocantins	1700350	city	3	55.65863	0	0	0	0.0	5390	False	False
22	2020-05-26	2	TO	Almas	1700400	city	0		0	0	0	0.0	7055	False	False
22	2020-05-26	20	TO	Alvorada	1700707	city	7	83.21446	0	0	0	0.0	8412	False	False
22	2020-05-26	25	TO	Ananás	1701002	city	2	20.9446	0	0	0	0.0	9549	False	False
22	2020-05-26	9	TO	Angico	1701051	city	1	29.12904	0	0	0	0.0	3433	False	False
22	2020-05-26	2	TO	Aparecida do Rio Negro	1701101	city	0		0	0	0	0.0	4795	False	False
22	2020-05-26	13	TO	Aragominas	1701309	city	3	52.10142	0	0	0	0.0	5758	False	False
22	2020-05-26	2	TO	Araguacema	1701903	city	0		-2	0	-1	0.0	7086	False	False
22	2020-05-26	10	TO	Araguaçu	1702000	city	2	23.48245	-1203	1	-12	0.5	8517	False	False
22	2020-05-26	61	TO	Araguaína	1702109	city	1264	700.39342	1264	17	17	0.0134	180470	False	False
22	2020-05-26	5	TO	Araguanã	1702158	city	1	17.45505	1	0	0	0.0	5729	False	False
22	2020-05-26	26	TO	Araguatins	1702208	city	45	125.83541	-1	9	0	0.2	35761	False	False
22	2020-05-26	14	TO	Arapoema	1702307	city	0		0	0	0	0.0	6643	False	False
22	2020-05-26	2	TO	Arraias	1702406	city	0		0	0	0	0.0	10567	False	False
22	2020-05-26	30	TO	Augustinópolis	1702554	city	23	124.91853	0	2	0	0.087	18412	False	False
22	2020-05-26	19	TO	Aurora do Tocantins	1702703	city	2	53.23396	0	0	0	0.0	3757	False	False
22	2020-05-26	28	TO	Axixá do Tocantins	1702901	city	31	317.75318	4	2	0	0.0645	9756	False	False
22	2020-05-26	10	TO	Babaçulândia	1703008	city	1	9.37734	0	0	0	0.0	10664	False	False
22	2020-05-26	28	TO	Bandeirantes do Tocantins	1703057	city	5	140.72615	0	0	0	0.0	3553	False	False
22	2020-05-26	5	TO	Barra do Ouro	1703073	city	1	21.78175	0	0	0	0.0	4591	False	False
22	2020-05-26	22	TO	Barrolândia	1703107	city	6	106.53409	0	1	0	0.1667	5632	False	False
22	2020-05-26	2	TO	Bernardo Sayão	1703206	city	0		0	0	0	0.0	4459	False	False
22	2020-05-26	2	TO	Bom Jesus do Tocantins	1703305	city	0		0	0	0	0.0	4894	False	False
22	2020-05-26	2	TO	Brasilândia do Tocantins	1703602	city	0		0	0	0	0.0	2201	False	False
22	2020-05-26	2	TO	Brejinho de Nazaré	1703701	city	0		0	0	0	0.0	5497	False	False
22	2020-05-26	17	TO	Buriti do Tocantins	1703800	city	5	44.06063	0	0	0	0.0	11348	False	False
22	2020-05-26	9	TO	Cachoeirinha	1703826	city	6	263.73626	0	0	0	0.0	2275	False	False
22	2020-05-26	8	TO	Campos Lindos	1703842	city	1	9.88533	0	0	0	0.0	10116	False	False
22	2020-05-26	46	TO	Cariri do Tocantins	1703867	city	49	1118.21086	0	1	0	0.0204	4382	False	False
22	2020-05-26	2	TO	Carmolândia	1703883	city	0		0	0	0	0.0	2580	False	False
22	2020-05-26	2	TO	Carrasco Bonito	1703891	city	0		0	0	0	0.0	4095	False	False
22	2020-05-26	14	TO	Caseara	1703909	city	1	18.62544	0	0	0	0.0	5369	False	False
22	2020-05-26	2	TO	Centenário	1704105	city	0		0	0	0	0.0	2905	False	False
22	2020-05-26	2	TO	Chapada da Natividade	1705102	city	0		0	0	0	0.0	3333	False	False
22	2020-05-26	2	TO	Chapada de Areia	1704600	city	0		0	0	0	0.0	1406	False	False
22	2020-05-26	27	TO	Colinas do Tocantins	1705508	city	56	158.08491	5	1	0	0.0179	35424	False	False
22	2020-05-26	8	TO	Colméia	1716703	city	1	12.18769	0	0	0	0.0	8205	False	False
22	2020-05-26	2	TO	Combinado	1705557	city	0		0	0	0	0.0	4852	False	False
22	2020-05-26	2	TO	Conceição do Tocantins	1705607	city	0		0	0	0	0.0	4105	False	False
22	2020-05-26	32	TO	Couto Magalhães	1706001	city	12	214.74588	0	0	0	0.0	5588	False	False
22	2020-05-26	20	TO	Cristalândia	1706100	city	0		0	0	0	0.0	7289	False	False
22	2020-05-26	7	TO	Crixás do Tocantins	1706258	city	1	58.07201	0	0	0	0.0	1722	False	False
22	2020-05-26	21	TO	Darcinópolis	1706506	city	91	1492.53731	5	0	0	0.0	6097	False	False
22	2020-05-26	53	TO	Dianópolis	1707009	city	1	4.51692	0	0	0	0.0	22139	False	False
22	2020-05-26	6	TO	Divinópolis do Tocantins	1707108	city	1	14.49275	0	0	0	0.0	6900	False	False
22	2020-05-26	2	TO	Dois Irmãos do Tocantins	1707207	city	0		0	0	0	0.0	7198	False	False
22	2020-05-26	18	TO	Dueré	1707306	city	5	106.70081	0	0	0	0.0	4686	False	False
22	2020-05-26	13	TO	Esperantina	1707405	city	8	72.75373	0	0	0	0.0	10996	False	False
22	2020-05-26	22	TO	Fátima	1707553	city	5	130.3781	0	0	0	0.0	3835	False	False
22	2020-05-26	20	TO	Figueirópolis	1707652	city	6	114.00342	0	1	0	0.1667	5263	False	False
22	2020-05-26	22	TO	Filadélfia	1707702	city	6	67.75068	0	0	0	0.0	8856	False	False
22	2020-05-26	21	TO	Formoso do Araguaia	1708205	city	19	103.03688	2	1	0	0.0526	18440	False	False
22	2020-05-26	2	TO	Goianorte	1708304	city	0		-12	0	0	0.0	5123	False	False
22	2020-05-26	18	TO	Goiatins	1709005	city	23	176.66487	23	1	1	0.0435	13019	False	False
22	2020-05-26	31	TO	Guaraí	1709302	city	32	123.4425	9	1	0	0.0312	25923	False	False
22	2020-05-26	49	TO	Gurupi	1709500	city	85	98.09918	58	2	1	0.0235	86647	False	False
22	2020-05-26	27	TO	Importados/Indefinidos		city	0		0	0	0	0.0		False	False
22	2020-05-26	6	TO	Ipueiras	1709807	city	2	99.25558	-77	1	-1	0.5	2015	False	False
22	2020-05-26	2	TO	Itacajá	1710508	city	0		-2	0	0	0.0	7433	False	False
22	2020-05-26	14	TO	Itaguatins	1710706	city	33	562.7558	33	0	0	0.0	5864	False	False
22	2020-05-26	2	TO	Itapiratins	1710904	city	1	26.47604	-32	0	0	0.0	3777	False	False
22	2020-05-26	2	TO	Itaporã do Tocantins	1711100	city	0		0	0	0	0.0	2427	False	False
22	2020-05-26	2	TO	Jaú do Tocantins	1711506	city	0		0	0	0	0.0	3849	False	False
22	2020-05-26	2	TO	Juarina	1711803	city	0		0	0	0	0.0	2193	False	False
22	2020-05-26	2	TO	Lagoa da Confusão	1711902	city	1	7.48671	1	0	0	0.0	13357	False	False
22	2020-05-26	2	TO	Lagoa do Tocantins	1711951	city	0		0	0	0	0.0	4316	False	False
22	2020-05-26	7	TO	Lajeado	1712009	city	1	31.9081	1	0	0	0.0	3134	False	False
22	2020-05-26	2	TO	Lavandeira	1712157	city	0		-1	0	0	0.0	1923	False	False
22	2020-05-26	23	TO	Lizarda	1712405	city	1	26.73797	1	1	1	1.0	3740	False	False
22	2020-05-26	5	TO	Luzinópolis	1712454	city	2	64.35006	1	0	-1	0.0	3108	False	False
22	2020-05-26	17	TO	Marianópolis do Tocantins	1712504	city	3	57.97101	1	0	0	0.0	5175	False	False
22	2020-05-26	2	TO	Mateiros	1712702	city	0		-3	0	0	0.0	2684	False	False
22	2020-05-26	20	TO	Maurilândia do Tocantins	1712801	city	13	379.45126	13	0	0	0.0	3426	False	False
22	2020-05-26	24	TO	Miracema do Tocantins	1713205	city	6	32.88032	-6	0	0	0.0	18248	False	False
22	2020-05-26	24	TO	Miranorte	1713304	city	14	104.21319	9	2	2	0.1429	13434	False	False
22	2020-05-26	2	TO	Monte do Carmo	1713601	city	2	25.16673	-10	0	-2	0.0	7947	False	False
22	2020-05-26	2	TO	Monte Santo do Tocantins	1713700	city	0		-2	0	0	0.0	2279	False	False
22	2020-05-26	2	TO	Muricilândia	1713957	city	0		0	0	0	0.0	3551	False	False
22	2020-05-26	2	TO	Natividade	1714203	city	0		0	0	0	0.0	9244	False	False
22	2020-05-26	6	TO	Nazaré	1714302	city	2	51.30836	2	0	0	0.0	3898	False	False
22	2020-05-26	28	TO	Nova Olinda	1714880	city	76	643.03241	74	1	1	0.0132	11819	False	False
22	2020-05-26	21	TO	Nova Rosalândia	1715002	city	1	23.47418	-70	0	-1	0.0	4260	False	False
22	2020-05-26	22	TO	Novo Acordo	1715101	city	1	23.03086	0	0	0	0.0	4342	False	False
22	2020-05-26	2	TO	Novo Alegre	1715150	city	0		-1	0	0	0.0	2332	False	False
22	2020-05-26	2	TO	Novo Jardim	1715259	city	0		0	0	0	0.0	2722	False	False
22	2020-05-26	13	TO	Oliveira de Fátima	1715507	city	6	539.56835	6	0	0	0.0	1112	False	False
22	2020-05-26	70	TO	Palmas	1721000	city	425	142.08012	419	6	6	0.0141	299127	False	False
22	2020-05-26	2	TO	Palmeirante	1715705	city	0		-414	0	-5	0.0	6026	False	False
22	2020-05-26	22	TO	Palmeiras do Tocantins	1713809	city	8	120.1562	7	0	0	0.0	6658	False	False
22	2020-05-26	6	TO	Palmeirópolis	1715754	city	1	13.05653	1	0	0	0.0	7659	False	False
22	2020-05-26	46	TO	Paraíso do Tocantins	1716109	city	74	144.38461	65	3	3	0.0405	51252	False	False
22	2020-05-26	2	TO	Paranã	1716208	city	0		-73	0	-3	0.0	10449	False	False
22	2020-05-26	2	TO	Pau D'Arco	1716307	city	0		0	0	0	0.0	4849	False	False
22	2020-05-26	16	TO	Pedro Afonso	1716505	city	3	22.09456	3	0	0	0.0	13578	False	False
22	2020-05-26	6	TO	Peixe	1716604	city	1	8.51136	-2	0	0	0.0	11749	False	False
22	2020-05-26	7	TO	Pequizeiro	1716653	city	3	54.77451	2	0	0	0.0	5477	False	False
22	2020-05-26	2	TO	Pindorama do Tocantins	1717008	city	0		-2	0	0	0.0	4447	False	False
22	2020-05-26	2	TO	Piraquê	1717206	city	0		0	0	0	0.0	3028	False	False
22	2020-05-26	2	TO	Pium	1717503	city	0		0	0	0	0.0	7654	False	False
22	2020-05-26	2	TO	Ponte Alta do Bom Jesus	1717800	city	0		0	0	0	0.0	4596	False	False
22	2020-05-26	18	TO	Ponte Alta do Tocantins	1717909	city	4	49.75743	4	0	0	0.0	8039	False	False
22	2020-05-26	2	TO	Porto Alegre do Tocantins	1718006	city	0		-4	0	0	0.0	3139	False	False
22	2020-05-26	29	TO	Porto Nacional	1718204	city	19	35.84229	19	1	1	0.0526	53010	False	False
22	2020-05-26	16	TO	Praia Norte	1718303	city	23	272.7704	5	0	-1	0.0	8432	False	False
22	2020-05-26	13	TO	Presidente Kennedy	1718402	city	3	81.43322	-16	0	0	0.0	3684	False	False
22	2020-05-26	19	TO	Pugmil	1718451	city	5	186.0119	2	0	0	0.0	2688	False	False
22	2020-05-26	2	TO	Recursolândia	1718501	city	0		-5	0	0	0.0	4293	False	False
22	2020-05-26	10	TO	Riachinho	1718550	city	3	64.58558	3	0	0	0.0	4645	False	False
22	2020-05-26	2	TO	Rio da Conceição	1718659	city	0		-3	0	0	0.0	2130	False	False
22	2020-05-26	2	TO	Rio dos Bois	1718709	city	0		0	0	0	0.0	2834	False	False
22	2020-05-26	5	TO	Rio Sono	1718758	city	8	123.49491	8	0	0	0.0	6478	False	False
22	2020-05-26	23	TO	Sampaio	1718808	city	12	254.72299	11	0	0	0.0	4711	False	False
22	2020-05-26	2	TO	Sandolândia	1718840	city	0		-6	0	0	0.0	3375	False	False
22	2020-05-26	10	TO	Santa Fé do Araguaia	1718865	city	2	26.62407	2	0	0	0.0	7512	False	False
22	2020-05-26	2	TO	Santa Maria do Tocantins	1718881	city	0		-38	0	-3	0.0	3434	False	False
22	2020-05-26	2	TO	Santa Rita do Tocantins	1718899	city	0		0	0	0	0.0	2365	False	False
22	2020-05-26	5	TO	Santa Rosa do Tocantins	1718907	city	1	20.70822	-4	0	0	0.0	4829	False	False
22	2020-05-26	5	TO	Santa Tereza do Tocantins	1719004	city	3	104.67551	3	0	0	0.0	2866	False	False
22	2020-05-26	2	TO	Santa Terezinha do Tocantins	1720002	city	0		-12	0	0	0.0	2529	False	False
22	2020-05-26	18	TO	São Bento do Tocantins	1720101	city	9	169.04583	9	0	0	0.0	5324	False	False
22	2020-05-26	2	TO	São Félix do Tocantins	1720150	city	0		-2	0	0	0.0	1585	False	False
22	2020-05-26	30	TO	São Miguel do Tocantins	1720200	city	43	354.23017	43	3	3	0.0698	12139	False	False
22	2020-05-26	2	TO	São Salvador do Tocantins	1720259	city	0		0	0	0	0.0	3082	False	False
22	2020-05-26	8	TO	São Sebastião do Tocantins	1720309	city	5	104.05827	4	0	0	0.0	4805	False	False
22	2020-05-26	10	TO	São Valério	1720499	city	0		-2	0	0	0.0	3960	False	False
22	2020-05-26	18	TO	Silvanópolis	1720655	city	1	18.50824	1	0	0	0.0	5403	False	False
22	2020-05-26	34	TO	Sítio Novo do Tocantins	1720804	city	45	498.39406	0	1	0	0.0222	9029	False	False
22	2020-05-26	2	TO	Sucupira	1720853	city	0		-1	0	0	0.0	1966	False	False
22	2020-05-26	30	TO	Tabocão	1708254	city	13	502.12437	13	0	0	0.0	2589	False	False
22	2020-05-26	2	TO	Taguatinga	1720903	city	0		0	0	0	0.0	16683	False	False
22	2020-05-26	2	TO	Taipas do Tocantins	1720937	city	0		0	0	0	0.0	2148	False	False
22	2020-05-26	2	TO	Talismã	1720978	city	0		0	0	0	0.0	2793	False	False
22	2020-05-26	8	TO	Tocantínia	1721109	city	1	13.25381	0	0	0	0.0	7545	False	False
22	2020-05-26	42	TO	Tocantinópolis	1721208	city	54	236.11718	11	2	0	0.037	22870	False	False
22	2020-05-26	2	TO	Tupirama	1721257	city	0		0	0	0	0.0	1891	False	False
22	2020-05-26	2	TO	Tupiratins	1721307	city	0		0	0	0	0.0	2671	False	False
22	2020-05-26	29	TO	Wanderlândia	1722081	city	14	119.83223	1	0	0	0.0	11683	False	False
22	2020-05-26	18	TO	Xambioá	1722107	city	78	675.90988	12	2	0	0.0256	11540	False	False
22	2020-05-25	58	AC	Acrelândia	1200013	city	129	845.56896	0	1	0	0.0078	15256	False	False
22	2020-05-25	25	AC	Assis Brasil	1200054	city	7	94.37778	0	1	0	0.1429	7417	False	False
22	2020-05-25	17	AC	Brasiléia	1200104	city	31	117.9694	6	1	0	0.0323	26278	False	False
22	2020-05-25	48	AC	Bujari	1200138	city	29	282.48588	0	0	0	0.0	10266	False	False
22	2020-05-25	18	AC	Capixaba	1200179	city	24	204.55127	0	0	0	0.0	11733	False	False
22	2020-05-25	43	AC	Cruzeiro do Sul	1200203	city	441	499.00425	1	3	0	0.0068	88376	False	False
22	2020-05-25	19	AC	Epitaciolândia	1200252	city	45	244.4191	5	0	0	0.0	18411	False	False
22	2020-05-25	24	AC	Feijó	1200302	city	2	5.75043	0	0	0	0.0	34780	False	False
22	2020-05-25	26	AC	Importados/Indefinidos		city	0		0	0	0	0.0		False	False
22	2020-05-25	8	AC	Jordão	1200328	city	0		0	0	0	0.0	8317	False	False
22	2020-05-25	27	AC	Mâncio Lima	1200336	city	10	52.69537	0	0	0	0.0	18977	False	False
22	2020-05-25	13	AC	Manoel Urbano	1200344	city	0		-1	0	0	0.0	9459	False	False
22	2020-05-25	14	AC	Marechal Thaumaturgo	1200351	city	42	222.61091	1	0	0	0.0	18867	False	False
22	2020-05-25	50	AC	Plácido de Castro	1200385	city	144	728.70806	0	3	0	0.0208	19761	False	False
22	2020-05-25	58	AC	Porto Acre	1200807	city	49	264.80761	10	0	0	0.0	18504	False	False
22	2020-05-25	13	AC	Porto Walter	1200393	city	0		0	0	0	0.0	11982	False	False
22	2020-05-25	70	AC	Rio Branco	1200401	city	3135	769.66702	294	85	5	0.0271	407319	False	False
22	2020-05-25	14	AC	Rodrigues Alves	1200427	city	7	36.97834	0	0	0	0.0	18930	False	False
22	2020-05-25	18	AC	Santa Rosa do Purus	1200435	city	2	30.58104	0	0	0	0.0	6540	False	False
22	2020-05-25	37	AC	Senador Guiomard	1200450	city	99	429.9861	13	0	0	0.0	23024	False	False
22	2020-05-25	22	AC	Sena Madureira	1200500	city	143	311.90019	12	1	0	0.007	45848	False	False
22	2020-05-25	24	AC	Tarauacá	1200609	city	136	319.49632	0	2	0	0.0147	42567	False	False
22	2020-05-25	27	AC	Xapuri	1200708	city	26	134.55468	0	0	0	0.0	19323	False	False
22	2020-05-25	33	AL	Anadia	2700201	city	21	119.69222	1	1	0	0.0476	17545	False	False
22	2020-05-25	38	AL	Arapiraca	2700300	city	272	117.36937	33	8	1	0.0294	231747	False	False
22	2020-05-25	30	AL	Atalaia	2700409	city	89	188.61926	10	3	1	0.0337	47185	False	False
22	2020-05-25	33	AL	Barra de Santo Antônio	2700508	city	14	87.87346	0	1	0	0.0714	15932	False	False
22	2020-05-25	27	AL	Barra de São Miguel	2700607	city	19	228.3105	0	1	0	0.0526	8322	False	False
22	2020-05-25	27	AL	Batalha	2700706	city	7	38.39403	0	1	0	0.1429	18232	False	False
22	2020-05-25	4	AL	Belém	2700805	city	2	46.04052	0	1	0	0.5	4344	False	False
22	2020-05-25	41	AL	Boca da Mata	2701001	city	19	69.64554	0	1	0	0.0526	27281	False	False
22	2020-05-25	27	AL	Branquinha	2701100	city	5	47.64627	0	0	0	0.0	10494	False	False
22	2020-05-25	17	AL	Cacimbinhas	2701209	city	6	55.2588	0	1	0	0.1667	10858	False	False
22	2020-05-25	16	AL	Cajueiro	2701308	city	7	32.91949	1	1	0	0.1429	21264	False	False
22	2020-05-25	19	AL	Campestre	2701357	city	15	216.26298	1	2	0	0.1333	6936	False	False
22	2020-05-25	25	AL	Campo Alegre	2701407	city	20	35.04898	1	1	0	0.05	57063	False	False
22	2020-05-25	20	AL	Campo Grande	2701506	city	9	94.16196	0	1	0	0.1111	9558	False	False
22	2020-05-25	18	AL	Canapi	2701605	city	2	11.28541	1	0	0	0.0	17722	False	False
22	2020-05-25	35	AL	Capela	2701704	city	21	123.14549	0	0	0	0.0	17053	False	False
22	2020-05-25	11	AL	Carneiros	2701803	city	10	110.12003	0	0	0	0.0	9081	False	False
22	2020-05-25	19	AL	Coité do Nóia	2702009	city	4	37.40765	0	0	0	0.0	10693	False	False
22	2020-05-25	25	AL	Colônia Leopoldina	2702108	city	15	69.1308	0	0	0	0.0	21698	False	False
22	2020-05-25	24	AL	Coqueiro Seco	2702207	city	17	290.84688	0	0	0	0.0	5845	False	False
22	2020-05-25	27	AL	Coruripe	2702306	city	118	207.26117	3	6	0	0.0508	56933	False	False
22	2020-05-25	17	AL	Craíbas	2702355	city	22	90.83777	6	0	0	0.0	24219	False	False
22	2020-05-25	32	AL	Delmiro Gouveia	2702405	city	14	26.9148	2	2	0	0.1429	52016	False	False
22	2020-05-25	10	AL	Dois Riachos	2702504	city	6	54.17607	-1	0	0	0.0	11075	False	False
22	2020-05-25	3	AL	Estrela de Alagoas	2702553	city	1	5.493	0	0	0	0.0	18205	False	False
22	2020-05-25	10	AL	Feira Grande	2702603	city	10	45.11414	-2	0	0	0.0	22166	False	False
22	2020-05-25	6	AL	Feliz Deserto	2702702	city	2	42.06984	0	1	0	0.5	4754	False	False
22	2020-05-25	18	AL	Flexeiras	2702801	city	3	23.45582	0	1	0	0.3333	12790	False	False
22	2020-05-25	6	AL	Girau do Ponciano	2702900	city	18	43.99149	0	0	0	0.0	40917	False	False
22	2020-05-25	37	AL	Ibateguara	2703007	city	5	32.01844	0	3	0	0.6	15616	False	False
22	2020-05-25	15	AL	Igaci	2703106	city	1	3.90153	0	0	0	0.0	25631	False	False
22	2020-05-25	3	AL	Igreja Nova	2703205	city	0		0	0	0	0.0	24499	False	False
22	2020-05-25	58	AL	Importados/Indefinidos		city	35		2	3	0	0.0857		False	False
22	2020-05-25	19	AL	Inhapi	2703304	city	3	16.31765	0	0	0	0.0	18385	False	False
22	2020-05-25	3	AL	Jacaré dos Homens	2703403	city	1	19.03674	0	0	0	0.0	5253	False	False
22	2020-05-25	10	AL	Jacuípe	2703502	city	4	56.97194	0	0	0	0.0	7021	False	False
22	2020-05-25	16	AL	Japaratinga	2703601	city	11	131.56321	2	1	0	0.0909	8361	False	False
22	2020-05-25	24	AL	Jaramataia	2703700	city	1	17.33102	0	0	0	0.0	5770	False	False
22	2020-05-25	24	AL	Jequiá da Praia	2703759	city	52	449.05009	0	3	0	0.0577	11580	False	False
22	2020-05-25	25	AL	Joaquim Gomes	2703809	city	11	45.84671	1	3	0	0.2727	23993	False	False
22	2020-05-25	13	AL	Jundiá	2703908	city	2	48.13478	0	1	1	0.5	4155	False	False
22	2020-05-25	27	AL	Junqueiro	2704005	city	57	230.51725	1	1	0	0.0175	24727	False	False
22	2020-05-25	27	AL	Lagoa da Canoa	2704104	city	5	28.00807	0	1	0	0.2	17852	False	False
22	2020-05-25	33	AL	Limoeiro de Anadia	2704203	city	11	38.41453	0	1	0	0.0909	28635	False	False
22	2020-05-25	79	AL	Maceió	2704302	city	3848	377.64439	263	213	14	0.0554	1018948	False	False
22	2020-05-25	17	AL	Major Isidoro	2704401	city	9	45.44536	1	1	0	0.1111	19804	False	False
22	2020-05-25	32	AL	Maragogi	2704500	city	71	217.09883	16	4	0	0.0563	32704	False	False
22	2020-05-25	15	AL	Maravilha	2704609	city	4	43.65383	0	0	0	0.0	9163	False	False
22	2020-05-25	53	AL	Marechal Deodoro	2704708	city	185	356.44785	15	10	1	0.0541	51901	False	False
22	2020-05-25	35	AL	Maribondo	2704807	city	15	113.08806	-1	1	0	0.0667	13264	False	False
22	2020-05-25	10	AL	Mar Vermelho	2704906	city	3	85.37279	0	0	0	0.0	3514	False	False
22	2020-05-25	5	AL	Mata Grande	2705002	city	0		0	0	0	0.0	25216	False	False
22	2020-05-25	30	AL	Matriz de Camaragibe	2705101	city	12	48.69735	2	1	0	0.0833	24642	False	False
22	2020-05-25	22	AL	Messias	2705200	city	16	89.60573	7	1	0	0.0625	17856	False	False
22	2020-05-25	4	AL	Minador do Negrão	2705309	city	1	18.76525	0	0	0	0.0	5329	False	False
22	2020-05-25	12	AL	Monteirópolis	2705408	city	7	97.77902	3	0	0	0.0	7159	False	False
22	2020-05-25	37	AL	Murici	2705507	city	72	254.99363	1	3	1	0.0417	28236	False	False
22	2020-05-25	26	AL	Novo Lino	2705606	city	2	15.76044	0	1	0	0.5	12690	False	False
22	2020-05-25	31	AL	Olho d'Água das Flores	2705705	city	19	87.60605	1	0	0	0.0	21688	False	False
22	2020-05-25	7	AL	Olho d'Água do Casado	2705804	city	5	53.34471	0	0	0	0.0	9373	False	False
22	2020-05-25	3	AL	Olho d'Água Grande	2705903	city	3	58.55944	0	0	0	0.0	5123	False	False
22	2020-05-25	17	AL	Olivença	2706000	city	2	17.20578	0	0	0	0.0	11624	False	False
22	2020-05-25	4	AL	Ouro Branco	2706109	city	6	52.19207	0	0	0	0.0	11496	False	False
22	2020-05-25	28	AL	Palestina	2706208	city	1	19.9561	0	0	0	0.0	5011	False	False
22	2020-05-25	50	AL	Palmeira dos Índios	2706307	city	90	122.92059	13	3	0	0.0333	73218	False	False
22	2020-05-25	8	AL	Pão de Açúcar	2706406	city	12	49.18234	0	1	0	0.0833	24399	False	False
22	2020-05-25	33	AL	Paripueira	2706448	city	19	144.20158	0	3	0	0.1579	13176	False	False
22	2020-05-25	16	AL	Passo de Camaragibe	2706505	city	16	104.95244	0	1	0	0.0625	15245	False	False
22	2020-05-25	27	AL	Paulo Jacinto	2706604	city	10	132.20518	0	2	0	0.2	7564	False	False
22	2020-05-25	28	AL	Penedo	2706703	city	20	31.40556	2	2	0	0.1	63683	False	False
22	2020-05-25	32	AL	Piaçabuçu	2706802	city	15	84.14203	2	3	0	0.2	17827	False	False
22	2020-05-25	36	AL	Pilar	2706901	city	86	244.93748	9	4	0	0.0465	35111	False	False
22	2020-05-25	17	AL	Pindoba	2707008	city	6	206.32737	0	0	0	0.0	2908	False	False
22	2020-05-25	10	AL	Piranhas	2707107	city	2	7.98754	0	0	0	0.0	25039	False	False
22	2020-05-25	17	AL	Poço das Trincheiras	2707206	city	3	20.85361	-1	1	0	0.3333	14386	False	False
22	2020-05-25	31	AL	Porto Calvo	2707305	city	116	427.02006	2	2	0	0.0172	27165	False	False
22	2020-05-25	11	AL	Porto de Pedras	2707404	city	8	102.74852	0	0	0	0.0	7786	False	False
22	2020-05-25	62	AL	Porto Real do Colégio	2707503	city	6	29.90133	1	0	0	0.0	20066	False	False
22	2020-05-25	17	AL	Quebrangulo	2707602	city	15	132.81388	0	0	0	0.0	11294	False	False
22	2020-05-25	41	AL	Rio Largo	2707701	city	147	195.6869	3	8	1	0.0544	75120	False	False
22	2020-05-25	10	AL	Roteiro	2707800	city	4	60.02401	0	0	0	0.0	6664	False	False
22	2020-05-25	32	AL	Santa Luzia do Norte	2707909	city	54	740.13158	10	0	0	0.0	7296	False	False
22	2020-05-25	25	AL	Santana do Ipanema	2708006	city	56	117.51374	2	3	0	0.0536	47654	False	False
22	2020-05-25	4	AL	Santana do Mundaú	2708105	city	2	18.62197	0	1	0	0.5	10740	False	False
22	2020-05-25	3	AL	São Brás	2708204	city	9	129.29177	1	0	0	0.0	6961	False	False
22	2020-05-25	20	AL	São José da Laje	2708303	city	66	275.83901	21	0	0	0.0	23927	False	False
22	2020-05-25	12	AL	São José da Tapera	2708402	city	23	71.29572	7	0	0	0.0	32260	False	False
22	2020-05-25	18	AL	São Luís do Quitunde	2708501	city	42	121.54536	9	0	0	0.0	34555	False	False
22	2020-05-25	32	AL	São Miguel dos Campos	2708600	city	121	197.5478	6	1	0	0.0083	61251	False	False
22	2020-05-25	38	AL	São Miguel dos Milagres	2708709	city	21	264.11772	2	1	0	0.0476	7951	False	False
22	2020-05-25	31	AL	São Sebastião	2708808	city	125	366.01078	3	1	0	0.008	34152	False	False
22	2020-05-25	42	AL	Satuba	2708907	city	116	838.87764	0	5	1	0.0431	13828	False	False
22	2020-05-25	7	AL	Senador Rui Palmeira	2708956	city	2	14.41961	0	0	0	0.0	13870	False	False
22	2020-05-25	11	AL	Tanque d'Arca	2709004	city	7	113.59948	0	0	0	0.0	6162	False	False
22	2020-05-25	26	AL	Taquarana	2709103	city	11	55.05506	-1	0	0	0.0	19980	False	False
22	2020-05-25	24	AL	Teotônio Vilela	2709152	city	114	258.09957	0	1	0	0.0088	44169	False	False
22	2020-05-25	3	AL	Traipu	2709202	city	4	14.43262	0	0	0	0.0	27715	False	False
22	2020-05-25	40	AL	União dos Palmares	2709301	city	67	102.11702	6	8	0	0.1194	65611	False	False
22	2020-05-25	38	AL	Viçosa	2709400	city	18	69.94909	1	1	0	0.0556	25733	False	False
22	2020-05-25	22	AM	Alvarães	1300029	city	70	436.38177	10	6	1	0.0857	16041	False	False
22	2020-05-25	32	AM	Amaturá	1300060	city	195	1690.36061	0	6	0	0.0308	11536	False	False
22	2020-05-25	42	AM	Anamã	1300086	city	125	918.17247	13	0	0	0.0	13614	False	False
22	2020-05-25	58	AM	Anori	1300102	city	212	1009.04331	2	3	0	0.0142	21010	False	False
22	2020-05-25	18	AM	Apuí	1300144	city	24	109.22496	0	0	0	0.0	21973	False	False
22	2020-05-25	26	AM	Atalaia do Norte	1300201	city	6	30.11897	0	0	0	0.0	19921	False	False
22	2020-05-25	36	AM	Autazes	1300300	city	432	1091.87413	0	22	0	0.0509	39565	False	False
22	2020-05-25	34	AM	Barcelos	1300409	city	280	1018.10777	4	11	0	0.0393	27502	False	False
22	2020-05-25	24	AM	Barreirinha	1300508	city	195	608.59524	12	3	1	0.0154	32041	False	False
22	2020-05-25	34	AM	Benjamin Constant	1300607	city	570	1326.07482	2	17	1	0.0298	42984	False	False
22	2020-05-25	35	AM	Beruri	1300631	city	167	848.62036	0	5	0	0.0299	19679	False	False
22	2020-05-25	23	AM	Boa Vista do Ramos	1300680	city	55	286.35393	2	1	0	0.0182	19207	False	False
22	2020-05-25	61	AM	Boca do Acre	1300706	city	269	784.07369	0	3	0	0.0112	34308	False	False
22	2020-05-25	29	AM	Borba	1300805	city	177	430.01871	1	11	0	0.0621	41161	False	False
22	2020-05-25	32	AM	Caapiranga	1300839	city	62	473.96988	-60	2	-2	0.0323	13081	False	False
22	2020-05-25	37	AM	Canutama	1300904	city	26	166.35741	0	0	0	0.0	15629	False	False
22	2020-05-25	40	AM	Carauari	1301001	city	199	703.32933	4	2	0	0.0101	28294	False	False
22	2020-05-25	45	AM	Careiro	1301100	city	550	1452.37529	3	11	0	0.02	37869	False	False
22	2020-05-25	56	AM	Careiro da Várzea	1301159	city	44	145.57486	0	1	0	0.0227	30225	False	False
22	2020-05-25	39	AM	Coari	1301209	city	1509	1773.2705	87	43	2	0.0285	85097	False	False
22	2020-05-25	32	AM	Codajás	1301308	city	42	146.66341	1	1	0	0.0238	28637	False	False
22	2020-05-25	25	AM	Eirunepé	1301407	city	78	221.13231	0	0	0	0.0	35273	False	False
22	2020-05-25	32	AM	Fonte Boa	1301605	city	178	1010.84673	16	7	1	0.0393	17609	False	False
22	2020-05-25	12	AM	Guajará	1301654	city	18	107.92661	0	1	0	0.0556	16678	False	False
22	2020-05-25	30	AM	Humaitá	1301704	city	37	67.17502	1	1	0	0.027	55080	False	False
22	2020-05-25	51	AM	Iranduba	1301852	city	443	917.26023	9	23	0	0.0519	48296	False	False
22	2020-05-25	58	AM	Itacoatiara	1301902	city	637	628.59568	34	38	0	0.0597	101337	False	False
22	2020-05-25	13	AM	Itamarati	1301951	city	4	50.94892	0	0	0	0.0	7851	False	False
22	2020-05-25	30	AM	Itapiranga	1302009	city	288	3148.22912	4	4	1	0.0139	9148	False	False
22	2020-05-25	15	AM	Japurá	1302108	city	32	1161.5245	0	0	0	0.0	2755	False	False
22	2020-05-25	37	AM	Juruá	1302207	city	14	95.16041	1	0	0	0.0	14712	False	False
22	2020-05-25	50	AM	Jutaí	1302306	city	63	440.03632	2	7	0	0.1111	14317	False	False
22	2020-05-25	42	AM	Lábrea	1302405	city	46	99.85022	0	0	0	0.0	46069	False	False
22	2020-05-25	60	AM	Manacapuru	1302504	city	1968	2021.01112	30	82	1	0.0417	97377	False	False
22	2020-05-25	33	AM	Manaquiri	1302553	city	98	305.2484	4	6	0	0.0612	32105	False	False
22	2020-05-25	74	AM	Manaus	1302603	city	13979	640.42684	98	1190	8	0.0851	2182763	False	False
22	2020-05-25	48	AM	Manicoré	1302702	city	52	93.27187	7	2	0	0.0385	55751	False	False
22	2020-05-25	34	AM	Maraã	1302801	city	80	438.98156	1	1	0	0.0125	18224	False	False
22	2020-05-25	46	AM	Maués	1302900	city	593	927.93991	28	26	0	0.0438	63905	False	False
22	2020-05-25	33	AM	Nhamundá	1303007	city	38	179.47386	0	1	0	0.0263	21173	False	False
22	2020-05-25	34	AM	Nova Olinda do Norte	1303106	city	79	211.35427	2	5	0	0.0633	37378	False	False
22	2020-05-25	57	AM	Novo Airão	1303205	city	102	524.31377	0	4	0	0.0392	19454	False	False
22	2020-05-25	32	AM	Novo Aripuanã	1303304	city	138	538.13758	7	6	1	0.0435	25644	False	False
22	2020-05-25	65	AM	Parintins	1303403	city	925	809.46505	6	48	2	0.0519	114273	False	False
22	2020-05-25	16	AM	Pauini	1303502	city	5	25.7387	0	0	0	0.0	19426	False	False
22	2020-05-25	48	AM	Presidente Figueiredo	1303536	city	331	912.37355	7	12	0	0.0363	36279	False	False
22	2020-05-25	34	AM	Rio Preto da Eva	1303569	city	453	1358.44304	8	9	0	0.0199	33347	False	False
22	2020-05-25	38	AM	Santa Isabel do Rio Negro	1303601	city	24	95.40467	0	1	0	0.0417	25156	False	False
22	2020-05-25	61	AM	Santo Antônio do Içá	1303700	city	610	2823.81261	28	9	0	0.0148	21602	False	False
22	2020-05-25	50	AM	São Gabriel da Cachoeira	1303809	city	672	1474.84856	11	20	1	0.0298	45564	False	False
22	2020-05-25	49	AM	São Paulo de Olivença	1303908	city	345	877.88493	3	11	2	0.0319	39299	False	False
22	2020-05-25	31	AM	São Sebastião do Uatumã	1303957	city	42	299.57204	7	0	0	0.0	14020	False	False
22	2020-05-25	32	AM	Silves	1304005	city	117	1275.76055	2	4	1	0.0342	9171	False	False
22	2020-05-25	48	AM	Tabatinga	1304062	city	645	979.58812	13	48	0	0.0744	65844	False	False
22	2020-05-25	32	AM	Tapauá	1304104	city	236	1375.61203	0	3	0	0.0127	17156	False	False
22	2020-05-25	46	AM	Tefé	1304203	city	1322	2208.89238	3	50	1	0.0378	59849	False	False
22	2020-05-25	54	AM	Tonantins	1304237	city	135	719.80805	0	11	1	0.0815	18755	False	False
22	2020-05-25	11	AM	Uarini	1304260	city	38	280.64993	2	0	0	0.0	13540	False	False
22	2020-05-25	31	AM	Urucará	1304302	city	147	904.2815	0	2	0	0.0136	16256	False	False
22	2020-05-25	30	AM	Urucurituba	1304401	city	61	264.46998	0	1	0	0.0164	23065	False	False
22	2020-05-25	30	AP	Amapá	1600105	city	41	450.10429	0	1	0	0.0244	9109	False	False
22	2020-05-25	25	AP	Calçoene	1600204	city	24	215.88558	2	1	0	0.0417	11117	False	False
22	2020-05-25	21	AP	Cutias	1600212	city	70	1169.98161	0	1	0	0.0143	5983	False	False
22	2020-05-25	24	AP	Ferreira Gomes	1600238	city	54	694.0874	0	2	0	0.037	7780	False	False
22	2020-05-25	26	AP	Importados/Indefinidos		city	0		0	0	0	0.0		False	False
22	2020-05-25	32	AP	Itaubal	1600253	city	19	345.26622	0	0	0	0.0	5503	False	False
22	2020-05-25	41	AP	Laranjal do Jari	1600279	city	931	1846.85578	128	28	2	0.0301	50410	False	False
22	2020-05-25	67	AP	Macapá	1600303	city	3615	718.22096	38	98	3	0.0271	503327	False	False
22	2020-05-25	42	AP	Mazagão	1600402	city	133	614.82988	3	2	0	0.015	21632	False	False
22	2020-05-25	52	AP	Oiapoque	1600501	city	147	539.05391	3	5	0	0.034	27270	False	False
22	2020-05-25	33	AP	Pedra Branca do Amapari	1600154	city	267	1617.9857	16	3	0	0.0112	16502	False	False
22	2020-05-25	42	AP	Porto Grande	1600535	city	138	628.10068	4	3	0	0.0217	21971	False	False
22	2020-05-25	21	AP	Pracuúba	1600550	city	7	136.71875	0	1	0	0.1429	5120	False	False
22	2020-05-25	51	AP	Santana	1600600	city	859	707.78814	13	18	0	0.021	121364	False	False
22	2020-05-25	34	AP	Serra do Navio	1600055	city	141	2612.56253	16	1	0	0.0071	5397	False	False
22	2020-05-25	30	AP	Tartarugalzinho	1600709	city	34	196.36154	0	1	0	0.0294	17315	False	False
22	2020-05-25	42	AP	Vitória do Jari	1600808	city	104	652.81527	8	3	0	0.0288	15931	False	False
22	2020-05-25	43	BA	Abaíra	2900108	city	5	57.21478	0	0	0	0.0	8739	False	False
22	2020-05-25	11	BA	Abaré	2900207	city	0		0	0	0	0.0	20086	False	False
22	2020-05-25	34	BA	Acajutiba	2900306	city	1	6.59674	0	0	0	0.0	15159	False	False
22	2020-05-25	52	BA	Adustina	2900355	city	2	11.73709	0	1	0	0.5	17040	False	False
22	2020-05-25	35	BA	Água Fria	2900405	city	2	11.7855	0	1	0	0.5	16970	False	False
22	2020-05-25	40	BA	Aiquara	2900603	city	4	89.96851	1	1	1	0.25	4446	False	False
22	2020-05-25	61	BA	Alagoinhas	2900702	city	35	23.08768	3	2	1	0.0571	151596	False	False
22	2020-05-25	33	BA	Almadina	2900900	city	2	36.60322	0	0	0	0.0	5464	False	False
22	2020-05-25	16	BA	Amargosa	2901007	city	8	21.4817	2	1	0	0.125	37241	False	False
22	2020-05-25	40	BA	Amélia Rodrigues	2901106	city	16	63.73994	4	0	0	0.0	25102	False	False
22	2020-05-25	7	BA	América Dourada	2901155	city	0		0	0	0	0.0	16094	False	False
22	2020-05-25	12	BA	Anagé	2901205	city	2	9.08884	0	1	0	0.5	22005	False	False
22	2020-05-25	16	BA	Anguera	2901502	city	11	98.03048	4	0	0	0.0	11221	False	False
22	2020-05-25	1	BA	Antônio Cardoso	2901700	city	2	17.11889	2	0	0	0.0	11683	False	False
22	2020-05-25	5	BA	Aporá	2901908	city	3	16.91952	1	0	0	0.0	17731	False	False
22	2020-05-25	5	BA	Apuarema	2901957	city	1	13.64256	0	0	0	0.0	7330	False	False
22	2020-05-25	12	BA	Araças	2902054	city	1	8.2122	0	0	0	0.0	12177	False	False
22	2020-05-25	28	BA	Aracatu	2902005	city	4	30.45299	0	0	0	0.0	13135	False	False
22	2020-05-25	48	BA	Araci	2902104	city	3	5.51684	0	1	0	0.3333	54379	False	False
22	2020-05-25	27	BA	Arataca	2902252	city	2	18.15047	0	0	0	0.0	11019	False	False
22	2020-05-25	48	BA	Aurelino Leal	2902401	city	4	34.6891	0	0	0	0.0	11531	False	False
22	2020-05-25	11	BA	Banzaê	2902658	city	1	7.55915	0	0	0	0.0	13229	False	False
22	2020-05-25	56	BA	Barra	2902708	city	3	5.59931	0	0	0	0.0	53578	False	False
22	2020-05-25	50	BA	Barra do Choça	2902906	city	7	22.1498	0	0	0	0.0	31603	False	False
22	2020-05-25	4	BA	Barra do Mendes	2903003	city	1	7.21241	0	0	0	0.0	13865	False	False
22	2020-05-25	55	BA	Barra do Rocha	2903102	city	4	70.0035	0	0	0	0.0	5714	False	False
22	2020-05-25	65	BA	Barreiras	2903201	city	34	21.87353	2	0	0	0.0	155439	False	False
22	2020-05-25	16	BA	Barrocas	2903276	city	5	31.29303	0	0	0	0.0	15978	False	False
22	2020-05-25	37	BA	Barro Preto	2903300	city	4	71.54355	0	0	0	0.0	5591	False	False
22	2020-05-25	54	BA	Belmonte	2903409	city	5	21.43347	1	1	0	0.2	23328	False	False
22	2020-05-25	2	BA	Biritinga	2903607	city	0		-1	0	0	0.0	15979	False	False
22	2020-05-25	19	BA	Boa Vista do Tupim	2903805	city	3	16.14987	0	0	0	0.0	18576	False	False
22	2020-05-25	42	BA	Bom Jesus da Lapa	2903904	city	3	4.33852	0	0	0	0.0	69148	False	False
22	2020-05-25	1	BA	Bom Jesus da Serra	2903953	city	2	20.24291	2	0	0	0.0	9880	False	False
22	2020-05-25	13	BA	Boquira	2904100	city	6	27.8966	0	0	0	0.0	21508	False	False
22	2020-05-25	64	BA	Brumado	2904605	city	17	25.2995	1	0	0	0.0	67195	False	False
22	2020-05-25	40	BA	Buerarema	2904704	city	38	207.09575	1	3	0	0.0789	18349	False	False
22	2020-05-25	11	BA	Cabaceiras do Paraguaçu	2904852	city	0		0	0	0	0.0	18807	False	False
22	2020-05-25	52	BA	Cachoeira	2904902	city	5	14.93875	0	0	0	0.0	33470	False	False
22	2020-05-25	8	BA	Caém	2905107	city	3	32.56268	0	0	0	0.0	9213	False	False
22	2020-05-25	30	BA	Caetanos	2905156	city	2	13.75327	0	0	0	0.0	14542	False	False
22	2020-05-25	7	BA	Caetité	2905206	city	2	3.92349	0	0	0	0.0	50975	False	False
22	2020-05-25	14	BA	Cairu	2905404	city	14	77.02465	0	0	0	0.0	18176	False	False
22	2020-05-25	31	BA	Caldeirão Grande	2905503	city	3	22.51069	0	0	0	0.0	13327	False	False
22	2020-05-25	46	BA	Camacan	2905602	city	39	121.92072	0	0	0	0.0	31988	False	False
22	2020-05-25	67	BA	Camaçari	2905701	city	150	50.14509	5	4	0	0.0267	299132	False	False
22	2020-05-25	30	BA	Camamu	2905800	city	5	14.15789	1	0	0	0.0	35316	False	False
22	2020-05-25	33	BA	Campo Alegre de Lourdes	2905909	city	8	27.77971	0	0	0	0.0	28798	False	False
22	2020-05-25	50	BA	Campo Formoso	2906006	city	2	2.80875	0	0	0	0.0	71206	False	False
22	2020-05-25	62	BA	Canarana	2906204	city	5	19.10147	0	0	0	0.0	26176	False	False
22	2020-05-25	43	BA	Canavieiras	2906303	city	25	80.38844	0	1	0	0.04	31099	False	False
22	2020-05-25	56	BA	Candeias	2906501	city	125	143.55276	2	0	0	0.0	87076	False	False
22	2020-05-25	3	BA	Cândido Sales	2906709	city	1	3.96999	0	0	0	0.0	25189	False	False
22	2020-05-25	46	BA	Cansanção	2906808	city	6	17.22455	2	0	0	0.0	34834	False	False
22	2020-05-25	16	BA	Capela do Alto Alegre	2906857	city	2	17.18656	0	0	0	0.0	11637	False	False
22	2020-05-25	45	BA	Capim Grosso	2906873	city	14	45.65912	0	3	0	0.2143	30662	False	False
22	2020-05-25	8	BA	Cardeal da Silva	2907004	city	3	32.27542	0	0	0	0.0	9295	False	False
22	2020-05-25	38	BA	Castro Alves	2907301	city	18	68.53488	1	1	1	0.0556	26264	False	False
22	2020-05-25	56	BA	Catu	2907509	city	16	29.24832	0	1	0	0.0625	54704	False	False
22	2020-05-25	2	BA	Cipó	2907905	city	1	5.78035	0	0	0	0.0	17300	False	False
22	2020-05-25	56	BA	Coaraci	2908002	city	33	194.19761	0	2	0	0.0606	16993	False	False
22	2020-05-25	7	BA	Cocos	2908101	city	7	37.27965	1	0	0	0.0	18777	False	False
22	2020-05-25	12	BA	Conceição da Feira	2908200	city	2	8.857	1	0	0	0.0	22581	False	False
22	2020-05-25	11	BA	Conceição do Almeida	2908309	city	3	17.39433	0	0	0	0.0	17247	False	False
22	2020-05-25	48	BA	Conceição do Coité	2908408	city	10	15.01231	0	0	0	0.0	66612	False	False
22	2020-05-25	65	BA	Conceição do Jacuípe	2908507	city	6	18.09791	0	0	0	0.0	33153	False	False
22	2020-05-25	63	BA	Conde	2908606	city	1	3.87042	0	0	0	0.0	25837	False	False
22	2020-05-25	7	BA	Condeúba	2908705	city	2	11.59622	0	0	0	0.0	17247	False	False
22	2020-05-25	38	BA	Coração de Maria	2908903	city	2	8.8476	0	0	0	0.0	22605	False	False
22	2020-05-25	35	BA	Cravolândia	2909505	city	2	37.39017	0	0	0	0.0	5349	False	False
22	2020-05-25	11	BA	Cristópolis	2909703	city	3	21.56722	0	0	0	0.0	13910	False	False
22	2020-05-25	32	BA	Cruz das Almas	2909802	city	14	22.13824	1	0	0	0.0	63239	False	False
22	2020-05-25	40	BA	Curaçá	2909901	city	33	95.10086	0	0	0	0.0	34700	False	False
22	2020-05-25	28	BA	Dário Meira	2910008	city	8	74.69655	0	0	0	0.0	10710	False	False
22	2020-05-25	57	BA	Dias d'Ávila	2910057	city	39	48.0953	3	2	0	0.0513	81089	False	False
22	2020-05-25	16	BA	Dom Basílio	2910107	city	2	16.39479	0	0	0	0.0	12199	False	False
22	2020-05-25	14	BA	Encruzilhada	2910404	city	2	11.76056	0	0	0	0.0	17006	False	False
22	2020-05-25	14	BA	Entre Rios	2910503	city	3	7.18047	0	0	0	0.0	41780	False	False
22	2020-05-25	3	BA	Esplanada	2910602	city	2	5.371	0	0	0	0.0	37237	False	False
22	2020-05-25	48	BA	Euclides da Cunha	2910701	city	3	4.95172	0	0	0	0.0	60585	False	False
22	2020-05-25	41	BA	Eunápolis	2910727	city	81	71.44117	1	0	0	0.0	113380	False	False
22	2020-05-25	81	BA	Feira de Santana	2910800	city	368	59.84985	41	4	1	0.0109	614872	False	False
22	2020-05-25	42	BA	Floresta Azul	2911006	city	5	47.04111	0	0	0	0.0	10629	False	False
22	2020-05-25	52	BA	Gandu	2911204	city	10	30.86134	0	1	0	0.1	32403	False	False
22	2020-05-25	2	BA	Glória	2911402	city	1	6.56987	0	0	0	0.0	15221	False	False
22	2020-05-25	48	BA	Gongogi	2911501	city	13	182.37935	0	2	0	0.1538	7128	False	False
22	2020-05-25	24	BA	Governador Mangabeira	2911600	city	2	9.65158	0	0	0	0.0	20722	False	False
22	2020-05-25	38	BA	Guanambi	2911709	city	4	4.73479	0	0	0	0.0	84481	False	False
22	2020-05-25	26	BA	Guaratinga	2911808	city	1	4.79777	0	0	0	0.0	20843	False	False
22	2020-05-25	11	BA	Iaçu	2911907	city	8	32.91504	1	2	0	0.25	24305	False	False
22	2020-05-25	34	BA	Ibicaraí	2912103	city	13	59.93822	0	0	0	0.0	21689	False	False
22	2020-05-25	24	BA	Ibirapitanga	2912707	city	13	55.61497	0	1	0	0.0769	23375	False	False
22	2020-05-25	3	BA	Ibirapuã	2912806	city	2	23.15619	1	0	0	0.0	8637	False	False
22	2020-05-25	51	BA	Ibirataia	2912905	city	12	78.36991	0	1	0	0.0833	15312	False	False
22	2020-05-25	11	BA	Ibitiara	2913002	city	0		0	0	0	0.0	16339	False	False
22	2020-05-25	50	BA	Ibotirama	2913200	city	2	7.42749	0	0	0	0.0	26927	False	False
22	2020-05-25	11	BA	Igrapiúna	2913457	city	3	22.68259	0	0	0	0.0	13226	False	False
22	2020-05-25	62	BA	Ilhéus	2913606	city	459	282.76257	-56	27	0	0.0588	162327	False	False
22	2020-05-25	63	BA	Importados/Indefinidos		city	253		-37	2	0	0.0079		False	False
22	2020-05-25	11	BA	Inhambupe	2913705	city	0		0	0	0	0.0	39926	False	False
22	2020-05-25	11	BA	Ipecaetá	2913804	city	1	6.90274	0	0	0	0.0	14487	False	False
22	2020-05-25	60	BA	Ipiaú	2913903	city	182	396.74754	2	4	0	0.022	45873	False	False
22	2020-05-25	36	BA	Ipirá	2914000	city	7	11.74595	1	0	0	0.0	59595	False	False
22	2020-05-25	15	BA	Irará	2914505	city	4	13.77695	1	0	0	0.0	29034	False	False
22	2020-05-25	41	BA	Irecê	2914604	city	7	9.59338	0	0	0	0.0	72967	False	False
22	2020-05-25	36	BA	Itabela	2914653	city	4	13.07873	1	0	0	0.0	30584	False	False
22	2020-05-25	36	BA	Itaberaba	2914703	city	16	24.81043	1	1	0	0.0625	64489	False	False
22	2020-05-25	68	BA	Itabuna	2914802	city	838	393.01576	11	21	0	0.0251	213223	False	False
22	2020-05-25	31	BA	Itacaré	2914901	city	14	49.47696	0	1	0	0.0714	28296	False	False
22	2020-05-25	4	BA	Itaeté	2915007	city	18	112.10762	0	0	0	0.0	16056	False	False
22	2020-05-25	48	BA	Itagi	2915106	city	4	32.38604	0	0	0	0.0	12351	False	False
22	2020-05-25	59	BA	Itagibá	2915205	city	20	137.18362	0	1	0	0.05	14579	False	False
22	2020-05-25	7	BA	Itaguaçu da Bahia	2915353	city	0		0	0	0	0.0	14429	False	False
22	2020-05-25	56	BA	Itajuípe	2915502	city	58	283.0511	0	1	0	0.0172	20491	False	False
22	2020-05-25	58	BA	Itamaraju	2915601	city	73	113.20287	9	0	0	0.0	64486	False	False
22	2020-05-25	36	BA	Itamari	2915700	city	0		0	0	0	0.0	8035	False	False
22	2020-05-25	5	BA	Itanagra	2915908	city	1	15.52554	0	1	0	1.0	6441	False	False
22	2020-05-25	3	BA	Itanhém	2916005	city	2	10.30662	0	0	0	0.0	19405	False	False
22	2020-05-25	30	BA	Itaparica	2916104	city	9	40.48947	-1	0	0	0.0	22228	False	False
22	2020-05-25	43	BA	Itapé	2916203	city	3	34.24267	-2	2	0	0.6667	8761	False	False
22	2020-05-25	47	BA	Itapebi	2916302	city	9	87.72785	0	0	0	0.0	10259	False	False
22	2020-05-25	52	BA	Itapetinga	2916401	city	11	14.44574	0	2	0	0.1818	76147	False	False
22	2020-05-25	16	BA	Itapicuru	2916500	city	4	11.24353	0	0	0	0.0	35576	False	False
22	2020-05-25	17	BA	Itapitanga	2916609	city	3	29.0895	0	0	0	0.0	10313	False	False
22	2020-05-25	51	BA	Itarantim	2916807	city	2	10.12812	0	1	0	0.5	19747	False	False
22	2020-05-25	48	BA	Itatim	2916856	city	11	75.93014	0	1	0	0.0909	14487	False	False
22	2020-05-25	8	BA	Itiúba	2917003	city	2	5.54185	0	1	0	0.5	36089	False	False
22	2020-05-25	58	BA	Itororó	2917102	city	4	19.62516	0	0	0	0.0	20382	False	False
22	2020-05-25	47	BA	Ituberá	2917300	city	3	10.48878	0	0	0	0.0	28602	False	False
22	2020-05-25	3	BA	Jaborandi	2917359	city	1	11.92606	0	0	0	0.0	8385	False	False
22	2020-05-25	5	BA	Jacaraci	2917409	city	1	6.73764	0	0	0	0.0	14842	False	False
22	2020-05-25	20	BA	Jacobina	2917508	city	19	23.59721	0	1	0	0.0526	80518	False	False
22	2020-05-25	46	BA	Jaguaquara	2917607	city	16	29.39933	1	0	0	0.0	54423	False	False
22	2020-05-25	28	BA	Jaguarari	2917706	city	3	8.93655	0	0	0	0.0	33570	False	False
22	2020-05-25	6	BA	Jaguaripe	2917805	city	3	15.96764	0	0	0	0.0	18788	False	False
22	2020-05-25	64	BA	Jequié	2918001	city	273	175.03815	8	6	0	0.022	155966	False	False
22	2020-05-25	2	BA	Jiquiriçá	2918209	city	1	6.879	0	0	0	0.0	14537	False	False
22	2020-05-25	20	BA	Jitaúna	2918308	city	5	44.77879	0	1	0	0.2	11166	False	False
22	2020-05-25	64	BA	Juazeiro	2918407	city	35	16.15084	-1	3	0	0.0857	216707	False	False
22	2020-05-25	25	BA	Jussari	2918555	city	2	34.28767	0	0	0	0.0	5833	False	False
22	2020-05-25	23	BA	Jussiape	2918605	city	1	16.16554	0	0	0	0.0	6186	False	False
22	2020-05-25	14	BA	Lafaiete Coutinho	2918704	city	1	26.85285	0	0	0	0.0	3724	False	False
22	2020-05-25	31	BA	Laje	2918803	city	6	25.16779	0	0	0	0.0	23840	False	False
22	2020-05-25	3	BA	Lajedão	2918902	city	2	50.5689	0	0	0	0.0	3955	False	False
22	2020-05-25	30	BA	Lajedo do Tabocal	2919058	city	7	81.7566	0	0	0	0.0	8562	False	False
22	2020-05-25	3	BA	Lamarão	2919108	city	1	12.03804	0	0	0	0.0	8307	False	False
22	2020-05-25	6	BA	Lapão	2919157	city	0		0	0	0	0.0	27223	False	False
22	2020-05-25	68	BA	Lauro de Freitas	2919207	city	352	177.38359	7	7	0	0.0199	198440	False	False
22	2020-05-25	33	BA	Licínio de Almeida	2919405	city	5	40.36164	0	0	0	0.0	12388	False	False
22	2020-05-25	31	BA	Livramento de Nossa Senhora	2919504	city	4	8.74661	0	0	0	0.0	45732	False	False
22	2020-05-25	45	BA	Luís Eduardo Magalhães	2919553	city	13	14.85392	0	0	0	0.0	87519	False	False
22	2020-05-25	21	BA	Madre de Deus	2919926	city	17	80.59546	1	0	0	0.0	21093	False	False
22	2020-05-25	5	BA	Mairi	2920106	city	0		0	0	0	0.0	18676	False	False
22	2020-05-25	16	BA	Manoel Vitorino	2920403	city	5	37.76435	0	1	0	0.2	13240	False	False
22	2020-05-25	27	BA	Maracás	2920502	city	4	19.19939	0	0	0	0.0	20834	False	False
22	2020-05-25	32	BA	Maragogipe	2920601	city	8	17.90631	-1	1	0	0.125	44677	False	False
22	2020-05-25	27	BA	Maraú	2920700	city	7	34.03014	0	2	0	0.2857	20570	False	False
22	2020-05-25	1	BA	Marcionílio Souza	2920809	city	1	9.60984	1	0	0	0.0	10406	False	False
22	2020-05-25	3	BA	Mascote	2920908	city	1	7.23484	0	0	0	0.0	13822	False	False
22	2020-05-25	28	BA	Mata de São João	2921005	city	33	70.84129	0	0	0	0.0	46583	False	False
22	2020-05-25	56	BA	Medeiros Neto	2921104	city	4	17.63047	0	0	0	0.0	22688	False	False
22	2020-05-25	11	BA	Miguel Calmon	2921203	city	1	3.84275	0	1	0	1.0	26023	False	False
22	2020-05-25	11	BA	Mirangaba	2921401	city	2	10.90631	0	0	0	0.0	18338	False	False
22	2020-05-25	38	BA	Mirante	2921450	city	4	46.29094	0	1	0	0.25	8641	False	False
22	2020-05-25	10	BA	Monte Santo	2921500	city	1	2.02355	0	0	0	0.0	49418	False	False
22	2020-05-25	36	BA	Morpará	2921609	city	6	70.4308	0	0	0	0.0	8519	False	False
22	2020-05-25	13	BA	Morro do Chapéu	2921708	city	2	5.64764	0	0	0	0.0	35413	False	False
22	2020-05-25	36	BA	Mucugê	2921906	city	6	66.21055	0	0	0	0.0	9062	False	False
22	2020-05-25	12	BA	Mucuri	2922003	city	24	57.48778	1	0	0	0.0	41748	False	False
22	2020-05-25	12	BA	Mundo Novo	2922102	city	1	3.73469	0	1	0	1.0	26776	False	False
22	2020-05-25	12	BA	Muritiba	2922300	city	3	10.20443	0	1	0	0.3333	29399	False	False
22	2020-05-25	8	BA	Mutuípe	2922409	city	9	40.50223	3	0	0	0.0	22221	False	False
22	2020-05-25	23	BA	Nazaré	2922508	city	1	3.5057	0	0	0	0.0	28525	False	False
22	2020-05-25	31	BA	Nilo Peçanha	2922607	city	3	21.43316	0	1	0	0.3333	13997	False	False
22	2020-05-25	24	BA	Nordestina	2922656	city	3	22.84844	1	0	0	0.0	13130	False	False
22	2020-05-25	2	BA	Nova Fátima	2922730	city	1	12.80082	0	0	0	0.0	7812	False	False
22	2020-05-25	11	BA	Nova Ibiá	2922755	city	1	15.1722	0	0	0	0.0	6591	False	False
22	2020-05-25	57	BA	Nova Soure	2922904	city	44	163.28348	0	0	0	0.0	26947	False	False
22	2020-05-25	19	BA	Nova Viçosa	2923001	city	13	29.97049	0	0	0	0.0	43376	False	False
22	2020-05-25	5	BA	Olindina	2923100	city	1	3.54246	0	0	0	0.0	28229	False	False
22	2020-05-25	31	BA	Oliveira dos Brejinhos	2923209	city	12	54.98282	0	0	0	0.0	21825	False	False
22	2020-05-25	51	BA	Ouriçangas	2923308	city	1	11.67679	0	0	0	0.0	8564	False	False
22	2020-05-25	51	BA	Palmeiras	2923506	city	2	22.17541	0	0	0	0.0	9019	False	False
22	2020-05-25	41	BA	Paramirim	2923605	city	5	23.14065	0	1	0	0.2	21607	False	False
22	2020-05-25	7	BA	Paratinga	2923704	city	1	3.125	0	0	0	0.0	32000	False	False
22	2020-05-25	24	BA	Pau Brasil	2923902	city	10	101.71905	0	0	0	0.0	9831	False	False
22	2020-05-25	35	BA	Paulo Afonso	2924009	city	19	16.1315	0	0	0	0.0	117782	False	False
22	2020-05-25	11	BA	Piatã	2924306	city	0		0	0	0	0.0	17123	False	False
22	2020-05-25	23	BA	Pilão Arcado	2924405	city	1	2.85323	0	0	0	0.0	35048	False	False
22	2020-05-25	51	BA	Piripá	2924702	city	2	18.67937	0	0	0	0.0	10707	False	False
22	2020-05-25	8	BA	Piritiba	2924801	city	1	4.03959	0	0	0	0.0	24755	False	False
22	2020-05-25	58	BA	Pojuca	2925204	city	17	43.01728	-1	0	0	0.0	39519	False	False
22	2020-05-25	11	BA	Ponto Novo	2925253	city	4	26.82044	1	1	0	0.25	14914	False	False
22	2020-05-25	71	BA	Porto Seguro	2925303	city	64	43.04373	4	1	0	0.0156	148686	False	False
22	2020-05-25	17	BA	Potiraguá	2925402	city	7	96.89922	0	0	0	0.0	7224	False	False
22	2020-05-25	70	BA	Prado	2925501	city	10	35.49372	1	0	0	0.0	28174	False	False
22	2020-05-25	16	BA	Presidente Dutra	2925600	city	1	6.60415	0	0	0	0.0	15142	False	False
22	2020-05-25	11	BA	Presidente Jânio Quadros	2925709	city	0		0	0	0	0.0	12338	False	False
22	2020-05-25	16	BA	Presidente Tancredo Neves	2925758	city	1	3.60763	0	0	0	0.0	27719	False	False
22	2020-05-25	12	BA	Queimadas	2925808	city	5	19.65486	0	0	0	0.0	25439	False	False
22	2020-05-25	14	BA	Quixabeira	2925931	city	6	66.87472	0	0	0	0.0	8972	False	False
22	2020-05-25	24	BA	Rafael Jambeiro	2925956	city	5	22.10336	0	0	0	0.0	22621	False	False
22	2020-05-25	22	BA	Remanso	2926004	city	18	43.89387	4	1	1	0.0556	41008	False	False
22	2020-05-25	23	BA	Retirolândia	2926103	city	9	62.51737	0	0	0	0.0	14396	False	False
22	2020-05-25	7	BA	Riachão do Jacuípe	2926301	city	1	2.99079	0	0	0	0.0	33436	False	False
22	2020-05-25	4	BA	Riacho de Santana	2926400	city	1	2.82318	0	0	0	0.0	35421	False	False
22	2020-05-25	3	BA	Ribeira do Amparo	2926509	city	1	6.85307	0	0	0	0.0	14592	False	False
22	2020-05-25	37	BA	Ribeira do Pombal	2926608	city	12	22.30193	0	1	0	0.0833	53807	False	False
22	2020-05-25	46	BA	Rio do Pires	2926905	city	3	25.74003	0	0	0	0.0	11655	False	False
22	2020-05-25	34	BA	Rio Real	2927002	city	7	17.18551	0	0	0	0.0	40732	False	False
22	2020-05-25	14	BA	Rodelas	2927101	city	2	21.43393	1	0	0	0.0	9331	False	False
22	2020-05-25	13	BA	Ruy Barbosa	2927200	city	1	3.24528	0	0	0	0.0	30814	False	False
22	2020-05-25	74	BA	Salvador	2927408	city	8860	308.45855	247	314	11	0.0354	2872347	False	False
22	2020-05-25	28	BA	Santa Bárbara	2927507	city	17	81.76615	1	0	0	0.0	20791	False	False
22	2020-05-25	2	BA	Santa Brígida	2927606	city	1	7.03581	0	0	0	0.0	14213	False	False
22	2020-05-25	54	BA	Santa Cruz Cabrália	2927705	city	18	64.79948	0	0	0	0.0	27778	False	False
22	2020-05-25	29	BA	Santaluz	2928000	city	7	18.74264	0	0	0	0.0	37348	False	False
22	2020-05-25	47	BA	Santa Luzia	2928059	city	3	23.81519	0	0	0	0.0	12597	False	False
22	2020-05-25	51	BA	Santa Maria da Vitória	2928109	city	2	5.01945	0	0	0	0.0	39845	False	False
22	2020-05-25	18	BA	Santanópolis	2928307	city	2	22.36386	0	0	0	0.0	8943	False	False
22	2020-05-25	42	BA	Santa Teresinha	2928505	city	3	28.83229	0	0	0	0.0	10405	False	False
22	2020-05-25	27	BA	Santo Amaro	2928604	city	7	11.65327	0	0	0	0.0	60069	False	False
22	2020-05-25	24	BA	Santo Antônio de Jesus	2928703	city	11	10.83616	1	0	0	0.0	101512	False	False
22	2020-05-25	17	BA	Santo Estêvão	2928802	city	2	3.7843	-4	0	0	0.0	52850	False	False
22	2020-05-25	12	BA	São Desidério	2928901	city	8	23.70932	0	0	0	0.0	33742	False	False
22	2020-05-25	62	BA	São Domingos	2928950	city	1	11.03996	0	0	0	0.0	9058	False	False
22	2020-05-25	28	BA	São Felipe	2929107	city	2	9.49037	0	0	0	0.0	21074	False	False
22	2020-05-25	50	BA	São Francisco do Conde	2929206	city	30	75.3731	1	2	0	0.0667	39802	False	False
22	2020-05-25	24	BA	São Gonçalo dos Campos	2929305	city	2	5.32623	0	0	0	0.0	37550	False	False
22	2020-05-25	33	BA	São José da Vitória	2929354	city	2	35.35443	0	0	0	0.0	5657	False	False
22	2020-05-25	21	BA	São Sebastião do Passé	2929503	city	21	47.40406	3	1	0	0.0476	44300	False	False
22	2020-05-25	3	BA	Sapeaçu	2929602	city	1	5.74779	0	0	0	0.0	17398	False	False
22	2020-05-25	32	BA	Sátiro Dias	2929701	city	4	23.15753	0	0	0	0.0	17273	False	False
22	2020-05-25	24	BA	Saubara	2929750	city	4	33.21432	0	0	0	0.0	12043	False	False
22	2020-05-25	11	BA	Saúde	2929800	city	0		0	0	0	0.0	12913	False	False
22	2020-05-25	28	BA	Seabra	2929909	city	6	13.60822	-1	1	0	0.1667	44091	False	False
22	2020-05-25	14	BA	Senhor do Bonfim	2930105	city	6	7.59349	1	1	0	0.1667	79015	False	False
22	2020-05-25	11	BA	Sento Sé	2930204	city	0		0	0	0	0.0	40684	False	False
22	2020-05-25	44	BA	Serra do Ramalho	2930154	city	3	9.53228	0	0	0	0.0	31472	False	False
22	2020-05-25	34	BA	Serra Preta	2930402	city	2	13.44267	0	0	0	0.0	14878	False	False
22	2020-05-25	48	BA	Serrinha	2930501	city	16	19.78704	0	0	0	0.0	80861	False	False
22	2020-05-25	19	BA	Serrolândia	2930600	city	0		0	0	0	0.0	13397	False	False
22	2020-05-25	52	BA	Simões Filho	2930709	city	117	87.06847	0	3	0	0.0256	134377	False	False
22	2020-05-25	12	BA	Sobradinho	2930774	city	8	34.49614	3	1	1	0.125	23191	False	False
22	2020-05-25	1	BA	Souto Soares	2930808	city	1	5.88963	1	0	0	0.0	16979	False	False
22	2020-05-25	5	BA	Tabocas do Brejo Velho	2930907	city	0		0	0	0	0.0	12518	False	False
22	2020-05-25	41	BA	Taperoá	2931202	city	8	37.96147	-2	0	0	0.0	21074	False	False
22	2020-05-25	63	BA	Teixeira de Freitas	2931350	city	63	39.25552	1	0	0	0.0	160487	False	False
22	2020-05-25	12	BA	Teofilândia	2931509	city	5	22.20446	0	0	0	0.0	22518	False	False
22	2020-05-25	20	BA	Tucano	2931905	city	1	1.97289	0	0	0	0.0	50687	False	False
22	2020-05-25	5	BA	Ubaíra	2932101	city	0		0	0	0	0.0	19895	False	False
22	2020-05-25	30	BA	Ubaitaba	2932200	city	7	36.73384	0	1	0	0.1429	19056	False	False
22	2020-05-25	47	BA	Ubatã	2932309	city	10	36.98909	0	0	0	0.0	27035	False	False
22	2020-05-25	17	BA	Umburanas	2932457	city	11	57.2261	3	0	0	0.0	19222	False	False
22	2020-05-25	42	BA	Una	2932507	city	7	36.83823	0	0	0	0.0	19002	False	False
22	2020-05-25	8	BA	Urandi	2932606	city	39	234.12174	1	0	0	0.0	16658	False	False
22	2020-05-25	52	BA	Uruçuca	2932705	city	92	448.36493	5	9	0	0.0978	20519	False	False
22	2020-05-25	53	BA	Utinga	2932804	city	2	10.42862	0	1	0	0.5	19178	False	False
22	2020-05-25	39	BA	Valença	2932903	city	26	26.92571	1	0	0	0.0	96562	False	False
22	2020-05-25	41	BA	Valente	2933000	city	30	105.36298	0	1	0	0.0333	28473	False	False
22	2020-05-25	12	BA	Várzea da Roça	2933059	city	1	7.09019	0	1	0	1.0	14104	False	False
22	2020-05-25	25	BA	Várzea Nova	2933158	city	1	7.87588	0	0	0	0.0	12697	False	False
22	2020-05-25	4	BA	Varzedo	2933174	city	2	22.62955	0	0	0	0.0	8838	False	False
22	2020-05-25	45	BA	Vera Cruz	2933208	city	8	18.50866	0	1	0	0.125	43223	False	False
22	2020-05-25	12	BA	Vereda	2933257	city	4	64.46414	0	1	0	0.25	6205	False	False
22	2020-05-25	55	BA	Vitória da Conquista	2933307	city	103	30.43016	-2	4	0	0.0388	338480	False	False
22	2020-05-25	6	BA	Wenceslau Guimarães	2933505	city	2	9.47822	0	0	0	0.0	21101	False	False
22	2020-05-25	4	BA	Xique-Xique	2933604	city	3	6.45397	0	0	0	0.0	46483	False	False
22	2020-05-25	29	CE	Abaiara	2300101	city	1	8.52006	0	0	0	0.0	11737	False	False
22	2020-05-25	38	CE	Acarape	2300150	city	24	160.76094	1	3	0	0.125	14929	False	False
22	2020-05-25	39	CE	Acaraú	2300200	city	311	496.47994	1	12	0	0.0386	62641	False	False
22	2020-05-25	43	CE	Acopiara	2300309	city	48	88.44666	0	2	0	0.0417	54270	False	False
22	2020-05-25	22	CE	Aiuaba	2300408	city	3	17.24237	0	0	0	0.0	17399	False	False
22	2020-05-25	37	CE	Alcântaras	2300507	city	57	486.59723	2	1	0	0.0175	11714	False	False
22	2020-05-25	33	CE	Alto Santo	2300705	city	21	122.47755	0	1	0	0.0476	17146	False	False
22	2020-05-25	50	CE	Amontada	2300754	city	108	248.55012	0	4	1	0.037	43452	False	False
22	2020-05-25	26	CE	Antonina do Norte	2300804	city	2	27.19978	0	0	0	0.0	7353	False	False
22	2020-05-25	34	CE	Apuiarés	2300903	city	19	130.13699	0	5	0	0.2632	14600	False	False
22	2020-05-25	71	CE	Aquiraz	2301000	city	196	244.17286	5	4	1	0.0204	80271	False	False
22	2020-05-25	51	CE	Aracati	2301109	city	112	150.24079	1	8	0	0.0714	74547	False	False
22	2020-05-25	41	CE	Aracoiaba	2301208	city	92	347.57641	0	0	0	0.0	26469	False	False
22	2020-05-25	34	CE	Ararendá	2301257	city	2	18.28989	1	1	0	0.5	10935	False	False
22	2020-05-25	37	CE	Araripe	2301307	city	2	9.25926	0	0	0	0.0	21600	False	False
22	2020-05-25	22	CE	Aratuba	2301406	city	13	109.73242	1	0	0	0.0	11847	False	False
22	2020-05-25	35	CE	Arneiroz	2301505	city	19	242.34694	0	0	0	0.0	7840	False	False
22	2020-05-25	22	CE	Assaré	2301604	city	1	4.2704	0	0	0	0.0	23417	False	False
22	2020-05-25	23	CE	Aurora	2301703	city	5	20.28068	0	1	0	0.2	24654	False	False
22	2020-05-25	6	CE	Baixio	2301802	city	0		0	0	0	0.0	6288	False	False
22	2020-05-25	37	CE	Banabuiú	2301851	city	57	313.23845	0	1	0	0.0175	18197	False	False
22	2020-05-25	35	CE	Barbalha	2301901	city	34	55.93853	1	2	1	0.0588	60781	False	False
22	2020-05-25	42	CE	Barreira	2301950	city	38	169.45373	-2	5	0	0.1316	22425	False	False
22	2020-05-25	19	CE	Barro	2302008	city	3	13.22751	0	0	0	0.0	22680	False	False
22	2020-05-25	45	CE	Barroquinha	2302057	city	48	319.63774	0	0	0	0.0	15017	False	False
22	2020-05-25	41	CE	Baturité	2302107	city	42	117.48252	0	6	0	0.1429	35750	False	False
22	2020-05-25	57	CE	Beberibe	2302206	city	61	113.86333	1	10	0	0.1639	53573	False	False
22	2020-05-25	39	CE	Bela Cruz	2302305	city	200	613.66635	24	5	0	0.025	32591	False	False
22	2020-05-25	32	CE	Boa Viagem	2302404	city	36	66.09143	0	7	1	0.1944	54470	False	False
22	2020-05-25	32	CE	Brejo Santo	2302503	city	20	40.42282	0	3	0	0.15	49477	False	False
22	2020-05-25	41	CE	Camocim	2302602	city	112	175.93189	4	6	0	0.0536	63661	False	False
22	2020-05-25	32	CE	Campos Sales	2302701	city	28	102.0929	0	0	0	0.0	27426	False	False
22	2020-05-25	53	CE	Canindé	2302800	city	289	375.3393	14	3	0	0.0104	76997	False	False
22	2020-05-25	42	CE	Capistrano	2302909	city	102	575.03664	0	4	0	0.0392	17738	False	False
22	2020-05-25	41	CE	Caridade	2303006	city	33	146.36093	13	7	4	0.2121	22547	False	False
22	2020-05-25	32	CE	Cariré	2303105	city	67	363.183	0	0	0	0.0	18448	False	False
22	2020-05-25	30	CE	Caririaçu	2303204	city	11	40.79362	0	1	0	0.0909	26965	False	False
22	2020-05-25	51	CE	Cariús	2303303	city	2	10.69576	0	1	0	0.5	18699	False	False
22	2020-05-25	33	CE	Carnaubal	2303402	city	24	136.31716	0	0	0	0.0	17606	False	False
22	2020-05-25	49	CE	Cascavel	2303501	city	153	213.26122	4	12	5	0.0784	71743	False	False
22	2020-05-25	50	CE	Catarina	2303600	city	17	82.13354	0	1	0	0.0588	20698	False	False
22	2020-05-25	19	CE	Catunda	2303659	city	4	38.67724	0	0	0	0.0	10342	False	False
22	2020-05-25	59	CE	Caucaia	2303709	city	1226	339.2363	30	67	8	0.0546	361400	False	False
22	2020-05-25	22	CE	Cedro	2303808	city	6	23.47693	1	0	0	0.0	25557	False	False
22	2020-05-25	22	CE	Chaval	2303907	city	7	53.56186	1	2	0	0.2857	13069	False	False
22	2020-05-25	31	CE	Choró	2303931	city	47	347.60743	1	1	0	0.0213	13521	False	False
22	2020-05-25	39	CE	Chorozinho	2303956	city	64	315.83103	2	4	0	0.0625	20264	False	False
22	2020-05-25	38	CE	Coreaú	2304004	city	132	570.53942	1	1	0	0.0076	23136	False	False
22	2020-05-25	50	CE	Crateús	2304103	city	88	117.21768	-1	4	0	0.0455	75074	False	False
22	2020-05-25	46	CE	Crato	2304202	city	39	29.51795	1	0	0	0.0	132123	False	False
22	2020-05-25	50	CE	Croatá	2304236	city	1	5.53618	0	0	0	0.0	18063	False	False
22	2020-05-25	27	CE	Cruz	2304251	city	125	503.48411	7	2	0	0.016	24827	False	False
22	2020-05-25	31	CE	Deputado Irapuan Pinheiro	2304269	city	4	41.55844	0	0	0	0.0	9625	False	False
22	2020-05-25	33	CE	Ererê	2304277	city	25	347.3187	1	2	0	0.08	7198	False	False
22	2020-05-25	55	CE	Eusébio	2304285	city	526	981.01384	13	11	0	0.0209	53618	False	False
22	2020-05-25	53	CE	Farias Brito	2304301	city	29	149.10026	1	3	0	0.1034	19450	False	False
22	2020-05-25	45	CE	Forquilha	2304350	city	11	45.42076	0	2	0	0.1818	24218	False	False
22	2020-05-25	71	CE	Fortaleza	2304400	city	20146	754.71783	351	1687	108	0.0837	2669342	False	False
22	2020-05-25	67	CE	Fortim	2304459	city	24	145.63107	0	0	0	0.0	16480	False	False
22	2020-05-25	29	CE	Frecheirinha	2304509	city	23	163.44514	0	1	0	0.0435	14072	False	False
22	2020-05-25	27	CE	General Sampaio	2304608	city	11	144.39485	-1	3	0	0.2727	7618	False	False
22	2020-05-25	43	CE	Graça	2304657	city	42	291.68692	1	0	0	0.0	14399	False	False
22	2020-05-25	41	CE	Granja	2304707	city	51	93.15409	0	2	0	0.0392	54748	False	False
22	2020-05-25	38	CE	Groaíras	2304905	city	45	406.57752	1	1	0	0.0222	11068	False	False
22	2020-05-25	39	CE	Guaiúba	2304954	city	62	237.876	3	7	2	0.1129	26064	False	False
22	2020-05-25	50	CE	Guaraciaba do Norte	2305001	city	49	120.56493	0	2	0	0.0408	40642	False	False
22	2020-05-25	26	CE	Guaramiranga	2305100	city	10	192.56692	0	0	0	0.0	5193	False	False
22	2020-05-25	37	CE	Hidrolândia	2305209	city	12	60.06607	0	1	0	0.0833	19978	False	False
22	2020-05-25	52	CE	Horizonte	2305233	city	232	344.53569	0	14	0	0.0603	67337	False	False
22	2020-05-25	39	CE	Ibaretama	2305266	city	7	52.42268	0	3	0	0.4286	13353	False	False
22	2020-05-25	26	CE	Ibiapina	2305308	city	30	120.0144	-1	0	0	0.0	24997	False	False
22	2020-05-25	37	CE	Ibicuitinga	2305332	city	69	550.8982	3	1	0	0.0145	12525	False	False
22	2020-05-25	48	CE	Icapuí	2305357	city	45	225.74496	0	3	0	0.0667	19934	False	False
22	2020-05-25	54	CE	Icó	2305407	city	38	55.86756	0	3	0	0.0789	68018	False	False
22	2020-05-25	51	CE	Iguatu	2305506	city	91	88.78222	1	9	0	0.0989	102498	False	False
22	2020-05-25	68	CE	Importados/Indefinidos		city	1280		38	0	0	0.0		False	False
22	2020-05-25	46	CE	Independência	2305605	city	25	95.50004	0	4	0	0.16	26178	False	False
22	2020-05-25	53	CE	Ipaporanga	2305654	city	20	172.5179	0	0	0	0.0	11593	False	False
22	2020-05-25	34	CE	Ipaumirim	2305704	city	3	24.07125	0	0	0	0.0	12463	False	False
22	2020-05-25	29	CE	Ipu	2305803	city	12	28.59594	0	2	0	0.1667	41964	False	False
22	2020-05-25	51	CE	Ipueiras	2305902	city	23	60.26306	0	2	0	0.087	38166	False	False
22	2020-05-25	33	CE	Iracema	2306009	city	9	62.95027	0	1	0	0.1111	14297	False	False
22	2020-05-25	30	CE	Irauçuba	2306108	city	46	190.42888	0	2	0	0.0435	24156	False	False
22	2020-05-25	48	CE	Itaiçaba	2306207	city	17	217.19688	1	4	1	0.2353	7827	False	False
22	2020-05-25	58	CE	Itaitinga	2306256	city	190	500.2633	2	18	1	0.0947	37980	False	False
22	2020-05-25	54	CE	Itapajé	2306306	city	151	286.6635	4	5	0	0.0331	52675	False	False
22	2020-05-25	54	CE	Itapipoca	2306405	city	698	539.58781	7	50	4	0.0716	129358	False	False
22	2020-05-25	39	CE	Itapiúna	2306504	city	46	225.68933	0	1	0	0.0217	20382	False	False
22	2020-05-25	45	CE	Itarema	2306553	city	309	738.77492	0	5	0	0.0162	41826	False	False
22	2020-05-25	34	CE	Itatira	2306603	city	118	545.11018	1	3	0	0.0254	21647	False	False
22	2020-05-25	36	CE	Jaguaretama	2306702	city	29	159.67404	0	1	0	0.0345	18162	False	False
22	2020-05-25	30	CE	Jaguaribara	2306801	city	22	192.96553	0	1	0	0.0455	11401	False	False
22	2020-05-25	54	CE	Jaguaribe	2306900	city	67	193.18378	1	5	0	0.0746	34682	False	False
22	2020-05-25	38	CE	Jaguaruana	2307007	city	32	94.9414	0	1	0	0.0312	33705	False	False
22	2020-05-25	37	CE	Jardim	2307106	city	3	11.03996	0	0	0	0.0	27174	False	False
22	2020-05-25	8	CE	Jati	2307205	city	3	36.98681	0	1	1	0.3333	8111	False	False
22	2020-05-25	19	CE	Jijoca de Jericoacoara	2307254	city	59	297.7392	0	1	0	0.0169	19816	False	False
22	2020-05-25	67	CE	Juazeiro do Norte	2307304	city	97	35.37474	1	9	0	0.0928	274207	False	False
22	2020-05-25	41	CE	Jucás	2307403	city	9	36.2421	1	2	0	0.2222	24833	False	False
22	2020-05-25	50	CE	Lavras da Mangabeira	2307502	city	16	50.78075	0	1	0	0.0625	31508	False	False
22	2020-05-25	51	CE	Limoeiro do Norte	2307601	city	142	238.49513	1	3	0	0.0211	59540	False	False
22	2020-05-25	28	CE	Madalena	2307635	city	38	192.98157	2	3	1	0.0789	19691	False	False
22	2020-05-25	58	CE	Maracanaú	2307650	city	1038	455.4909	8	92	3	0.0886	227886	False	False
22	2020-05-25	60	CE	Maranguape	2307700	city	392	303.9278	4	40	3	0.102	128978	False	False
22	2020-05-25	31	CE	Marco	2307809	city	47	171.77735	0	0	0	0.0	27361	False	False
22	2020-05-25	30	CE	Martinópole	2307908	city	2	17.80468	0	0	0	0.0	11233	False	False
22	2020-05-25	41	CE	Massapê	2308005	city	231	596.32909	4	9	0	0.039	38737	False	False
22	2020-05-25	63	CE	Mauriti	2308104	city	39	81.31437	0	6	0	0.1538	47962	False	False
22	2020-05-25	27	CE	Meruoca	2308203	city	22	146.11144	0	3	0	0.1364	15057	False	False
22	2020-05-25	37	CE	Milagres	2308302	city	14	50.88689	0	0	0	0.0	27512	False	False
22	2020-05-25	26	CE	Milhã	2308351	city	21	159.63512	0	1	0	0.0476	13155	False	False
22	2020-05-25	30	CE	Miraíma	2308377	city	10	72.36937	0	2	0	0.2	13818	False	False
22	2020-05-25	29	CE	Missão Velha	2308401	city	19	53.68293	0	0	0	0.0	35393	False	False
22	2020-05-25	48	CE	Mombaça	2308500	city	30	68.49784	0	1	0	0.0333	43797	False	False
22	2020-05-25	26	CE	Monsenhor Tabosa	2308609	city	27	156.66705	0	3	0	0.1111	17234	False	False
22	2020-05-25	31	CE	Morada Nova	2308708	city	237	382.93747	0	2	0	0.0084	61890	False	False
22	2020-05-25	23	CE	Moraújo	2308807	city	27	309.49106	0	1	0	0.037	8724	False	False
22	2020-05-25	22	CE	Morrinhos	2308906	city	74	328.39265	0	4	0	0.0541	22534	False	False
22	2020-05-25	26	CE	Mucambo	2309003	city	68	467.77189	0	1	0	0.0147	14537	False	False
22	2020-05-25	41	CE	Mulungu	2309102	city	16	147.83332	0	0	0	0.0	10823	False	False
22	2020-05-25	32	CE	Nova Olinda	2309201	city	8	51.39737	0	0	0	0.0	15565	False	False
22	2020-05-25	22	CE	Nova Russas	2309300	city	19	58.77258	0	1	0	0.0526	32328	False	False
22	2020-05-25	51	CE	Novo Oriente	2309409	city	12	41.94778	0	2	0	0.1667	28607	False	False
22	2020-05-25	35	CE	Ocara	2309458	city	63	245.10757	0	5	0	0.0794	25703	False	False
22	2020-05-25	39	CE	Orós	2309508	city	37	172.67933	0	0	0	0.0	21427	False	False
22	2020-05-25	44	CE	Pacajus	2309607	city	160	221.59744	-3	6	0	0.0375	72203	False	False
22	2020-05-25	51	CE	Pacatuba	2309706	city	323	387.14162	1	26	1	0.0805	83432	False	False
22	2020-05-25	33	CE	Pacoti	2309805	city	26	212.05448	-1	2	-1	0.0769	12261	False	False
22	2020-05-25	12	CE	Pacujá	2309904	city	9	137.76213	1	0	0	0.0	6533	False	False
22	2020-05-25	15	CE	Palhano	2310001	city	10	106.54166	0	1	0	0.1	9386	False	False
22	2020-05-25	15	CE	Palmácia	2310100	city	22	165.14037	0	1	0	0.0455	13322	False	False
22	2020-05-25	42	CE	Paracuru	2310209	city	113	322.1576	0	8	0	0.0708	35076	False	False
22	2020-05-25	31	CE	Paraipaba	2310258	city	56	171.0237	0	4	0	0.0714	32744	False	False
22	2020-05-25	22	CE	Parambu	2310308	city	9	28.55239	0	4	0	0.4444	31521	False	False
22	2020-05-25	19	CE	Paramoti	2310407	city	9	73.61361	0	0	0	0.0	12226	False	False
22	2020-05-25	51	CE	Pedra Branca	2310506	city	31	71.66304	0	4	1	0.129	43258	False	False
22	2020-05-25	8	CE	Penaforte	2310605	city	3	33.05057	0	1	0	0.3333	9077	False	False
22	2020-05-25	36	CE	Pentecoste	2310704	city	29	76.81916	-1	6	0	0.2069	37751	False	False
22	2020-05-25	37	CE	Pereiro	2310803	city	11	67.45569	0	0	0	0.0	16307	False	False
22	2020-05-25	51	CE	Pindoretama	2310852	city	66	320.90242	0	8	0	0.1212	20567	False	False
22	2020-05-25	8	CE	Piquet Carneiro	2310902	city	1	5.89657	0	0	0	0.0	16959	False	False
22	2020-05-25	16	CE	Pires Ferreira	2310951	city	4	36.52634	0	0	0	0.0	10951	False	False
22	2020-05-25	26	CE	Poranga	2311009	city	7	56.74449	0	0	0	0.0	12336	False	False
22	2020-05-25	40	CE	Porteiras	2311108	city	2	13.33689	0	1	0	0.5	14996	False	False
22	2020-05-25	16	CE	Potengi	2311207	city	3	27.16161	0	0	0	0.0	11045	False	False
22	2020-05-25	37	CE	Potiretama	2311231	city	6	93.4725	0	0	0	0.0	6419	False	False
22	2020-05-25	41	CE	Quiterianópolis	2311264	city	31	147.03092	1	1	0	0.0323	21084	False	False
22	2020-05-25	59	CE	Quixadá	2311306	city	383	436.57669	-1	2	0	0.0052	87728	False	False
22	2020-05-25	32	CE	Quixelô	2311355	city	5	30.90617	0	0	0	0.0	16178	False	False
22	2020-05-25	51	CE	Quixeramobim	2311405	city	191	235.564	5	12	4	0.0628	81082	False	False
22	2020-05-25	46	CE	Quixeré	2311504	city	35	158.02068	0	2	0	0.0571	22149	False	False
22	2020-05-25	41	CE	Redenção	2311603	city	85	292.56875	0	4	1	0.0471	29053	False	False
22	2020-05-25	40	CE	Reriutaba	2311702	city	14	75.71251	0	3	0	0.2143	18491	False	False
22	2020-05-25	46	CE	Russas	2311801	city	111	141.95463	0	7	0	0.0631	78194	False	False
22	2020-05-25	4	CE	Saboeiro	2311900	city	3	18.96454	0	0	0	0.0	15819	False	False
22	2020-05-25	41	CE	Salitre	2311959	city	2	12.08167	0	1	0	0.5	16554	False	False
22	2020-05-25	50	CE	Santana do Acaraú	2312007	city	25	77.03685	0	6	0	0.24	32452	False	False
22	2020-05-25	18	CE	Santana do Cariri	2312106	city	12	67.79661	0	0	0	0.0	17700	False	False
22	2020-05-25	56	CE	Santa Quitéria	2312205	city	62	141.86669	0	5	0	0.0806	43703	False	False
22	2020-05-25	32	CE	São Benedito	2312304	city	15	31.31328	-1	0	0	0.0	47903	False	False
22	2020-05-25	40	CE	São Gonçalo do Amarante	2312403	city	422	871.50469	6	14	1	0.0332	48422	False	False
22	2020-05-25	35	CE	São João do Jaguaribe	2312502	city	27	353.17201	0	0	0	0.0	7645	False	False
22	2020-05-25	46	CE	São Luís do Curu	2312601	city	36	276.92308	2	5	2	0.1389	13000	False	False
22	2020-05-25	50	CE	Senador Pompeu	2312700	city	21	82.36586	0	0	0	0.0	25496	False	False
22	2020-05-25	46	CE	Senador Sá	2312809	city	44	577.20058	0	0	0	0.0	7623	False	False
22	2020-05-25	69	CE	Sobral	2312908	city	1159	554.71797	7	43	5	0.0371	208935	False	False
22	2020-05-25	33	CE	Solonópole	2313005	city	40	218.29295	0	1	0	0.025	18324	False	False
22	2020-05-25	46	CE	Tabuleiro do Norte	2313104	city	59	192.20119	0	2	0	0.0339	30697	False	False
22	2020-05-25	22	CE	Tamboril	2313203	city	15	57.14068	0	1	0	0.0667	26251	False	False
22	2020-05-25	7	CE	Tarrafas	2313252	city	2	23.27747	0	0	0	0.0	8592	False	False
22	2020-05-25	41	CE	Tauá	2313302	city	122	207.27501	1	6	1	0.0492	58859	False	False
22	2020-05-25	22	CE	Tejuçuoca	2313351	city	64	333.55918	4	2	0	0.0312	19187	False	False
22	2020-05-25	55	CE	Tianguá	2313401	city	105	138.25613	0	9	2	0.0857	75946	False	False
22	2020-05-25	43	CE	Trairi	2313500	city	91	162.7383	1	9	1	0.0989	55918	False	False
22	2020-05-25	39	CE	Tururu	2313559	city	39	239.69025	1	9	1	0.2308	16271	False	False
22	2020-05-25	25	CE	Ubajara	2313609	city	52	149.45965	0	2	0	0.0385	34792	False	False
22	2020-05-25	4	CE	Umari	2313708	city	2	25.86318	0	0	0	0.0	7733	False	False
22	2020-05-25	32	CE	Umirim	2313757	city	58	292.5599	3	11	3	0.1897	19825	False	False
22	2020-05-25	34	CE	Uruburetama	2313807	city	119	544.62243	2	6	2	0.0504	21850	False	False
22	2020-05-25	37	CE	Uruoca	2313906	city	13	93.93064	0	1	0	0.0769	13840	False	False
22	2020-05-25	22	CE	Varjota	2313955	city	24	130.29316	0	2	0	0.0833	18420	False	False
22	2020-05-25	47	CE	Várzea Alegre	2314003	city	12	29.46882	0	0	0	0.0	40721	False	False
22	2020-05-25	37	CE	Viçosa do Ceará	2314102	city	134	220.07259	0	5	0	0.0373	60889	False	False
22	2020-05-25	80	DF	Brasília	5300108	city	6197	205.5207	295	106	8	0.0171	3015268	False	False
22	2020-05-25	61	DF	Importados/Indefinidos		city	733		-3	8	2	0.0109		False	False
22	2020-05-25	55	ES	Afonso Cláudio	3200102	city	49	160.20401	1	6	0	0.1224	30586	False	False
22	2020-05-25	28	ES	Água Doce do Norte	3200169	city	19	172.42944	1	1	0	0.0526	11019	False	False
22	2020-05-25	28	ES	Águia Branca	3200136	city	4	41.48517	0	2	0	0.5	9642	False	False
22	2020-05-25	35	ES	Alegre	3200201	city	8	26.59221	1	0	0	0.0	30084	False	False
22	2020-05-25	44	ES	Alfredo Chaves	3200300	city	62	424.62845	0	2	0	0.0323	14601	False	False
22	2020-05-25	56	ES	Alto Rio Novo	3200359	city	0		0	0	0	0.0	7836	False	False
22	2020-05-25	40	ES	Anchieta	3200409	city	54	184.53337	1	1	0	0.0185	29263	False	False
22	2020-05-25	37	ES	Apiacá	3200508	city	9	118.93749	-1	0	0	0.0	7567	False	False
22	2020-05-25	55	ES	Aracruz	3200607	city	93	91.87908	5	10	1	0.1075	101220	False	False
22	2020-05-25	28	ES	Atilio Vivacqua	3200706	city	1	8.37802	0	0	0	0.0	11936	False	False
22	2020-05-25	28	ES	Baixo Guandu	3200805	city	51	164.52674	1	2	1	0.0392	30998	False	False
22	2020-05-25	28	ES	Barra de São Francisco	3200904	city	76	170.21277	4	2	0	0.0263	44650	False	False
22	2020-05-25	49	ES	Boa Esperança	3201001	city	44	292.61156	6	3	0	0.0682	15037	False	False
22	2020-05-25	41	ES	Bom Jesus do Norte	3201100	city	23	231.48148	0	0	0	0.0	9936	False	False
22	2020-05-25	40	ES	Brejetuba	3201159	city	5	40.30958	0	0	0	0.0	12404	False	False
22	2020-05-25	67	ES	Cachoeiro de Itapemirim	3201209	city	172	82.30768	12	7	2	0.0407	208972	False	False
22	2020-05-25	67	ES	Cariacica	3201308	city	1436	376.62116	36	72	7	0.0501	381285	False	False
22	2020-05-25	61	ES	Castelo	3201407	city	15	39.96377	0	1	0	0.0667	37534	False	False
22	2020-05-25	53	ES	Colatina	3201506	city	193	157.55231	13	3	0	0.0155	122499	False	False
22	2020-05-25	28	ES	Conceição da Barra	3201605	city	5	16.09632	0	0	0	0.0	31063	False	False
22	2020-05-25	28	ES	Conceição do Castelo	3201704	city	17	133.61629	0	1	0	0.0588	12723	False	False
22	2020-05-25	28	ES	Divino de São Lourenço	3201803	city	2	46.4684	0	0	0	0.0	4304	False	False
22	2020-05-25	35	ES	Domingos Martins	3201902	city	74	218.61152	6	0	0	0.0	33850	False	False
22	2020-05-25	28	ES	Dores do Rio Preto	3202009	city	0		0	0	0	0.0	6749	False	False
22	2020-05-25	28	ES	Ecoporanga	3202108	city	49	213.75911	3	3	0	0.0612	22923	False	False
22	2020-05-25	54	ES	Fundão	3202207	city	117	543.95834	20	8	0	0.0684	21509	False	False
22	2020-05-25	28	ES	Governador Lindenberg	3202256	city	0		0	0	0	0.0	12709	False	False
22	2020-05-25	35	ES	Guaçuí	3202306	city	29	93.95147	1	2	0	0.069	30867	False	False
22	2020-05-25	59	ES	Guarapari	3202405	city	155	124.14003	2	7	1	0.0452	124859	False	False
22	2020-05-25	28	ES	Ibatiba	3202454	city	11	42.17468	1	1	0	0.0909	26082	False	False
22	2020-05-25	50	ES	Ibiraçu	3202504	city	18	144.24233	0	1	0	0.0556	12479	False	False
22	2020-05-25	28	ES	Ibitirama	3202553	city	3	33.74958	1	0	0	0.0	8889	False	False
22	2020-05-25	30	ES	Iconha	3202603	city	12	86.58009	0	0	0	0.0	13860	False	False
22	2020-05-25	63	ES	Importados/Indefinidos		city	250		5	3	0	0.012		False	False
22	2020-05-25	35	ES	Irupi	3202652	city	13	97.18173	0	0	0	0.0	13377	False	False
22	2020-05-25	28	ES	Itaguaçu	3202702	city	1	7.10934	0	0	0	0.0	14066	False	False
22	2020-05-25	59	ES	Itapemirim	3202801	city	57	165.94853	7	3	0	0.0526	34348	False	False
22	2020-05-25	28	ES	Itarana	3202900	city	17	161.06111	1	1	0	0.0588	10555	False	False
22	2020-05-25	28	ES	Iúna	3203007	city	8	27.4339	1	1	0	0.125	29161	False	False
22	2020-05-25	28	ES	Jaguaré	3203056	city	4	13.12465	0	1	0	0.25	30477	False	False
22	2020-05-25	42	ES	Jerônimo Monteiro	3203106	city	4	32.8084	0	0	0	0.0	12192	False	False
22	2020-05-25	40	ES	João Neiva	3203130	city	27	161.98704	1	0	0	0.0	16668	False	False
22	2020-05-25	28	ES	Laranja da Terra	3203163	city	11	100.48415	2	0	0	0.0	10947	False	False
22	2020-05-25	68	ES	Linhares	3203205	city	111	63.95667	14	3	0	0.027	173555	False	False
22	2020-05-25	28	ES	Mantenópolis	3203304	city	2	13.02932	0	0	0	0.0	15350	False	False
22	2020-05-25	30	ES	Marataízes	3203320	city	161	418.19268	5	9	0	0.0559	38499	False	False
22	2020-05-25	32	ES	Marechal Floriano	3203346	city	62	371.39092	1	1	0	0.0161	16694	False	False
22	2020-05-25	28	ES	Marilândia	3203353	city	8	62.33928	0	0	0	0.0	12833	False	False
22	2020-05-25	28	ES	Mimoso do Sul	3203403	city	47	179.7117	1	0	0	0.0	26153	False	False
22	2020-05-25	28	ES	Montanha	3203502	city	8	42.47863	2	0	0	0.0	18833	False	False
22	2020-05-25	28	ES	Mucurici	3203601	city	3	54.30847	1	0	0	0.0	5524	False	False
22	2020-05-25	28	ES	Muniz Freire	3203700	city	5	28.62869	0	1	0	0.2	17465	False	False
22	2020-05-25	28	ES	Muqui	3203809	city	17	110.03948	3	2	0	0.1176	15449	False	False
22	2020-05-25	49	ES	Nova Venécia	3203908	city	18	35.92097	2	1	0	0.0556	50110	False	False
22	2020-05-25	28	ES	Pancas	3204005	city	46	198.4127	3	0	0	0.0	23184	False	False
22	2020-05-25	40	ES	Pedro Canário	3204054	city	15	57.28689	0	1	0	0.0667	26184	False	False
22	2020-05-25	28	ES	Pinheiros	3204104	city	12	44.36721	0	2	0	0.1667	27047	False	False
22	2020-05-25	37	ES	Piúma	3204203	city	52	239.50993	3	1	0	0.0192	21711	False	False
22	2020-05-25	28	ES	Ponto Belo	3204252	city	0		0	0	0	0.0	7863	False	False
22	2020-05-25	40	ES	Presidente Kennedy	3204302	city	101	872.64558	0	2	0	0.0198	11574	False	False
22	2020-05-25	28	ES	Rio Bananal	3204351	city	9	47.01949	0	0	0	0.0	19141	False	False
22	2020-05-25	40	ES	Rio Novo do Sul	3204401	city	6	51.62623	0	0	0	0.0	11622	False	False
22	2020-05-25	44	ES	Santa Leopoldina	3204500	city	15	122.70942	0	0	0	0.0	12224	False	False
22	2020-05-25	42	ES	Santa Maria de Jetibá	3204559	city	53	131.08753	1	3	0	0.0566	40431	False	False
22	2020-05-25	64	ES	Santa Teresa	3204609	city	74	313.69224	4	3	0	0.0405	23590	False	False
22	2020-05-25	28	ES	São Domingos do Norte	3204658	city	1	11.57675	0	1	0	1.0	8638	False	False
22	2020-05-25	46	ES	São Gabriel da Palha	3204708	city	12	31.62305	3	0	0	0.0	37947	False	False
22	2020-05-25	45	ES	São José do Calçado	3204807	city	17	161.04585	0	0	0	0.0	10556	False	False
22	2020-05-25	58	ES	São Mateus	3204906	city	174	133.22002	3	2	0	0.0115	130611	False	False
22	2020-05-25	60	ES	São Roque do Canaã	3204955	city	11	88.6025	2	1	0	0.0909	12415	False	False
22	2020-05-25	64	ES	Serra	3205002	city	1955	377.77048	73	125	3	0.0639	517510	False	False
22	2020-05-25	54	ES	Sooretama	3205010	city	18	59.86033	1	1	0	0.0556	30070	False	False
22	2020-05-25	28	ES	Vargem Alta	3205036	city	19	88.77675	0	1	0	0.0526	21402	False	False
22	2020-05-25	48	ES	Venda Nova do Imigrante	3205069	city	38	150.3343	2	0	0	0.0	25277	False	False
22	2020-05-25	56	ES	Viana	3205101	city	244	311.86493	5	9	0	0.0369	78239	False	False
22	2020-05-25	28	ES	Vila Pavão	3205150	city	2	21.72024	0	0	0	0.0	9208	False	False
22	2020-05-25	41	ES	Vila Valério	3205176	city	32	227.27273	7	0	0	0.0	14080	False	False
22	2020-05-25	68	ES	Vila Velha	3205200	city	1923	389.39895	31	74	1	0.0385	493838	False	False
22	2020-05-25	68	ES	Vitória	3205309	city	1896	523.6166	60	78	2	0.0411	362097	False	False
22	2020-05-25	5	GO	Abadia de Goiás	5200050	city	6	68.39166	1	0	0	0.0	8773	False	False
22	2020-05-25	59	GO	Águas Lindas de Goiás	5200258	city	46	21.65317	4	3	0	0.0652	212440	False	False
22	2020-05-25	19	GO	Alexânia	5200308	city	1	3.61624	0	0	0	0.0	27653	False	False
22	2020-05-25	45	GO	Aloândia	5200506	city	1	50.12531	0	0	0	0.0	1995	False	False
22	2020-05-25	18	GO	Alto Paraíso de Goiás	5200605	city	0		0	0	0	0.0	7624	False	False
22	2020-05-25	4	GO	Amaralina	5200829	city	2	52.4659	0	0	0	0.0	3812	False	False
22	2020-05-25	4	GO	Amorinópolis	5200902	city	2	63.97953	0	0	0	0.0	3126	False	False
22	2020-05-25	71	GO	Anápolis	5201108	city	121	31.27237	3	2	0	0.0165	386923	False	False
22	2020-05-25	47	GO	Anhanguera	5201207	city	1	87.0322	0	0	0	0.0	1149	False	False
22	2020-05-25	19	GO	Anicuns	5201306	city	0		0	0	0	0.0	21850	False	False
22	2020-05-25	69	GO	Aparecida de Goiânia	5201405	city	267	46.17947	3	10	0	0.0375	578179	False	False
22	2020-05-25	10	GO	Aparecida do Rio Doce	5201454	city	0		0	0	0	0.0	2474	False	False
22	2020-05-25	12	GO	Aporé	5201504	city	0		0	0	0	0.0	4198	False	False
22	2020-05-25	6	GO	Araçu	5201603	city	0		0	0	0	0.0	3522	False	False
22	2020-05-25	15	GO	Aragarças	5201702	city	4	19.88269	0	0	0	0.0	20118	False	False
22	2020-05-25	41	GO	Aragoiânia	5201801	city	2	19.40241	0	0	0	0.0	10308	False	False
22	2020-05-25	4	GO	Araguapaz	5202155	city	2	25.74003	0	1	0	0.5	7770	False	False
22	2020-05-25	4	GO	Aurilândia	5202601	city	1	32.05128	0	1	0	1.0	3120	False	False
22	2020-05-25	30	GO	Avelinópolis	5202809	city	0		0	0	0	0.0	2417	False	False
22	2020-05-25	33	GO	Barro Alto	5203203	city	2	17.90991	0	0	0	0.0	11167	False	False
22	2020-05-25	48	GO	Bela Vista de Goiás	5203302	city	24	80.06672	2	1	0	0.0417	29975	False	False
22	2020-05-25	13	GO	Bom Jardim de Goiás	5203401	city	1	11.31094	0	0	0	0.0	8841	False	False
22	2020-05-25	53	GO	Bom Jesus de Goiás	5203500	city	4	15.86294	0	0	0	0.0	25216	False	False
22	2020-05-25	4	GO	Bonfinópolis	5203559	city	2	20.60581	0	0	0	0.0	9706	False	False
22	2020-05-25	2	GO	Brazabrantes	5203609	city	0		-1	0	0	0.0	3703	False	False
22	2020-05-25	19	GO	Britânia	5203807	city	2	34.60806	0	0	0	0.0	5779	False	False
22	2020-05-25	1	GO	Cachoeira Dourada	5204250	city	1	12.39618	1	0	0	0.0	8067	False	False
22	2020-05-25	13	GO	Caçu	5204300	city	6	37.47892	0	0	0	0.0	16009	False	False
22	2020-05-25	55	GO	Caldas Novas	5204508	city	9	9.87253	0	0	0	0.0	91162	False	False
22	2020-05-25	12	GO	Caldazinha	5204557	city	0		0	0	0	0.0	3804	False	False
22	2020-05-25	55	GO	Campestre de Goiás	5204607	city	1	27.54821	0	0	0	0.0	3630	False	False
22	2020-05-25	32	GO	Campinorte	5204706	city	2	15.84033	0	0	0	0.0	12626	False	False
22	2020-05-25	15	GO	Campo Alegre de Goiás	5204805	city	2	26.35393	0	0	0	0.0	7589	False	False
22	2020-05-25	21	GO	Campos Belos	5204904	city	17	85.48298	-1	1	0	0.0588	19887	False	False
22	2020-05-25	39	GO	Carmo do Rio Verde	5205000	city	3	29.756	0	0	0	0.0	10082	False	False
22	2020-05-25	65	GO	Catalão	5205109	city	14	12.86493	-1	0	0	0.0	108823	False	False
22	2020-05-25	19	GO	Caturaí	5205208	city	1	19.72387	0	0	0	0.0	5070	False	False
22	2020-05-25	39	GO	Ceres	5205406	city	4	18.02533	-1	0	0	0.0	22191	False	False
22	2020-05-25	12	GO	Chapadão do Céu	5205471	city	6	59.01446	0	0	0	0.0	10167	False	False
22	2020-05-25	55	GO	Cidade Ocidental	5205497	city	12	16.81237	0	0	0	0.0	71376	False	False
22	2020-05-25	15	GO	Colinas do Sul	5205521	city	0		0	0	0	0.0	3382	False	False
22	2020-05-25	19	GO	Córrego do Ouro	5205703	city	0		0	0	0	0.0	2327	False	False
22	2020-05-25	19	GO	Corumbá de Goiás	5205802	city	1	9.0009	0	0	0	0.0	11110	False	False
22	2020-05-25	18	GO	Corumbaíba	5205901	city	1	10.28489	0	1	0	1.0	9723	False	False
22	2020-05-25	19	GO	Cristalina	5206206	city	5	8.47501	1	1	0	0.2	58997	False	False
22	2020-05-25	13	GO	Doverlândia	5207253	city	0		0	0	0	0.0	7322	False	False
22	2020-05-25	19	GO	Edéia	5207402	city	1	8.08277	0	0	0	0.0	12372	False	False
22	2020-05-25	42	GO	Faina	5207535	city	1	15.08978	0	0	0	0.0	6627	False	False
22	2020-05-25	43	GO	Formosa	5208004	city	19	15.62282	0	0	0	0.0	121617	False	False
22	2020-05-25	3	GO	Goianápolis	5208400	city	1	8.90393	0	0	0	0.0	11231	False	False
22	2020-05-25	48	GO	Goiandira	5208509	city	3	53.57143	0	1	0	0.3333	5600	False	False
22	2020-05-25	59	GO	Goianésia	5208608	city	34	48.51321	1	3	0	0.0882	70084	False	False
22	2020-05-25	75	GO	Goiânia	5208707	city	1200	79.14977	-6	41	0	0.0342	1516113	False	False
22	2020-05-25	42	GO	Goianira	5208806	city	2	4.51579	-1	0	0	0.0	44289	False	False
22	2020-05-25	48	GO	Goiatuba	5209101	city	10	29.32981	0	1	0	0.1	34095	False	False
22	2020-05-25	1	GO	Gouvelândia	5209150	city	1	16.9549	1	0	0	0.0	5898	False	False
22	2020-05-25	48	GO	Guapó	5209200	city	7	49.26455	0	0	0	0.0	14209	False	False
22	2020-05-25	60	GO	Hidrolândia	5209705	city	18	82.92638	-1	1	0	0.0556	21706	False	False
22	2020-05-25	68	GO	Importados/Indefinidos		city	4		0	0	0	0.0		False	False
22	2020-05-25	8	GO	Indiara	5209952	city	11	70.46313	2	0	0	0.0	15611	False	False
22	2020-05-25	37	GO	Inhumas	5210000	city	7	13.24102	0	0	0	0.0	52866	False	False
22	2020-05-25	29	GO	Ipameri	5210109	city	1	3.70576	0	0	0	0.0	26985	False	False
22	2020-05-25	19	GO	Iporá	5210208	city	4	12.68593	0	2	0	0.5	31531	False	False
22	2020-05-25	5	GO	Itaberaí	5210406	city	2	4.662	1	1	0	0.5	42900	False	False
22	2020-05-25	44	GO	Itaguaru	5210604	city	1	19.0949	0	0	0	0.0	5237	False	False
22	2020-05-25	7	GO	Itajá	5210802	city	3	66.09385	0	0	0	0.0	4539	False	False
22	2020-05-25	13	GO	Itapuranga	5211206	city	3	11.64235	0	0	0	0.0	25768	False	False
22	2020-05-25	57	GO	Itumbiara	5211503	city	18	17.18508	0	0	0	0.0	104742	False	False
22	2020-05-25	13	GO	Ivolândia	5211602	city	1	42.19409	0	0	0	0.0	2370	False	False
22	2020-05-25	31	GO	Jaraguá	5211800	city	14	27.71673	0	0	0	0.0	50511	False	False
22	2020-05-25	69	GO	Jataí	5211909	city	41	40.64154	0	0	0	0.0	100882	False	False
22	2020-05-25	28	GO	Jesúpolis	5212055	city	3	120.48193	0	0	0	0.0	2490	False	False
22	2020-05-25	12	GO	Joviânia	5212105	city	1	13.5373	0	1	0	1.0	7387	False	False
22	2020-05-25	22	GO	Jussara	5212204	city	1	5.41184	0	0	0	0.0	18478	False	False
22	2020-05-25	7	GO	Leopoldo de Bulhões	5212303	city	4	52.30809	0	0	0	0.0	7647	False	False
22	2020-05-25	62	GO	Luziânia	5212501	city	57	27.36451	1	3	0	0.0526	208299	False	False
22	2020-05-25	18	GO	Mara Rosa	5212808	city	7	73.66095	0	1	0	0.1429	9503	False	False
22	2020-05-25	5	GO	Maurilândia	5213004	city	1	7.10227	0	0	0	0.0	14080	False	False
22	2020-05-25	19	GO	Minaçu	5213087	city	4	13.75989	0	0	0	0.0	29070	False	False
22	2020-05-25	32	GO	Mineiros	5213103	city	20	29.93967	1	0	0	0.0	66801	False	False
22	2020-05-25	48	GO	Montividiu	5213756	city	1	7.46491	0	0	0	0.0	13396	False	False
22	2020-05-25	42	GO	Morrinhos	5213806	city	5	10.83752	0	0	0	0.0	46136	False	False
22	2020-05-25	44	GO	Nerópolis	5214507	city	9	30.15075	0	1	0	0.1111	29850	False	False
22	2020-05-25	30	GO	Niquelândia	5214606	city	3	6.46719	0	0	0	0.0	46388	False	False
22	2020-05-25	5	GO	Nova América	5214705	city	1	42.51701	0	0	0	0.0	2352	False	False
22	2020-05-25	49	GO	Nova Glória	5214861	city	8	97.99118	0	0	0	0.0	8164	False	False
22	2020-05-25	53	GO	Nova Veneza	5215009	city	3	30.44758	2	0	0	0.0	9853	False	False
22	2020-05-25	33	GO	Novo Gama	5215231	city	34	29.38355	1	2	1	0.0588	115711	False	False
22	2020-05-25	3	GO	Novo Planalto	5215256	city	1	22.24694	0	0	0	0.0	4495	False	False
22	2020-05-25	15	GO	Padre Bernardo	5215603	city	1	2.95552	0	0	0	0.0	33835	False	False
22	2020-05-25	15	GO	Palmeiras de Goiás	5215702	city	6	20.79146	0	1	0	0.1667	28858	False	False
22	2020-05-25	18	GO	Palminópolis	5215900	city	1	27.894	0	1	0	1.0	3585	False	False
22	2020-05-25	56	GO	Paranaiguara	5216304	city	1	9.94332	0	0	0	0.0	10057	False	False
22	2020-05-25	43	GO	Paraúna	5216403	city	3	27.30251	0	1	0	0.3333	10988	False	False
22	2020-05-25	19	GO	Piracanjuba	5217104	city	14	57.08694	1	1	0	0.0714	24524	False	False
22	2020-05-25	4	GO	Piranhas	5217203	city	3	28.88782	0	0	0	0.0	10385	False	False
22	2020-05-25	44	GO	Pirenópolis	5217302	city	1	4.01477	0	0	0	0.0	24908	False	False
22	2020-05-25	48	GO	Pires do Rio	5217401	city	6	19.07305	0	1	0	0.1667	31458	False	False
22	2020-05-25	36	GO	Planaltina	5217609	city	22	24.46674	0	4	0	0.1818	89918	False	False
22	2020-05-25	15	GO	Porangatu	5218003	city	13	28.63815	0	0	0	0.0	45394	False	False
22	2020-05-25	7	GO	Portelândia	5218102	city	1	24.93144	0	0	0	0.0	4011	False	False
22	2020-05-25	46	GO	Professor Jamil	5218391	city	6	186.16196	0	2	0	0.3333	3223	False	False
22	2020-05-25	13	GO	Quirinópolis	5218508	city	9	17.97663	2	0	0	0.0	50065	False	False
22	2020-05-25	45	GO	Rialma	5218607	city	12	109.91024	0	0	0	0.0	10918	False	False
22	2020-05-25	6	GO	Rianápolis	5218706	city	1	20.82899	0	0	0	0.0	4801	False	False
22	2020-05-25	75	GO	Rio Verde	5218805	city	42	17.82327	1	2	0	0.0476	235647	False	False
22	2020-05-25	26	GO	Santa Fé de Goiás	5219258	city	1	18.31837	0	0	0	0.0	5459	False	False
22	2020-05-25	31	GO	Santa Helena de Goiás	5219308	city	7	18.11219	1	0	0	0.0	38648	False	False
22	2020-05-25	8	GO	Santa Rita do Araguaia	5219407	city	1	11.42074	0	0	0	0.0	8756	False	False
22	2020-05-25	15	GO	Santo Antônio de Goiás	5219738	city	1	15.91596	0	0	0	0.0	6283	False	False
22	2020-05-25	41	GO	Santo Antônio do Descoberto	5219753	city	20	26.758	0	1	0	0.05	74744	False	False
22	2020-05-25	1	GO	São João d'Aliança	5220009	city	1	7.27802	1	0	0	0.0	13740	False	False
22	2020-05-25	53	GO	São Luís de Montes Belos	5220108	city	3	8.87128	1	0	0	0.0	33817	False	False
22	2020-05-25	12	GO	São Simão	5220405	city	3	14.53136	2	0	0	0.0	20645	False	False
22	2020-05-25	53	GO	Senador Canedo	5220454	city	50	43.33845	4	0	0	0.0	115371	False	False
22	2020-05-25	1	GO	Serranópolis	5220504	city	1	11.70412	1	0	0	0.0	8544	False	False
22	2020-05-25	62	GO	Silvânia	5220603	city	1	4.83209	0	0	0	0.0	20695	False	False
22	2020-05-25	3	GO	Terezópolis de Goiás	5221197	city	1	12.43317	0	0	0	0.0	8043	False	False
22	2020-05-25	55	GO	Trindade	5221403	city	35	27.42968	0	1	0	0.0286	127599	False	False
22	2020-05-25	44	GO	Uruaçu	5221601	city	17	41.94217	0	0	0	0.0	40532	False	False
22	2020-05-25	4	GO	Uruana	5221700	city	0		-1	0	0	0.0	13843	False	False
22	2020-05-25	29	GO	Urutaí	5221809	city	0		0	0	0	0.0	3072	False	False
22	2020-05-25	63	GO	Valparaíso de Goiás	5221858	city	84	49.8611	1	2	0	0.0238	168468	False	False
22	2020-05-25	49	GO	Vianópolis	5222005	city	1	7.21345	0	0	0	0.0	13863	False	False
22	2020-05-25	55	MA	Açailândia	2100055	city	434	385.96647	0	3	0	0.0069	112445	False	False
22	2020-05-25	7	MA	Afonso Cunha	2100105	city	5	76.6401	4	0	0	0.0	6524	False	False
22	2020-05-25	19	MA	Água Doce do Maranhão	2100154	city	21	167.05115	4	0	0	0.0	12571	False	False
22	2020-05-25	38	MA	Alcântara	2100204	city	11	49.78051	5	0	0	0.0	22097	False	False
22	2020-05-25	25	MA	Aldeias Altas	2100303	city	4	15.07613	0	0	0	0.0	26532	False	False
22	2020-05-25	44	MA	Altamira do Maranhão	2100402	city	1	12.30315	0	1	0	1.0	8128	False	False
22	2020-05-25	28	MA	Alto Alegre do Maranhão	2100436	city	68	251.35844	0	3	0	0.0441	27053	False	False
22	2020-05-25	32	MA	Alto Alegre do Pindaré	2100477	city	74	231.83684	0	0	0	0.0	31919	False	False
22	2020-05-25	12	MA	Alto Parnaíba	2100501	city	5	44.68275	0	0	0	0.0	11190	False	False
22	2020-05-25	21	MA	Amapá do Maranhão	2100550	city	2	28.72738	0	0	0	0.0	6962	False	False
22	2020-05-25	28	MA	Amarante do Maranhão	2100600	city	126	304.09074	0	0	0	0.0	41435	False	False
22	2020-05-25	37	MA	Anajatuba	2100709	city	53	197.73906	4	3	1	0.0566	26803	False	False
22	2020-05-25	23	MA	Anapurus	2100808	city	102	648.36003	0	1	0	0.0098	15732	False	False
22	2020-05-25	25	MA	Apicum-Açu	2100832	city	50	290.04003	11	1	1	0.02	17239	False	False
22	2020-05-25	27	MA	Araguanã	2100873	city	76	492.67471	0	0	0	0.0	15426	False	False
22	2020-05-25	18	MA	Araioses	2100907	city	66	142.11886	0	0	0	0.0	46440	False	False
22	2020-05-25	19	MA	Arame	2100956	city	33	100.91435	0	0	0	0.0	32701	False	False
22	2020-05-25	38	MA	Arari	2101004	city	54	180.91664	0	2	0	0.037	29848	False	False
22	2020-05-25	26	MA	Axixá	2101103	city	12	98.92828	0	0	0	0.0	12130	False	False
22	2020-05-25	40	MA	Bacabal	2101202	city	231	220.10691	1	1	0	0.0043	104949	False	False
22	2020-05-25	40	MA	Bacabeira	2101251	city	61	357.66637	0	2	0	0.0328	17055	False	False
22	2020-05-25	14	MA	Bacuri	2101301	city	38	204.49898	17	0	0	0.0	18582	False	False
22	2020-05-25	12	MA	Bacurituba	2101350	city	2	35.43586	0	0	0	0.0	5644	False	False
22	2020-05-25	36	MA	Balsas	2101400	city	200	210.77703	5	0	0	0.0	94887	False	False
22	2020-05-25	18	MA	Barão de Grajaú	2101509	city	1	5.3135	0	0	0	0.0	18820	False	False
22	2020-05-25	22	MA	Barra do Corda	2101608	city	401	454.58668	36	9	0	0.0224	88212	False	False
22	2020-05-25	39	MA	Barreirinhas	2101707	city	146	233.49539	2	0	0	0.0	62528	False	False
22	2020-05-25	18	MA	Belágua	2101731	city	39	522.15825	0	0	0	0.0	7469	False	False
22	2020-05-25	26	MA	Bela Vista do Maranhão	2101772	city	32	285.48488	0	0	0	0.0	11209	False	False
22	2020-05-25	4	MA	Benedito Leite	2101806	city	2	35.51136	-1	0	0	0.0	5632	False	False
22	2020-05-25	26	MA	Bequimão	2101905	city	71	333.64662	3	2	0	0.0282	21280	False	False
22	2020-05-25	12	MA	Bernardo do Mearim	2101939	city	25	413.7018	0	0	0	0.0	6043	False	False
22	2020-05-25	18	MA	Boa Vista do Gurupi	2101970	city	10	107.6774	0	1	0	0.1	9287	False	False
22	2020-05-25	29	MA	Bom Jardim	2102002	city	22	52.8465	0	0	0	0.0	41630	False	False
22	2020-05-25	20	MA	Bom Jesus das Selvas	2102036	city	86	252.73304	1	0	0	0.0	34028	False	False
22	2020-05-25	25	MA	Bom Lugar	2102077	city	10	61.37228	0	0	0	0.0	16294	False	False
22	2020-05-25	30	MA	Brejo	2102101	city	47	129.13152	3	6	2	0.1277	36397	False	False
22	2020-05-25	8	MA	Brejo de Areia	2102150	city	3	32.65128	0	0	0	0.0	9188	False	False
22	2020-05-25	23	MA	Buriti	2102200	city	22	76.71386	0	0	0	0.0	28678	False	False
22	2020-05-25	17	MA	Buriti Bravo	2102309	city	3	12.56071	0	0	0	0.0	23884	False	False
22	2020-05-25	30	MA	Buriticupu	2102325	city	367	507.20031	0	0	0	0.0	72358	False	False
22	2020-05-25	24	MA	Buritirana	2102358	city	70	453.6617	18	1	0	0.0143	15430	False	False
22	2020-05-25	46	MA	Cachoeira Grande	2102374	city	10	106.03329	0	2	0	0.2	9431	False	False
22	2020-05-25	50	MA	Cajapió	2102408	city	4	35.78778	0	1	0	0.25	11177	False	False
22	2020-05-25	23	MA	Cajari	2102507	city	39	201.24877	0	0	0	0.0	19379	False	False
22	2020-05-25	13	MA	Campestre do Maranhão	2102556	city	40	278.28023	0	1	0	0.025	14374	False	False
22	2020-05-25	22	MA	Cândido Mendes	2102606	city	19	94.16196	0	0	0	0.0	20178	False	False
22	2020-05-25	46	MA	Cantanhede	2102705	city	64	290.97522	1	0	0	0.0	21995	False	False
22	2020-05-25	18	MA	Capinzal do Norte	2102754	city	38	347.53978	0	0	0	0.0	10934	False	False
22	2020-05-25	10	MA	Carolina	2102804	city	17	69.89557	0	0	0	0.0	24322	False	False
22	2020-05-25	22	MA	Carutapera	2102903	city	21	88.20935	2	9	2	0.4286	23807	False	False
22	2020-05-25	44	MA	Caxias	2103000	city	96	58.22416	4	3	0	0.0312	164880	False	False
22	2020-05-25	16	MA	Cedral	2103109	city	4	37.47073	0	0	0	0.0	10675	False	False
22	2020-05-25	13	MA	Central do Maranhão	2103125	city	3	34.59011	0	0	0	0.0	8673	False	False
22	2020-05-25	18	MA	Centro do Guilherme	2103158	city	20	148.61049	0	0	0	0.0	13458	False	False
22	2020-05-25	30	MA	Centro Novo do Maranhão	2103174	city	24	110.99806	5	2	0	0.0833	21622	False	False
22	2020-05-25	46	MA	Chapadinha	2103208	city	767	962.66081	136	3	3	0.0039	79675	False	False
22	2020-05-25	16	MA	Cidelândia	2103257	city	74	503.50412	8	0	0	0.0	14697	False	False
22	2020-05-25	33	MA	Codó	2103307	city	440	358.13412	30	1	0	0.0023	122859	False	False
22	2020-05-25	28	MA	Coelho Neto	2103406	city	144	291.2916	0	2	0	0.0139	49435	False	False
22	2020-05-25	48	MA	Colinas	2103505	city	66	160.27976	-9	0	0	0.0	41178	False	False
22	2020-05-25	29	MA	Conceição do Lago-Açu	2103554	city	24	147.81056	0	1	0	0.0417	16237	False	False
22	2020-05-25	24	MA	Coroatá	2103604	city	167	255.75839	0	1	0	0.006	65296	False	False
22	2020-05-25	38	MA	Cururupu	2103703	city	28	85.64001	0	1	0	0.0357	32695	False	False
22	2020-05-25	41	MA	Davinópolis	2103752	city	39	302.13821	0	2	0	0.0513	12908	False	False
22	2020-05-25	32	MA	Dom Pedro	2103802	city	31	132.76231	0	0	0	0.0	23350	False	False
22	2020-05-25	25	MA	Duque Bacelar	2103901	city	12	105.73619	1	0	0	0.0	11349	False	False
22	2020-05-25	26	MA	Esperantinópolis	2104008	city	101	585.81289	0	2	0	0.0198	17241	False	False
22	2020-05-25	30	MA	Estreito	2104057	city	135	321.84237	0	0	0	0.0	41946	False	False
22	2020-05-25	12	MA	Feira Nova do Maranhão	2104073	city	7	82.31421	0	1	0	0.1429	8504	False	False
22	2020-05-25	19	MA	Fernando Falcão	2104081	city	19	183.39768	3	0	0	0.0	10360	False	False
22	2020-05-25	13	MA	Formosa da Serra Negra	2104099	city	22	115.24962	2	0	0	0.0	19089	False	False
22	2020-05-25	22	MA	Fortaleza dos Nogueiras	2104107	city	18	142.50653	0	0	0	0.0	12631	False	False
22	2020-05-25	15	MA	Fortuna	2104206	city	12	77.16049	0	0	0	0.0	15552	False	False
22	2020-05-25	14	MA	Godofredo Viana	2104305	city	10	84.60953	0	2	2	0.2	11819	False	False
22	2020-05-25	15	MA	Gonçalves Dias	2104404	city	11	61.33601	0	0	0	0.0	17934	False	False
22	2020-05-25	15	MA	Governador Archer	2104503	city	15	138.37638	0	0	0	0.0	10840	False	False
22	2020-05-25	31	MA	Governador Edison Lobão	2104552	city	45	245.9554	0	0	0	0.0	18296	False	False
22	2020-05-25	13	MA	Governador Eugênio Barros	2104602	city	1	5.94248	0	0	0	0.0	16828	False	False
22	2020-05-25	3	MA	Governador Luiz Rocha	2104628	city	3	38.42705	2	0	0	0.0	7807	False	False
22	2020-05-25	27	MA	Governador Newton Bello	2104651	city	41	402.75049	0	0	0	0.0	10180	False	False
22	2020-05-25	42	MA	Governador Nunes Freire	2104677	city	32	125.11241	0	0	0	0.0	25577	False	False
22	2020-05-25	11	MA	Graça Aranha	2104701	city	9	143.72405	2	0	0	0.0	6262	False	False
22	2020-05-25	23	MA	Grajaú	2104800	city	144	207.11378	32	0	0	0.0	69527	False	False
22	2020-05-25	26	MA	Guimarães	2104909	city	23	191.18869	1	1	0	0.0435	12030	False	False
22	2020-05-25	27	MA	Humberto de Campos	2105005	city	31	107.94999	0	1	0	0.0323	28717	False	False
22	2020-05-25	48	MA	Icatu	2105104	city	8	29.50614	0	1	0	0.125	27113	False	False
22	2020-05-25	24	MA	Igarapé do Meio	2105153	city	48	338.57657	2	0	0	0.0	14177	False	False
22	2020-05-25	9	MA	Igarapé Grande	2105203	city	122	1077.73852	19	0	0	0.0	11320	False	False
22	2020-05-25	55	MA	Imperatriz	2105302	city	1506	582.18198	75	68	0	0.0452	258682	False	False
22	2020-05-25	10	MA	Itaipava do Grajaú	2105351	city	14	87.18939	0	0	0	0.0	16057	False	False
22	2020-05-25	40	MA	Itapecuru Mirim	2105401	city	143	209.6682	15	1	0	0.007	68203	False	False
22	2020-05-25	23	MA	Itinga do Maranhão	2105427	city	114	438.46154	7	3	0	0.0263	26000	False	False
22	2020-05-25	6	MA	Jatobá	2105450	city	3	29.54792	0	0	0	0.0	10153	False	False
22	2020-05-25	11	MA	Jenipapo dos Vieiras	2105476	city	10	60.55101	5	1	0	0.1	16515	False	False
22	2020-05-25	22	MA	João Lisboa	2105500	city	44	186.18822	0	0	0	0.0	23632	False	False
22	2020-05-25	21	MA	Joselândia	2105609	city	31	191.73676	7	0	0	0.0	16168	False	False
22	2020-05-25	38	MA	Junco do Maranhão	2105658	city	28	815.85082	0	0	0	0.0	3432	False	False
22	2020-05-25	2	MA	Lagoa do Mato	2105922	city	0		0	0	0	0.0	11250	False	False
22	2020-05-25	10	MA	Lagoa Grande do Maranhão	2105963	city	7	61.43584	4	0	0	0.0	11394	False	False
22	2020-05-25	33	MA	Lago da Pedra	2105708	city	248	493.37524	25	13	1	0.0524	50266	False	False
22	2020-05-25	9	MA	Lago do Junco	2105807	city	5	46.12546	0	0	0	0.0	10840	False	False
22	2020-05-25	21	MA	Lago dos Rodrigues	2105948	city	25	281.75363	0	1	0	0.04	8873	False	False
22	2020-05-25	11	MA	Lago Verde	2105906	city	25	153.77991	0	0	0	0.0	16257	False	False
22	2020-05-25	17	MA	Lajeado Novo	2105989	city	1	13.24503	0	0	0	0.0	7550	False	False
22	2020-05-25	27	MA	Lima Campos	2106003	city	110	924.91381	0	0	0	0.0	11893	False	False
22	2020-05-25	2	MA	Loreto	2106102	city	0		0	0	0	0.0	12157	False	False
22	2020-05-25	21	MA	Luís Domingues	2106201	city	6	86.31852	0	0	0	0.0	6951	False	False
22	2020-05-25	29	MA	Magalhães de Almeida	2106300	city	35	176.53586	3	0	0	0.0	19826	False	False
22	2020-05-25	25	MA	Maracaçumé	2106326	city	102	476.7469	21	1	0	0.0098	21395	False	False
22	2020-05-25	2	MA	Marajá do Sena	2106359	city	0		0	0	0	0.0	7792	False	False
22	2020-05-25	18	MA	Maranhãozinho	2106375	city	46	282.81586	0	0	0	0.0	16265	False	False
22	2020-05-25	32	MA	Mata Roma	2106409	city	36	213.91645	0	2	0	0.0556	16829	False	False
22	2020-05-25	38	MA	Matinha	2106508	city	90	385.10911	0	0	0	0.0	23370	False	False
22	2020-05-25	3	MA	Matões	2106607	city	3	8.88047	0	0	0	0.0	33782	False	False
22	2020-05-25	9	MA	Matões do Norte	2106631	city	1	5.97193	0	0	0	0.0	16745	False	False
22	2020-05-25	36	MA	Milagres do Maranhão	2106672	city	14	165.40643	0	0	0	0.0	8464	False	False
22	2020-05-25	16	MA	Mirador	2106706	city	1	4.75851	0	0	0	0.0	21015	False	False
22	2020-05-25	39	MA	Miranda do Norte	2106755	city	94	331.2075	67	0	0	0.0	28381	False	False
22	2020-05-25	44	MA	Mirinzal	2106805	city	19	126.98837	1	5	3	0.2632	14962	False	False
22	2020-05-25	33	MA	Monção	2106904	city	61	182.449	1	2	0	0.0328	33434	False	False
22	2020-05-25	21	MA	Montes Altos	2107001	city	16	174.67249	0	0	0	0.0	9160	False	False
22	2020-05-25	39	MA	Morros	2107100	city	51	262.44018	0	2	0	0.0392	19433	False	False
22	2020-05-25	11	MA	Nina Rodrigues	2107209	city	41	283.6585	0	0	0	0.0	14454	False	False
22	2020-05-25	9	MA	Nova Colinas	2107258	city	2	37.1471	0	0	0	0.0	5384	False	False
22	2020-05-25	2	MA	Nova Iorque	2107308	city	0		0	0	0	0.0	4683	False	False
22	2020-05-25	25	MA	Nova Olinda do Maranhão	2107357	city	43	205.46636	0	0	0	0.0	20928	False	False
22	2020-05-25	30	MA	Olho d'Água das Cunhãs	2107407	city	86	440.91259	0	1	0	0.0116	19505	False	False
22	2020-05-25	28	MA	Olinda Nova do Maranhão	2107456	city	35	238.07904	1	3	1	0.0857	14701	False	False
22	2020-05-25	53	MA	Paço do Lumiar	2107506	city	337	275.78418	7	30	0	0.089	122197	False	False
22	2020-05-25	19	MA	Palmeirândia	2107605	city	19	96.33911	0	1	0	0.0526	19722	False	False
22	2020-05-25	16	MA	Paraibano	2107704	city	28	130.92677	0	0	0	0.0	21386	False	False
22	2020-05-25	7	MA	Parnarama	2107803	city	7	20.05328	0	0	0	0.0	34907	False	False
22	2020-05-25	2	MA	Passagem Franca	2107902	city	0		0	0	0	0.0	19019	False	False
22	2020-05-25	4	MA	Pastos Bons	2108009	city	3	15.40674	-1	1	0	0.3333	19472	False	False
22	2020-05-25	26	MA	Paulino Neves	2108058	city	31	193.3271	4	1	0	0.0323	16035	False	False
22	2020-05-25	17	MA	Paulo Ramos	2108108	city	36	171.10266	0	0	0	0.0	21040	False	False
22	2020-05-25	34	MA	Pedreiras	2108207	city	448	1142.01229	321	5	0	0.0112	39229	False	False
22	2020-05-25	20	MA	Pedro do Rosário	2108256	city	19	75.56475	0	0	0	0.0	25144	False	False
22	2020-05-25	24	MA	Penalva	2108306	city	83	215.75253	0	1	0	0.012	38470	False	False
22	2020-05-25	21	MA	Peri Mirim	2108405	city	45	314.28971	7	1	0	0.0222	14318	False	False
22	2020-05-25	28	MA	Peritoró	2108454	city	76	327.6427	20	0	0	0.0	23196	False	False
22	2020-05-25	24	MA	Pindaré-Mirim	2108504	city	46	139.64361	0	1	0	0.0217	32941	False	False
22	2020-05-25	28	MA	Pinheiro	2108603	city	276	330.98684	42	9	0	0.0326	83387	False	False
22	2020-05-25	20	MA	Pio XII	2108702	city	81	377.00721	37	0	0	0.0	21485	False	False
22	2020-05-25	24	MA	Pirapemas	2108801	city	54	289.93289	0	1	0	0.0185	18625	False	False
22	2020-05-25	11	MA	Poção de Pedras	2108900	city	27	151.06585	5	0	0	0.0	17873	False	False
22	2020-05-25	27	MA	Porto Franco	2109007	city	29	121.41511	0	1	0	0.0345	23885	False	False
22	2020-05-25	20	MA	Porto Rico do Maranhão	2109056	city	14	234.30962	0	0	0	0.0	5975	False	False
22	2020-05-25	31	MA	Presidente Dutra	2109106	city	166	347.25128	-1	1	1	0.006	47804	False	False
22	2020-05-25	35	MA	Presidente Juscelino	2109205	city	20	157.05984	0	0	0	0.0	12734	False	False
22	2020-05-25	26	MA	Presidente Médici	2109239	city	16	228.08268	0	0	0	0.0	7015	False	False
22	2020-05-25	21	MA	Presidente Sarney	2109270	city	39	206.15287	11	1	0	0.0256	18918	False	False
22	2020-05-25	19	MA	Presidente Vargas	2109304	city	9	80.4074	0	0	0	0.0	11193	False	False
22	2020-05-25	11	MA	Primeira Cruz	2109403	city	13	84.8841	1	0	0	0.0	15315	False	False
22	2020-05-25	48	MA	Raposa	2109452	city	49	159.29261	2	6	0	0.1224	30761	False	False
22	2020-05-25	19	MA	Riachão	2109502	city	9	44.56549	-1	0	0	0.0	20195	False	False
22	2020-05-25	17	MA	Ribamar Fiquene	2109551	city	13	166.8592	0	0	0	0.0	7791	False	False
22	2020-05-25	38	MA	Rosário	2109601	city	137	320.54282	16	4	0	0.0292	42740	False	False
22	2020-05-25	8	MA	Sambaíba	2109700	city	1	17.63357	0	0	0	0.0	5671	False	False
22	2020-05-25	12	MA	Santa Filomena do Maranhão	2109759	city	1	12.86505	0	0	0	0.0	7773	False	False
22	2020-05-25	23	MA	Santa Helena	2109809	city	131	310.94232	1	0	0	0.0	42130	False	False
22	2020-05-25	49	MA	Santa Inês	2109908	city	756	849.01846	0	2	0	0.0026	89044	False	False
22	2020-05-25	25	MA	Santa Luzia	2110005	city	33	45.41264	0	1	0	0.0303	72667	False	False
22	2020-05-25	22	MA	Santa Luzia do Paruá	2110039	city	11	43.55746	1	0	0	0.0	25254	False	False
22	2020-05-25	18	MA	Santana do Maranhão	2110237	city	16	119.52786	0	0	0	0.0	13386	False	False
22	2020-05-25	22	MA	Santa Quitéria do Maranhão	2110104	city	106	413.38429	3	2	0	0.0189	25642	False	False
22	2020-05-25	44	MA	Santa Rita	2110203	city	111	293.22414	6	3	0	0.027	37855	False	False
22	2020-05-25	11	MA	Santo Amaro do Maranhão	2110278	city	10	63.10741	1	0	0	0.0	15846	False	False
22	2020-05-25	18	MA	Santo Antônio dos Lopes	2110302	city	140	963.65639	32	1	1	0.0071	14528	False	False
22	2020-05-25	49	MA	São Benedito do Rio Preto	2110401	city	38	203.61142	0	1	0	0.0263	18663	False	False
22	2020-05-25	24	MA	São Bento	2110500	city	125	276.48139	31	1	1	0.008	45211	False	False
22	2020-05-25	18	MA	São Bernardo	2110609	city	68	238.5379	13	0	0	0.0	28507	False	False
22	2020-05-25	10	MA	São Domingos do Azeitão	2110658	city	2	27.05628	-1	0	0	0.0	7392	False	False
22	2020-05-25	18	MA	São Domingos do Maranhão	2110708	city	91	264.71957	0	0	0	0.0	34376	False	False
22	2020-05-25	2	MA	São Félix de Balsas	2110807	city	0		0	0	0	0.0	4585	False	False
22	2020-05-25	32	MA	São Francisco do Brejão	2110856	city	15	127.14019	1	0	0	0.0	11798	False	False
22	2020-05-25	24	MA	São Francisco do Maranhão	2110906	city	0		0	0	0	0.0	12210	False	False
22	2020-05-25	32	MA	São João Batista	2111003	city	22	106.4602	0	4	1	0.1818	20665	False	False
22	2020-05-25	24	MA	São João do Carú	2111029	city	38	240.38462	0	0	0	0.0	15808	False	False
22	2020-05-25	4	MA	São João do Paraíso	2111052	city	11	98.41639	0	0	0	0.0	11177	False	False
22	2020-05-25	9	MA	São João do Soter	2111078	city	4	21.57148	1	1	0	0.25	18543	False	False
22	2020-05-25	34	MA	São João dos Patos	2111102	city	30	115.70057	-8	0	0	0.0	25929	False	False
22	2020-05-25	53	MA	São José de Ribamar	2111201	city	654	368.06294	12	35	2	0.0535	177687	False	False
22	2020-05-25	11	MA	São José dos Basílios	2111250	city	3	39.26188	0	0	0	0.0	7641	False	False
22	2020-05-25	67	MA	São Luís	2111300	city	8068	732.20049	151	497	7	0.0616	1101884	False	False
22	2020-05-25	27	MA	São Luís Gonzaga do Maranhão	2111409	city	6	31.82011	0	0	0	0.0	18856	False	False
22	2020-05-25	28	MA	São Mateus do Maranhão	2111508	city	171	411.76046	0	3	0	0.0175	41529	False	False
22	2020-05-25	20	MA	São Pedro da Água Branca	2111532	city	78	614.65721	0	0	0	0.0	12690	False	False
22	2020-05-25	18	MA	São Pedro dos Crentes	2111573	city	8	171.37961	2	0	0	0.0	4668	False	False
22	2020-05-25	14	MA	São Raimundo das Mangabeiras	2111607	city	23	121.89951	0	0	0	0.0	18868	False	False
22	2020-05-25	9	MA	São Raimundo do Doca Bezerra	2111631	city	40	763.79607	0	0	0	0.0	5237	False	False
22	2020-05-25	2	MA	São Roberto	2111672	city	4	59.53267	4	0	0	0.0	6719	False	False
22	2020-05-25	25	MA	São Vicente Ferrer	2111706	city	64	287.67924	0	0	0	0.0	22247	False	False
22	2020-05-25	25	MA	Satubinha	2111722	city	29	208.42317	16	0	0	0.0	13914	False	False
22	2020-05-25	18	MA	Senador Alexandre Costa	2111748	city	2	17.95171	0	0	0	0.0	11141	False	False
22	2020-05-25	28	MA	Senador La Rocque	2111763	city	47	328.8323	5	1	0	0.0213	14293	False	False
22	2020-05-25	27	MA	Serrano do Maranhão	2111789	city	8	78.02594	1	0	0	0.0	10253	False	False
22	2020-05-25	24	MA	Sítio Novo	2111805	city	66	365.02406	0	0	0	0.0	18081	False	False
22	2020-05-25	2	MA	Sucupira do Norte	2111904	city	0		0	0	0	0.0	10636	False	False
22	2020-05-25	2	MA	Sucupira do Riachão	2111953	city	1	17.66784	1	0	0	0.0	5660	False	False
22	2020-05-25	7	MA	Tasso Fragoso	2112001	city	2	23.47142	0	0	0	0.0	8521	False	False
22	2020-05-25	18	MA	Timbiras	2112100	city	22	75.53907	0	3	0	0.1364	29124	False	False
22	2020-05-25	52	MA	Timon	2112209	city	201	118.85966	0	4	1	0.0199	169107	False	False
22	2020-05-25	40	MA	Trizidela do Vale	2112233	city	198	900.08183	0	1	0	0.0051	21998	False	False
22	2020-05-25	8	MA	Tufilândia	2112274	city	12	205.47945	0	1	0	0.0833	5840	False	False
22	2020-05-25	39	MA	Tuntum	2112308	city	53	126.69727	0	0	0	0.0	41832	False	False
22	2020-05-25	20	MA	Turiaçu	2112407	city	38	106.72958	6	0	0	0.0	35604	False	False
22	2020-05-25	19	MA	Turilândia	2112456	city	103	402.04536	10	0	0	0.0	25619	False	False
22	2020-05-25	27	MA	Tutóia	2112506	city	160	271.83146	2	5	0	0.0312	58860	False	False
22	2020-05-25	48	MA	Urbano Santos	2112605	city	344	1038.58463	0	1	1	0.0029	33122	False	False
22	2020-05-25	39	MA	Vargem Grande	2112704	city	95	168.11184	42	0	0	0.0	56510	False	False
22	2020-05-25	46	MA	Viana	2112803	city	154	293.66336	10	1	0	0.0065	52441	False	False
22	2020-05-25	16	MA	Vila Nova dos Martírios	2112852	city	25	186.67861	0	0	0	0.0	13392	False	False
22	2020-05-25	45	MA	Vitória do Mearim	2112902	city	76	231.96191	0	1	0	0.0132	32764	False	False
22	2020-05-25	36	MA	Vitorino Freire	2113009	city	84	266.4721	43	0	0	0.0	31523	False	False
22	2020-05-25	44	MA	Zé Doca	2114007	city	319	616.85424	50	8	2	0.0251	51714	False	False
22	2020-05-25	18	MG	Abadia dos Dourados	3100104	city	5	71.54099	0	0	0	0.0	6989	False	False
22	2020-05-25	44	MG	Abaeté	3100203	city	1	4.30348	0	0	0	0.0	23237	False	False
22	2020-05-25	7	MG	Açucena	3100500	city	2	21.11932	0	1	1	0.5	9470	False	False
22	2020-05-25	6	MG	Águas Vermelhas	3101003	city	2	14.77214	0	0	0	0.0	13539	False	False
22	2020-05-25	22	MG	Aimorés	3101102	city	18	71.52223	0	0	0	0.0	25167	False	False
22	2020-05-25	32	MG	Além Paraíba	3101508	city	39	110.28788	0	1	0	0.0256	35362	False	False
22	2020-05-25	56	MG	Alfenas	3101607	city	11	13.75069	0	0	0	0.0	79996	False	False
22	2020-05-25	16	MG	Alfredo Vasconcelos	3101631	city	1	14.47807	0	1	0	1.0	6907	False	False
22	2020-05-25	41	MG	Almenara	3101706	city	6	14.32118	0	0	0	0.0	41896	False	False
22	2020-05-25	48	MG	Alpercata	3101805	city	3	40.40948	0	0	0	0.0	7424	False	False
22	2020-05-25	19	MG	Alpinópolis	3101904	city	1	5.03702	0	0	0	0.0	19853	False	False
22	2020-05-25	27	MG	Alterosa	3102001	city	1	6.91276	0	0	0	0.0	14466	False	False
22	2020-05-25	23	MG	Alto Jequitibá	3153509	city	8	96.18853	0	1	0	0.125	8317	False	False
22	2020-05-25	19	MG	Alto Rio Doce	3102100	city	1	9.09091	0	0	0	0.0	11000	False	False
22	2020-05-25	8	MG	Alvarenga	3102209	city	10	255.95086	1	0	0	0.0	3907	False	False
22	2020-05-25	12	MG	Andradas	3102605	city	4	9.73781	0	1	0	0.25	41077	False	False
22	2020-05-25	12	MG	Andrelândia	3102803	city	7	57.2644	0	0	0	0.0	12224	False	False
22	2020-05-25	11	MG	Araçuaí	3103405	city	1	2.7242	0	0	0	0.0	36708	False	False
22	2020-05-25	55	MG	Araguari	3103504	city	18	15.34959	0	1	0	0.0556	117267	False	False
22	2020-05-25	5	MG	Arantina	3103603	city	2	71.55635	0	0	0	0.0	2795	False	False
22	2020-05-25	42	MG	Araxá	3104007	city	50	47.06813	0	2	0	0.04	106229	False	False
22	2020-05-25	37	MG	Arceburgo	3104106	city	4	37.13331	0	0	0	0.0	10772	False	False
22	2020-05-25	54	MG	Arcos	3104205	city	12	29.93116	0	0	0	0.0	40092	False	False
22	2020-05-25	18	MG	Astolfo Dutra	3104601	city	8	56.42147	0	0	0	0.0	14179	False	False
22	2020-05-25	54	MG	Barbacena	3105608	city	239	174.0549	161	4	0	0.0167	137313	False	False
22	2020-05-25	9	MG	Barroso	3105905	city	2	9.61076	0	0	0	0.0	20810	False	False
22	2020-05-25	19	MG	Bela Vista de Minas	3106002	city	2	19.50268	0	0	0	0.0	10255	False	False
22	2020-05-25	41	MG	Belmiro Braga	3106101	city	3	87.48906	0	1	0	0.3333	3429	False	False
22	2020-05-25	71	MG	Belo Horizonte	3106200	city	1444	57.48247	10	42	0	0.0291	2512070	False	False
22	2020-05-25	32	MG	Belo Oriente	3106309	city	4	14.98127	0	0	0	0.0	26700	False	False
22	2020-05-25	32	MG	Belo Vale	3106408	city	1	12.96176	0	1	0	1.0	7715	False	False
22	2020-05-25	64	MG	Betim	3106705	city	65	14.79492	1	5	0	0.0769	439340	False	False
22	2020-05-25	31	MG	Bicas	3106903	city	2	13.79881	0	0	0	0.0	14494	False	False
22	2020-05-25	61	MG	Boa Esperança	3107109	city	24	59.8101	0	2	0	0.0833	40127	False	False
22	2020-05-25	2	MG	Bocaina de Minas	3107208	city	1	19.64637	0	0	0	0.0	5090	False	False
22	2020-05-25	12	MG	Bocaiúva	3107307	city	3	6.00252	0	0	0	0.0	49979	False	False
22	2020-05-25	64	MG	Bom Despacho	3107406	city	6	11.85654	0	1	0	0.1667	50605	False	False
22	2020-05-25	27	MG	Bom Repouso	3107901	city	3	28.44411	0	0	0	0.0	10547	False	False
22	2020-05-25	44	MG	Bonfim	3108107	city	1	14.56028	0	1	0	1.0	6868	False	False
22	2020-05-25	4	MG	Bonfinópolis de Minas	3108206	city	1	18.20499	0	0	0	0.0	5493	False	False
22	2020-05-25	47	MG	Borda da Mata	3108305	city	3	15.45436	0	0	0	0.0	19412	False	False
22	2020-05-25	49	MG	Botelhos	3108404	city	3	20.03874	0	0	0	0.0	14971	False	False
22	2020-05-25	33	MG	Brasília de Minas	3108602	city	7	21.64034	0	0	0	0.0	32347	False	False
22	2020-05-25	2	MG	Braúnas	3108800	city	1	20.82899	0	0	0	0.0	4801	False	False
22	2020-05-25	19	MG	Brazópolis	3108909	city	7	48.41275	0	0	0	0.0	14459	False	False
22	2020-05-25	23	MG	Brumadinho	3109006	city	15	37.40369	0	0	0	0.0	40103	False	False
22	2020-05-25	25	MG	Bueno Brandão	3109105	city	2	18.18017	0	1	0	0.5	11001	False	False
22	2020-05-25	3	MG	Bugre	3109253	city	1	25.11301	0	0	0	0.0	3982	False	False
22	2020-05-25	11	MG	Cachoeira de Minas	3109709	city	1	8.66026	0	0	0	0.0	11547	False	False
22	2020-05-25	3	MG	Cachoeira de Pajeú	3102704	city	1	10.62473	0	0	0	0.0	9412	False	False
22	2020-05-25	9	MG	Cachoeira Dourada	3109808	city	2	74.29421	0	0	0	0.0	2692	False	False
22	2020-05-25	30	MG	Caetanópolis	3109907	city	3	25.80867	0	0	0	0.0	11624	False	False
22	2020-05-25	39	MG	Caeté	3110004	city	4	8.94494	0	0	0	0.0	44718	False	False
22	2020-05-25	15	MG	Cajuri	3110202	city	1	25.08151	0	0	0	0.0	3987	False	False
22	2020-05-25	17	MG	Caldas	3110301	city	5	34.53039	0	0	0	0.0	14480	False	False
22	2020-05-25	39	MG	Camanducaia	3110509	city	23	105.64998	0	1	1	0.0435	21770	False	False
22	2020-05-25	50	MG	Cambuí	3110608	city	32	108.28737	0	0	0	0.0	29551	False	False
22	2020-05-25	45	MG	Cambuquira	3110707	city	2	15.60793	0	0	0	0.0	12814	False	False
22	2020-05-25	14	MG	Campanha	3110905	city	1	6.0006	0	0	0	0.0	16665	False	False
22	2020-05-25	14	MG	Campestre	3111002	city	1	4.74947	0	0	0	0.0	21055	False	False
22	2020-05-25	10	MG	Campina Verde	3111101	city	3	15.19372	0	0	0	0.0	19745	False	False
22	2020-05-25	60	MG	Campo Belo	3111200	city	5	9.25429	0	0	0	0.0	54029	False	False
22	2020-05-25	64	MG	Campos Altos	3111507	city	4	25.87155	0	0	0	0.0	15461	False	False
22	2020-05-25	44	MG	Campos Gerais	3111606	city	4	13.90144	0	0	0	0.0	28774	False	False
22	2020-05-25	18	MG	Cana Verde	3111903	city	6	107.08549	0	0	0	0.0	5603	False	False
22	2020-05-25	13	MG	Candeias	3112000	city	4	26.87089	0	0	0	0.0	14886	False	False
22	2020-05-25	4	MG	Caparaó	3112109	city	1	18.38911	0	0	0	0.0	5438	False	False
22	2020-05-25	17	MG	Capelinha	3112307	city	0		0	0	0	0.0	37784	False	False
22	2020-05-25	21	MG	Capinópolis	3112604	city	1	6.18314	0	0	0	0.0	16173	False	False
22	2020-05-25	1	MG	Capitão Enéas	3112703	city	1	6.56426	1	0	0	0.0	15234	False	False
22	2020-05-25	55	MG	Capitólio	3112802	city	2	23.1696	0	1	0	0.5	8632	False	False
22	2020-05-25	19	MG	Carandaí	3113206	city	2	7.84283	0	0	0	0.0	25501	False	False
22	2020-05-25	48	MG	Carangola	3113305	city	54	163.63636	0	0	0	0.0	33000	False	False
22	2020-05-25	23	MG	Caratinga	3113404	city	20	21.72449	0	0	0	0.0	92062	False	False
22	2020-05-25	11	MG	Careaçu	3113602	city	1	14.79947	0	0	0	0.0	6757	False	False
22	2020-05-25	37	MG	Carlos Chagas	3113701	city	1	5.3087	0	0	0	0.0	18837	False	False
22	2020-05-25	52	MG	Carmo da Cachoeira	3113909	city	1	8.21693	0	0	0	0.0	12170	False	False
22	2020-05-25	18	MG	Carmo da Mata	3114006	city	1	8.71384	0	0	0	0.0	11476	False	False
22	2020-05-25	60	MG	Carmo do Cajuru	3114204	city	15	66.73192	0	2	0	0.1333	22478	False	False
22	2020-05-25	13	MG	Carmo do Paranaíba	3114303	city	4	13.1887	0	0	0	0.0	30329	False	False
22	2020-05-25	20	MG	Carmópolis de Minas	3114501	city	9	46.49961	0	0	0	0.0	19355	False	False
22	2020-05-25	15	MG	Cascalho Rico	3115003	city	1	32.52033	0	0	0	0.0	3075	False	False
22	2020-05-25	42	MG	Cataguases	3115300	city	30	39.93451	0	2	0	0.0667	75123	False	False
22	2020-05-25	10	MG	Catas Altas	3115359	city	2	37.20238	0	0	0	0.0	5376	False	False
22	2020-05-25	25	MG	Catuji	3115458	city	4	63.3814	0	0	0	0.0	6311	False	False
22	2020-05-25	15	MG	Caxambu	3115508	city	5	23.08829	0	1	0	0.2	21656	False	False
22	2020-05-25	50	MG	Centralina	3115805	city	6	57.97101	0	1	0	0.1667	10350	False	False
22	2020-05-25	11	MG	Chácara	3115904	city	1	31.70577	0	0	0	0.0	3154	False	False
22	2020-05-25	3	MG	Chalé	3116001	city	1	17.53156	0	0	0	0.0	5704	False	False
22	2020-05-25	13	MG	Chiador	3116209	city	6	223.29736	0	0	0	0.0	2687	False	False
22	2020-05-25	7	MG	Cipotânea	3116308	city	0		0	0	0	0.0	6787	False	False
22	2020-05-25	18	MG	Cláudio	3116605	city	3	10.48328	0	0	0	0.0	28617	False	False
22	2020-05-25	21	MG	Comercinho	3117009	city	1	14.4321	0	0	0	0.0	6929	False	False
22	2020-05-25	45	MG	Conceição das Alagoas	3117306	city	2	7.17026	0	0	0	0.0	27893	False	False
22	2020-05-25	11	MG	Conceição do Rio Verde	3117702	city	2	14.66491	0	0	0	0.0	13638	False	False
22	2020-05-25	16	MG	Congonhal	3117900	city	1	8.3682	0	0	0	0.0	11950	False	False
22	2020-05-25	14	MG	Congonhas	3118007	city	5	9.13042	3	0	0	0.0	54762	False	False
22	2020-05-25	39	MG	Conselheiro Lafaiete	3118304	city	23	17.88644	1	0	0	0.0	128589	False	False
22	2020-05-25	64	MG	Contagem	3118601	city	156	23.49911	3	9	0	0.0577	663855	False	False
22	2020-05-25	2	MG	Coqueiral	3118700	city	1	10.91822	0	0	0	0.0	9159	False	False
22	2020-05-25	4	MG	Corinto	3119104	city	2	8.42779	0	0	0	0.0	23731	False	False
22	2020-05-25	39	MG	Coromandel	3119302	city	7	25.02324	0	0	0	0.0	27974	False	False
22	2020-05-25	70	MG	Coronel Fabriciano	3119401	city	29	26.39843	1	0	0	0.0	109855	False	False
22	2020-05-25	11	MG	Córrego do Bom Jesus	3119906	city	8	215.98272	0	0	0	0.0	3704	False	False
22	2020-05-25	19	MG	Couto de Magalhães de Minas	3120102	city	1	22.67574	0	0	0	0.0	4410	False	False
22	2020-05-25	13	MG	Cristina	3120508	city	2	19.52744	0	0	0	0.0	10242	False	False
22	2020-05-25	13	MG	Cruzília	3120805	city	3	19.45904	0	0	0	0.0	15417	False	False
22	2020-05-25	36	MG	Curvelo	3120904	city	41	51.16749	0	0	0	0.0	80129	False	False
22	2020-05-25	12	MG	Delfim Moreira	3121100	city	5	62.3053	0	0	0	0.0	8025	False	False
22	2020-05-25	8	MG	Delfinópolis	3121209	city	1	14.05679	0	0	0	0.0	7114	False	False
22	2020-05-25	11	MG	Diamantina	3121605	city	7	14.66798	0	0	0	0.0	47723	False	False
22	2020-05-25	27	MG	Diogo de Vasconcelos	3121704	city	0		0	0	0	0.0	3802	False	False
22	2020-05-25	18	MG	Dionísio	3121803	city	5	64.69142	0	0	0	0.0	7729	False	False
22	2020-05-25	50	MG	Divinésia	3121902	city	1	29.26544	0	0	0	0.0	3417	False	False
22	2020-05-25	20	MG	Divino	3122009	city	3	15.05193	0	0	0	0.0	19931	False	False
22	2020-05-25	6	MG	Divino das Laranjeiras	3122108	city	1	20.08435	0	0	0	0.0	4979	False	False
22	2020-05-25	79	MG	Divinópolis	3122306	city	150	62.96436	0	2	0	0.0133	238230	False	False
22	2020-05-25	26	MG	Divisa Nova	3122405	city	1	16.63617	0	0	0	0.0	6011	False	False
22	2020-05-25	2	MG	Dores do Indaiá	3123205	city	1	7.41675	0	0	0	0.0	13483	False	False
22	2020-05-25	19	MG	Elói Mendes	3123601	city	6	21.37057	0	0	0	0.0	28076	False	False
22	2020-05-25	13	MG	Engenheiro Caldas	3123700	city	0		0	0	0	0.0	11134	False	False
22	2020-05-25	4	MG	Engenheiro Navarro	3123809	city	1	13.80834	0	0	0	0.0	7242	False	False
22	2020-05-25	7	MG	Ervália	3124005	city	1	5.29241	0	0	0	0.0	18895	False	False
22	2020-05-25	53	MG	Esmeraldas	3124104	city	6	8.50437	0	0	0	0.0	70552	False	False
22	2020-05-25	38	MG	Espera Feliz	3124203	city	18	72.1414	0	0	0	0.0	24951	False	False
22	2020-05-25	44	MG	Espinosa	3124302	city	3	9.48857	0	1	0	0.3333	31617	False	False
22	2020-05-25	35	MG	Espírito Santo do Dourado	3124401	city	3	63.93862	0	0	0	0.0	4692	False	False
22	2020-05-25	32	MG	Estiva	3124500	city	7	61.65228	0	0	0	0.0	11354	False	False
22	2020-05-25	16	MG	Estrela Dalva	3124609	city	3	128.04097	0	1	0	0.3333	2343	False	False
22	2020-05-25	13	MG	Estrela do Sul	3124807	city	1	12.53447	0	0	0	0.0	7978	False	False
22	2020-05-25	10	MG	Eugenópolis	3124906	city	3	26.60754	0	0	0	0.0	11275	False	False
22	2020-05-25	58	MG	Extrema	3125101	city	70	193.23671	0	3	0	0.0429	36225	False	False
22	2020-05-25	30	MG	Faria Lemos	3125309	city	4	123.4187	0	1	0	0.25	3241	False	False
22	2020-05-25	45	MG	Ferros	3125903	city	6	61.0998	0	0	0	0.0	9820	False	False
22	2020-05-25	17	MG	Fervedouro	3125952	city	3	27.25786	0	0	0	0.0	11006	False	False
22	2020-05-25	1	MG	Florestal	3126000	city	1	13.40303	1	0	0	0.0	7461	False	False
22	2020-05-25	50	MG	Formiga	3126109	city	12	17.72971	0	0	0	0.0	67683	False	False
22	2020-05-25	3	MG	Francisco Badaró	3126505	city	1	9.67867	0	0	0	0.0	10332	False	False
22	2020-05-25	6	MG	Frei Inocêncio	3126901	city	3	31.21423	1	0	0	0.0	9611	False	False
22	2020-05-25	23	MG	Fronteira	3127008	city	1	5.52395	0	0	0	0.0	18103	False	False
22	2020-05-25	50	MG	Frutal	3127107	city	12	20.16942	0	1	0	0.0833	59496	False	False
22	2020-05-25	42	MG	Goianá	3127388	city	2	50.42864	0	0	0	0.0	3966	False	False
22	2020-05-25	5	MG	Gouveia	3127602	city	1	8.45666	0	0	0	0.0	11825	False	False
22	2020-05-25	61	MG	Governador Valadares	3127701	city	137	48.94868	17	7	0	0.0511	279885	False	False
22	2020-05-25	10	MG	Guanhães	3128006	city	2	5.82768	0	0	0	0.0	34319	False	False
22	2020-05-25	14	MG	Guapé	3128105	city	2	14.04001	0	0	0	0.0	14245	False	False
22	2020-05-25	42	MG	Guaranésia	3128303	city	1	5.25735	0	0	0	0.0	19021	False	False
22	2020-05-25	10	MG	Guarará	3128501	city	1	26.34352	0	0	0	0.0	3796	False	False
22	2020-05-25	39	MG	Guaxupé	3128709	city	9	17.33536	0	0	0	0.0	51917	False	False
22	2020-05-25	60	MG	Guimarânia	3128907	city	2	24.87872	0	0	0	0.0	8039	False	False
22	2020-05-25	4	MG	Heliodora	3129202	city	1	15.24855	0	0	0	0.0	6558	False	False
22	2020-05-25	5	MG	Iapu	3129301	city	4	36.35042	0	0	0	0.0	11004	False	False
22	2020-05-25	4	MG	Ibiá	3129509	city	2	7.93682	0	0	0	0.0	25199	False	False
22	2020-05-25	27	MG	Ibiaí	3129608	city	1	11.91185	0	0	0	0.0	8395	False	False
22	2020-05-25	45	MG	Ibirité	3129806	city	26	14.42809	0	1	0	0.0385	180204	False	False
22	2020-05-25	26	MG	Icaraí de Minas	3130051	city	1	8.34028	0	0	0	0.0	11990	False	False
22	2020-05-25	24	MG	Igarapé	3130101	city	9	20.90835	0	0	0	0.0	43045	False	False
22	2020-05-25	10	MG	Igaratinga	3130200	city	1	9.2081	0	0	0	0.0	10860	False	False
22	2020-05-25	19	MG	Ilicínea	3130507	city	1	8.08081	0	0	0	0.0	12375	False	False
22	2020-05-25	30	MG	Imbé de Minas	3130556	city	1	14.48646	0	0	0	0.0	6903	False	False
22	2020-05-25	66	MG	Importados/Indefinidos		city	142		5	0	0	0.0		False	False
22	2020-05-25	10	MG	Inconfidentes	3130606	city	1	13.64629	0	0	0	0.0	7328	False	False
22	2020-05-25	12	MG	Inhapim	3130903	city	1	4.1425	0	0	0	0.0	24140	False	False
22	2020-05-25	48	MG	Ipaba	3131158	city	4	21.49729	0	0	0	0.0	18607	False	False
22	2020-05-25	75	MG	Ipatinga	3131307	city	101	38.34327	6	0	0	0.0	263410	False	False
22	2020-05-25	32	MG	Ipiaçu	3131406	city	1	23.69107	0	1	0	1.0	4221	False	False
22	2020-05-25	45	MG	Ipuiúna	3131505	city	1	9.92162	0	0	0	0.0	10079	False	False
22	2020-05-25	53	MG	Itabira	3131703	city	111	92.45377	53	1	0	0.009	120060	False	False
22	2020-05-25	17	MG	Itabirito	3131901	city	2	3.85542	0	1	0	0.5	51875	False	False
22	2020-05-25	23	MG	Itacarambi	3132107	city	1	5.50873	0	0	0	0.0	18153	False	False
22	2020-05-25	39	MG	Itaguara	3132206	city	4	29.9446	0	0	0	0.0	13358	False	False
22	2020-05-25	10	MG	Itaipé	3132305	city	1	7.83699	0	0	0	0.0	12760	False	False
22	2020-05-25	46	MG	Itajubá	3132404	city	16	16.51715	0	1	0	0.0625	96869	False	False
22	2020-05-25	8	MG	Itamarati de Minas	3132602	city	4	91.84845	0	0	0	0.0	4355	False	False
22	2020-05-25	17	MG	Itambacuri	3132701	city	3	12.92491	0	2	0	0.6667	23211	False	False
22	2020-05-25	7	MG	Itamogi	3132909	city	2	19.62323	0	0	0	0.0	10192	False	False
22	2020-05-25	30	MG	Itamonte	3133006	city	9	57.77008	2	0	0	0.0	15579	False	False
22	2020-05-25	47	MG	Itanhandu	3133105	city	11	71.75005	0	0	0	0.0	15331	False	False
22	2020-05-25	37	MG	Itaobim	3133303	city	3	14.24366	0	0	0	0.0	21062	False	False
22	2020-05-25	46	MG	Itapecerica	3133501	city	14	64.33232	0	0	0	0.0	21762	False	False
22	2020-05-25	49	MG	Itapeva	3133600	city	6	61.33088	0	1	0	0.1667	9783	False	False
22	2020-05-25	27	MG	Itatiaiuçu	3133709	city	8	71.77463	0	0	0	0.0	11146	False	False
22	2020-05-25	19	MG	Itaú de Minas	3133758	city	3	18.62429	0	0	0	0.0	16108	False	False
22	2020-05-25	40	MG	Itaúna	3133808	city	7	7.5096	0	0	0	0.0	93214	False	False
22	2020-05-25	45	MG	Ituiutaba	3134202	city	16	15.28599	1	2	0	0.125	104671	False	False
22	2020-05-25	21	MG	Itumirim	3134301	city	2	33.20604	0	0	0	0.0	6023	False	False
22	2020-05-25	45	MG	Jaboticatubas	3134608	city	73	362.40878	0	0	0	0.0	20143	False	False
22	2020-05-25	13	MG	Jacutinga	3134905	city	3	11.54779	0	1	0	0.3333	25979	False	False
22	2020-05-25	51	MG	Janaúba	3135100	city	10	13.95712	0	0	0	0.0	71648	False	False
22	2020-05-25	6	MG	Japaraíba	3135308	city	2	45.97701	0	0	0	0.0	4350	False	False
22	2020-05-25	50	MG	Jeceaba	3135407	city	1	20.35831	0	0	0	0.0	4912	False	False
22	2020-05-25	10	MG	Jequitibá	3135704	city	1	19.19017	0	0	0	0.0	5211	False	False
22	2020-05-25	21	MG	Jequitinhonha	3135803	city	3	11.81521	0	1	0	0.3333	25391	False	False
22	2020-05-25	6	MG	Joaíma	3136009	city	3	19.44012	0	0	0	0.0	15432	False	False
22	2020-05-25	47	MG	João Monlevade	3136207	city	35	43.79927	0	0	0	0.0	79910	False	False
22	2020-05-25	26	MG	Juatuba	3136652	city	3	11.13338	0	0	0	0.0	26946	False	False
22	2020-05-25	73	MG	Juiz de Fora	3136702	city	529	92.99088	0	26	0	0.0491	568873	False	False
22	2020-05-25	13	MG	Ladainha	3137007	city	2	11.04301	0	0	0	0.0	18111	False	False
22	2020-05-25	64	MG	Lagoa da Prata	3137205	city	46	88.18173	0	0	0	0.0	52165	False	False
22	2020-05-25	34	MG	Lagoa Dourada	3137403	city	0		0	0	0	0.0	13009	False	False
22	2020-05-25	37	MG	Lagoa Santa	3137601	city	11	17.04713	0	0	0	0.0	64527	False	False
22	2020-05-25	18	MG	Lajinha	3137700	city	1	5.01932	0	0	0	0.0	19923	False	False
22	2020-05-25	19	MG	Lambari	3137809	city	9	43.24013	0	0	0	0.0	20814	False	False
22	2020-05-25	14	MG	Laranjal	3138005	city	2	29.36858	0	0	0	0.0	6810	False	False
22	2020-05-25	2	MG	Lassance	3138104	city	1	15.35627	0	0	0	0.0	6512	False	False
22	2020-05-25	55	MG	Lavras	3138203	city	16	15.41827	0	2	0	0.125	103773	False	False
22	2020-05-25	40	MG	Leopoldina	3138401	city	18	34.22899	0	1	0	0.0556	52587	False	False
22	2020-05-25	23	MG	Lima Duarte	3138609	city	14	83.84238	0	0	0	0.0	16698	False	False
22	2020-05-25	50	MG	Machado	3139003	city	2	4.74687	0	0	0	0.0	42133	False	False
22	2020-05-25	11	MG	Malacacheta	3139201	city	1	5.36193	0	0	0	0.0	18650	False	False
22	2020-05-25	21	MG	Mamonas	3139250	city	1	15.28351	0	0	0	0.0	6543	False	False
22	2020-05-25	57	MG	Manhuaçu	3139409	city	19	21.05753	0	1	0	0.0526	90229	False	False
22	2020-05-25	28	MG	Manhumirim	3139508	city	0		0	0	0	0.0	22707	False	False
22	2020-05-25	18	MG	Mantena	3139607	city	19	68.73101	0	0	0	0.0	27644	False	False
22	2020-05-25	19	MG	Mar de Espanha	3139805	city	21	163.88325	0	3	0	0.1429	12814	False	False
22	2020-05-25	9	MG	Maria da Fé	3139904	city	1	7.09471	0	0	0	0.0	14095	False	False
22	2020-05-25	67	MG	Mariana	3140001	city	81	133.39042	0	5	2	0.0617	60724	False	False
22	2020-05-25	47	MG	Mário Campos	3140159	city	19	123.24857	0	1	0	0.0526	15416	False	False
22	2020-05-25	35	MG	Maripá de Minas	3140209	city	2	67.27212	0	0	0	0.0	2973	False	False
22	2020-05-25	44	MG	Marliéria	3140308	city	5	123.79302	0	0	0	0.0	4039	False	False
22	2020-05-25	31	MG	Martinho Campos	3140506	city	1	7.46938	0	1	0	1.0	13388	False	False
22	2020-05-25	3	MG	Materlândia	3140605	city	1	22.42655	0	0	0	0.0	4459	False	False
22	2020-05-25	9	MG	Mateus Leme	3140704	city	3	9.65065	0	1	0	0.3333	31086	False	False
22	2020-05-25	6	MG	Mathias Lobato	3171501	city	1	31.22073	0	0	0	0.0	3203	False	False
22	2020-05-25	42	MG	Matias Barbosa	3140803	city	3	20.73542	0	0	0	0.0	14468	False	False
22	2020-05-25	18	MG	Matias Cardoso	3140852	city	2	17.92597	0	0	0	0.0	11157	False	False
22	2020-05-25	6	MG	Matipó	3140902	city	2	10.57753	0	0	0	0.0	18908	False	False
22	2020-05-25	50	MG	Matozinhos	3141108	city	4	10.57641	0	0	0	0.0	37820	False	False
22	2020-05-25	17	MG	Medina	3141405	city	7	33.62152	0	0	0	0.0	20820	False	False
22	2020-05-25	29	MG	Minas Novas	3141801	city	2	6.35243	0	0	0	0.0	31484	False	False
22	2020-05-25	1	MG	Mirabela	3142007	city	1	7.35889	1	0	0	0.0	13589	False	False
22	2020-05-25	12	MG	Miradouro	3142106	city	9	83.68979	0	1	0	0.1111	10754	False	False
22	2020-05-25	11	MG	Miraí	3142205	city	4	26.6418	0	0	0	0.0	15014	False	False
22	2020-05-25	27	MG	Moema	3142403	city	1	13.30318	0	0	0	0.0	7517	False	False
22	2020-05-25	17	MG	Monte Alegre de Minas	3142809	city	8	37.87879	0	0	0	0.0	21120	False	False
22	2020-05-25	39	MG	Monte Azul	3142908	city	3	14.38573	0	0	0	0.0	20854	False	False
22	2020-05-25	45	MG	Monte Carmelo	3143104	city	6	12.54994	0	0	0	0.0	47809	False	False
22	2020-05-25	50	MG	Montes Claros	3143302	city	51	12.45905	1	2	0	0.0392	409341	False	False
22	2020-05-25	12	MG	Monte Sião	3143401	city	11	46.21266	0	0	0	0.0	23803	False	False
22	2020-05-25	33	MG	Morro da Garça	3143609	city	1	40.61738	0	1	0	1.0	2462	False	False
22	2020-05-25	39	MG	Munhoz	3143807	city	6	99.51899	0	0	0	0.0	6029	False	False
22	2020-05-25	58	MG	Muriaé	3143906	city	107	98.37904	0	4	0	0.0374	108763	False	False
22	2020-05-25	27	MG	Mutum	3144003	city	7	25.94611	0	0	0	0.0	26979	False	False
22	2020-05-25	31	MG	Muzambinho	3144102	city	4	19.44674	0	0	0	0.0	20569	False	False
22	2020-05-25	52	MG	Nanuque	3144300	city	4	9.81595	0	1	0	0.25	40750	False	False
22	2020-05-25	8	MG	Naque	3144359	city	2	28.58776	0	0	0	0.0	6996	False	False
22	2020-05-25	38	MG	Nazareno	3144508	city	1	11.6171	0	0	0	0.0	8608	False	False
22	2020-05-25	5	MG	Nepomuceno	3144607	city	1	3.73566	0	0	0	0.0	26769	False	False
22	2020-05-25	3	MG	Ninheira	3144656	city	1	9.71345	0	0	0	0.0	10295	False	False
22	2020-05-25	2	MG	Nova Belém	3144672	city	1	31.34796	0	0	0	0.0	3190	False	False
22	2020-05-25	70	MG	Nova Lima	3144805	city	122	128.57128	1	0	0	0.0	94889	False	False
22	2020-05-25	14	MG	Nova Ponte	3145000	city	2	12.86587	0	0	0	0.0	15545	False	False
22	2020-05-25	17	MG	Nova Porteirinha	3145059	city	1	13.33333	0	0	0	0.0	7500	False	False
22	2020-05-25	44	MG	Nova Serrana	3145208	city	17	16.5542	0	1	0	0.0588	102693	False	False
22	2020-05-25	40	MG	Novo Cruzeiro	3145307	city	2	6.38345	0	1	0	0.5	31331	False	False
22	2020-05-25	7	MG	Olhos-d'Água	3145455	city	0		0	0	0	0.0	6096	False	False
22	2020-05-25	12	MG	Oliveira	3145604	city	2	4.79766	0	0	0	0.0	41687	False	False
22	2020-05-25	11	MG	Orizânia	3145877	city	3	37.41581	0	0	0	0.0	8018	False	False
22	2020-05-25	24	MG	Ouro Branco	3145901	city	9	22.78481	0	0	0	0.0	39500	False	False
22	2020-05-25	50	MG	Ouro Fino	3146008	city	6	17.83644	0	1	0	0.1667	33639	False	False
22	2020-05-25	8	MG	Ouro Preto	3146107	city	1	1.34624	0	1	0	1.0	74281	False	False
22	2020-05-25	16	MG	Padre Paraíso	3146305	city	8	39.69435	0	0	0	0.0	20154	False	False
22	2020-05-25	51	MG	Paracatu	3147006	city	26	27.90957	0	1	0	0.0385	93158	False	False
22	2020-05-25	47	MG	Pará de Minas	3147105	city	12	12.77017	0	0	0	0.0	93969	False	False
22	2020-05-25	13	MG	Paraguaçu	3147204	city	4	18.59341	0	0	0	0.0	21513	False	False
22	2020-05-25	51	MG	Paraisópolis	3147303	city	7	33.20211	0	2	0	0.2857	21083	False	False
22	2020-05-25	11	MG	Paraopeba	3147402	city	8	32.59984	0	0	0	0.0	24540	False	False
22	2020-05-25	12	MG	Passa Quatro	3147600	city	5	30.59227	0	0	0	0.0	16344	False	False
22	2020-05-25	42	MG	Passos	3147907	city	14	12.20799	0	1	0	0.0714	114679	False	False
22	2020-05-25	52	MG	Patos de Minas	3148004	city	34	22.29684	0	1	0	0.0294	152488	False	False
22	2020-05-25	73	MG	Patrocínio	3148103	city	24	26.44424	0	1	0	0.0417	90757	False	False
22	2020-05-25	3	MG	Patrocínio do Muriaé	3148202	city	1	17.59324	0	0	0	0.0	5684	False	False
22	2020-05-25	13	MG	Pedra Azul	3148707	city	3	12.3335	0	0	0	0.0	24324	False	False
22	2020-05-25	11	MG	Pedra do Indaiá	3148905	city	1	25.17623	0	0	0	0.0	3972	False	False
22	2020-05-25	21	MG	Pedra Dourada	3149002	city	1	39.9361	0	0	0	0.0	2504	False	False
22	2020-05-25	29	MG	Pedro Leopoldo	3149309	city	7	10.89359	0	0	0	0.0	64258	False	False
22	2020-05-25	19	MG	Perdizes	3149804	city	1	6.18506	0	1	0	1.0	16168	False	False
22	2020-05-25	44	MG	Perdões	3149903	city	8	37.40065	0	0	0	0.0	21390	False	False
22	2020-05-25	34	MG	Piedade dos Gerais	3150406	city	2	40.14452	0	0	0	0.0	4982	False	False
22	2020-05-25	13	MG	Piracema	3150604	city	3	46.80917	0	0	0	0.0	6409	False	False
22	2020-05-25	13	MG	Piranga	3150802	city	6	34.04062	0	1	0	0.1667	17626	False	False
22	2020-05-25	18	MG	Piranguçu	3150901	city	2	36.54971	0	0	0	0.0	5472	False	False
22	2020-05-25	12	MG	Piranguinho	3151008	city	1	11.63332	0	0	0	0.0	8596	False	False
22	2020-05-25	44	MG	Pirapetinga	3151107	city	10	93.00595	0	1	0	0.1	10752	False	False
22	2020-05-25	46	MG	Pirapora	3151206	city	9	15.94953	1	0	0	0.0	56428	False	False
22	2020-05-25	12	MG	Piraúba	3151305	city	3	27.81125	0	0	0	0.0	10787	False	False
22	2020-05-25	11	MG	Pitangui	3151404	city	1	3.57283	0	0	0	0.0	27989	False	False
22	2020-05-25	49	MG	Piumhi	3151503	city	2	5.76518	0	1	0	0.5	34691	False	False
22	2020-05-25	25	MG	Planura	3151602	city	5	41.20992	0	1	0	0.2	12133	False	False
22	2020-05-25	30	MG	Poço Fundo	3151701	city	1	5.95557	0	0	0	0.0	16791	False	False
22	2020-05-25	67	MG	Poços de Caldas	3151800	city	43	25.68744	0	3	0	0.0698	167397	False	False
22	2020-05-25	20	MG	Ponte Nova	3152105	city	3	5.02159	0	0	0	0.0	59742	False	False
22	2020-05-25	25	MG	Porteirinha	3152204	city	4	10.55242	0	0	0	0.0	37906	False	False
22	2020-05-25	36	MG	Porto Firme	3152303	city	2	17.73207	0	0	0	0.0	11279	False	False
22	2020-05-25	21	MG	Poté	3152402	city	2	12.08094	0	0	0	0.0	16555	False	False
22	2020-05-25	55	MG	Pouso Alegre	3152501	city	99	65.67731	1	3	0	0.0303	150737	False	False
22	2020-05-25	2	MG	Prata	3152808	city	1	3.58989	0	0	0	0.0	27856	False	False
22	2020-05-25	10	MG	Pratápolis	3152907	city	1	11.62385	0	0	0	0.0	8603	False	False
22	2020-05-25	4	MG	Pratinha	3153004	city	2	55.5093	0	0	0	0.0	3603	False	False
22	2020-05-25	31	MG	Presidente Juscelino	3153202	city	1	27.46498	0	1	0	1.0	3641	False	False
22	2020-05-25	24	MG	Raposos	3153905	city	5	30.57356	0	0	0	0.0	16354	False	False
22	2020-05-25	6	MG	Raul Soares	3154002	city	3	12.6252	1	0	0	0.0	23762	False	False
22	2020-05-25	17	MG	Recreio	3154101	city	2	19.01683	0	0	0	0.0	10517	False	False
22	2020-05-25	4	MG	Resplendor	3154309	city	2	11.49623	0	0	0	0.0	17397	False	False
22	2020-05-25	14	MG	Riachinho	3154457	city	1	12.29105	0	0	0	0.0	8136	False	False
22	2020-05-25	17	MG	Riacho dos Machados	3154507	city	1	10.54741	0	0	0	0.0	9481	False	False
22	2020-05-25	54	MG	Ribeirão das Neves	3154606	city	49	14.63307	0	1	0	0.0204	334858	False	False
22	2020-05-25	4	MG	Ribeirão Vermelho	3154705	city	0		0	0	0	0.0	4033	False	False
22	2020-05-25	4	MG	Rio Acima	3154804	city	1	9.69744	0	0	0	0.0	10312	False	False
22	2020-05-25	4	MG	Rio Manso	3155306	city	1	17.14678	0	0	0	0.0	5832	False	False
22	2020-05-25	18	MG	Rio Novo	3155405	city	2	22.34887	0	0	0	0.0	8949	False	False
22	2020-05-25	3	MG	Rio Paranaíba	3155504	city	2	16.243	0	0	0	0.0	12313	False	False
22	2020-05-25	6	MG	Rio Piracicaba	3155702	city	2	13.94797	1	0	0	0.0	14339	False	False
22	2020-05-25	14	MG	Rio Pomba	3155801	city	5	27.91736	0	1	0	0.2	17910	False	False
22	2020-05-25	13	MG	Rodeiro	3156304	city	9	110.98779	0	0	0	0.0	8109	False	False
22	2020-05-25	60	MG	Sabará	3156700	city	25	18.33597	0	0	0	0.0	136344	False	False
22	2020-05-25	15	MG	Sacramento	3156908	city	2	7.63796	0	0	0	0.0	26185	False	False
22	2020-05-25	13	MG	Salto da Divisa	3157104	city	1	14.26737	0	0	0	0.0	7009	False	False
22	2020-05-25	18	MG	Santa Bárbara	3157203	city	4	12.76976	0	0	0	0.0	31324	False	False
22	2020-05-25	14	MG	Santa Cruz de Minas	3157336	city	3	34.8675	0	1	0	0.3333	8604	False	False
22	2020-05-25	58	MG	Santa Luzia	3157807	city	35	15.97196	1	1	0	0.0286	219134	False	False
22	2020-05-25	21	MG	Santa Margarida	3157906	city	4	24.67917	0	0	0	0.0	16208	False	False
22	2020-05-25	47	MG	Santa Maria de Itabira	3158003	city	2	18.43828	0	0	0	0.0	10847	False	False
22	2020-05-25	20	MG	Santana de Cataguases	3158409	city	2	51.65289	0	0	0	0.0	3872	False	False
22	2020-05-25	54	MG	Santana do Paraíso	3158953	city	16	46.15873	1	0	0	0.0	34663	False	False
22	2020-05-25	16	MG	Santa Rita de Jacutinga	3159308	city	2	40.95004	0	0	0	0.0	4884	False	False
22	2020-05-25	26	MG	Santa Rita do Sapucaí	3159605	city	1	2.3116	0	0	0	0.0	43260	False	False
22	2020-05-25	3	MG	Santa Rosa da Serra	3159704	city	1	29.85075	0	0	0	0.0	3350	False	False
22	2020-05-25	2	MG	Santa Vitória	3159803	city	1	5.06534	0	0	0	0.0	19742	False	False
22	2020-05-25	11	MG	Santo Antônio do Amparo	3159902	city	2	10.79622	0	0	0	0.0	18525	False	False
22	2020-05-25	15	MG	Santo Antônio do Aventureiro	3160009	city	1	27.76235	0	0	0	0.0	3602	False	False
22	2020-05-25	54	MG	Santo Antônio do Monte	3160405	city	7	24.7849	0	0	0	0.0	28243	False	False
22	2020-05-25	38	MG	Santos Dumont	3160702	city	22	47.32506	0	1	0	0.0455	46487	False	False
22	2020-05-25	45	MG	São Brás do Suaçuí	3160900	city	2	53.50455	0	0	0	0.0	3738	False	False
22	2020-05-25	11	MG	São Domingos do Prata	3161007	city	0		0	0	0	0.0	17359	False	False
22	2020-05-25	34	MG	São Francisco	3161106	city	28	49.71326	0	3	0	0.1071	56323	False	False
22	2020-05-25	10	MG	São Francisco de Paula	3161205	city	2	30.64195	0	0	0	0.0	6527	False	False
22	2020-05-25	19	MG	São Francisco do Glória	3161403	city	2	41.28819	0	0	0	0.0	4844	False	False
22	2020-05-25	34	MG	São Geraldo da Piedade	3161601	city	1	25.23978	0	1	0	1.0	3962	False	False
22	2020-05-25	7	MG	São Gonçalo do Rio Abaixo	3161908	city	11	100.7326	1	0	0	0.0	10920	False	False
22	2020-05-25	10	MG	São Gonçalo do Sapucaí	3162005	city	2	7.85885	0	0	0	0.0	25449	False	False
22	2020-05-25	45	MG	São Gotardo	3162104	city	6	16.91618	0	0	0	0.0	35469	False	False
22	2020-05-25	16	MG	São João da Mata	3162302	city	3	109.13059	0	0	0	0.0	2749	False	False
22	2020-05-25	61	MG	São João del Rei	3162500	city	28	31.08279	7	0	0	0.0	90082	False	False
22	2020-05-25	17	MG	São João do Manhuaçu	3162559	city	1	8.65127	0	1	0	1.0	11559	False	False
22	2020-05-25	11	MG	São João do Manteninha	3162575	city	4	68.27104	0	0	0	0.0	5859	False	False
22	2020-05-25	20	MG	São João do Paraíso	3162708	city	1	4.23406	0	0	0	0.0	23618	False	False
22	2020-05-25	48	MG	São João Nepomuceno	3162906	city	4	15.17393	0	1	0	0.25	26361	False	False
22	2020-05-25	13	MG	São Joaquim de Bicas	3162922	city	5	15.83381	0	1	0	0.2	31578	False	False
22	2020-05-25	7	MG	São José da Barra	3162948	city	2	26.9324	0	0	0	0.0	7426	False	False
22	2020-05-25	36	MG	São José da Lapa	3162955	city	7	29.45384	0	1	0	0.1429	23766	False	False
22	2020-05-25	46	MG	São Lourenço	3163706	city	27	58.88639	0	0	0	0.0	45851	False	False
22	2020-05-25	30	MG	São Romão	3164209	city	3	24.31709	0	1	0	0.3333	12337	False	False
22	2020-05-25	4	MG	São Sebastião da Vargem Alegre	3164431	city	1	33.25574	0	0	0	0.0	3007	False	False
22	2020-05-25	6	MG	São Sebastião do Anta	3164472	city	1	15.25553	0	0	0	0.0	6555	False	False
22	2020-05-25	27	MG	São Sebastião do Oeste	3164605	city	23	339.48339	0	0	0	0.0	6775	False	False
22	2020-05-25	39	MG	São Sebastião do Paraíso	3164704	city	7	9.86527	0	1	0	0.1429	70956	False	False
22	2020-05-25	10	MG	São Sebastião do Rio Preto	3164803	city	1	66.40106	0	0	0	0.0	1506	False	False
22	2020-05-25	42	MG	São Tomás de Aquino	3165107	city	2	28.48597	0	1	0	0.5	7021	False	False
22	2020-05-25	21	MG	São Vicente de Minas	3165305	city	3	38.6947	0	0	0	0.0	7753	False	False
22	2020-05-25	51	MG	Sarzedo	3165537	city	8	24.42599	0	0	0	0.0	32752	False	False
22	2020-05-25	50	MG	Senador Amaral	3165578	city	7	130.69455	0	0	0	0.0	5356	False	False
22	2020-05-25	25	MG	Senador José Bento	3165800	city	4	266.31158	0	0	0	0.0	1502	False	False
22	2020-05-25	32	MG	Senhora do Porto	3166105	city	1	28.3849	0	0	0	0.0	3523	False	False
22	2020-05-25	58	MG	Serra do Salitre	3166808	city	1	8.63409	0	0	0	0.0	11582	False	False
22	2020-05-25	6	MG	Serrania	3166907	city	1	13.03951	0	0	0	0.0	7669	False	False
22	2020-05-25	6	MG	Serro	3167103	city	2	9.53925	0	0	0	0.0	20966	False	False
22	2020-05-25	70	MG	Sete Lagoas	3167202	city	17	7.094	0	1	0	0.0588	239639	False	False
22	2020-05-25	4	MG	Simão Pereira	3167509	city	1	38.24092	0	0	0	0.0	2615	False	False
22	2020-05-25	37	MG	Sobrália	3167707	city	1	18.00828	0	0	0	0.0	5553	False	False
22	2020-05-25	19	MG	Tabuleiro	3167905	city	2	53.33333	0	0	0	0.0	3750	False	False
22	2020-05-25	3	MG	Tapira	3168101	city	0		0	0	0	0.0	4773	False	False
22	2020-05-25	34	MG	Teófilo Otoni	3168606	city	117	83.21953	1	4	0	0.0342	140592	False	False
22	2020-05-25	64	MG	Timóteo	3168705	city	19	21.14824	1	0	0	0.0	89842	False	False
22	2020-05-25	3	MG	Tocantins	3169000	city	1	6.00276	0	0	0	0.0	16659	False	False
22	2020-05-25	54	MG	Toledo	3169109	city	10	159.79546	1	1	0	0.1	6258	False	False
22	2020-05-25	19	MG	Tombos	3169208	city	10	124.65719	0	0	0	0.0	8022	False	False
22	2020-05-25	28	MG	Três Corações	3169307	city	51	64.16547	0	1	0	0.0196	79482	False	False
22	2020-05-25	33	MG	Três Marias	3169356	city	1	3.09062	0	0	0	0.0	32356	False	False
22	2020-05-25	38	MG	Três Pontas	3169406	city	17	29.95806	0	1	0	0.0588	56746	False	False
22	2020-05-25	32	MG	Tupaciguara	3169604	city	4	15.79342	0	0	0	0.0	25327	False	False
22	2020-05-25	50	MG	Ubá	3169901	city	45	38.94351	0	0	0	0.0	115552	False	False
22	2020-05-25	6	MG	Ubaí	3170008	city	1	7.97894	0	0	0	0.0	12533	False	False
22	2020-05-25	67	MG	Uberaba	3170107	city	138	41.34423	0	6	0	0.0435	333783	False	False
22	2020-05-25	70	MG	Uberlândia	3170206	city	573	82.88671	0	14	0	0.0244	691305	False	False
22	2020-05-25	57	MG	Unaí	3170404	city	24	28.44343	0	0	0	0.0	84378	False	False
22	2020-05-25	18	MG	Vargem Alegre	3170578	city	11	169.75309	0	0	0	0.0	6480	False	False
22	2020-05-25	52	MG	Varginha	3170701	city	57	42.04842	2	2	0	0.0351	135558	False	False
22	2020-05-25	13	MG	Varjão de Minas	3170750	city	1	14.21262	0	0	0	0.0	7036	False	False
22	2020-05-25	13	MG	Várzea da Palma	3170800	city	9	22.78885	2	0	0	0.0	39493	False	False
22	2020-05-25	37	MG	Varzelândia	3170909	city	2	10.35197	0	1	0	0.5	19320	False	False
22	2020-05-25	48	MG	Vazante	3171006	city	19	92.2778	0	0	0	0.0	20590	False	False
22	2020-05-25	37	MG	Vespasiano	3171204	city	19	14.89017	0	0	0	0.0	127601	False	False
22	2020-05-25	37	MG	Viçosa	3171303	city	18	22.82931	2	0	0	0.0	78846	False	False
22	2020-05-25	12	MG	Visconde do Rio Branco	3172004	city	2	4.69881	0	0	0	0.0	42564	False	False
22	2020-05-25	20	MG	Wenceslau Braz	3172202	city	3	117.55486	0	0	0	0.0	2552	False	False
22	2020-05-25	56	MS	Alcinópolis	5000252	city	1	18.71608	0	0	0	0.0	5343	False	False
22	2020-05-25	16	MS	Amambai	5000609	city	5	12.69164	0	0	0	0.0	39396	False	False
22	2020-05-25	36	MS	Bataguassu	5001904	city	7	30.40306	1	0	0	0.0	23024	False	False
22	2020-05-25	60	MS	Batayporã	5002001	city	6	52.96143	0	2	0	0.3333	11329	False	False
22	2020-05-25	18	MS	Bela Vista	5002100	city	2	8.12051	0	0	0	0.0	24629	False	False
22	2020-05-25	7	MS	Bodoquena	5002159	city	0		0	0	0	0.0	7875	False	False
22	2020-05-25	18	MS	Bonito	5002209	city	30	136.51256	0	0	0	0.0	21976	False	False
22	2020-05-25	21	MS	Brasilândia	5002308	city	15	126.34771	0	2	0	0.1333	11872	False	False
22	2020-05-25	3	MS	Caarapó	5002407	city	3	9.94233	0	0	0	0.0	30174	False	False
22	2020-05-25	11	MS	Camapuã	5002605	city	1	7.29341	0	0	0	0.0	13711	False	False
22	2020-05-25	73	MS	Campo Grande	5002704	city	249	27.79074	4	6	0	0.0241	895982	False	False
22	2020-05-25	51	MS	Chapadão do Sul	5002951	city	11	43.61964	2	0	0	0.0	25218	False	False
22	2020-05-25	49	MS	Corumbá	5003207	city	19	17.0503	0	0	0	0.0	111435	False	False
22	2020-05-25	43	MS	Coxim	5003306	city	7	20.86874	0	0	0	0.0	33543	False	False
22	2020-05-25	9	MS	Deodápolis	5003454	city	4	30.95017	0	0	0	0.0	12924	False	False
22	2020-05-25	9	MS	Douradina	5003504	city	23	388.25118	3	0	0	0.0	5924	False	False
22	2020-05-25	59	MS	Dourados	5003702	city	180	80.73595	28	1	0	0.0056	222949	False	False
22	2020-05-25	10	MS	Fátima do Sul	5003801	city	42	218.8754	10	0	0	0.0	19189	False	False
22	2020-05-25	10	MS	Glória de Dourados	5004007	city	5	50.17561	1	0	0	0.0	9965	False	False
22	2020-05-25	21	MS	Guia Lopes da Laguna	5004106	city	199	2011.11673	16	0	0	0.0	9895	False	False
22	2020-05-25	8	MS	Itaporã	5004502	city	32	128.82966	1	0	0	0.0	24839	False	False
22	2020-05-25	1	MS	Ivinhema	5004700	city	1	4.31276	1	0	0	0.0	23187	False	False
22	2020-05-25	19	MS	Jardim	5005004	city	27	103.46017	-1	0	0	0.0	26097	False	False
22	2020-05-25	23	MS	Jateí	5005103	city	1	24.83238	0	0	0	0.0	4027	False	False
22	2020-05-25	38	MS	Ladário	5005202	city	8	34.28914	1	0	0	0.0	23331	False	False
22	2020-05-25	40	MS	Miranda	5005608	city	1	3.56977	0	0	0	0.0	28013	False	False
22	2020-05-25	39	MS	Mundo Novo	5005681	city	2	10.88969	0	0	0	0.0	18366	False	False
22	2020-05-25	44	MS	Naviraí	5005707	city	3	5.46667	0	0	0	0.0	54878	False	False
22	2020-05-25	3	MS	Nova Alvorada do Sul	5006002	city	1	4.56997	0	0	0	0.0	21882	False	False
22	2020-05-25	56	MS	Nova Andradina	5006200	city	10	18.39114	-1	0	0	0.0	54374	False	False
22	2020-05-25	38	MS	Paraíso das Águas	5006275	city	3	54.0054	0	0	0	0.0	5555	False	False
22	2020-05-25	45	MS	Paranaíba	5006309	city	4	9.49037	0	1	0	0.25	42148	False	False
22	2020-05-25	11	MS	Paranhos	5006358	city	1	7.02839	0	0	0	0.0	14228	False	False
22	2020-05-25	66	MS	Ponta Porã	5006606	city	15	16.21166	5	0	0	0.0	92526	False	False
22	2020-05-25	2	MS	Porto Murtinho	5006903	city	0		-2	0	0	0.0	17131	False	False
22	2020-05-25	18	MS	Ribas do Rio Pardo	5007109	city	12	48.75076	1	0	0	0.0	24615	False	False
22	2020-05-25	4	MS	Rio Brilhante	5007208	city	4	10.66269	0	0	0	0.0	37514	False	False
22	2020-05-25	60	MS	Rio Verde de Mato Grosso	5007406	city	1	5.06432	0	0	0	0.0	19746	False	False
22	2020-05-25	17	MS	São Gabriel do Oeste	5007695	city	5	18.67693	2	0	0	0.0	26771	False	False
22	2020-05-25	38	MS	Selvíria	5007802	city	1	15.31628	0	0	0	0.0	6529	False	False
22	2020-05-25	68	MS	Sidrolândia	5007901	city	4	6.93662	0	0	0	0.0	57665	False	False
22	2020-05-25	49	MS	Sonora	5007935	city	13	67.44838	0	0	0	0.0	19274	False	False
22	2020-05-25	13	MS	Tacuru	5007950	city	1	8.65651	0	0	0	0.0	11552	False	False
22	2020-05-25	3	MS	Taquarussu	5007976	city	1	27.87068	0	0	0	0.0	3588	False	False
22	2020-05-25	55	MS	Três Lagoas	5008305	city	126	103.79939	5	4	0	0.0317	121388	False	False
22	2020-05-25	14	MS	Vicentina	5008404	city	14	229.43297	0	1	0	0.0714	6102	False	False
22	2020-05-25	16	MT	Acorizal	5100102	city	4	74.08779	0	0	0	0.0	5399	False	False
22	2020-05-25	17	MT	Água Boa	5100201	city	3	11.66362	0	0	0	0.0	25721	False	False
22	2020-05-25	52	MT	Alta Floresta	5100250	city	16	30.89877	0	0	0	0.0	51782	False	False
22	2020-05-25	10	MT	Alto Araguaia	5100300	city	7	36.75698	0	0	0	0.0	19044	False	False
22	2020-05-25	7	MT	Alto Boa Vista	5100359	city	1	14.65846	0	1	0	1.0	6822	False	False
22	2020-05-25	9	MT	Alto Garças	5100409	city	1	8.31255	0	0	0	0.0	12030	False	False
22	2020-05-25	12	MT	Alto Paraguai	5100508	city	1	8.80592	0	0	0	0.0	11356	False	False
22	2020-05-25	50	MT	Aripuanã	5101407	city	7	31.31431	0	1	0	0.1429	22354	False	False
22	2020-05-25	38	MT	Barra do Garças	5101803	city	66	108.17544	1	3	0	0.0455	61012	False	False
22	2020-05-25	6	MT	Bom Jesus do Araguaia	5101852	city	2	30.39514	0	0	0	0.0	6580	False	False
22	2020-05-25	50	MT	Cáceres	5102504	city	20	21.19183	1	3	0	0.15	94376	False	False
22	2020-05-25	52	MT	Campo Novo do Parecis	5102637	city	8	22.62443	1	0	0	0.0	35360	False	False
22	2020-05-25	7	MT	Campos de Júlio	5102686	city	1	14.51168	0	0	0	0.0	6891	False	False
22	2020-05-25	12	MT	Campo Verde	5102678	city	10	22.70611	1	0	0	0.0	44041	False	False
22	2020-05-25	50	MT	Canarana	5102702	city	2	9.26827	0	0	0	0.0	21579	False	False
22	2020-05-25	49	MT	Chapada dos Guimarães	5103007	city	10	50.62778	1	1	0	0.1	19752	False	False
22	2020-05-25	5	MT	Colíder	5103205	city	3	8.97183	1	0	0	0.0	33438	False	False
22	2020-05-25	33	MT	Confresa	5103353	city	43	139.01012	8	0	0	0.0	30933	False	False
22	2020-05-25	41	MT	Conquista D'Oeste	5103361	city	4	99.05894	1	0	0	0.0	4038	False	False
22	2020-05-25	18	MT	Cotriguaçu	5103379	city	2	10.12658	0	1	0	0.5	19750	False	False
22	2020-05-25	67	MT	Cuiabá	5103403	city	518	84.56494	29	7	0	0.0135	612547	False	False
22	2020-05-25	25	MT	Curvelândia	5103437	city	4	76.64304	0	1	0	0.25	5219	False	False
22	2020-05-25	5	MT	Dom Aquino	5103601	city	2	24.45586	0	0	0	0.0	8178	False	False
22	2020-05-25	9	MT	Guarantã do Norte	5104104	city	4	11.16819	0	0	0	0.0	35816	False	False
22	2020-05-25	50	MT	Importados/Indefinidos		city	30		2	2	0	0.0667		False	False
22	2020-05-25	38	MT	Ipiranga do Norte	5104526	city	3	39.12873	0	0	0	0.0	7667	False	False
22	2020-05-25	34	MT	Jaciara	5104807	city	30	108.00691	5	0	0	0.0	27776	False	False
22	2020-05-25	28	MT	Jangada	5104906	city	7	83.24414	0	0	0	0.0	8409	False	False
22	2020-05-25	7	MT	Jauru	5105002	city	3	34.11805	1	0	0	0.0	8793	False	False
22	2020-05-25	3	MT	Juara	5105101	city	1	2.85927	0	0	0	0.0	34974	False	False
22	2020-05-25	4	MT	Juína	5105150	city	6	14.63522	1	1	0	0.1667	40997	False	False
22	2020-05-25	12	MT	Juscimeira	5105200	city	2	17.82372	0	0	0	0.0	11221	False	False
22	2020-05-25	48	MT	Lambari D'Oeste	5105234	city	1	16.3372	0	0	0	0.0	6121	False	False
22	2020-05-25	54	MT	Lucas do Rio Verde	5105259	city	46	70.19257	0	2	0	0.0435	65534	False	False
22	2020-05-25	4	MT	Luciara	5105309	city	1	48.14636	0	0	0	0.0	2077	False	False
22	2020-05-25	3	MT	Marcelândia	5105580	city	2	19.04943	1	0	0	0.0	10499	False	False
22	2020-05-25	5	MT	Matupá	5105606	city	4	24.14584	0	0	0	0.0	16566	False	False
22	2020-05-25	38	MT	Mirassol d'Oeste	5105622	city	10	36.05033	0	1	0	0.1	27739	False	False
22	2020-05-25	13	MT	Nobres	5105903	city	1	6.52061	0	0	0	0.0	15336	False	False
22	2020-05-25	14	MT	Nossa Senhora do Livramento	5106109	city	3	22.69976	0	0	0	0.0	13216	False	False
22	2020-05-25	19	MT	Nova Lacerda	5106182	city	4	60.24096	1	0	0	0.0	6640	False	False
22	2020-05-25	63	MT	Nova Monte Verde	5108956	city	1	10.89562	0	0	0	0.0	9178	False	False
22	2020-05-25	52	MT	Nova Mutum	5106224	city	19	41.87051	1	1	0	0.0526	45378	False	False
22	2020-05-25	11	MT	Nova Olímpia	5106232	city	2	9.85173	1	0	0	0.0	20301	False	False
22	2020-05-25	11	MT	Nova Ubiratã	5106240	city	5	41.72926	0	0	0	0.0	11982	False	False
22	2020-05-25	11	MT	Nova Xavantina	5106257	city	1	4.67858	0	0	0	0.0	21374	False	False
22	2020-05-25	6	MT	Novo Mundo	5106265	city	1	10.89562	0	0	0	0.0	9178	False	False
22	2020-05-25	5	MT	Pedra Preta	5106372	city	2	11.34687	0	0	0	0.0	17626	False	False
22	2020-05-25	26	MT	Peixoto de Azevedo	5106422	city	21	60.04117	0	0	0	0.0	34976	False	False
22	2020-05-25	29	MT	Poconé	5106505	city	3	9.13437	0	0	0	0.0	32843	False	False
22	2020-05-25	33	MT	Pontal do Araguaia	5106653	city	5	74.50454	0	0	0	0.0	6711	False	False
22	2020-05-25	18	MT	Ponte Branca	5106703	city	1	63.45178	0	1	0	1.0	1576	False	False
22	2020-05-25	42	MT	Pontes e Lacerda	5106752	city	18	39.61616	1	1	1	0.0556	45436	False	False
22	2020-05-25	8	MT	Porto Alegre do Norte	5106778	city	2	15.97827	1	0	0	0.0	12517	False	False
22	2020-05-25	25	MT	Poxoréu	5107008	city	2	12.33122	0	0	0	0.0	16219	False	False
22	2020-05-25	49	MT	Primavera do Leste	5107040	city	77	124.1555	6	0	0	0.0	62019	False	False
22	2020-05-25	32	MT	Querência	5107065	city	15	85.81727	0	1	0	0.0667	17479	False	False
22	2020-05-25	6	MT	Ribeirão Cascalheira	5107180	city	5	48.99079	1	0	0	0.0	10206	False	False
22	2020-05-25	34	MT	Rio Branco	5107206	city	3	58.18464	0	0	0	0.0	5156	False	False
22	2020-05-25	11	MT	Rondolândia	5107578	city	2	49.9875	0	0	0	0.0	4001	False	False
22	2020-05-25	57	MT	Rondonópolis	5107602	city	130	55.91614	18	3	0	0.0231	232491	False	False
22	2020-05-25	21	MT	Rosário Oeste	5107701	city	35	204.06973	1	0	0	0.0	17151	False	False
22	2020-05-25	11	MT	Santa Rita do Trivelato	5107768	city	1	29.16302	0	0	0	0.0	3429	False	False
22	2020-05-25	17	MT	Santo Antônio do Leverger	5107800	city	3	18.04186	1	0	0	0.0	16628	False	False
22	2020-05-25	13	MT	São Félix do Araguaia	5107859	city	1	8.54117	0	0	0	0.0	11708	False	False
22	2020-05-25	6	MT	São José do Povo	5107297	city	1	24.61236	0	0	0	0.0	4063	False	False
22	2020-05-25	50	MT	São José dos Quatro Marcos	5107107	city	6	31.73596	0	0	0	0.0	18906	False	False
22	2020-05-25	6	MT	São José do Xingu	5107354	city	1	17.8731	0	0	0	0.0	5595	False	False
22	2020-05-25	21	MT	São Pedro da Cipa	5107404	city	6	126.9304	0	1	0	0.1667	4727	False	False
22	2020-05-25	7	MT	Sapezal	5107875	city	5	19.31919	0	0	0	0.0	25881	False	False
22	2020-05-25	54	MT	Sinop	5107909	city	34	23.77689	0	2	0	0.0588	142996	False	False
22	2020-05-25	21	MT	Sorriso	5107925	city	37	40.96863	0	0	0	0.0	90313	False	False
22	2020-05-25	55	MT	Tangará da Serra	5107958	city	77	74.21687	11	0	0	0.0	103750	False	False
22	2020-05-25	15	MT	Tapurah	5108006	city	10	72.96607	1	0	0	0.0	13705	False	False
22	2020-05-25	4	MT	Terra Nova do Norte	5108055	city	1	10.34447	0	0	0	0.0	9667	False	False
22	2020-05-25	50	MT	União do Sul	5108303	city	1	28.36879	0	0	0	0.0	3525	False	False
22	2020-05-25	18	MT	Vale de São Domingos	5108352	city	2	63.95907	0	1	0	0.5	3127	False	False
22	2020-05-25	64	MT	Várzea Grande	5108402	city	155	54.3915	31	7	1	0.0452	284971	False	False
22	2020-05-25	1	MT	Vera	5108501	city	1	8.84251	1	0	0	0.0	11309	False	False
22	2020-05-25	36	MT	Vila Bela da Santíssima Trindade	5105507	city	2	12.40079	0	0	0	0.0	16128	False	False
22	2020-05-25	11	MT	Vila Rica	5108600	city	7	26.88482	0	0	0	0.0	26037	False	False
22	2020-05-25	56	PA	Abaetetuba	1500107	city	794	503.49402	276	35	2	0.0441	157698	False	False
22	2020-05-25	19	PA	Abel Figueiredo	1500131	city	4	53.80683	1	1	0	0.25	7434	False	False
22	2020-05-25	45	PA	Acará	1500206	city	30	53.96557	1	7	0	0.2333	55591	False	False
22	2020-05-25	39	PA	Afuá	1500305	city	92	234.58616	27	2	2	0.0217	39218	False	False
22	2020-05-25	26	PA	Água Azul do Norte	1500347	city	2	7.29129	0	0	0	0.0	27430	False	False
22	2020-05-25	33	PA	Alenquer	1500404	city	48	84.52341	30	1	1	0.0208	56789	False	False
22	2020-05-25	31	PA	Almeirim	1500503	city	18	52.772	2	1	0	0.0556	34109	False	False
22	2020-05-25	53	PA	Altamira	1500602	city	273	238.23237	19	3	1	0.011	114594	False	False
22	2020-05-25	33	PA	Anajás	1500701	city	91	310.8242	1	2	0	0.022	29277	False	False
22	2020-05-25	62	PA	Ananindeua	1500800	city	2282	430.08078	111	222	8	0.0973	530598	False	False
22	2020-05-25	32	PA	Anapu	1500859	city	58	207.95984	6	0	0	0.0	27890	False	False
22	2020-05-25	36	PA	Augusto Corrêa	1500909	city	58	126.09244	2	3	0	0.0517	45998	False	False
22	2020-05-25	32	PA	Aurora do Pará	1500958	city	31	98.92144	1	0	0	0.0	31338	False	False
22	2020-05-25	30	PA	Bagre	1501105	city	45	146.70883	4	4	1	0.0889	30673	False	False
22	2020-05-25	27	PA	Baião	1501204	city	89	187.58167	2	3	0	0.0337	47446	False	False
22	2020-05-25	26	PA	Bannach	1501253	city	8	243.45709	0	1	0	0.125	3286	False	False
22	2020-05-25	55	PA	Barcarena	1501303	city	460	368.9445	113	59	1	0.1283	124680	False	False
22	2020-05-25	69	PA	Belém	1501402	city	9867	660.99702	530	1155	38	0.1171	1492745	False	False
22	2020-05-25	24	PA	Belterra	1501451	city	16	90.23235	3	3	0	0.1875	17732	False	False
22	2020-05-25	53	PA	Benevides	1501501	city	411	655.1158	80	15	1	0.0365	62737	False	False
22	2020-05-25	30	PA	Bom Jesus do Tocantins	1501576	city	8	47.11148	2	0	0	0.0	16981	False	False
22	2020-05-25	29	PA	Bonito	1501600	city	66	405.25605	8	2	1	0.0303	16286	False	False
22	2020-05-25	42	PA	Bragança	1501709	city	457	357.90925	93	29	0	0.0635	127686	False	False
22	2020-05-25	16	PA	Brasil Novo	1501725	city	19	125.94458	1	1	1	0.0526	15086	False	False
22	2020-05-25	8	PA	Brejo Grande do Araguaia	1501758	city	7	94.85095	0	0	0	0.0	7380	False	False
22	2020-05-25	24	PA	Breu Branco	1501782	city	26	39.3665	10	7	2	0.2692	66046	False	False
22	2020-05-25	36	PA	Breves	1501808	city	460	447.90216	21	54	4	0.1174	102701	False	False
22	2020-05-25	45	PA	Bujaru	1501907	city	105	360.42839	3	12	0	0.1143	29132	False	False
22	2020-05-25	41	PA	Cachoeira do Arari	1502004	city	46	193.54567	1	8	0	0.1739	23767	False	False
22	2020-05-25	24	PA	Cachoeira do Piriá	1501956	city	2	5.89971	0	0	0	0.0	33900	False	False
22	2020-05-25	50	PA	Cametá	1502103	city	734	532.30836	71	31	0	0.0422	137890	False	False
22	2020-05-25	42	PA	Canaã dos Carajás	1502152	city	564	1520.83052	29	11	0	0.0195	37085	False	False
22	2020-05-25	43	PA	Capanema	1502202	city	263	381.01033	4	18	0	0.0684	69027	False	False
22	2020-05-25	41	PA	Capitão Poço	1502301	city	194	357.25466	3	11	3	0.0567	54303	False	False
22	2020-05-25	61	PA	Castanhal	1502400	city	496	247.02056	19	75	0	0.1512	200793	False	False
22	2020-05-25	23	PA	Chaves	1502509	city	8	33.73108	1	1	0	0.125	23717	False	False
22	2020-05-25	36	PA	Colares	1502608	city	35	289.61523	22	3	1	0.0857	12085	False	False
22	2020-05-25	43	PA	Conceição do Araguaia	1502707	city	30	62.67759	0	0	0	0.0	47864	False	False
22	2020-05-25	33	PA	Concórdia do Pará	1502756	city	92	276.12702	19	2	1	0.0217	33318	False	False
22	2020-05-25	6	PA	Cumaru do Norte	1502764	city	4	29.68901	0	0	0	0.0	13473	False	False
22	2020-05-25	34	PA	Curionópolis	1502772	city	101	563.33315	7	4	1	0.0396	17929	False	False
22	2020-05-25	41	PA	Curralinho	1502806	city	41	119.01997	0	3	0	0.0732	34448	False	False
22	2020-05-25	18	PA	Curuá	1502855	city	11	76.42604	4	0	0	0.0	14393	False	False
22	2020-05-25	34	PA	Curuçá	1502905	city	170	424.29991	19	30	2	0.1765	40066	False	False
22	2020-05-25	27	PA	Dom Eliseu	1502939	city	205	343.27433	26	3	0	0.0146	59719	False	False
22	2020-05-25	24	PA	Eldorado do Carajás	1502954	city	8	23.66304	0	1	0	0.125	33808	False	False
22	2020-05-25	18	PA	Faro	1503002	city	1	13.90047	0	0	0	0.0	7194	False	False
22	2020-05-25	15	PA	Floresta do Araguaia	1503044	city	2	9.85028	0	0	0	0.0	20304	False	False
22	2020-05-25	34	PA	Garrafão do Norte	1503077	city	110	422.00568	12	3	2	0.0273	26066	False	False
22	2020-05-25	53	PA	Goianésia do Pará	1503093	city	29	71.64917	3	1	0	0.0345	40475	False	False
22	2020-05-25	17	PA	Gurupá	1503101	city	11	32.95781	0	2	0	0.1818	33376	False	False
22	2020-05-25	37	PA	Igarapé-Açu	1503200	city	80	206.14838	9	9	2	0.1125	38807	False	False
22	2020-05-25	30	PA	Igarapé-Miri	1503309	city	286	456.1549	74	11	0	0.0385	62698	False	False
22	2020-05-25	36	PA	Importados/Indefinidos		city	0		0	0	0	0.0		False	False
22	2020-05-25	35	PA	Inhangapi	1503408	city	21	179.31859	0	2	1	0.0952	11711	False	False
22	2020-05-25	27	PA	Ipixuna do Pará	1503457	city	101	157.68192	33	4	0	0.0396	64053	False	False
22	2020-05-25	30	PA	Irituia	1503507	city	65	199.69278	10	4	3	0.0615	32550	False	False
22	2020-05-25	61	PA	Itaituba	1503606	city	40	39.50734	2	3	0	0.075	101247	False	False
22	2020-05-25	17	PA	Itupiranga	1503705	city	55	103.24954	3	1	0	0.0182	53269	False	False
22	2020-05-25	18	PA	Jacareacanga	1503754	city	15	182.06093	13	1	0	0.0667	8239	False	False
22	2020-05-25	27	PA	Jacundá	1503804	city	61	103.11892	8	2	0	0.0328	59155	False	False
22	2020-05-25	41	PA	Juruti	1503903	city	44	75.9367	1	4	1	0.0909	57943	False	False
22	2020-05-25	32	PA	Limoeiro do Ajuru	1504000	city	99	342.14619	3	6	1	0.0606	28935	False	False
22	2020-05-25	36	PA	Mãe do Rio	1504059	city	106	352.42877	15	0	0	0.0	30077	False	False
22	2020-05-25	21	PA	Magalhães Barata	1504109	city	48	561.53486	9	4	0	0.0833	8548	False	False
22	2020-05-25	64	PA	Marabá	1504208	city	334	119.5637	15	72	9	0.2156	279349	False	False
22	2020-05-25	27	PA	Maracanã	1504307	city	59	200.18322	8	6	3	0.1017	29473	False	False
22	2020-05-25	41	PA	Marapanim	1504406	city	79	278.79729	6	8	0	0.1013	28336	False	False
22	2020-05-25	56	PA	Marituba	1504422	city	327	248.6295	18	38	4	0.1162	131521	False	False
22	2020-05-25	21	PA	Medicilândia	1504455	city	37	117.09972	2	1	0	0.027	31597	False	False
22	2020-05-25	29	PA	Melgaço	1504505	city	65	235.04737	17	5	2	0.0769	27654	False	False
22	2020-05-25	30	PA	Mocajuba	1504604	city	174	558.83864	32	5	0	0.0287	31136	False	False
22	2020-05-25	27	PA	Moju	1504703	city	248	302.09272	5	12	1	0.0484	82094	False	False
22	2020-05-25	14	PA	Mojuí dos Campos	1504752	city	13	80.82567	7	1	0	0.0769	16084	False	False
22	2020-05-25	41	PA	Monte Alegre	1504802	city	16	27.571	0	2	1	0.125	58032	False	False
22	2020-05-25	41	PA	Muaná	1504901	city	69	171.00796	21	5	2	0.0725	40349	False	False
22	2020-05-25	30	PA	Nova Esperança do Piriá	1504950	city	66	308.87308	17	2	0	0.0303	21368	False	False
22	2020-05-25	42	PA	Nova Ipixuna	1504976	city	19	113.92253	2	2	1	0.1053	16678	False	False
22	2020-05-25	32	PA	Nova Timboteua	1505007	city	25	162.72863	2	0	0	0.0	15363	False	False
22	2020-05-25	53	PA	Novo Progresso	1505031	city	13	50.46192	8	0	0	0.0	25762	False	False
22	2020-05-25	19	PA	Novo Repartimento	1505064	city	14	18.44071	0	3	1	0.2143	75919	False	False
22	2020-05-25	42	PA	Óbidos	1505106	city	9	17.26221	1	1	0	0.1111	52137	False	False
22	2020-05-25	53	PA	Oeiras do Pará	1505205	city	150	461.36811	9	15	0	0.1	32512	False	False
22	2020-05-25	36	PA	Oriximiná	1505304	city	23	31.46547	7	4	0	0.1739	73096	False	False
22	2020-05-25	36	PA	Ourém	1505403	city	45	252.21388	0	1	0	0.0222	17842	False	False
22	2020-05-25	26	PA	Ourilândia do Norte	1505437	city	122	371.58869	21	0	0	0.0	32832	False	False
22	2020-05-25	35	PA	Pacajá	1505486	city	54	113.19331	5	4	0	0.0741	47706	False	False
22	2020-05-25	11	PA	Palestina do Pará	1505494	city	4	52.70787	0	1	0	0.25	7589	False	False
22	2020-05-25	32	PA	Paragominas	1505502	city	227	200.62751	43	21	2	0.0925	113145	False	False
22	2020-05-25	59	PA	Parauapebas	1505536	city	982	471.49655	93	53	2	0.054	208273	False	False
22	2020-05-25	22	PA	Pau D'Arco	1505551	city	4	72.95276	0	1	0	0.25	5483	False	False
22	2020-05-25	26	PA	Peixe-Boi	1505601	city	19	235.23585	5	0	0	0.0	8077	False	False
22	2020-05-25	8	PA	Piçarra	1505635	city	4	30.81427	3	0	0	0.0	12981	False	False
22	2020-05-25	32	PA	Ponta de Pedras	1505700	city	89	286.33936	1	4	0	0.0449	31082	False	False
22	2020-05-25	21	PA	Portel	1505809	city	179	288.50958	19	18	0	0.1006	62043	False	False
22	2020-05-25	32	PA	Porto de Moz	1505908	city	90	218.79178	0	5	0	0.0556	41135	False	False
22	2020-05-25	26	PA	Prainha	1506005	city	17	56.92091	7	0	0	0.0	29866	False	False
22	2020-05-25	40	PA	Primavera	1506104	city	52	480.36952	6	0	0	0.0	10825	False	False
22	2020-05-25	45	PA	Quatipuru	1506112	city	51	374.77954	1	1	1	0.0196	13608	False	False
22	2020-05-25	34	PA	Redenção	1506138	city	52	61.33016	3	1	0	0.0192	84787	False	False
22	2020-05-25	24	PA	Rio Maria	1506161	city	24	131.91887	17	0	0	0.0	18193	False	False
22	2020-05-25	42	PA	Rondon do Pará	1506187	city	24	45.83914	0	4	0	0.1667	52357	False	False
22	2020-05-25	12	PA	Rurópolis	1506195	city	2	3.95961	1	0	0	0.0	50510	False	False
22	2020-05-25	43	PA	Salinópolis	1506203	city	113	277.81192	30	20	2	0.177	40675	False	False
22	2020-05-25	37	PA	Salvaterra	1506302	city	77	324.18323	8	5	0	0.0649	23752	False	False
22	2020-05-25	42	PA	Santa Bárbara do Pará	1506351	city	152	721.09683	28	3	0	0.0197	21079	False	False
22	2020-05-25	37	PA	Santa Cruz do Arari	1506401	city	55	543.04897	3	5	0	0.0909	10128	False	False
22	2020-05-25	36	PA	Santa Izabel do Pará	1506500	city	162	228.81033	20	7	0	0.0432	70801	False	False
22	2020-05-25	24	PA	Santa Luzia do Pará	1506559	city	6	30.22975	0	3	0	0.5	19848	False	False
22	2020-05-25	4	PA	Santa Maria das Barreiras	1506583	city	1	4.66222	0	0	0	0.0	21449	False	False
22	2020-05-25	35	PA	Santa Maria do Pará	1506609	city	85	341.90097	9	9	7	0.1059	24861	False	False
22	2020-05-25	18	PA	Santana do Araguaia	1506708	city	24	32.95934	3	1	0	0.0417	72817	False	False
22	2020-05-25	55	PA	Santarém	1506807	city	770	252.79967	107	67	8	0.087	304589	False	False
22	2020-05-25	25	PA	Santarém Novo	1506906	city	4	59.6214	1	1	0	0.25	6709	False	False
22	2020-05-25	49	PA	Santo Antônio do Tauá	1507003	city	164	520.9326	4	15	0	0.0915	31482	False	False
22	2020-05-25	34	PA	São Caetano de Odivelas	1507102	city	47	260.38781	1	10	0	0.2128	18050	False	False
22	2020-05-25	21	PA	São Domingos do Araguaia	1507151	city	31	121.29749	0	1	0	0.0323	25557	False	False
22	2020-05-25	30	PA	São Domingos do Capim	1507201	city	40	125.04298	10	3	1	0.075	31989	False	False
22	2020-05-25	28	PA	São Félix do Xingu	1507300	city	78	60.70937	23	2	0	0.0256	128481	False	False
22	2020-05-25	16	PA	São Francisco do Pará	1507409	city	16	100.74298	0	2	0	0.125	15882	False	False
22	2020-05-25	53	PA	São Geraldo do Araguaia	1507458	city	53	213.30543	2	3	1	0.0566	24847	False	False
22	2020-05-25	29	PA	São João da Ponta	1507466	city	10	162.89298	0	1	0	0.1	6139	False	False
22	2020-05-25	33	PA	São João de Pirabas	1507474	city	19	82.44739	0	4	0	0.2105	23045	False	False
22	2020-05-25	34	PA	São João do Araguaia	1507508	city	4	28.57959	0	1	0	0.25	13996	False	False
22	2020-05-25	45	PA	São Miguel do Guamá	1507607	city	107	181.39898	6	3	0	0.028	58986	False	False
22	2020-05-25	35	PA	São Sebastião da Boa Vista	1507706	city	63	236.48649	3	2	0	0.0317	26640	False	False
22	2020-05-25	14	PA	Sapucaia	1507755	city	8	134.90725	6	0	0	0.0	5930	False	False
22	2020-05-25	23	PA	Senador José Porfírio	1507805	city	50	428.89003	0	5	0	0.1	11658	False	False
22	2020-05-25	18	PA	Soure	1507904	city	20	78.82084	1	0	0	0.0	25374	False	False
22	2020-05-25	35	PA	Tailândia	1507953	city	177	166.44881	10	2	0	0.0113	106339	False	False
22	2020-05-25	36	PA	Terra Alta	1507961	city	58	494.88055	1	6	1	0.1034	11720	False	False
22	2020-05-25	24	PA	Terra Santa	1507979	city	7	37.29554	4	0	0	0.0	18769	False	False
22	2020-05-25	32	PA	Tomé-Açu	1508001	city	50	78.80593	4	9	1	0.18	63447	False	False
22	2020-05-25	35	PA	Tracuateua	1508035	city	18	58.14141	0	0	0	0.0	30959	False	False
22	2020-05-25	14	PA	Trairão	1508050	city	28	147.45379	4	1	1	0.0357	18989	False	False
22	2020-05-25	42	PA	Tucumã	1508084	city	38	95.95475	0	1	0	0.0263	39602	False	False
22	2020-05-25	56	PA	Tucuruí	1508100	city	265	233.15356	43	39	6	0.1472	113659	False	False
22	2020-05-25	21	PA	Ulianópolis	1508126	city	132	222.93531	2	0	0	0.0	59210	False	False
22	2020-05-25	24	PA	Uruará	1508159	city	33	72.56575	6	0	0	0.0	45476	False	False
22	2020-05-25	41	PA	Vigia	1508209	city	106	197.4444	3	10	1	0.0943	53686	False	False
22	2020-05-25	32	PA	Viseu	1508308	city	322	524.40435	10	2	0	0.0062	61403	False	False
22	2020-05-25	18	PA	Vitória do Xingu	1508357	city	111	733.44787	26	5	0	0.045	15134	False	False
22	2020-05-25	36	PA	Xinguara	1508407	city	78	174.29778	4	3	0	0.0385	44751	False	False
22	2020-05-25	5	PB	Água Branca	2500106	city	1	9.77135	0	0	0	0.0	10234	False	False
22	2020-05-25	7	PB	Aguiar	2500205	city	1	17.7305	0	0	0	0.0	5640	False	False
22	2020-05-25	32	PB	Alagoa Grande	2500304	city	37	129.84278	0	1	0	0.027	28496	False	False
22	2020-05-25	34	PB	Alagoa Nova	2500403	city	10	47.96393	1	1	0	0.1	20849	False	False
22	2020-05-25	22	PB	Alagoinha	2500502	city	60	414.10725	12	0	0	0.0	14489	False	False
22	2020-05-25	27	PB	Alhandra	2500601	city	78	398.20298	0	4	0	0.0513	19588	False	False
22	2020-05-25	11	PB	Amparo	2500734	city	11	491.51028	0	0	0	0.0	2238	False	False
22	2020-05-25	6	PB	Aparecida	2500775	city	2	23.9607	1	0	0	0.0	8347	False	False
22	2020-05-25	28	PB	Araçagi	2500809	city	29	170.71878	0	0	0	0.0	16987	False	False
22	2020-05-25	11	PB	Arara	2500908	city	6	44.54343	0	0	0	0.0	13470	False	False
22	2020-05-25	4	PB	Araruna	2501005	city	3	14.76959	0	0	0	0.0	20312	False	False
22	2020-05-25	31	PB	Areia	2501104	city	36	157.76327	0	1	0	0.0278	22819	False	False
22	2020-05-25	13	PB	Areial	2501203	city	7	100.02858	0	0	0	0.0	6998	False	False
22	2020-05-25	16	PB	Aroeiras	2501302	city	13	67.87448	0	0	0	0.0	19153	False	False
22	2020-05-25	1	PB	Assunção	2501351	city	1	25.06266	1	0	0	0.0	3990	False	False
22	2020-05-25	19	PB	Baía da Traição	2501401	city	29	322.47303	0	1	0	0.0345	8993	False	False
22	2020-05-25	18	PB	Bananeiras	2501500	city	15	70.36307	0	0	0	0.0	21318	False	False
22	2020-05-25	16	PB	Barra de Santana	2501575	city	12	143.55784	3	0	0	0.0	8359	False	False
22	2020-05-25	5	PB	Barra de Santa Rosa	2501609	city	1	6.50026	0	0	0	0.0	15384	False	False
22	2020-05-25	34	PB	Barra de São Miguel	2501708	city	1	16.56726	0	0	0	0.0	6036	False	False
22	2020-05-25	48	PB	Bayeux	2501807	city	191	197.15111	0	16	2	0.0838	96880	False	False
22	2020-05-25	14	PB	Belém	2501906	city	13	73.54605	0	0	0	0.0	17676	False	False
22	2020-05-25	8	PB	Belém do Brejo do Cruz	2502003	city	1	13.62027	0	0	0	0.0	7342	False	False
22	2020-05-25	10	PB	Boa Vista	2502151	city	5	70.91193	0	0	0	0.0	7051	False	False
22	2020-05-25	36	PB	Bom Jesus	2502201	city	1	39.04725	0	0	0	0.0	2561	False	False
22	2020-05-25	31	PB	Boqueirão	2502508	city	6	33.70029	0	1	0	0.1667	17804	False	False
22	2020-05-25	19	PB	Borborema	2502706	city	1	19.00057	0	0	0	0.0	5263	False	False
22	2020-05-25	32	PB	Brejo do Cruz	2502805	city	4	28.3246	0	1	0	0.25	14122	False	False
22	2020-05-25	32	PB	Caaporã	2503001	city	220	1007.87979	1	4	0	0.0182	21828	False	False
22	2020-05-25	4	PB	Cabaceiras	2503100	city	2	35.64427	0	0	0	0.0	5611	False	False
22	2020-05-25	55	PB	Cabedelo	2503209	city	288	425.18011	0	6	0	0.0208	67736	False	False
22	2020-05-25	7	PB	Cachoeira dos Índios	2503308	city	3	29.28544	0	1	0	0.3333	10244	False	False
22	2020-05-25	10	PB	Cacimba de Dentro	2503506	city	11	64.00186	0	0	0	0.0	17187	False	False
22	2020-05-25	4	PB	Cacimbas	2503555	city	2	27.88234	0	0	0	0.0	7173	False	False
22	2020-05-25	25	PB	Caiçara	2503605	city	18	249.96528	0	1	0	0.0556	7201	False	False
22	2020-05-25	35	PB	Cajazeiras	2503704	city	44	70.97576	0	5	0	0.1136	61993	False	False
22	2020-05-25	18	PB	Cajazeirinhas	2503753	city	1	31.31851	0	0	0	0.0	3193	False	False
22	2020-05-25	8	PB	Caldas Brandão	2503803	city	7	116.39508	0	0	0	0.0	6014	False	False
22	2020-05-25	60	PB	Campina Grande	2504009	city	870	212.33443	53	11	1	0.0126	409731	False	False
22	2020-05-25	21	PB	Capim	2504033	city	22	337.26813	0	1	0	0.0455	6523	False	False
22	2020-05-25	4	PB	Carrapateira	2504108	city	1	37.60812	0	0	0	0.0	2659	False	False
22	2020-05-25	25	PB	Casserengue	2504157	city	2	26.78093	0	0	0	0.0	7468	False	False
22	2020-05-25	28	PB	Catingueira	2504207	city	2	40.5515	0	0	0	0.0	4932	False	False
22	2020-05-25	9	PB	Catolé do Rocha	2504306	city	21	68.74877	5	0	0	0.0	30546	False	False
22	2020-05-25	10	PB	Caturité	2504355	city	4	82.44023	0	0	0	0.0	4852	False	False
22	2020-05-25	12	PB	Conceição	2504405	city	2	10.5363	0	0	0	0.0	18982	False	False
22	2020-05-25	20	PB	Condado	2504504	city	31	465.88518	-9	0	0	0.0	6654	False	False
22	2020-05-25	35	PB	Conde	2504603	city	63	255.3709	1	2	0	0.0317	24670	False	False
22	2020-05-25	38	PB	Congo	2504702	city	11	229.83702	0	1	0	0.0909	4786	False	False
22	2020-05-25	34	PB	Coremas	2504801	city	13	84.16963	0	0	0	0.0	15445	False	False
22	2020-05-25	32	PB	Coxixola	2504850	city	4	208.22488	0	0	0	0.0	1921	False	False
22	2020-05-25	35	PB	Cruz do Espírito Santo	2504900	city	86	496.56447	0	6	0	0.0698	17319	False	False
22	2020-05-25	14	PB	Cuité	2505105	city	8	39.33523	0	0	0	0.0	20338	False	False
22	2020-05-25	15	PB	Cuité de Mamanguape	2505238	city	3	47.22178	0	0	0	0.0	6353	False	False
22	2020-05-25	19	PB	Cuitegi	2505204	city	46	676.17228	2	1	0	0.0217	6803	False	False
22	2020-05-25	12	PB	Curral de Cima	2505279	city	3	57.3943	0	0	0	0.0	5227	False	False
22	2020-05-25	3	PB	Damião	2505352	city	1	18.76173	0	0	0	0.0	5330	False	False
22	2020-05-25	4	PB	Desterro	2505402	city	2	24.1051	0	0	0	0.0	8297	False	False
22	2020-05-25	4	PB	Dona Inês	2505709	city	1	9.56663	0	0	0	0.0	10453	False	False
22	2020-05-25	15	PB	Duas Estradas	2505808	city	12	333.70412	0	0	0	0.0	3596	False	False
22	2020-05-25	4	PB	Emas	2505907	city	1	28.39296	0	0	0	0.0	3522	False	False
22	2020-05-25	30	PB	Esperança	2506004	city	40	121.18642	0	0	0	0.0	33007	False	False
22	2020-05-25	6	PB	Fagundes	2506103	city	4	35.54608	1	0	0	0.0	11253	False	False
22	2020-05-25	16	PB	Gado Bravo	2506251	city	13	156.32516	0	1	0	0.0769	8316	False	False
22	2020-05-25	33	PB	Guarabira	2506301	city	364	618.70039	4	3	0	0.0082	58833	False	False
22	2020-05-25	31	PB	Gurinhém	2506400	city	22	155.70812	-1	0	0	0.0	14129	False	False
22	2020-05-25	6	PB	Gurjão	2506509	city	3	87.51459	0	0	0	0.0	3428	False	False
22	2020-05-25	7	PB	Ibiara	2506608	city	2	33.7325	0	0	0	0.0	5929	False	False
22	2020-05-25	64	PB	Igaracy	2502607	city	4	65.39153	0	0	0	0.0	6117	False	False
22	2020-05-25	25	PB	Imaculada	2506707	city	5	42.30476	0	0	0	0.0	11819	False	False
22	2020-05-25	16	PB	Ingá	2506806	city	23	127.05077	4	0	0	0.0	18103	False	False
22	2020-05-25	35	PB	Itabaiana	2506905	city	78	318.6665	0	1	0	0.0128	24477	False	False
22	2020-05-25	32	PB	Itaporanga	2507002	city	4	16.19958	0	1	0	0.25	24692	False	False
22	2020-05-25	34	PB	Itapororoca	2507101	city	22	117.87398	0	1	0	0.0455	18664	False	False
22	2020-05-25	14	PB	Itatuba	2507200	city	27	246.30542	0	1	0	0.037	10962	False	False
22	2020-05-25	12	PB	Jacaraú	2507309	city	7	48.50669	0	0	0	0.0	14431	False	False
22	2020-05-25	7	PB	Jericó	2507408	city	1	12.92157	0	0	0	0.0	7739	False	False
22	2020-05-25	69	PB	João Pessoa	2507507	city	2687	332.13228	75	98	2	0.0365	809015	False	False
22	2020-05-25	18	PB	Joca Claudino	2513653	city	1	37.93627	0	0	0	0.0	2636	False	False
22	2020-05-25	15	PB	Juarez Távora	2507606	city	12	151.20968	0	0	0	0.0	7936	False	False
22	2020-05-25	20	PB	Juazeirinho	2507705	city	40	220.13098	0	0	0	0.0	18171	False	False
22	2020-05-25	53	PB	Junco do Seridó	2507804	city	5	69.93007	0	1	0	0.2	7150	False	False
22	2020-05-25	19	PB	Juripiranga	2507903	city	46	427.66828	0	0	0	0.0	10756	False	False
22	2020-05-25	7	PB	Juru	2508000	city	2	20.26959	0	0	0	0.0	9867	False	False
22	2020-05-25	6	PB	Lagoa	2508109	city	3	64.2949	0	0	0	0.0	4666	False	False
22	2020-05-25	15	PB	Lagoa de Dentro	2508208	city	4	51.82018	0	0	0	0.0	7719	False	False
22	2020-05-25	29	PB	Lagoa Seca	2508307	city	25	90.89917	0	2	0	0.08	27503	False	False
22	2020-05-25	10	PB	Lastro	2508406	city	1	36.53635	0	0	0	0.0	2737	False	False
22	2020-05-25	10	PB	Logradouro	2508554	city	8	184.67221	1	0	0	0.0	4332	False	False
22	2020-05-25	28	PB	Lucena	2508604	city	50	382.263	10	0	0	0.0	13080	False	False
22	2020-05-25	4	PB	Mãe d'Água	2508703	city	2	49.88775	0	0	0	0.0	4009	False	False
22	2020-05-25	15	PB	Malta	2508802	city	7	121.54888	0	0	0	0.0	5759	False	False
22	2020-05-25	26	PB	Mamanguape	2508901	city	49	109.17517	1	1	1	0.0204	44882	False	False
22	2020-05-25	6	PB	Manaíra	2509008	city	1	9.12825	0	0	0	0.0	10955	False	False
22	2020-05-25	29	PB	Mari	2509107	city	66	302.23932	1	2	0	0.0303	21837	False	False
22	2020-05-25	31	PB	Marizópolis	2509156	city	4	60.45036	0	1	0	0.25	6617	False	False
22	2020-05-25	20	PB	Massaranduba	2509206	city	15	107.77411	0	0	0	0.0	13918	False	False
22	2020-05-25	22	PB	Mataraca	2509305	city	14	165.99478	0	0	0	0.0	8434	False	False
22	2020-05-25	21	PB	Matinhas	2509339	city	5	111.11111	0	0	0	0.0	4500	False	False
22	2020-05-25	6	PB	Mato Grosso	2509370	city	3	103.16369	0	0	0	0.0	2908	False	False
22	2020-05-25	16	PB	Maturéia	2509396	city	7	106.56112	0	0	0	0.0	6569	False	False
22	2020-05-25	14	PB	Mogeiro	2509404	city	1	7.52785	0	1	0	1.0	13284	False	False
22	2020-05-25	7	PB	Montadas	2509503	city	3	52.91939	0	0	0	0.0	5669	False	False
22	2020-05-25	25	PB	Monteiro	2509701	city	18	54.18096	0	0	0	0.0	33222	False	False
22	2020-05-25	23	PB	Mulungu	2509800	city	13	131.28661	1	0	0	0.0	9902	False	False
22	2020-05-25	15	PB	Natuba	2509909	city	7	66.96002	0	0	0	0.0	10454	False	False
22	2020-05-25	22	PB	Nova Floresta	2510105	city	1	9.40026	0	0	0	0.0	10638	False	False
22	2020-05-25	13	PB	Nova Olinda	2510204	city	1	16.80955	0	0	0	0.0	5949	False	False
22	2020-05-25	12	PB	Olho d'Água	2510402	city	1	15.32332	0	0	0	0.0	6526	False	False
22	2020-05-25	4	PB	Ouro Velho	2510600	city	1	32.90556	0	0	0	0.0	3039	False	False
22	2020-05-25	10	PB	Passagem	2510709	city	3	124.01819	0	0	0	0.0	2419	False	False
22	2020-05-25	57	PB	Patos	2510808	city	374	347.56749	0	18	0	0.0481	107605	False	False
22	2020-05-25	8	PB	Paulista	2510907	city	8	64.79307	0	0	0	0.0	12347	False	False
22	2020-05-25	32	PB	Pedras de Fogo	2511202	city	128	449.78565	0	4	0	0.0312	28458	False	False
22	2020-05-25	24	PB	Piancó	2511301	city	13	80.87092	1	2	0	0.1538	16075	False	False
22	2020-05-25	13	PB	Picuí	2511400	city	4	21.38694	0	0	0	0.0	18703	False	False
22	2020-05-25	25	PB	Pilar	2511509	city	25	209.78434	1	0	0	0.0	11917	False	False
22	2020-05-25	21	PB	Pilões	2511608	city	5	75.35795	0	0	0	0.0	6635	False	False
22	2020-05-25	25	PB	Pilõezinhos	2511707	city	27	542.6045	2	0	0	0.0	4976	False	False
22	2020-05-25	22	PB	Pirpirituba	2511806	city	11	103.97958	1	0	0	0.0	10579	False	False
22	2020-05-25	25	PB	Pitimbu	2511905	city	67	351.42932	0	2	0	0.0299	19065	False	False
22	2020-05-25	19	PB	Pocinhos	2512002	city	3	16.16031	0	0	0	0.0	18564	False	False
22	2020-05-25	40	PB	Pombal	2512101	city	20	60.97375	0	0	0	0.0	32801	False	False
22	2020-05-25	26	PB	Princesa Isabel	2512309	city	5	21.41786	0	0	0	0.0	23345	False	False
22	2020-05-25	16	PB	Puxinanã	2512408	city	13	95.02924	1	0	0	0.0	13680	False	False
22	2020-05-25	38	PB	Queimadas	2512507	city	29	65.95856	0	0	0	0.0	43967	False	False
22	2020-05-25	13	PB	Quixaba	2512606	city	5	255.62372	0	0	0	0.0	1956	False	False
22	2020-05-25	21	PB	Remígio	2512705	city	28	142.70425	0	0	0	0.0	19621	False	False
22	2020-05-25	19	PB	Riachão do Bacamarte	2512754	city	49	1083.83101	0	0	0	0.0	4521	False	False
22	2020-05-25	39	PB	Riachão do Poço	2512762	city	1	22.17787	0	1	0	1.0	4509	False	False
22	2020-05-25	4	PB	Riacho de Santo Antônio	2512788	city	3	154.00411	0	0	0	0.0	1948	False	False
22	2020-05-25	27	PB	Riacho dos Cavalos	2512804	city	2	23.45766	0	0	0	0.0	8526	False	False
22	2020-05-25	26	PB	Rio Tinto	2512903	city	26	107.54467	0	1	0	0.0385	24176	False	False
22	2020-05-25	3	PB	Salgadinho	2513000	city	1	25.74003	0	0	0	0.0	3885	False	False
22	2020-05-25	12	PB	Salgado de São Félix	2513109	city	13	107.08402	0	0	0	0.0	12140	False	False
22	2020-05-25	4	PB	Santa Cecília	2513158	city	1	15.24855	0	0	0	0.0	6558	False	False
22	2020-05-25	27	PB	Santa Helena	2513307	city	1	16.98081	0	0	0	0.0	5889	False	False
22	2020-05-25	20	PB	Santa Luzia	2513406	city	26	169.02873	0	2	0	0.0769	15382	False	False
22	2020-05-25	2	PB	Santana dos Garrotes	2513604	city	1	14.22273	0	0	0	0.0	7031	False	False
22	2020-05-25	49	PB	Santa Rita	2513703	city	434	317.74852	4	52	1	0.1198	136586	False	False
22	2020-05-25	15	PB	Santa Teresinha	2513802	city	6	131.2049	1	0	0	0.0	4573	False	False
22	2020-05-25	4	PB	São Bentinho	2513927	city	4	88.31972	0	0	0	0.0	4529	False	False
22	2020-05-25	39	PB	São Bento	2513901	city	54	158.67885	2	3	0	0.0556	34031	False	False
22	2020-05-25	3	PB	São Francisco	2513984	city	2	58.96226	0	0	0	0.0	3392	False	False
22	2020-05-25	4	PB	São João do Cariri	2514008	city	1	23.81519	0	0	0	0.0	4199	False	False
22	2020-05-25	42	PB	São João do Rio do Peixe	2500700	city	7	38.81557	1	0	0	0.0	18034	False	False
22	2020-05-25	6	PB	São João do Tigre	2514107	city	1	22.6142	0	0	0	0.0	4422	False	False
22	2020-05-25	8	PB	São José da Lagoa Tapada	2514206	city	13	170.38008	0	0	0	0.0	7630	False	False
22	2020-05-25	10	PB	São José de Caiana	2514305	city	9	141.53169	0	0	0	0.0	6359	False	False
22	2020-05-25	25	PB	São José de Espinharas	2514404	city	2	42.71679	0	0	0	0.0	4682	False	False
22	2020-05-25	27	PB	São José de Piranhas	2514503	city	4	19.75211	0	1	0	0.25	20251	False	False
22	2020-05-25	28	PB	São José do Bonfim	2514602	city	7	196.79505	1	0	0	0.0	3557	False	False
22	2020-05-25	15	PB	São José do Sabugi	2514701	city	46	1110.84279	2	0	0	0.0	4141	False	False
22	2020-05-25	7	PB	São José dos Cordeiros	2514800	city	3	82.69019	0	0	0	0.0	3628	False	False
22	2020-05-25	16	PB	São José dos Ramos	2514453	city	4	67.14789	0	0	0	0.0	5957	False	False
22	2020-05-25	8	PB	São Mamede	2514909	city	8	103.57328	1	0	0	0.0	7724	False	False
22	2020-05-25	19	PB	São Miguel de Taipu	2515005	city	15	203.58306	3	1	0	0.0667	7368	False	False
22	2020-05-25	21	PB	São Sebastião de Lagoa de Roça	2515104	city	9	77.18034	0	2	0	0.2222	11661	False	False
22	2020-05-25	11	PB	São Vicente do Seridó	2515401	city	8	74.24594	0	0	0	0.0	10775	False	False
22	2020-05-25	44	PB	Sapé	2515302	city	126	239.42993	0	4	0	0.0317	52625	False	False
22	2020-05-25	53	PB	Serra Branca	2515500	city	2	14.59961	0	0	0	0.0	13699	False	False
22	2020-05-25	24	PB	Serra da Raiz	2515609	city	6	190.5972	-1	0	0	0.0	3148	False	False
22	2020-05-25	26	PB	Serra Redonda	2515807	city	13	184.63286	0	0	0	0.0	7041	False	False
22	2020-05-25	13	PB	Serraria	2515906	city	5	81.98065	0	1	0	0.2	6099	False	False
22	2020-05-25	18	PB	Sertãozinho	2515930	city	6	119.42675	0	0	0	0.0	5024	False	False
22	2020-05-25	19	PB	Sobrado	2515971	city	9	115.63664	0	1	0	0.1111	7783	False	False
22	2020-05-25	13	PB	Solânea	2516003	city	28	106.03249	2	0	0	0.0	26407	False	False
22	2020-05-25	16	PB	Soledade	2516102	city	4	26.68624	0	0	0	0.0	14989	False	False
22	2020-05-25	60	PB	Sousa	2516201	city	100	144.00092	0	1	0	0.01	69444	False	False
22	2020-05-25	6	PB	Sumé	2516300	city	6	35.36485	0	0	0	0.0	16966	False	False
22	2020-05-25	16	PB	Tacima	2516409	city	9	82.48557	0	1	0	0.1111	10911	False	False
22	2020-05-25	42	PB	Taperoá	2516508	city	27	175.59834	1	1	0	0.037	15376	False	False
22	2020-05-25	5	PB	Tavares	2516607	city	5	33.95355	0	0	0	0.0	14726	False	False
22	2020-05-25	18	PB	Teixeira	2516706	city	13	85.74632	1	0	0	0.0	15161	False	False
22	2020-05-25	1	PB	Tenório	2516755	city	1	32.70111	1	0	0	0.0	3058	False	False
22	2020-05-25	22	PB	Uiraúna	2516904	city	4	26.24328	0	1	0	0.25	15242	False	False
22	2020-05-25	27	PB	Umbuzeiro	2517001	city	17	171.59584	0	1	0	0.0588	9907	False	False
22	2020-05-25	5	PB	Várzea	2517100	city	1	35.58719	0	0	0	0.0	2810	False	False
22	2020-05-25	6	PB	Vieirópolis	2517209	city	2	37.39716	0	0	0	0.0	5348	False	False
22	2020-05-25	13	PB	Vista Serrana	2505501	city	1	26.32965	0	0	0	0.0	3798	False	False
22	2020-05-25	47	PE	Abreu e Lima	2600054	city	280	280.028	9	26	2	0.0929	99990	False	False
22	2020-05-25	27	PE	Afogados da Ingazeira	2600104	city	7	18.78741	0	0	0	0.0	37259	False	False
22	2020-05-25	27	PE	Afrânio	2600203	city	12	61.11536	7	0	0	0.0	19635	False	False
22	2020-05-25	32	PE	Agrestina	2600302	city	22	88.40667	2	5	1	0.2273	24885	False	False
22	2020-05-25	30	PE	Água Preta	2600401	city	162	440.56458	13	13	1	0.0802	36771	False	False
22	2020-05-25	24	PE	Águas Belas	2600500	city	130	299.24269	0	5	0	0.0385	43443	False	False
22	2020-05-25	37	PE	Alagoinha	2600609	city	9	61.49221	0	0	0	0.0	14636	False	False
22	2020-05-25	55	PE	Aliança	2600708	city	52	135.46606	1	13	0	0.25	38386	False	False
22	2020-05-25	37	PE	Altinho	2600807	city	13	56.59063	0	0	0	0.0	22972	False	False
22	2020-05-25	40	PE	Amaraji	2600906	city	31	135.79219	1	7	0	0.2258	22829	False	False
22	2020-05-25	43	PE	Araçoiaba	2601052	city	26	126.68096	0	3	0	0.1154	20524	False	False
22	2020-05-25	23	PE	Araripina	2601102	city	33	39.09119	1	2	0	0.0606	84418	False	False
22	2020-05-25	48	PE	Arcoverde	2601201	city	86	115.6878	1	11	0	0.1279	74338	False	False
22	2020-05-25	15	PE	Barra de Guabiraba	2601300	city	12	83.42023	0	2	1	0.1667	14385	False	False
22	2020-05-25	25	PE	Barreiros	2601409	city	88	206.28707	1	6	0	0.0682	42659	False	False
22	2020-05-25	19	PE	Belém de Maria	2601508	city	0		0	0	0	0.0	12073	False	False
22	2020-05-25	11	PE	Belém do São Francisco	2601607	city	2	9.64832	0	0	0	0.0	20729	False	False
22	2020-05-25	70	PE	Belo Jardim	2601706	city	28	36.63052	2	1	0	0.0357	76439	False	False
22	2020-05-25	31	PE	Betânia	2601805	city	4	31.44901	0	1	0	0.25	12719	False	False
22	2020-05-25	43	PE	Bezerros	2601904	city	32	52.63331	0	1	0	0.0312	60798	False	False
22	2020-05-25	15	PE	Bodocó	2602001	city	3	7.86452	0	0	0	0.0	38146	False	False
22	2020-05-25	46	PE	Bom Conselho	2602100	city	58	119.45463	4	1	0	0.0172	48554	False	False
22	2020-05-25	49	PE	Bom Jardim	2602209	city	30	76.56186	1	9	1	0.3	39184	False	False
22	2020-05-25	38	PE	Bonito	2602308	city	27	70.80296	2	5	0	0.1852	38134	False	False
22	2020-05-25	24	PE	Brejo da Madre de Deus	2602605	city	45	88.68393	0	2	1	0.0444	50742	False	False
22	2020-05-25	23	PE	Buenos Aires	2602704	city	12	91.22007	0	3	0	0.25	13155	False	False
22	2020-05-25	23	PE	Buíque	2602803	city	16	27.40759	0	1	0	0.0625	58378	False	False
22	2020-05-25	53	PE	Cabo de Santo Agostinho	2602902	city	509	245.83671	14	75	3	0.1473	207048	False	False
22	2020-05-25	31	PE	Cabrobó	2603009	city	3	8.76655	0	1	0	0.3333	34221	False	False
22	2020-05-25	50	PE	Cachoeirinha	2603108	city	25	122.66928	0	2	0	0.08	20380	False	False
22	2020-05-25	37	PE	Caetés	2603207	city	23	80.03062	0	2	0	0.087	28739	False	False
22	2020-05-25	10	PE	Calçado	2603306	city	1	9.04732	0	0	0	0.0	11053	False	False
22	2020-05-25	60	PE	Camaragibe	2603454	city	794	503.0793	3	56	0	0.0705	157828	False	False
22	2020-05-25	33	PE	Camocim de São Félix	2603504	city	23	122.56861	2	0	0	0.0	18765	False	False
22	2020-05-25	17	PE	Camutanga	2603603	city	14	163.72354	0	3	0	0.2143	8551	False	False
22	2020-05-25	15	PE	Canhotinho	2603702	city	5	20.15804	0	1	0	0.2	24804	False	False
22	2020-05-25	47	PE	Capoeiras	2603801	city	7	34.9162	0	1	0	0.1429	20048	False	False
22	2020-05-25	42	PE	Carnaíba	2603900	city	9	46.03345	0	4	0	0.4444	19551	False	False
22	2020-05-25	30	PE	Carnaubeira da Penha	2603926	city	3	23.19827	0	1	0	0.3333	12932	False	False
22	2020-05-25	47	PE	Carpina	2604007	city	82	98.03804	2	12	0	0.1463	83641	False	False
22	2020-05-25	64	PE	Caruaru	2604106	city	272	75.32164	7	21	0	0.0772	361118	False	False
22	2020-05-25	12	PE	Casinhas	2604155	city	4	27.89206	0	0	0	0.0	14341	False	False
22	2020-05-25	49	PE	Catende	2604205	city	68	158.53772	2	7	0	0.1029	42892	False	False
22	2020-05-25	30	PE	Cedro	2604304	city	3	25.40866	0	0	0	0.0	11807	False	False
22	2020-05-25	42	PE	Chã de Alegria	2604403	city	54	399.46738	6	3	0	0.0556	13518	False	False
22	2020-05-25	44	PE	Chã Grande	2604502	city	68	313.39294	3	5	0	0.0735	21698	False	False
22	2020-05-25	33	PE	Condado	2604601	city	63	238.44669	5	10	0	0.1587	26421	False	False
22	2020-05-25	32	PE	Correntes	2604700	city	5	27.46197	0	1	0	0.2	18207	False	False
22	2020-05-25	26	PE	Cortês	2604809	city	22	174.90857	0	3	0	0.1364	12578	False	False
22	2020-05-25	26	PE	Cumaru	2604908	city	18	165.04676	0	0	0	0.0	10906	False	False
22	2020-05-25	40	PE	Cupira	2605004	city	24	99.55615	0	1	0	0.0417	24107	False	False
22	2020-05-25	37	PE	Custódia	2605103	city	46	123.95247	0	6	0	0.1304	37111	False	False
22	2020-05-25	4	PE	Dormentes	2605152	city	5	26.44383	4	0	0	0.0	18908	False	False
22	2020-05-25	40	PE	Escada	2605202	city	109	158.25771	6	11	0	0.1009	68875	False	False
22	2020-05-25	40	PE	Feira Nova	2605400	city	76	343.4097	3	7	0	0.0921	22131	False	False
22	2020-05-25	60	PE	Fernando de Noronha	2605459	city	42	1372.10062	0	0	0	0.0	3061	False	False
22	2020-05-25	36	PE	Ferreiros	2605509	city	53	437.18552	0	5	0	0.0943	12123	False	False
22	2020-05-25	28	PE	Flores	2605608	city	1	4.42008	0	0	0	0.0	22624	False	False
22	2020-05-25	22	PE	Floresta	2605707	city	6	18.25206	0	2	0	0.3333	32873	False	False
22	2020-05-25	47	PE	Frei Miguelinho	2605806	city	38	245.84331	0	3	0	0.0789	15457	False	False
22	2020-05-25	45	PE	Gameleira	2605905	city	21	67.62849	0	3	0	0.1429	31052	False	False
22	2020-05-25	47	PE	Garanhuns	2606002	city	133	95.14408	0	9	0	0.0677	139788	False	False
22	2020-05-25	44	PE	Glória do Goitá	2606101	city	61	199.32035	0	13	0	0.2131	30604	False	False
22	2020-05-25	60	PE	Goiana	2606200	city	246	308.43301	19	24	1	0.0976	79758	False	False
22	2020-05-25	30	PE	Granito	2606309	city	1	13.35827	0	0	0	0.0	7486	False	False
22	2020-05-25	43	PE	Gravatá	2606408	city	84	99.91198	5	8	0	0.0952	84074	False	False
22	2020-05-25	4	PE	Iati	2606507	city	1	5.20915	0	0	0	0.0	19197	False	False
22	2020-05-25	32	PE	Ibimirim	2606606	city	22	75.25227	1	5	0	0.2273	29235	False	False
22	2020-05-25	26	PE	Ibirajuba	2606705	city	2	25.76656	0	0	0	0.0	7762	False	False
22	2020-05-25	49	PE	Igarassu	2606804	city	248	211.9314	2	34	0	0.1371	117019	False	False
22	2020-05-25	30	PE	Iguaracy	2606903	city	6	49.06771	0	1	0	0.1667	12228	False	False
22	2020-05-25	42	PE	Ilha de Itamaracá	2607604	city	43	163.75962	0	2	0	0.0465	26258	False	False
22	2020-05-25	73	PE	Importados/Indefinidos		city	48		1	8	1	0.1667		False	False
22	2020-05-25	35	PE	Inajá	2607000	city	2	8.60326	0	0	0	0.0	23247	False	False
22	2020-05-25	46	PE	Ipojuca	2607208	city	182	189.18132	12	22	2	0.1209	96204	False	False
22	2020-05-25	56	PE	Ipubi	2607307	city	18	58.33928	0	2	0	0.1111	30854	False	False
22	2020-05-25	17	PE	Itaíba	2607505	city	9	34.15689	0	1	0	0.1111	26349	False	False
22	2020-05-25	35	PE	Itambé	2607653	city	78	214.00938	2	4	1	0.0513	36447	False	False
22	2020-05-25	36	PE	Itapetim	2607703	city	11	80.78731	0	1	0	0.0909	13616	False	False
22	2020-05-25	44	PE	Itapissuma	2607752	city	74	277.66313	3	12	0	0.1622	26651	False	False
22	2020-05-25	31	PE	Itaquitinga	2607802	city	29	171.04099	1	5	0	0.1724	16955	False	False
22	2020-05-25	70	PE	Jaboatão dos Guararapes	2607901	city	2651	377.47509	57	250	3	0.0943	702298	False	False
22	2020-05-25	29	PE	Jaqueira	2607950	city	24	205.90254	0	3	0	0.125	11656	False	False
22	2020-05-25	35	PE	Jataúba	2608008	city	44	256.55977	1	2	0	0.0455	17150	False	False
22	2020-05-25	37	PE	Jatobá	2608057	city	2	13.51717	0	0	0	0.0	14796	False	False
22	2020-05-25	47	PE	João Alfredo	2608107	city	29	85.74301	0	7	0	0.2414	33822	False	False
22	2020-05-25	24	PE	Joaquim Nabuco	2608206	city	17	106.09748	1	3	1	0.1765	16023	False	False
22	2020-05-25	34	PE	Jucati	2608255	city	7	61.27451	0	0	0	0.0	11424	False	False
22	2020-05-25	37	PE	Jupi	2608305	city	2	13.48072	0	1	0	0.5	14836	False	False
22	2020-05-25	32	PE	Jurema	2608404	city	13	84.53635	1	0	0	0.0	15378	False	False
22	2020-05-25	39	PE	Lagoa de Itaenga	2608503	city	36	167.99664	0	4	0	0.1111	21429	False	False
22	2020-05-25	50	PE	Lagoa do Carro	2608453	city	40	221.34912	2	4	0	0.1	18071	False	False
22	2020-05-25	30	PE	Lagoa do Ouro	2608602	city	3	22.82237	0	0	0	0.0	13145	False	False
22	2020-05-25	43	PE	Lagoa dos Gatos	2608701	city	22	135.05218	1	2	0	0.0909	16290	False	False
22	2020-05-25	11	PE	Lagoa Grande	2608750	city	5	19.53049	0	1	0	0.2	25601	False	False
22	2020-05-25	30	PE	Lajedo	2608800	city	17	42.19619	3	1	0	0.0588	40288	False	False
22	2020-05-25	47	PE	Limoeiro	2608909	city	108	192.0	5	15	0	0.1389	56250	False	False
22	2020-05-25	49	PE	Macaparana	2609006	city	20	78.81463	0	2	0	0.1	25376	False	False
22	2020-05-25	44	PE	Machados	2609105	city	11	68.37394	0	3	0	0.2727	16088	False	False
22	2020-05-25	19	PE	Maraial	2609204	city	4	35.25782	0	3	0	0.75	11345	False	False
22	2020-05-25	3	PE	Moreilândia	2614303	city	1	8.87311	0	0	0	0.0	11270	False	False
22	2020-05-25	49	PE	Moreno	2609402	city	161	256.43476	4	18	0	0.1118	62784	False	False
22	2020-05-25	34	PE	Nazaré da Mata	2609501	city	58	178.62092	1	10	1	0.1724	32471	False	False
22	2020-05-25	65	PE	Olinda	2609600	city	2264	576.84174	38	150	3	0.0663	392482	False	False
22	2020-05-25	30	PE	Orobó	2609709	city	4	16.74761	0	1	0	0.25	23884	False	False
22	2020-05-25	34	PE	Orocó	2609808	city	2	13.34134	0	1	0	0.5	14991	False	False
22	2020-05-25	30	PE	Ouricuri	2609907	city	17	24.47487	0	1	0	0.0588	69459	False	False
22	2020-05-25	57	PE	Palmares	2610004	city	141	222.9249	15	15	2	0.1064	63250	False	False
22	2020-05-25	9	PE	Palmeirina	2610103	city	5	64.99415	0	1	0	0.2	7693	False	False
22	2020-05-25	34	PE	Panelas	2610202	city	18	67.99124	1	1	0	0.0556	26474	False	False
22	2020-05-25	13	PE	Paranatama	2610301	city	4	34.71318	0	0	0	0.0	11523	False	False
22	2020-05-25	5	PE	Parnamirim	2610400	city	4	18.17356	1	0	0	0.0	22010	False	False
22	2020-05-25	48	PE	Passira	2610509	city	55	190.09436	1	4	0	0.0727	28933	False	False
22	2020-05-25	50	PE	Paudalho	2610608	city	149	263.68881	3	17	0	0.1141	56506	False	False
22	2020-05-25	53	PE	Paulista	2610707	city	1615	486.77714	28	113	4	0.07	331774	False	False
22	2020-05-25	37	PE	Pedra	2610806	city	22	97.27196	1	2	0	0.0909	22617	False	False
22	2020-05-25	39	PE	Pesqueira	2610905	city	34	50.44885	0	1	0	0.0294	67395	False	False
22	2020-05-25	28	PE	Petrolândia	2611002	city	7	19.15289	0	0	0	0.0	36548	False	False
22	2020-05-25	64	PE	Petrolina	2611101	city	117	33.51043	1	5	0	0.0427	349145	False	False
22	2020-05-25	37	PE	Poção	2611200	city	7	61.93594	0	0	0	0.0	11302	False	False
22	2020-05-25	47	PE	Pombos	2611309	city	168	620.13215	4	12	0	0.0714	27091	False	False
22	2020-05-25	29	PE	Primavera	2611408	city	38	253.90886	1	1	0	0.0263	14966	False	False
22	2020-05-25	45	PE	Quipapá	2611507	city	16	61.45101	0	0	0	0.0	26037	False	False
22	2020-05-25	34	PE	Quixaba	2611533	city	8	117.42257	1	2	0	0.25	6813	False	False
22	2020-05-25	75	PE	Recife	2611606	city	13549	823.28357	252	865	14	0.0638	1645727	False	False
22	2020-05-25	8	PE	Riacho das Almas	2611705	city	5	24.33564	0	0	0	0.0	20546	False	False
22	2020-05-25	41	PE	Ribeirão	2611804	city	65	137.08742	2	16	0	0.2462	47415	False	False
22	2020-05-25	39	PE	Rio Formoso	2611903	city	17	72.23284	0	3	0	0.1765	23535	False	False
22	2020-05-25	26	PE	Sairé	2612000	city	3	30.2054	0	1	0	0.3333	9932	False	False
22	2020-05-25	10	PE	Salgadinho	2612109	city	10	91.58348	0	0	0	0.0	10919	False	False
22	2020-05-25	49	PE	Salgueiro	2612208	city	64	105.03857	0	6	0	0.0938	60930	False	False
22	2020-05-25	15	PE	Saloá	2612307	city	4	25.24774	0	1	0	0.25	15843	False	False
22	2020-05-25	39	PE	Sanharó	2612406	city	7	26.45303	0	0	0	0.0	26462	False	False
22	2020-05-25	19	PE	Santa Cruz	2612455	city	2	12.9887	0	0	0	0.0	15398	False	False
22	2020-05-25	6	PE	Santa Cruz da Baixa Verde	2612471	city	2	15.8831	0	0	0	0.0	12592	False	False
22	2020-05-25	45	PE	Santa Cruz do Capibaribe	2612505	city	21	19.45579	1	1	0	0.0476	107937	False	False
22	2020-05-25	26	PE	Santa Maria da Boa Vista	2612604	city	2	4.76974	0	0	0	0.0	41931	False	False
22	2020-05-25	28	PE	Santa Maria do Cambucá	2612703	city	3	21.22091	0	0	0	0.0	14137	False	False
22	2020-05-25	16	PE	São Benedito do Sul	2612901	city	2	12.58257	0	0	0	0.0	15895	False	False
22	2020-05-25	45	PE	São Bento do Una	2613008	city	36	60.50013	1	3	0	0.0833	59504	False	False
22	2020-05-25	46	PE	São Caitano	2613107	city	35	93.97235	0	0	0	0.0	37245	False	False
22	2020-05-25	26	PE	São João	2613206	city	5	21.93656	0	0	0	0.0	22793	False	False
22	2020-05-25	30	PE	São Joaquim do Monte	2613305	city	15	70.23787	0	1	0	0.0667	21356	False	False
22	2020-05-25	44	PE	São José da Coroa Grande	2613404	city	68	319.27881	2	4	0	0.0588	21298	False	False
22	2020-05-25	28	PE	São José do Belmonte	2613503	city	10	29.44727	0	0	0	0.0	33959	False	False
22	2020-05-25	39	PE	São José do Egito	2613602	city	16	47.12674	0	0	0	0.0	33951	False	False
22	2020-05-25	59	PE	São Lourenço da Mata	2613701	city	410	362.09485	5	53	0	0.1293	113230	False	False
22	2020-05-25	39	PE	São Vicente Ferrer	2613800	city	11	61.05006	0	2	0	0.1818	18018	False	False
22	2020-05-25	46	PE	Serra Talhada	2613909	city	81	93.80428	0	3	0	0.037	86350	False	False
22	2020-05-25	14	PE	Serrita	2614006	city	1	5.21785	0	1	0	1.0	19165	False	False
22	2020-05-25	45	PE	Sertânia	2614105	city	23	64.05436	2	2	0	0.087	35907	False	False
22	2020-05-25	37	PE	Sirinhaém	2614204	city	96	209.30993	0	5	0	0.0521	45865	False	False
22	2020-05-25	40	PE	Surubim	2614501	city	46	70.67246	5	6	0	0.1304	65089	False	False
22	2020-05-25	35	PE	Tabira	2614600	city	12	42.05509	1	2	0	0.1667	28534	False	False
22	2020-05-25	4	PE	Tacaimbó	2614709	city	2	15.53519	0	0	0	0.0	12874	False	False
22	2020-05-25	2	PE	Tacaratu	2614808	city	3	11.6437	2	0	0	0.0	25765	False	False
22	2020-05-25	33	PE	Tamandaré	2614857	city	32	136.8223	1	2	1	0.0625	23388	False	False
22	2020-05-25	27	PE	Taquaritinga do Norte	2615003	city	5	17.37619	0	3	0	0.6	28775	False	False
22	2020-05-25	14	PE	Terezinha	2615102	city	3	41.84684	0	0	0	0.0	7169	False	False
22	2020-05-25	30	PE	Terra Nova	2615201	city	1	9.90491	0	1	0	1.0	10096	False	False
22	2020-05-25	49	PE	Timbaúba	2615300	city	65	122.59062	0	19	0	0.2923	53022	False	False
22	2020-05-25	45	PE	Toritama	2615409	city	8	17.69168	0	2	0	0.25	45219	False	False
22	2020-05-25	45	PE	Tracunhaém	2615508	city	11	79.88961	0	3	0	0.2727	13769	False	False
22	2020-05-25	32	PE	Trindade	2615607	city	48	157.26877	0	4	0	0.0833	30521	False	False
22	2020-05-25	41	PE	Triunfo	2615706	city	17	111.44618	0	3	0	0.1765	15254	False	False
22	2020-05-25	37	PE	Tupanatinga	2615805	city	19	69.58687	3	1	0	0.0526	27304	False	False
22	2020-05-25	36	PE	Tuparetama	2615904	city	7	85.34504	0	0	0	0.0	8202	False	False
22	2020-05-25	30	PE	Venturosa	2616001	city	4	21.64268	0	1	0	0.25	18482	False	False
22	2020-05-25	4	PE	Verdejante	2616100	city	1	10.48878	0	0	0	0.0	9534	False	False
22	2020-05-25	14	PE	Vertente do Lério	2616183	city	4	52.50722	0	1	0	0.25	7618	False	False
22	2020-05-25	39	PE	Vertentes	2616209	city	12	57.88433	0	0	0	0.0	20731	False	False
22	2020-05-25	36	PE	Vicência	2616308	city	34	104.15709	2	4	0	0.1176	32643	False	False
22	2020-05-25	49	PE	Vitória de Santo Antão	2616407	city	463	333.67686	9	55	4	0.1188	138757	False	False
22	2020-05-25	33	PE	Xexéu	2616506	city	22	149.40577	0	4	0	0.1818	14725	False	False
22	2020-05-25	33	PI	Água Branca	2200202	city	75	430.76216	7	5	0	0.0667	17411	False	False
22	2020-05-25	14	PI	Alto Longá	2200301	city	5	34.95526	0	0	0	0.0	14304	False	False
22	2020-05-25	41	PI	Altos	2200400	city	31	76.49788	2	1	0	0.0323	40524	False	False
22	2020-05-25	32	PI	Alvorada do Gurguéia	2200459	city	1	18.45359	0	0	0	0.0	5419	False	False
22	2020-05-25	24	PI	Amarante	2200509	city	5	28.41232	0	0	0	0.0	17598	False	False
22	2020-05-25	38	PI	Angical do Piauí	2200608	city	4	58.92752	0	0	0	0.0	6788	False	False
22	2020-05-25	31	PI	Anísio de Abreu	2200707	city	15	151.82186	0	0	0	0.0	9880	False	False
22	2020-05-25	27	PI	Aroazes	2200905	city	1	17.13796	0	0	0	0.0	5835	False	False
22	2020-05-25	8	PI	Avelino Lopes	2201101	city	1	8.85818	0	0	0	0.0	11289	False	False
22	2020-05-25	19	PI	Baixa Grande do Ribeiro	2201150	city	8	69.04885	1	1	0	0.125	11586	False	False
22	2020-05-25	29	PI	Barras	2201200	city	81	172.09875	15	1	0	0.0123	47066	False	False
22	2020-05-25	3	PI	Barreiras do Piauí	2201309	city	2	59.73716	0	0	0	0.0	3348	False	False
22	2020-05-25	1	PI	Barro Duro	2201408	city	5	71.10353	5	0	0	0.0	7032	False	False
22	2020-05-25	22	PI	Batalha	2201507	city	41	152.66039	0	2	0	0.0488	26857	False	False
22	2020-05-25	11	PI	Bela Vista do Piauí	2201556	city	1	24.9066	0	0	0	0.0	4015	False	False
22	2020-05-25	7	PI	Belém do Piauí	2201572	city	4	112.1705	0	1	0	0.25	3566	False	False
22	2020-05-25	22	PI	Beneditinos	2201606	city	1	9.55384	0	0	0	0.0	10467	False	False
22	2020-05-25	23	PI	Bertolínia	2201705	city	1	18.17851	0	0	0	0.0	5501	False	False
22	2020-05-25	36	PI	Betânia do Piauí	2201739	city	1	16.11604	0	0	0	0.0	6205	False	False
22	2020-05-25	27	PI	Boa Hora	2201770	city	1	14.74709	0	0	0	0.0	6781	False	False
22	2020-05-25	4	PI	Bocaina	2201804	city	4	88.88889	1	0	0	0.0	4500	False	False
22	2020-05-25	32	PI	Bom Jesus	2201903	city	42	166.80567	3	0	0	0.0	25179	False	False
22	2020-05-25	39	PI	Bom Princípio do Piauí	2201919	city	1	17.76199	0	1	0	1.0	5630	False	False
22	2020-05-25	41	PI	Bonfim do Piauí	2201929	city	1	17.63668	0	0	0	0.0	5670	False	False
22	2020-05-25	30	PI	Buriti dos Lopes	2202000	city	4	20.22142	-1	1	0	0.25	19781	False	False
22	2020-05-25	6	PI	Buriti dos Montes	2202026	city	2	24.26007	0	0	0	0.0	8244	False	False
22	2020-05-25	7	PI	Cabeceiras do Piauí	2202059	city	1	9.44644	0	0	0	0.0	10586	False	False
22	2020-05-25	3	PI	Cajazeiras do Piauí	2202075	city	1	28.09778	0	0	0	0.0	3559	False	False
22	2020-05-25	3	PI	Caldeirão Grande do Piauí	2202091	city	2	34.62604	0	0	0	0.0	5776	False	False
22	2020-05-25	11	PI	Campo Grande do Piauí	2202133	city	15	252.39778	0	0	0	0.0	5943	False	False
22	2020-05-25	4	PI	Campo Largo do Piauí	2202174	city	2	27.4763	1	0	0	0.0	7279	False	False
22	2020-05-25	53	PI	Campo Maior	2202208	city	105	224.20088	5	2	1	0.019	46833	False	False
22	2020-05-25	31	PI	Canto do Buriti	2202307	city	4	18.8795	0	1	0	0.25	21187	False	False
22	2020-05-25	7	PI	Capitão de Campos	2202406	city	0		0	0	0	0.0	11417	False	False
22	2020-05-25	5	PI	Capitão Gervásio Oliveira	2202455	city	1	24.39024	0	0	0	0.0	4100	False	False
22	2020-05-25	43	PI	Caracol	2202505	city	2	18.32173	0	0	0	0.0	10916	False	False
22	2020-05-25	33	PI	Castelo do Piauí	2202604	city	4	20.28809	-2	0	0	0.0	19716	False	False
22	2020-05-25	22	PI	Cocal	2202703	city	11	39.58686	-1	1	0	0.0909	27787	False	False
22	2020-05-25	18	PI	Cocal de Telha	2202711	city	25	511.14292	0	0	0	0.0	4891	False	False
22	2020-05-25	24	PI	Cocal dos Alves	2202729	city	2	32.50447	0	0	0	0.0	6153	False	False
22	2020-05-25	19	PI	Coivaras	2202737	city	2	49.75124	0	0	0	0.0	4020	False	False
22	2020-05-25	36	PI	Colônia do Gurguéia	2202752	city	4	61.69031	0	1	0	0.25	6484	False	False
22	2020-05-25	24	PI	Colônia do Piauí	2202778	city	1	13.06165	0	0	0	0.0	7656	False	False
22	2020-05-25	29	PI	Corrente	2202901	city	20	75.0638	0	0	0	0.0	26644	False	False
22	2020-05-25	3	PI	Cristino Castro	2203107	city	1	9.59417	0	1	0	1.0	10423	False	False
22	2020-05-25	7	PI	Curimatá	2203206	city	6	52.68704	2	0	0	0.0	11388	False	False
22	2020-05-25	19	PI	Currais	2203230	city	0		0	0	0	0.0	4954	False	False
22	2020-05-25	40	PI	Demerval Lobão	2203305	city	27	195.41145	4	0	0	0.0	13817	False	False
22	2020-05-25	10	PI	Dirceu Arcoverde	2203354	city	11	156.89631	1	0	0	0.0	7011	False	False
22	2020-05-25	15	PI	Dom Expedito Lopes	2203404	city	4	57.93743	0	0	0	0.0	6904	False	False
22	2020-05-25	3	PI	Domingos Mourão	2203420	city	1	22.96211	0	0	0	0.0	4355	False	False
22	2020-05-25	8	PI	Dom Inocêncio	2203453	city	1	10.46463	0	0	0	0.0	9556	False	False
22	2020-05-25	30	PI	Elesbão Veloso	2203503	city	18	123.27078	1	1	0	0.0556	14602	False	False
22	2020-05-25	39	PI	Esperantina	2203701	city	99	249.13808	1	1	0	0.0101	39737	False	False
22	2020-05-25	29	PI	Fartura do Piauí	2203750	city	3	56.52911	0	0	0	0.0	5307	False	False
22	2020-05-25	37	PI	Floriano	2203909	city	65	108.45082	7	2	0	0.0308	59935	False	False
22	2020-05-25	39	PI	Francinópolis	2204006	city	5	93.49289	0	0	0	0.0	5348	False	False
22	2020-05-25	26	PI	Francisco Ayres	2204105	city	1	22.99908	0	0	0	0.0	4348	False	False
22	2020-05-25	23	PI	Francisco Santos	2204204	city	3	32.1923	0	0	0	0.0	9319	False	False
22	2020-05-25	18	PI	Fronteiras	2204303	city	4	34.4086	0	0	0	0.0	11625	False	False
22	2020-05-25	1	PI	Gilbués	2204402	city	1	9.35454	1	0	0	0.0	10690	False	False
22	2020-05-25	7	PI	Hugo Napoleão	2204600	city	3	77.37942	0	0	0	0.0	3877	False	False
22	2020-05-25	32	PI	Ilha Grande	2204659	city	4	42.43582	0	1	0	0.25	9426	False	False
22	2020-05-25	40	PI	Inhuma	2204709	city	7	45.72772	0	1	0	0.1429	15308	False	False
22	2020-05-25	18	PI	Ipiranga do Piauí	2204808	city	1	10.19264	0	0	0	0.0	9811	False	False
22	2020-05-25	2	PI	Itainópolis	2205003	city	2	17.34605	1	0	0	0.0	11530	False	False
22	2020-05-25	36	PI	Itaueira	2205102	city	1	9.07523	0	1	0	1.0	11019	False	False
22	2020-05-25	7	PI	Jaicós	2205201	city	1	5.23451	0	0	0	0.0	19104	False	False
22	2020-05-25	6	PI	Joaquim Pires	2205409	city	4	27.8668	1	0	0	0.0	14354	False	False
22	2020-05-25	32	PI	José de Freitas	2205508	city	19	48.4595	2	1	0	0.0526	39208	False	False
22	2020-05-25	7	PI	Juazeiro do Piauí	2205516	city	5	91.27419	0	0	0	0.0	5478	False	False
22	2020-05-25	24	PI	Júlio Borges	2205524	city	3	53.31438	0	2	0	0.6667	5627	False	False
22	2020-05-25	37	PI	Lagoa do Barro do Piauí	2205565	city	4	85.92911	0	0	0	0.0	4655	False	False
22	2020-05-25	13	PI	Lagoa do Piauí	2205581	city	9	221.45669	0	1	0	0.1111	4064	False	False
22	2020-05-25	10	PI	Lagoa do Sítio	2205599	city	1	19.31621	0	0	0	0.0	5177	False	False
22	2020-05-25	11	PI	Landri Sales	2205607	city	4	75.54297	0	0	0	0.0	5295	False	False
22	2020-05-25	39	PI	Luís Correia	2205706	city	12	39.58959	0	0	0	0.0	30311	False	False
22	2020-05-25	33	PI	Luzilândia	2205805	city	10	39.23723	3	1	0	0.1	25486	False	False
22	2020-05-25	2	PI	Madeiro	2205854	city	3	36.10108	2	1	1	0.3333	8310	False	False
22	2020-05-25	32	PI	Manoel Emídio	2205904	city	1	18.69508	0	1	0	1.0	5349	False	False
22	2020-05-25	16	PI	Marcolândia	2205953	city	5	58.87894	0	0	0	0.0	8492	False	False
22	2020-05-25	22	PI	Marcos Parente	2206001	city	3	65.94856	0	0	0	0.0	4549	False	False
22	2020-05-25	13	PI	Matias Olímpio	2206100	city	3	27.43233	0	1	0	0.3333	10936	False	False
22	2020-05-25	36	PI	Miguel Alves	2206209	city	42	124.40758	1	0	0	0.0	33760	False	False
22	2020-05-25	29	PI	Monsenhor Gil	2206407	city	19	179.85612	1	0	0	0.0	10564	False	False
22	2020-05-25	24	PI	Monsenhor Hipólito	2206506	city	6	77.42935	0	1	0	0.1667	7749	False	False
22	2020-05-25	28	PI	Morro Cabeça no Tempo	2206654	city	2	44.13063	1	0	0	0.0	4532	False	False
22	2020-05-25	17	PI	Morro do Chapéu do Piauí	2206670	city	19	279.57622	3	0	0	0.0	6796	False	False
22	2020-05-25	33	PI	Nazaré do Piauí	2206704	city	1	13.62583	0	0	0	0.0	7339	False	False
22	2020-05-25	35	PI	Nazária	2206720	city	3	35.00583	0	1	0	0.3333	8570	False	False
22	2020-05-25	7	PI	Nossa Senhora dos Remédios	2206803	city	5	57.52416	2	0	0	0.0	8692	False	False
22	2020-05-25	8	PI	Nova Santa Rita	2207959	city	0		0	0	0	0.0	4374	False	False
22	2020-05-25	3	PI	Novo Santo Antônio	2206951	city	1	33.43363	0	0	0	0.0	2991	False	False
22	2020-05-25	31	PI	Oeiras	2207009	city	57	153.9334	1	0	0	0.0	37029	False	False
22	2020-05-25	8	PI	Olho D'Água do Piauí	2207108	city	1	40.66694	0	0	0	0.0	2459	False	False
22	2020-05-25	6	PI	Padre Marcos	2207207	city	1	14.56028	0	0	0	0.0	6868	False	False
22	2020-05-25	28	PI	Palmeirais	2207504	city	5	34.39026	0	0	0	0.0	14539	False	False
22	2020-05-25	6	PI	Parnaguá	2207603	city	1	9.26698	0	0	0	0.0	10791	False	False
22	2020-05-25	59	PI	Parnaíba	2207702	city	280	182.91329	32	6	0	0.0214	153078	False	False
22	2020-05-25	8	PI	Passagem Franca do Piauí	2207751	city	2	46.37144	0	0	0	0.0	4313	False	False
22	2020-05-25	12	PI	Pau D'Arco do Piauí	2207793	city	4	98.88752	0	0	0	0.0	4045	False	False
22	2020-05-25	7	PI	Paulistana	2207801	city	1	4.87258	0	0	0	0.0	20523	False	False
22	2020-05-25	11	PI	Pavussu	2207850	city	1	27.19608	0	1	0	1.0	3677	False	False
22	2020-05-25	37	PI	Pedro II	2207900	city	34	87.76005	0	1	0	0.0294	38742	False	False
22	2020-05-25	6	PI	Pedro Laurentino	2207934	city	1	39.43218	0	0	0	0.0	2536	False	False
22	2020-05-25	41	PI	Picos	2208007	city	165	210.9381	9	4	0	0.0242	78222	False	False
22	2020-05-25	43	PI	Pimenteiras	2208106	city	7	57.72244	0	0	0	0.0	12127	False	False
22	2020-05-25	29	PI	Pio IX	2208205	city	12	65.1289	0	0	0	0.0	18425	False	False
22	2020-05-25	50	PI	Piracuruca	2208304	city	20	69.46615	0	2	0	0.1	28791	False	False
22	2020-05-25	31	PI	Piripiri	2208403	city	64	100.40476	2	2	0	0.0312	63742	False	False
22	2020-05-25	23	PI	Porto	2208502	city	1	7.95672	0	0	0	0.0	12568	False	False
22	2020-05-25	28	PI	Queimada Nova	2208650	city	7	77.84698	0	0	0	0.0	8992	False	False
22	2020-05-25	18	PI	Redenção do Gurguéia	2208700	city	1	11.39212	0	0	0	0.0	8778	False	False
22	2020-05-25	23	PI	Regeneração	2208809	city	1	5.56235	0	0	0	0.0	17978	False	False
22	2020-05-25	38	PI	Ribeira do Piauí	2208874	city	1	22.33639	0	0	0	0.0	4477	False	False
22	2020-05-25	13	PI	Ribeiro Gonçalves	2208908	city	3	40.86637	0	0	0	0.0	7341	False	False
22	2020-05-25	31	PI	Rio Grande do Piauí	2209005	city	6	93.28358	0	1	0	0.1667	6432	False	False
22	2020-05-25	6	PI	Santa Cruz do Piauí	2209104	city	1	16.02564	0	0	0	0.0	6240	False	False
22	2020-05-25	20	PI	Santa Luz	2209302	city	1	17.06485	0	1	0	1.0	5860	False	False
22	2020-05-25	6	PI	Santo Antônio de Lisboa	2209401	city	3	46.76539	0	0	0	0.0	6415	False	False
22	2020-05-25	2	PI	São Francisco de Assis do Piauí	2209658	city	1	17.37619	0	0	0	0.0	5755	False	False
22	2020-05-25	30	PI	São Francisco do Piauí	2209708	city	1	15.56905	0	1	0	1.0	6423	False	False
22	2020-05-25	24	PI	São Gonçalo do Piauí	2209807	city	6	119.64108	0	1	0	0.1667	5015	False	False
22	2020-05-25	11	PI	São João da Canabrava	2209856	city	1	21.70139	0	0	0	0.0	4608	False	False
22	2020-05-25	18	PI	São João da Fronteira	2209872	city	0		0	0	0	0.0	6042	False	False
22	2020-05-25	25	PI	São João do Piauí	2210003	city	8	38.83307	0	0	0	0.0	20601	False	False
22	2020-05-25	60	PI	São José do Divino	2210052	city	5	93.52787	0	1	0	0.2	5346	False	False
22	2020-05-25	19	PI	São José do Peixe	2210102	city	1	26.70227	0	0	0	0.0	3745	False	False
22	2020-05-25	39	PI	São José do Piauí	2210201	city	2	29.82849	0	0	0	0.0	6705	False	False
22	2020-05-25	26	PI	São Julião	2210300	city	7	110.011	0	1	0	0.1429	6363	False	False
22	2020-05-25	27	PI	São Lourenço do Piauí	2210359	city	1	21.86748	0	0	0	0.0	4573	False	False
22	2020-05-25	19	PI	São Luis do Piauí	2210375	city	1	37.82148	0	0	0	0.0	2644	False	False
22	2020-05-25	24	PI	São Miguel da Baixa Grande	2210383	city	1	40.78303	0	0	0	0.0	2452	False	False
22	2020-05-25	28	PI	São Pedro do Piauí	2210508	city	11	76.97152	0	0	0	0.0	14291	False	False
22	2020-05-25	42	PI	São Raimundo Nonato	2210607	city	42	121.00259	1	0	0	0.0	34710	False	False
22	2020-05-25	12	PI	Sigefredo Pacheco	2210656	city	1	9.95917	0	0	0	0.0	10041	False	False
22	2020-05-25	17	PI	Simplício Mendes	2210805	city	16	125.87523	0	0	0	0.0	12711	False	False
22	2020-05-25	13	PI	Socorro do Piauí	2210904	city	1	21.88663	0	1	0	1.0	4569	False	False
22	2020-05-25	68	PI	Teresina	2211001	city	1821	210.55796	50	57	7	0.0313	864845	False	False
22	2020-05-25	38	PI	União	2211100	city	62	139.37282	0	0	0	0.0	44485	False	False
22	2020-05-25	29	PI	Uruçuí	2211209	city	47	218.01651	5	2	0	0.0426	21558	False	False
22	2020-05-25	25	PI	Valença do Piauí	2211308	city	4	19.12229	0	1	0	0.25	20918	False	False
22	2020-05-25	31	PI	Várzea Grande	2211407	city	1	22.77386	0	0	0	0.0	4391	False	False
22	2020-05-25	15	PI	Vera Mendes	2211506	city	2	64.99838	0	0	0	0.0	3077	False	False
22	2020-05-25	23	PI	Vila Nova do Piauí	2211605	city	3	100.9761	0	0	0	0.0	2971	False	False
22	2020-05-25	18	PR	Abatiá	4100103	city	1	13.41022	0	0	0	0.0	7457	False	False
22	2020-05-25	17	PR	Agudos do Sul	4100301	city	11	117.38342	0	0	0	0.0	9371	False	False
22	2020-05-25	57	PR	Almirante Tamandaré	4100400	city	20	16.86014	1	0	0	0.0	118623	False	False
22	2020-05-25	5	PR	Alto Paraíso	4128625	city	1	36.48304	0	0	0	0.0	2741	False	False
22	2020-05-25	38	PR	Alto Paraná	4100608	city	8	54.16385	0	0	0	0.0	14770	False	False
22	2020-05-25	24	PR	Alvorada do Sul	4100806	city	5	43.83658	0	0	0	0.0	11406	False	False
22	2020-05-25	37	PR	Amaporã	4100905	city	18	287.6778	0	0	0	0.0	6257	False	False
22	2020-05-25	22	PR	Ampére	4101002	city	5	26.10693	0	1	0	0.2	19152	False	False
22	2020-05-25	7	PR	Anahy	4101051	city	4	142.80614	1	0	0	0.0	2801	False	False
22	2020-05-25	11	PR	Andirá	4101101	city	6	29.95357	2	0	0	0.0	20031	False	False
22	2020-05-25	43	PR	Apucarana	4101408	city	31	22.96364	0	3	0	0.0968	134996	False	False
22	2020-05-25	55	PR	Arapongas	4101507	city	20	16.25659	0	1	0	0.05	123027	False	False
22	2020-05-25	53	PR	Araruna	4101705	city	16	114.53114	0	1	0	0.0625	13970	False	False
22	2020-05-25	55	PR	Araucária	4101804	city	49	34.06492	3	0	0	0.0	143843	False	False
22	2020-05-25	41	PR	Assaí	4101903	city	2	13.22839	0	0	0	0.0	15119	False	False
22	2020-05-25	55	PR	Assis Chateaubriand	4102000	city	24	71.93813	0	0	0	0.0	33362	False	False
22	2020-05-25	51	PR	Balsa Nova	4102307	city	5	38.63689	0	0	0	0.0	12941	False	False
22	2020-05-25	50	PR	Bandeirantes	4102406	city	4	12.75226	1	1	0	0.25	31367	False	False
22	2020-05-25	32	PR	Barracão	4102604	city	4	38.92944	0	0	0	0.0	10275	False	False
22	2020-05-25	5	PR	Bela Vista do Paraíso	4102802	city	1	6.49477	0	0	0	0.0	15397	False	False
22	2020-05-25	34	PR	Boa Vista da Aparecida	4103057	city	3	39.52048	0	0	0	0.0	7591	False	False
22	2020-05-25	6	PR	Braganey	4103354	city	1	18.42639	0	1	0	1.0	5427	False	False
22	2020-05-25	16	PR	Cafeara	4103404	city	1	34.08316	0	0	0	0.0	2934	False	False
22	2020-05-25	6	PR	Cafelândia	4103453	city	2	11.03753	0	0	0	0.0	18120	False	False
22	2020-05-25	11	PR	Cambará	4103602	city	1	3.94322	0	0	0	0.0	25360	False	False
22	2020-05-25	55	PR	Cambé	4103701	city	29	27.22161	2	1	0	0.0345	106533	False	False
22	2020-05-25	47	PR	Campina da Lagoa	4103909	city	1	7.04126	0	1	0	1.0	14202	False	False
22	2020-05-25	53	PR	Campina Grande do Sul	4104006	city	29	66.99316	8	3	0	0.1034	43288	False	False
22	2020-05-25	16	PR	Campo Bonito	4104055	city	5	130.44613	3	0	0	0.0	3833	False	False
22	2020-05-25	29	PR	Campo do Tenente	4104105	city	1	12.54548	0	0	0	0.0	7971	False	False
22	2020-05-25	70	PR	Campo Largo	4104204	city	34	25.75719	-1	2	0	0.0588	132002	False	False
22	2020-05-25	53	PR	Campo Magro	4104253	city	2	6.82175	0	0	0	0.0	29318	False	False
22	2020-05-25	62	PR	Campo Mourão	4104303	city	49	51.65562	0	4	0	0.0816	94859	False	False
22	2020-05-25	7	PR	Capanema	4104501	city	3	15.68709	0	0	0	0.0	19124	False	False
22	2020-05-25	5	PR	Capitão Leônidas Marques	4104600	city	1	6.33714	0	0	0	0.0	15780	False	False
22	2020-05-25	6	PR	Carambeí	4104659	city	1	4.27077	0	0	0	0.0	23415	False	False
22	2020-05-25	27	PR	Carlópolis	4104709	city	0		0	0	0	0.0	14320	False	False
22	2020-05-25	64	PR	Cascavel	4104808	city	242	73.67851	22	6	0	0.0248	328454	False	False
22	2020-05-25	58	PR	Castro	4104907	city	3	4.19674	0	0	0	0.0	71484	False	False
22	2020-05-25	15	PR	Centenário do Sul	4105102	city	4	36.94468	0	0	0	0.0	10827	False	False
22	2020-05-25	29	PR	Céu Azul	4105300	city	6	50.99873	0	0	0	0.0	11765	False	False
22	2020-05-25	52	PR	Chopinzinho	4105409	city	3	15.58118	0	0	0	0.0	19254	False	False
22	2020-05-25	75	PR	Cianorte	4105508	city	37	44.78335	0	1	0	0.027	82620	False	False
22	2020-05-25	12	PR	Cidade Gaúcha	4105607	city	2	15.80778	0	0	0	0.0	12652	False	False
22	2020-05-25	65	PR	Colombo	4105805	city	35	14.36039	2	0	0	0.0	243726	False	False
22	2020-05-25	17	PR	Colorado	4105904	city	4	16.65834	0	0	0	0.0	24012	False	False
22	2020-05-25	2	PR	Congonhinhas	4106001	city	1	11.34044	0	0	0	0.0	8818	False	False
22	2020-05-25	58	PR	Contenda	4106209	city	3	16.14292	0	1	0	0.3333	18584	False	False
22	2020-05-25	4	PR	Corbélia	4106308	city	1	5.85789	0	0	0	0.0	17071	False	False
22	2020-05-25	54	PR	Cornélio Procópio	4106407	city	32	66.88264	2	0	0	0.0	47845	False	False
22	2020-05-25	14	PR	Coronel Vivida	4106506	city	1	4.823	0	0	0	0.0	20734	False	False
22	2020-05-25	8	PR	Cruzeiro do Iguaçu	4106571	city	3	70.55503	0	0	0	0.0	4252	False	False
22	2020-05-25	2	PR	Cruzeiro do Oeste	4106605	city	1	4.77737	0	0	0	0.0	20932	False	False
22	2020-05-25	37	PR	Cruzeiro do Sul	4106704	city	6	134.25822	0	0	0	0.0	4469	False	False
22	2020-05-25	75	PR	Curitiba	4106902	city	790	40.8669	12	36	0	0.0456	1933105	False	False
22	2020-05-25	3	PR	Diamante do Norte	4107108	city	1	19.65795	0	0	0	0.0	5087	False	False
22	2020-05-25	6	PR	Diamante do Sul	4107124	city	4	116.31288	0	0	0	0.0	3439	False	False
22	2020-05-25	38	PR	Dois Vizinhos	4107207	city	1	2.46057	0	0	0	0.0	40641	False	False
22	2020-05-25	5	PR	Douradina	4107256	city	1	11.43249	0	0	0	0.0	8747	False	False
22	2020-05-25	5	PR	Doutor Camargo	4107306	city	1	16.7252	0	0	0	0.0	5979	False	False
22	2020-05-25	62	PR	Faxinal	4107603	city	2	11.59353	0	0	0	0.0	17251	False	False
22	2020-05-25	55	PR	Fazenda Rio Grande	4107652	city	50	49.89572	2	4	0	0.08	100209	False	False
22	2020-05-25	7	PR	Fernandes Pinheiro	4107736	city	1	17.71165	0	0	0	0.0	5646	False	False
22	2020-05-25	14	PR	Figueira	4107751	city	2	25.74003	1	0	0	0.0	7770	False	False
22	2020-05-25	34	PR	Floresta	4107900	city	2	29.52465	0	0	0	0.0	6774	False	False
22	2020-05-25	3	PR	Florestópolis	4108007	city	1	9.48047	0	0	0	0.0	10548	False	False
22	2020-05-25	69	PR	Foz do Iguaçu	4108304	city	86	33.26474	0	2	0	0.0233	258532	False	False
22	2020-05-25	1	PR	Francisco Alves	4108320	city	1	16.53986	1	0	0	0.0	6046	False	False
22	2020-05-25	56	PR	Francisco Beltrão	4108403	city	14	15.36891	0	2	0	0.1429	91093	False	False
22	2020-05-25	17	PR	General Carneiro	4108502	city	2	14.58789	0	0	0	0.0	13710	False	False
22	2020-05-25	55	PR	Goioerê	4108601	city	6	20.77275	0	0	0	0.0	28884	False	False
22	2020-05-25	5	PR	Goioxim	4108650	city	1	14.06272	0	0	0	0.0	7111	False	False
22	2020-05-25	67	PR	Guaíra	4108809	city	15	45.29122	0	3	0	0.2	33119	False	False
22	2020-05-25	40	PR	Guairaçá	4108908	city	9	136.75733	0	1	0	0.1111	6581	False	False
22	2020-05-25	2	PR	Guapirama	4109005	city	1	26.30195	0	1	1	1.0	3802	False	False
22	2020-05-25	39	PR	Guaraci	4109203	city	5	90.87605	0	0	0	0.0	5502	False	False
22	2020-05-25	52	PR	Guaraniaçu	4109302	city	12	96.21552	1	0	0	0.0	12472	False	False
22	2020-05-25	60	PR	Guarapuava	4109401	city	22	12.12094	0	0	0	0.0	181504	False	False
22	2020-05-25	18	PR	Guaraqueçaba	4109500	city	1	13.09586	0	1	0	1.0	7636	False	False
22	2020-05-25	32	PR	Guaratuba	4109609	city	8	21.58254	0	0	0	0.0	37067	False	False
22	2020-05-25	55	PR	Ibaiti	4109708	city	2	6.37674	0	0	0	0.0	31364	False	False
22	2020-05-25	52	PR	Ibema	4109757	city	13	204.65995	0	0	0	0.0	6352	False	False
22	2020-05-25	36	PR	Ibiporã	4109807	city	10	18.32912	2	0	0	0.0	54558	False	False
22	2020-05-25	38	PR	Imbaú	4110078	city	2	15.25437	0	0	0	0.0	13111	False	False
22	2020-05-25	16	PR	Imbituva	4110102	city	25	76.7719	0	0	0	0.0	32564	False	False
22	2020-05-25	65	PR	Importados/Indefinidos		city	53		5	4	1	0.0755		False	False
22	2020-05-25	21	PR	Inácio Martins	4110201	city	1	8.98876	0	0	0	0.0	11125	False	False
22	2020-05-25	11	PR	Irati	4110706	city	1	1.64671	0	0	0	0.0	60727	False	False
22	2020-05-25	60	PR	Iretama	4110805	city	3	29.50143	0	1	0	0.3333	10169	False	False
22	2020-05-25	12	PR	Itaipulândia	4110953	city	1	8.94775	0	0	0	0.0	11176	False	False
22	2020-05-25	1	PR	Itapejara d'Oeste	4111209	city	1	8.35841	1	0	0	0.0	11964	False	False
22	2020-05-25	38	PR	Itaperuçu	4111258	city	6	20.95411	0	0	0	0.0	28634	False	False
22	2020-05-25	27	PR	Itaúna do Sul	4111308	city	1	34.90401	0	0	0	0.0	2865	False	False
22	2020-05-25	26	PR	Ivaí	4111407	city	2	14.41026	0	0	0	0.0	13879	False	False
22	2020-05-25	48	PR	Ivaiporã	4111506	city	7	21.88594	0	2	0	0.2857	31984	False	False
22	2020-05-25	36	PR	Jacarezinho	4111803	city	8	20.31591	0	0	0	0.0	39378	False	False
22	2020-05-25	38	PR	Jaguapitã	4111902	city	1	7.34214	0	0	0	0.0	13620	False	False
22	2020-05-25	11	PR	Jaguariaíva	4112009	city	3	8.60659	0	0	0	0.0	34857	False	False
22	2020-05-25	3	PR	Janiópolis	4112207	city	1	19.06578	0	0	0	0.0	5245	False	False
22	2020-05-25	37	PR	Japurá	4112405	city	2	21.22016	0	0	0	0.0	9425	False	False
22	2020-05-25	43	PR	Jataizinho	4112702	city	5	39.72037	0	1	0	0.2	12588	False	False
22	2020-05-25	3	PR	Jesuítas	4112751	city	1	11.88778	0	1	0	1.0	8412	False	False
22	2020-05-25	44	PR	Jussara	4113007	city	1	14.25923	0	1	0	1.0	7013	False	False
22	2020-05-25	12	PR	Kaloré	4113106	city	1	24.39024	0	0	0	0.0	4100	False	False
22	2020-05-25	56	PR	Lapa	4113205	city	4	8.30513	0	0	0	0.0	48163	False	False
22	2020-05-25	10	PR	Laranjeiras do Sul	4113304	city	2	6.23577	0	0	0	0.0	32073	False	False
22	2020-05-25	54	PR	Leópolis	4113403	city	2	50.58169	1	0	0	0.0	3954	False	False
22	2020-05-25	24	PR	Loanda	4113502	city	2	8.66326	0	0	0	0.0	23086	False	False
22	2020-05-25	5	PR	Lobato	4113601	city	1	20.88991	0	0	0	0.0	4787	False	False
22	2020-05-25	70	PR	Londrina	4113700	city	307	53.88489	28	20	0	0.0651	569733	False	False
22	2020-05-25	6	PR	Luiziana	4113734	city	1	13.77031	0	1	0	1.0	7262	False	False
22	2020-05-25	27	PR	Lupionópolis	4113809	city	1	20.3252	0	0	0	0.0	4920	False	False
22	2020-05-25	19	PR	Mallet	4113908	city	2	14.67351	0	0	0	0.0	13630	False	False
22	2020-05-25	12	PR	Mamborê	4114005	city	4	30.45995	0	0	0	0.0	13132	False	False
22	2020-05-25	32	PR	Mandaguaçu	4114104	city	6	26.29388	0	0	0	0.0	22819	False	False
22	2020-05-25	35	PR	Mandaguari	4114203	city	3	8.72093	0	1	1	0.3333	34400	False	False
22	2020-05-25	54	PR	Mandirituba	4114302	city	8	29.77409	0	0	0	0.0	26869	False	False
22	2020-05-25	11	PR	Mangueirinha	4114401	city	3	17.94902	0	0	0	0.0	16714	False	False
22	2020-05-25	47	PR	Manoel Ribas	4114500	city	2	14.81262	0	1	0	0.5	13502	False	False
22	2020-05-25	58	PR	Marechal Cândido Rondon	4114609	city	3	5.66636	0	0	0	0.0	52944	False	False
22	2020-05-25	4	PR	Maria Helena	4114708	city	6	105.68962	0	0	0	0.0	5677	False	False
22	2020-05-25	20	PR	Marialva	4114807	city	1	2.81722	0	0	0	0.0	35496	False	False
22	2020-05-25	22	PR	Marilândia do Sul	4114906	city	1	11.31734	0	0	0	0.0	8836	False	False
22	2020-05-25	28	PR	Marilena	4115002	city	10	141.32278	0	0	0	0.0	7076	False	False
22	2020-05-25	69	PR	Maringá	4115200	city	108	25.49178	0	6	0	0.0556	423666	False	False
22	2020-05-25	59	PR	Mariópolis	4115309	city	4	60.51437	0	0	0	0.0	6610	False	False
22	2020-05-25	46	PR	Marumbi	4115507	city	2	42.74418	0	0	0	0.0	4679	False	False
22	2020-05-25	5	PR	Matelândia	4115606	city	1	5.5732	0	0	0	0.0	17943	False	False
22	2020-05-25	57	PR	Matinhos	4115705	city	5	14.40092	0	0	0	0.0	34720	False	False
22	2020-05-25	58	PR	Medianeira	4115804	city	18	38.96273	1	0	0	0.0	46198	False	False
22	2020-05-25	26	PR	Mirador	4115903	city	14	632.6254	0	1	0	0.0714	2213	False	False
22	2020-05-25	10	PR	Missal	4116059	city	3	28.03214	1	0	0	0.0	10702	False	False
22	2020-05-25	38	PR	Morretes	4116208	city	2	12.19066	0	0	0	0.0	16406	False	False
22	2020-05-25	21	PR	Nova Aliança do Ivaí	4116505	city	1	64.80881	0	0	0	0.0	1543	False	False
22	2020-05-25	8	PR	Nova Aurora	4116703	city	1	9.54927	0	0	0	0.0	10472	False	False
22	2020-05-25	34	PR	Nova Esperança	4116901	city	9	32.25344	0	0	0	0.0	27904	False	False
22	2020-05-25	28	PR	Nova Fátima	4117008	city	1	12.26542	0	0	0	0.0	8153	False	False
22	2020-05-25	38	PR	Nova Londrina	4117107	city	10	75.68304	0	0	0	0.0	13213	False	False
22	2020-05-25	1	PR	Ortigueira	4117305	city	1	4.51651	1	0	0	0.0	22141	False	False
22	2020-05-25	46	PR	Paiçandu	4117503	city	2	4.84484	0	0	0	0.0	41281	False	False
22	2020-05-25	52	PR	Palmas	4117602	city	4	7.84529	0	0	0	0.0	50986	False	False
22	2020-05-25	54	PR	Palmeira	4117701	city	2	5.90371	0	0	0	0.0	33877	False	False
22	2020-05-25	25	PR	Palotina	4117909	city	8	25.12089	0	0	0	0.0	31846	False	False
22	2020-05-25	29	PR	Paraíso do Norte	4118006	city	13	93.99855	0	1	0	0.0769	13830	False	False
22	2020-05-25	37	PR	Paranacity	4118105	city	6	52.30126	0	0	0	0.0	11472	False	False
22	2020-05-25	54	PR	Paranaguá	4118204	city	44	28.39882	0	4	0	0.0909	154936	False	False
22	2020-05-25	30	PR	Paranapoema	4118303	city	2	62.44146	0	0	0	0.0	3203	False	False
22	2020-05-25	63	PR	Paranavaí	4118402	city	88	99.5768	0	6	0	0.0682	88374	False	False
22	2020-05-25	66	PR	Pato Branco	4118501	city	22	26.54408	0	1	0	0.0455	82881	False	False
22	2020-05-25	11	PR	Paula Freitas	4118600	city	3	51.08122	0	0	0	0.0	5873	False	False
22	2020-05-25	58	PR	Peabiru	4118808	city	2	14.2898	0	0	0	0.0	13996	False	False
22	2020-05-25	11	PR	Piên	4119103	city	1	7.8456	0	0	0	0.0	12746	False	False
22	2020-05-25	70	PR	Pinhais	4119152	city	55	41.61717	1	3	0	0.0545	132157	False	False
22	2020-05-25	36	PR	Pinhal de São Bento	4119251	city	1	36.61662	0	0	0	0.0	2731	False	False
22	2020-05-25	52	PR	Pinhão	4119301	city	2	6.17455	0	0	0	0.0	32391	False	False
22	2020-05-25	53	PR	Piraquara	4119509	city	36	31.84826	0	0	0	0.0	113036	False	False
22	2020-05-25	6	PR	Pitanga	4119608	city	2	6.59848	0	0	0	0.0	30310	False	False
22	2020-05-25	37	PR	Planaltina do Paraná	4119707	city	9	211.11893	0	0	0	0.0	4263	False	False
22	2020-05-25	66	PR	Ponta Grossa	4119905	city	60	17.05825	3	0	0	0.0	351736	False	False
22	2020-05-25	17	PR	Pontal do Paraná	4119954	city	4	14.66061	0	0	0	0.0	27284	False	False
22	2020-05-25	28	PR	Prado Ferreira	4120333	city	4	106.5814	0	0	0	0.0	3753	False	False
22	2020-05-25	50	PR	Primeiro de Maio	4120507	city	2	17.98076	0	1	0	0.5	11123	False	False
22	2020-05-25	5	PR	Quarto Centenário	4120655	city	1	22.16312	0	0	0	0.0	4512	False	False
22	2020-05-25	59	PR	Quatiguá	4120705	city	2	26.84924	0	1	0	0.5	7449	False	False
22	2020-05-25	56	PR	Quatro Barras	4120804	city	11	46.69129	3	0	0	0.0	23559	False	False
22	2020-05-25	1	PR	Quedas do Iguaçu	4120903	city	1	2.93229	1	0	0	0.0	34103	False	False
22	2020-05-25	34	PR	Querência do Norte	4121000	city	8	65.54154	0	0	0	0.0	12206	False	False
22	2020-05-25	49	PR	Quitandinha	4121208	city	25	131.24049	6	1	1	0.04	19049	False	False
22	2020-05-25	37	PR	Ramilândia	4121257	city	2	44.93372	0	0	0	0.0	4451	False	False
22	2020-05-25	18	PR	Realeza	4121406	city	2	11.81893	0	0	0	0.0	16922	False	False
22	2020-05-25	13	PR	Rebouças	4121505	city	1	6.71186	0	0	0	0.0	14899	False	False
22	2020-05-25	7	PR	Reserva	4121703	city	5	18.71608	0	0	0	0.0	26715	False	False
22	2020-05-25	28	PR	Ribeirão do Pinhal	4121901	city	15	115.12779	0	1	0	0.0667	13029	False	False
22	2020-05-25	57	PR	Rio Branco do Sul	4122206	city	5	15.43353	0	0	0	0.0	32397	False	False
22	2020-05-25	60	PR	Rio Negro	4122305	city	10	29.26544	0	1	0	0.1	34170	False	False
22	2020-05-25	52	PR	Rolândia	4122404	city	6	9.01172	0	0	0	0.0	66580	False	False
22	2020-05-25	3	PR	Rondon	4122602	city	2	20.87901	0	0	0	0.0	9579	False	False
22	2020-05-25	7	PR	Salto do Itararé	4122909	city	1	20.26342	0	0	0	0.0	4935	False	False
22	2020-05-25	1	PR	Santa Cecília do Pavão	4123204	city	1	29.994	1	0	0	0.0	3334	False	False
22	2020-05-25	42	PR	Santa Cruz de Monte Castelo	4123303	city	4	51.28205	0	0	0	0.0	7800	False	False
22	2020-05-25	51	PR	Santa Fé	4123402	city	8	66.46174	0	1	0	0.125	12037	False	False
22	2020-05-25	38	PR	Santa Isabel do Ivaí	4123709	city	13	151.83368	0	1	0	0.0769	8562	False	False
22	2020-05-25	27	PR	Santa Mariana	4123907	city	2	17.05902	0	1	0	0.5	11724	False	False
22	2020-05-25	44	PR	Santa Mônica	4123956	city	9	226.07385	0	1	0	0.1111	3981	False	False
22	2020-05-25	42	PR	Santana do Itararé	4124004	city	1	20.03205	0	0	0	0.0	4992	False	False
22	2020-05-25	14	PR	Santa Tereza do Oeste	4124020	city	6	59.17743	1	0	0	0.0	10139	False	False
22	2020-05-25	37	PR	Santa Terezinha de Itaipu	4124053	city	13	55.40166	0	0	0	0.0	23465	False	False
22	2020-05-25	13	PR	Santo Antônio da Platina	4124103	city	2	4.34849	0	0	0	0.0	45993	False	False
22	2020-05-25	40	PR	Santo Antônio do Caiuá	4124202	city	21	795.15335	0	1	0	0.0476	2641	False	False
22	2020-05-25	21	PR	Santo Inácio	4124509	city	3	55.16734	0	0	0	0.0	5438	False	False
22	2020-05-25	11	PR	São João	4124806	city	1	9.76467	0	0	0	0.0	10241	False	False
22	2020-05-25	42	PR	São João do Caiuá	4124905	city	35	597.77968	1	1	0	0.0286	5855	False	False
22	2020-05-25	48	PR	São João do Ivaí	4125001	city	6	58.71416	0	1	0	0.1667	10219	False	False
22	2020-05-25	18	PR	São José da Boa Vista	4125407	city	1	16.11344	0	1	0	1.0	6206	False	False
22	2020-05-25	58	PR	São José dos Pinhais	4125506	city	73	22.57685	1	4	0	0.0548	323340	False	False
22	2020-05-25	54	PR	São Manoel do Paraná	4125555	city	2	92.59259	0	0	0	0.0	2160	False	False
22	2020-05-25	13	PR	São Miguel do Iguaçu	4125704	city	2	7.28544	0	0	0	0.0	27452	False	False
22	2020-05-25	5	PR	Sapopema	4126207	city	7	103.91924	2	1	0	0.1429	6736	False	False
22	2020-05-25	53	PR	Sarandi	4126256	city	8	8.27404	0	1	0	0.125	96688	False	False
22	2020-05-25	8	PR	Saudade do Iguaçu	4126272	city	6	109.09091	0	0	0	0.0	5500	False	False
22	2020-05-25	51	PR	Sertaneja	4126405	city	1	18.92506	0	0	0	0.0	5284	False	False
22	2020-05-25	10	PR	Sertanópolis	4126504	city	1	6.10911	0	1	0	1.0	16369	False	False
22	2020-05-25	33	PR	Siqueira Campos	4126603	city	3	14.27484	0	2	0	0.6667	21016	False	False
22	2020-05-25	6	PR	Tamarana	4126678	city	2	13.51625	0	1	0	0.5	14797	False	False
22	2020-05-25	37	PR	Tamboara	4126702	city	24	468.75	0	1	0	0.0417	5120	False	False
22	2020-05-25	4	PR	Tapejara	4126801	city	2	12.34187	0	0	0	0.0	16205	False	False
22	2020-05-25	63	PR	Telêmaco Borba	4127106	city	27	34.18847	0	0	0	0.0	78974	False	False
22	2020-05-25	54	PR	Terra Boa	4127205	city	2	11.70001	0	1	0	0.5	17094	False	False
22	2020-05-25	58	PR	Terra Rica	4127304	city	17	101.25678	0	0	0	0.0	16789	False	False
22	2020-05-25	14	PR	Tijucas do Sul	4127601	city	5	29.64193	0	0	0	0.0	16868	False	False
22	2020-05-25	48	PR	Toledo	4127700	city	15	10.66591	0	0	0	0.0	140635	False	False
22	2020-05-25	26	PR	Três Barras do Paraná	4127858	city	9	74.75083	0	0	0	0.0	12040	False	False
22	2020-05-25	15	PR	Tuneiras do Oeste	4127908	city	3	35.02218	0	0	0	0.0	8566	False	False
22	2020-05-25	42	PR	Tupãssi	4127957	city	1	12.30921	0	0	0	0.0	8124	False	False
22	2020-05-25	66	PR	Umuarama	4128104	city	27	24.20287	0	1	0	0.037	111557	False	False
22	2020-05-25	60	PR	União da Vitória	4128203	city	13	22.60201	0	0	0	0.0	57517	False	False
22	2020-05-25	20	PR	Uraí	4128401	city	5	44.19304	1	1	0	0.2	11314	False	False
22	2020-05-25	56	PR	Verê	4128609	city	3	41.3394	0	1	0	0.3333	7257	False	False
22	2020-05-25	49	PR	Vitorino	4128708	city	1	14.62416	0	0	0	0.0	6838	False	False
22	2020-05-25	14	PR	Wenceslau Braz	4128500	city	9	46.3583	0	0	0	0.0	19414	False	False
22	2020-05-25	57	RJ	Angra dos Reis	3300100	city	644	316.01933	15	23	4	0.0357	203785	False	False
22	2020-05-25	33	RJ	Aperibé	3300159	city	12	102.04949	0	0	0	0.0	11759	False	False
22	2020-05-25	53	RJ	Araruama	3300209	city	85	64.1994	3	3	0	0.0353	132400	False	False
22	2020-05-25	41	RJ	Areal	3300225	city	14	111.35857	-2	0	0	0.0	12572	False	False
22	2020-05-25	42	RJ	Armação dos Búzios	3300233	city	34	100.38382	1	0	0	0.0	33870	False	False
22	2020-05-25	55	RJ	Arraial do Cabo	3300258	city	32	105.44005	-1	2	0	0.0625	30349	False	False
22	2020-05-25	53	RJ	Barra do Piraí	3300308	city	99	98.63112	0	14	0	0.1414	100374	False	False
22	2020-05-25	82	RJ	Barra Mansa	3300407	city	126	68.32527	2	9	0	0.0714	184412	False	False
22	2020-05-25	61	RJ	Belford Roxo	3300456	city	554	108.43482	42	85	11	0.1534	510906	False	False
22	2020-05-25	49	RJ	Bom Jardim	3300506	city	14	51.00925	-1	2	0	0.1429	27446	False	False
22	2020-05-25	46	RJ	Bom Jesus do Itabapoana	3300605	city	58	156.35109	-3	2	0	0.0345	37096	False	False
22	2020-05-25	49	RJ	Cabo Frio	3300704	city	246	108.59729	19	12	0	0.0488	226525	False	False
22	2020-05-25	46	RJ	Cachoeiras de Macacu	3300803	city	66	111.98398	-2	6	0	0.0909	58937	False	False
22	2020-05-25	12	RJ	Cambuci	3300902	city	19	122.54112	1	0	0	0.0	15505	False	False
22	2020-05-25	63	RJ	Campos dos Goytacazes	3301009	city	588	115.85111	8	16	0	0.0272	507548	False	False
22	2020-05-25	47	RJ	Cantagalo	3301108	city	5	24.78683	0	0	0	0.0	20172	False	False
22	2020-05-25	41	RJ	Carapebus	3300936	city	10	61.34593	2	1	0	0.1	16301	False	False
22	2020-05-25	18	RJ	Cardoso Moreira	3301157	city	10	77.98487	0	0	0	0.0	12823	False	False
22	2020-05-25	24	RJ	Carmo	3301207	city	20	105.84811	0	0	0	0.0	18895	False	False
22	2020-05-25	49	RJ	Casimiro de Abreu	3301306	city	107	242.16911	0	6	0	0.0561	44184	False	False
22	2020-05-25	8	RJ	Comendador Levy Gasparian	3300951	city	3	35.04264	0	0	0	0.0	8561	False	False
22	2020-05-25	34	RJ	Conceição de Macabu	3301405	city	13	55.96694	1	0	0	0.0	23228	False	False
22	2020-05-25	30	RJ	Cordeiro	3301504	city	14	63.85114	0	0	0	0.0	21926	False	False
22	2020-05-25	63	RJ	Duque de Caxias	3301702	city	1246	135.49428	62	187	5	0.1501	919596	False	False
22	2020-05-25	21	RJ	Engenheiro Paulo de Frontin	3301801	city	10	71.41837	0	1	0	0.1	14002	False	False
22	2020-05-25	69	RJ	Guapimirim	3301850	city	171	282.56523	19	7	0	0.0409	60517	False	False
22	2020-05-25	53	RJ	Iguaba Grande	3301876	city	56	197.80996	4	11	4	0.1964	28310	False	False
22	2020-05-25	66	RJ	Importados/Indefinidos		city	7		0	0	0	0.0		False	False
22	2020-05-25	60	RJ	Itaboraí	3301900	city	938	389.87165	28	61	7	0.065	240592	False	False
22	2020-05-25	54	RJ	Itaguaí	3302007	city	161	121.03534	6	31	0	0.1925	133019	False	False
22	2020-05-25	29	RJ	Italva	3302056	city	21	138.0943	0	1	0	0.0476	15207	False	False
22	2020-05-25	25	RJ	Itaocara	3302106	city	43	185.0736	2	3	0	0.0698	23234	False	False
22	2020-05-25	51	RJ	Itaperuna	3302205	city	79	76.53259	4	0	0	0.0	103224	False	False
22	2020-05-25	46	RJ	Itatiaia	3302254	city	7	22.00912	0	0	0	0.0	31805	False	False
22	2020-05-25	49	RJ	Japeri	3302270	city	87	83.04062	4	6	0	0.069	104768	False	False
22	2020-05-25	15	RJ	Laje do Muriaé	3302304	city	3	40.78858	0	0	0	0.0	7355	False	False
22	2020-05-25	56	RJ	Macaé	3302403	city	213	82.98529	24	18	1	0.0845	256672	False	False
22	2020-05-25	33	RJ	Macuco	3302452	city	4	71.44133	-2	0	0	0.0	5599	False	False
22	2020-05-25	54	RJ	Magé	3302502	city	429	175.05131	44	76	0	0.1772	245071	False	False
22	2020-05-25	59	RJ	Mangaratiba	3302601	city	81	182.15346	2	3	0	0.037	44468	False	False
22	2020-05-25	58	RJ	Maricá	3302700	city	383	237.58274	3	20	0	0.0522	161207	False	False
22	2020-05-25	41	RJ	Mendes	3302809	city	15	80.58451	0	1	0	0.0667	18614	False	False
22	2020-05-25	54	RJ	Mesquita	3302858	city	429	243.60743	16	46	0	0.1072	176103	False	False
22	2020-05-25	68	RJ	Miguel Pereira	3302908	city	12	46.9888	0	1	0	0.0833	25538	False	False
22	2020-05-25	26	RJ	Miracema	3303005	city	18	66.23979	0	0	0	0.0	27174	False	False
22	2020-05-25	18	RJ	Natividade	3303104	city	12	78.34432	0	0	0	0.0	15317	False	False
22	2020-05-25	53	RJ	Nilópolis	3303203	city	260	160.01477	14	29	-1	0.1115	162485	False	False
22	2020-05-25	75	RJ	Niterói	3303302	city	2041	397.40335	58	89	0	0.0436	513584	False	False
22	2020-05-25	52	RJ	Nova Friburgo	3303401	city	120	62.94884	2	14	0	0.1167	190631	False	False
22	2020-05-25	59	RJ	Nova Iguaçu	3303500	city	1274	155.15242	67	142	4	0.1115	821128	False	False
22	2020-05-25	46	RJ	Paracambi	3303609	city	223	426.73709	0	11	0	0.0493	52257	False	False
22	2020-05-25	52	RJ	Paraíba do Sul	3303708	city	122	275.48831	-1	4	0	0.0328	44285	False	False
22	2020-05-25	47	RJ	Paraty	3303807	city	71	164.48512	1	3	0	0.0423	43165	False	False
22	2020-05-25	47	RJ	Paty do Alferes	3303856	city	12	43.21366	2	3	0	0.25	27769	False	False
22	2020-05-25	66	RJ	Petrópolis	3303906	city	280	91.44619	3	31	0	0.1107	306191	False	False
22	2020-05-25	38	RJ	Pinheiral	3303955	city	49	194.78454	0	0	0	0.0	25156	False	False
22	2020-05-25	44	RJ	Piraí	3304003	city	83	283.49899	2	2	0	0.0241	29277	False	False
22	2020-05-25	53	RJ	Porciúncula	3304102	city	23	122.03534	1	0	0	0.0	18847	False	False
22	2020-05-25	49	RJ	Porto Real	3304110	city	5	25.40263	0	0	0	0.0	19683	False	False
22	2020-05-25	49	RJ	Quatis	3304128	city	4	27.96812	0	0	0	0.0	14302	False	False
22	2020-05-25	57	RJ	Queimados	3304144	city	870	578.76915	47	10	0	0.0115	150319	False	False
22	2020-05-25	41	RJ	Quissamã	3304151	city	30	121.45749	2	0	0	0.0	24700	False	False
22	2020-05-25	62	RJ	Resende	3304201	city	121	92.1266	0	9	0	0.0744	131341	False	False
22	2020-05-25	57	RJ	Rio Bonito	3304300	city	59	98.00502	5	6	0	0.1017	60201	False	False
22	2020-05-25	10	RJ	Rio Claro	3304409	city	44	237.46559	2	0	0	0.0	18529	False	False
22	2020-05-25	48	RJ	Rio das Flores	3304508	city	5	53.8561	0	0	0	0.0	9284	False	False
22	2020-05-25	58	RJ	Rio das Ostras	3304524	city	237	157.29323	7	12	0	0.0506	150674	False	False
22	2020-05-25	81	RJ	Rio de Janeiro	3304557	city	22466	334.37006	691	2831	76	0.126	6718903	False	False
22	2020-05-25	30	RJ	Santa Maria Madalena	3304607	city	5	48.05844	0	0	0	0.0	10404	False	False
22	2020-05-25	36	RJ	Santo Antônio de Pádua	3304706	city	52	122.41343	1	1	0	0.0192	42479	False	False
22	2020-05-25	44	RJ	São Fidélis	3304805	city	143	369.80527	9	0	0	0.0	38669	False	False
22	2020-05-25	46	RJ	São Francisco de Itabapoana	3304755	city	47	111.36121	3	5	1	0.1064	42205	False	False
22	2020-05-25	64	RJ	São Gonçalo	3304904	city	922	84.98957	49	92	0	0.0998	1084839	False	False
22	2020-05-25	51	RJ	São João da Barra	3305000	city	79	218.82444	9	3	0	0.038	36102	False	False
22	2020-05-25	57	RJ	São João de Meriti	3305109	city	656	138.8636	40	67	0	0.1021	472406	False	False
22	2020-05-25	30	RJ	São José de Ubá	3305133	city	11	153.39562	0	0	0	0.0	7171	False	False
22	2020-05-25	29	RJ	São José do Vale do Rio Preto	3305158	city	42	192.70475	3	0	0	0.0	21795	False	False
22	2020-05-25	56	RJ	São Pedro da Aldeia	3305208	city	140	134.00207	4	4	0	0.0286	104476	False	False
22	2020-05-25	32	RJ	São Sebastião do Alto	3305307	city	6	64.12312	0	0	0	0.0	9357	False	False
22	2020-05-25	49	RJ	Sapucaia	3305406	city	33	181.04016	1	4	0	0.1212	18228	False	False
22	2020-05-25	44	RJ	Saquarema	3305505	city	84	94.20209	0	6	0	0.0714	89170	False	False
22	2020-05-25	58	RJ	Seropédica	3305554	city	159	193.16746	19	4	0	0.0252	82312	False	False
22	2020-05-25	41	RJ	Silva Jardim	3305604	city	26	119.40847	2	3	0	0.1154	21774	False	False
22	2020-05-25	47	RJ	Sumidouro	3305703	city	11	70.40901	1	0	0	0.0	15623	False	False
22	2020-05-25	51	RJ	Tanguá	3305752	city	54	157.3931	7	13	0	0.2407	34309	False	False
22	2020-05-25	57	RJ	Teresópolis	3305802	city	414	226.73253	8	22	0	0.0531	182594	False	False
22	2020-05-25	51	RJ	Trajano de Moraes	3305901	city	0		0	0	0	0.0	10626	False	False
22	2020-05-25	53	RJ	Três Rios	3306008	city	153	187.03242	3	1	0	0.0065	81804	False	False
22	2020-05-25	62	RJ	Valença	3306107	city	53	69.26022	2	3	0	0.0566	76523	False	False
22	2020-05-25	8	RJ	Varre-Sai	3306156	city	4	36.36364	0	0	0	0.0	11000	False	False
22	2020-05-25	33	RJ	Vassouras	3306206	city	37	100.28187	0	2	0	0.0541	36896	False	False
22	2020-05-25	63	RJ	Volta Redonda	3306305	city	570	208.78203	21	25	0	0.0439	273012	False	False
22	2020-05-25	43	RN	Acari	2400109	city	3	26.93966	0	0	0	0.0	11136	False	False
22	2020-05-25	59	RN	Açu	2400208	city	109	187.87597	9	4	0	0.0367	58017	False	False
22	2020-05-25	21	RN	Afonso Bezerra	2400307	city	7	63.43453	0	1	0	0.1429	11035	False	False
22	2020-05-25	35	RN	Alexandria	2400505	city	5	36.82699	0	1	0	0.2	13577	False	False
22	2020-05-25	14	RN	Almino Afonso	2400604	city	1	21.11932	0	0	0	0.0	4735	False	False
22	2020-05-25	38	RN	Alto do Rodrigues	2400703	city	28	192.71801	4	3	0	0.1071	14529	False	False
22	2020-05-25	12	RN	Angicos	2400802	city	3	25.61038	0	0	0	0.0	11714	False	False
22	2020-05-25	15	RN	Antônio Martins	2400901	city	1	13.9958	0	0	0	0.0	7145	False	False
22	2020-05-25	57	RN	Apodi	2401008	city	198	552.3783	12	3	0	0.0152	35845	False	False
22	2020-05-25	51	RN	Areia Branca	2401107	city	142	511.26953	12	12	0	0.0845	27774	False	False
22	2020-05-25	31	RN	Arês	2401206	city	4	27.9603	0	0	0	0.0	14306	False	False
22	2020-05-25	53	RN	Baía Formosa	2401404	city	4	43.14529	1	0	0	0.0	9271	False	False
22	2020-05-25	38	RN	Baraúna	2401453	city	63	222.03426	1	2	0	0.0317	28374	False	False
22	2020-05-25	40	RN	Barcelona	2401503	city	2	50.02501	1	0	0	0.0	3998	False	False
22	2020-05-25	38	RN	Bento Fernandes	2401602	city	2	36.38348	0	0	0	0.0	5497	False	False
22	2020-05-25	26	RN	Bom Jesus	2401701	city	4	39.17728	1	1	0	0.25	10210	False	False
22	2020-05-25	27	RN	Brejinho	2401800	city	3	23.62391	1	0	0	0.0	12699	False	False
22	2020-05-25	14	RN	Caiçara do Norte	2401859	city	5	76.34753	0	0	0	0.0	6549	False	False
22	2020-05-25	8	RN	Caiçara do Rio do Vento	2401909	city	5	135.72204	4	0	0	0.0	3684	False	False
22	2020-05-25	59	RN	Caicó	2402006	city	27	39.73393	4	1	0	0.037	67952	False	False
22	2020-05-25	34	RN	Campo Redondo	2402105	city	4	35.66016	0	0	0	0.0	11217	False	False
22	2020-05-25	44	RN	Canguaretama	2402204	city	52	151.70965	4	7	0	0.1346	34276	False	False
22	2020-05-25	53	RN	Caraúbas	2402303	city	18	87.83487	2	0	0	0.0	20493	False	False
22	2020-05-25	34	RN	Carnaúba dos Dantas	2402402	city	1	12.22494	0	1	0	1.0	8180	False	False
22	2020-05-25	57	RN	Carnaubais	2402501	city	9	83.6509	2	0	0	0.0	10759	False	False
22	2020-05-25	55	RN	Ceará-Mirim	2402600	city	64	87.07838	9	5	0	0.0781	73497	False	False
22	2020-05-25	44	RN	Cerro Corá	2402709	city	1	8.94534	0	1	0	1.0	11179	False	False
22	2020-05-25	42	RN	Coronel João Pessoa	2402907	city	2	40.71661	0	1	0	0.5	4912	False	False
22	2020-05-25	6	RN	Cruzeta	2403004	city	6	75.01875	1	0	0	0.0	7998	False	False
22	2020-05-25	43	RN	Currais Novos	2403103	city	21	46.88965	4	1	0	0.0476	44786	False	False
22	2020-05-25	6	RN	Doutor Severiano	2403202	city	6	84.79367	0	0	0	0.0	7076	False	False
22	2020-05-25	45	RN	Encanto	2403301	city	13	230.57822	1	2	0	0.1538	5638	False	False
22	2020-05-25	8	RN	Espírito Santo	2403509	city	2	19.03855	1	0	0	0.0	10505	False	False
22	2020-05-25	53	RN	Extremoz	2403608	city	85	297.37956	13	1	0	0.0118	28583	False	False
22	2020-05-25	22	RN	Felipe Guerra	2403707	city	33	551.37845	0	0	0	0.0	5985	False	False
22	2020-05-25	34	RN	Fernando Pedroza	2403756	city	2	65.48788	1	0	0	0.0	3054	False	False
22	2020-05-25	8	RN	Florânia	2403806	city	1	10.96972	0	0	0	0.0	9116	False	False
22	2020-05-25	8	RN	Frutuoso Gomes	2404002	city	4	98.32842	1	0	0	0.0	4068	False	False
22	2020-05-25	9	RN	Galinhos	2404101	city	1	35.89375	0	0	0	0.0	2786	False	False
22	2020-05-25	21	RN	Goianinha	2404200	city	21	79.76299	2	0	0	0.0	26328	False	False
22	2020-05-25	14	RN	Governador Dix-Sept Rosado	2404309	city	7	53.69333	1	0	0	0.0	13037	False	False
22	2020-05-25	22	RN	Grossos	2404408	city	6	57.78677	0	1	0	0.1667	10383	False	False
22	2020-05-25	31	RN	Guamaré	2404507	city	36	229.89974	10	1	0	0.0278	15659	False	False
22	2020-05-25	37	RN	Ielmo Marinho	2404606	city	11	79.90702	1	1	1	0.0909	13766	False	False
22	2020-05-25	59	RN	Importados/Indefinidos		city	16		1	3	0	0.1875		False	False
22	2020-05-25	40	RN	Ipanguaçu	2404705	city	24	154.92867	2	4	0	0.1667	15491	False	False
22	2020-05-25	7	RN	Ipueira	2404804	city	2	89.24587	0	0	0	0.0	2241	False	False
22	2020-05-25	29	RN	Itajá	2404853	city	9	119.23688	1	1	0	0.1111	7548	False	False
22	2020-05-25	15	RN	Itaú	2404903	city	12	204.15107	0	0	0	0.0	5878	False	False
22	2020-05-25	39	RN	Jaçanã	2405009	city	5	54.74652	0	0	0	0.0	9133	False	False
22	2020-05-25	2	RN	Jandaíra	2405108	city	1	14.53911	0	0	0	0.0	6878	False	False
22	2020-05-25	8	RN	Janduís	2405207	city	1	18.98254	0	0	0	0.0	5268	False	False
22	2020-05-25	44	RN	Januário Cicco	2405306	city	2	19.64444	0	0	0	0.0	10181	False	False
22	2020-05-25	8	RN	Jardim de Angicos	2405504	city	1	38.28484	0	0	0	0.0	2612	False	False
22	2020-05-25	14	RN	Jardim do Seridó	2405702	city	4	32.26847	1	0	0	0.0	12396	False	False
22	2020-05-25	33	RN	João Câmara	2405801	city	10	28.60821	4	1	0	0.1	34955	False	False
22	2020-05-25	15	RN	Jucurutu	2406106	city	5	27.32987	2	0	0	0.0	18295	False	False
22	2020-05-25	8	RN	Lagoa d'Anta	2406205	city	1	14.77323	1	0	0	0.0	6769	False	False
22	2020-05-25	44	RN	Lagoa de Pedras	2406304	city	3	39.7667	0	1	0	0.3333	7544	False	False
22	2020-05-25	4	RN	Lagoa de Velhos	2406403	city	1	36.60322	0	0	0	0.0	2732	False	False
22	2020-05-25	14	RN	Lagoa Nova	2406502	city	2	12.80902	0	0	0	0.0	15614	False	False
22	2020-05-25	28	RN	Lagoa Salgada	2406601	city	2	24.25713	0	0	0	0.0	8245	False	False
22	2020-05-25	21	RN	Lajes	2406700	city	2	17.73521	1	0	0	0.0	11277	False	False
22	2020-05-25	37	RN	Lajes Pintadas	2406809	city	6	126.07691	1	0	0	0.0	4759	False	False
22	2020-05-25	1	RN	Lucrécia	2406908	city	1	25.02503	1	0	0	0.0	3996	False	False
22	2020-05-25	57	RN	Luís Gomes	2407005	city	1	9.88533	0	0	0	0.0	10116	False	False
22	2020-05-25	59	RN	Macaíba	2407104	city	93	115.11041	19	5	0	0.0538	80792	False	False
22	2020-05-25	18	RN	Macau	2407203	city	26	81.72503	1	0	0	0.0	31814	False	False
22	2020-05-25	13	RN	Martins	2407401	city	2	22.92264	0	0	0	0.0	8725	False	False
22	2020-05-25	24	RN	Maxaranguape	2407500	city	5	40.4171	2	1	0	0.2	12371	False	False
22	2020-05-25	1	RN	Messias Targino	2407609	city	1	21.73441	1	0	0	0.0	4601	False	False
22	2020-05-25	32	RN	Montanhas	2407708	city	8	71.10479	1	1	0	0.125	11251	False	False
22	2020-05-25	59	RN	Monte Alegre	2407807	city	17	75.72046	3	0	0	0.0	22451	False	False
22	2020-05-25	66	RN	Mossoró	2408003	city	885	297.60103	72	42	3	0.0475	297378	False	False
22	2020-05-25	75	RN	Natal	2408102	city	2169	245.32813	274	66	2	0.0304	884122	False	False
22	2020-05-25	43	RN	Nísia Floresta	2408201	city	31	112.3107	13	1	0	0.0323	27602	False	False
22	2020-05-25	28	RN	Nova Cruz	2408300	city	27	72.30271	9	0	0	0.0	37343	False	False
22	2020-05-25	4	RN	Olho-d'Água do Borges	2408409	city	1	23.4852	0	0	0	0.0	4258	False	False
22	2020-05-25	31	RN	Ouro Branco	2408508	city	1	20.78138	0	0	0	0.0	4812	False	False
22	2020-05-25	13	RN	Paraná	2408607	city	2	47.01457	0	0	0	0.0	4254	False	False
22	2020-05-25	21	RN	Paraú	2408706	city	3	79.61783	0	0	0	0.0	3768	False	False
22	2020-05-25	18	RN	Parazinho	2408805	city	2	38.1898	0	0	0	0.0	5237	False	False
22	2020-05-25	26	RN	Parelhas	2408904	city	5	23.28072	1	0	0	0.0	21477	False	False
22	2020-05-25	67	RN	Parnamirim	2403251	city	474	181.28344	75	9	0	0.019	261469	False	False
22	2020-05-25	59	RN	Passa e Fica	2409100	city	2	15.06364	1	0	0	0.0	13277	False	False
22	2020-05-25	7	RN	Patu	2409308	city	2	15.68013	0	1	0	0.5	12755	False	False
22	2020-05-25	43	RN	Pau dos Ferros	2409407	city	19	62.51234	0	1	0	0.0526	30394	False	False
22	2020-05-25	23	RN	Pedra Grande	2409506	city	7	216.24961	3	0	0	0.0	3237	False	False
22	2020-05-25	9	RN	Pedro Avelino	2409704	city	3	44.66945	1	0	0	0.0	6716	False	False
22	2020-05-25	21	RN	Pedro Velho	2409803	city	3	20.26206	0	0	0	0.0	14806	False	False
22	2020-05-25	27	RN	Pendências	2409902	city	23	152.02591	4	1	0	0.0435	15129	False	False
22	2020-05-25	25	RN	Pilões	2410009	city	3	78.16571	1	0	0	0.0	3838	False	False
22	2020-05-25	39	RN	Poço Branco	2410108	city	7	45.41621	3	0	0	0.0	15413	False	False
22	2020-05-25	26	RN	Portalegre	2410207	city	3	38.13398	1	0	0	0.0	7867	False	False
22	2020-05-25	23	RN	Porto do Mangue	2410256	city	10	155.35187	1	0	0	0.0	6437	False	False
22	2020-05-25	1	RN	Pureza	2410405	city	2	20.78786	2	0	0	0.0	9621	False	False
22	2020-05-25	25	RN	Riacho da Cruz	2410702	city	3	83.8223	0	1	0	0.3333	3579	False	False
22	2020-05-25	25	RN	Riachuelo	2410900	city	4	49.2126	0	0	0	0.0	8128	False	False
22	2020-05-25	8	RN	Rio do Fogo	2408953	city	9	82.9646	0	0	0	0.0	10848	False	False
22	2020-05-25	14	RN	Rodolfo Fernandes	2411007	city	1	22.38639	0	0	0	0.0	4467	False	False
22	2020-05-25	6	RN	Ruy Barbosa	2411106	city	3	83.33333	1	0	0	0.0	3600	False	False
22	2020-05-25	45	RN	Santa Cruz	2411205	city	34	85.69844	10	0	0	0.0	39674	False	False
22	2020-05-25	29	RN	Santa Maria	2409332	city	4	72.05909	0	0	0	0.0	5551	False	False
22	2020-05-25	18	RN	Santana do Matos	2411403	city	9	70.36197	1	0	0	0.0	12791	False	False
22	2020-05-25	53	RN	Santo Antônio	2411502	city	21	87.00696	1	2	0	0.0952	24136	False	False
22	2020-05-25	6	RN	São Bento do Norte	2411601	city	1	36.40335	0	0	0	0.0	2747	False	False
22	2020-05-25	6	RN	São Bento do Trairí	2411700	city	2	44.95392	0	0	0	0.0	4449	False	False
22	2020-05-25	7	RN	São Fernando	2411809	city	0		0	0	0	0.0	3584	False	False
22	2020-05-25	59	RN	São Gonçalo do Amarante	2412005	city	177	172.85156	35	12	0	0.0678	102400	False	False
22	2020-05-25	4	RN	São João do Sabugi	2412104	city	1	16.14726	0	0	0	0.0	6193	False	False
22	2020-05-25	59	RN	São José de Mipibu	2412203	city	57	129.8435	12	4	0	0.0702	43899	False	False
22	2020-05-25	39	RN	São Miguel	2412500	city	18	76.53387	0	0	0	0.0	23519	False	False
22	2020-05-25	42	RN	São Miguel do Gostoso	2412559	city	1	9.72573	0	0	0	0.0	10282	False	False
22	2020-05-25	28	RN	São Paulo do Potengi	2412609	city	6	34.13163	2	0	0	0.0	17579	False	False
22	2020-05-25	51	RN	São Pedro	2412708	city	11	184.22375	5	0	0	0.0	5971	False	False
22	2020-05-25	38	RN	São Rafael	2412807	city	11	134.11363	1	1	0	0.0909	8202	False	False
22	2020-05-25	24	RN	São Tomé	2412906	city	15	135.68521	5	1	0	0.0667	11055	False	False
22	2020-05-25	18	RN	São Vicente	2413003	city	1	15.56663	0	0	0	0.0	6424	False	False
22	2020-05-25	20	RN	Senador Elói de Souza	2413102	city	1	16.43115	0	0	0	0.0	6086	False	False
22	2020-05-25	18	RN	Senador Georgino Avelino	2413201	city	2	45.04505	0	1	0	0.5	4440	False	False
22	2020-05-25	14	RN	Serra Caiada	2410306	city	7	67.34007	3	2	2	0.2857	10395	False	False
22	2020-05-25	40	RN	Serra de São Bento	2413300	city	1	17.35509	0	0	0	0.0	5762	False	False
22	2020-05-25	28	RN	Serra do Mel	2413359	city	6	50.25967	0	0	0	0.0	11938	False	False
22	2020-05-25	34	RN	Serra Negra do Norte	2413409	city	4	49.51721	0	2	0	0.5	8078	False	False
22	2020-05-25	4	RN	Serrinha	2413508	city	1	16.05394	0	0	0	0.0	6229	False	False
22	2020-05-25	12	RN	Severiano Melo	2413607	city	1	40.98361	0	0	0	0.0	2440	False	False
22	2020-05-25	25	RN	Taboleiro Grande	2413805	city	5	194.85581	0	1	0	0.2	2566	False	False
22	2020-05-25	51	RN	Taipu	2413904	city	3	24.43196	1	1	0	0.3333	12279	False	False
22	2020-05-25	51	RN	Tenente Ananias	2414100	city	12	111.25533	2	2	0	0.1667	10786	False	False
22	2020-05-25	13	RN	Tenente Laurentino Cruz	2414159	city	3	50.40323	2	0	0	0.0	5952	False	False
22	2020-05-25	59	RN	Tibau	2411056	city	16	389.67365	4	0	0	0.0	4106	False	False
22	2020-05-25	12	RN	Tibau do Sul	2414209	city	3	21.15656	0	0	0	0.0	14180	False	False
22	2020-05-25	39	RN	Touros	2414407	city	39	117.16286	6	2	0	0.0513	33287	False	False
22	2020-05-25	14	RN	Umarizal	2414506	city	3	28.42255	0	0	0	0.0	10555	False	False
22	2020-05-25	20	RN	Upanema	2414605	city	2	13.6435	0	0	0	0.0	14659	False	False
22	2020-05-25	10	RN	Várzea	2414704	city	3	54.54545	1	0	0	0.0	5500	False	False
22	2020-05-25	5	RN	Viçosa	2414902	city	1	58.20722	0	0	0	0.0	1718	False	False
22	2020-05-25	24	RO	Alta Floresta D'Oeste	1100015	city	3	13.07474	0	0	0	0.0	22945	False	False
22	2020-05-25	22	RO	Alto Alegre dos Parecis	1100379	city	4	30.2092	0	0	0	0.0	13241	False	False
22	2020-05-25	38	RO	Alto Paraíso	1100403	city	5	23.33396	0	1	0	0.2	21428	False	False
22	2020-05-25	20	RO	Alvorada D'Oeste	1100346	city	3	20.81743	0	0	0	0.0	14411	False	False
22	2020-05-25	46	RO	Ariquemes	1100023	city	241	223.43158	7	3	0	0.0124	107863	False	False
22	2020-05-25	40	RO	Buritis	1100452	city	11	27.73995	1	1	0	0.0909	39654	False	False
22	2020-05-25	24	RO	Cabixi	1100031	city	0		0	0	0	0.0	5312	False	False
22	2020-05-25	14	RO	Cacaulândia	1100601	city	1	16.05136	0	0	0	0.0	6230	False	False
22	2020-05-25	26	RO	Cacoal	1100049	city	39	45.68938	0	0	0	0.0	85359	False	False
22	2020-05-25	24	RO	Campo Novo de Rondônia	1100700	city	1	7.07264	0	1	0	1.0	14139	False	False
22	2020-05-25	30	RO	Candeias do Jamari	1100809	city	54	202.30023	5	1	0	0.0185	26693	False	False
22	2020-05-25	4	RO	Cerejeiras	1100056	city	1	6.12632	0	1	0	1.0	16323	False	False
22	2020-05-25	2	RO	Costa Marques	1100080	city	1	5.45524	0	0	0	0.0	18331	False	False
22	2020-05-25	27	RO	Cujubim	1100940	city	12	47.59072	1	1	0	0.0833	25215	False	False
22	2020-05-25	25	RO	Espigão D'Oeste	1100098	city	13	40.15568	1	1	0	0.0769	32374	False	False
22	2020-05-25	26	RO	Governador Jorge Teixeira	1101005	city	4	51.49994	0	0	0	0.0	7767	False	False
22	2020-05-25	26	RO	Guajará-Mirim	1100106	city	119	257.7208	2	19	0	0.1597	46174	False	False
22	2020-05-25	32	RO	Importados/Indefinidos		city	0		0	0	0	0.0		False	False
22	2020-05-25	29	RO	Itapuã do Oeste	1101104	city	5	47.81029	0	0	0	0.0	10458	False	False
22	2020-05-25	57	RO	Jaru	1100114	city	34	65.66876	0	0	0	0.0	51775	False	False
22	2020-05-25	67	RO	Ji-Paraná	1100122	city	70	54.27661	3	5	0	0.0714	128969	False	False
22	2020-05-25	22	RO	Machadinho D'Oeste	1100130	city	2	5.00113	0	0	0	0.0	39991	False	False
22	2020-05-25	3	RO	Ministro Andreazza	1101203	city	1	10.35197	0	0	0	0.0	9660	False	False
22	2020-05-25	23	RO	Mirante da Serra	1101302	city	15	137.02384	1	1	0	0.0667	10947	False	False
22	2020-05-25	20	RO	Monte Negro	1101401	city	2	12.6167	0	0	0	0.0	15852	False	False
22	2020-05-25	20	RO	Nova Brasilândia D'Oeste	1100148	city	3	14.65273	0	0	0	0.0	20474	False	False
22	2020-05-25	14	RO	Nova Mamoré	1100338	city	10	32.6979	0	1	0	0.1	30583	False	False
22	2020-05-25	26	RO	Novo Horizonte do Oeste	1100502	city	2	23.42469	0	0	0	0.0	8538	False	False
22	2020-05-25	48	RO	Ouro Preto do Oeste	1100155	city	23	63.82684	1	0	0	0.0	36035	False	False
22	2020-05-25	35	RO	Pimenta Bueno	1100189	city	12	32.73322	3	0	0	0.0	36660	False	False
22	2020-05-25	1	RO	Pimenteiras do Oeste	1101468	city	2	92.20839	2	0	0	0.0	2169	False	False
22	2020-05-25	66	RO	Porto Velho	1100205	city	2444	461.52916	30	79	0	0.0323	529544	False	False
22	2020-05-25	14	RO	Presidente Médici	1100254	city	1	5.26704	0	0	0	0.0	18986	False	False
22	2020-05-25	25	RO	Primavera de Rondônia	1101476	city	5	175.07003	0	0	0	0.0	2856	False	False
22	2020-05-25	9	RO	Rio Crespo	1100262	city	6	159.40489	2	0	0	0.0	3764	False	False
22	2020-05-25	51	RO	Rolim de Moura	1100288	city	22	39.95786	4	2	0	0.0909	55058	False	False
22	2020-05-25	11	RO	Santa Luzia D'Oeste	1100296	city	2	30.79292	0	0	0	0.0	6495	False	False
22	2020-05-25	18	RO	São Felipe D'Oeste	1101484	city	1	19.33488	0	0	0	0.0	5172	False	False
22	2020-05-25	7	RO	São Francisco do Guaporé	1101492	city	3	14.80312	0	1	0	0.3333	20266	False	False
22	2020-05-25	14	RO	São Miguel do Guaporé	1100320	city	25	108.67203	0	2	0	0.08	23005	False	False
22	2020-05-25	6	RO	Seringueiras	1101500	city	1	8.43455	0	0	0	0.0	11856	False	False
22	2020-05-25	19	RO	Theobroma	1101609	city	2	19.14975	0	0	0	0.0	10444	False	False
22	2020-05-25	33	RO	Urupá	1101708	city	21	183.13421	0	0	0	0.0	11467	False	False
22	2020-05-25	25	RO	Vale do Anari	1101757	city	2	17.85077	0	1	0	0.5	11204	False	False
22	2020-05-25	7	RO	Vale do Paraíso	1101807	city	5	73.26007	0	0	0	0.0	6825	False	False
22	2020-05-25	51	RO	Vilhena	1100304	city	31	31.04533	0	0	0	0.0	99854	False	False
22	2020-05-25	49	RR	Alto Alegre	1400050	city	51	328.82012	4	1	0	0.0196	15510	False	False
22	2020-05-25	21	RR	Amajari	1400027	city	20	156.29884	1	1	0	0.05	12796	False	False
22	2020-05-25	66	RR	Boa Vista	1400100	city	1996	499.98372	82	73	2	0.0366	399213	False	False
22	2020-05-25	63	RR	Bonfim	1400159	city	55	443.22669	3	0	0	0.0	12409	False	False
22	2020-05-25	54	RR	Cantá	1400175	city	69	376.32942	14	1	0	0.0145	18335	False	False
22	2020-05-25	26	RR	Caracaraí	1400209	city	15	68.41193	0	0	0	0.0	21926	False	False
22	2020-05-25	35	RR	Caroebe	1400233	city	40	393.35235	3	2	0	0.05	10169	False	False
22	2020-05-25	26	RR	Importados/Indefinidos		city	0		0	0	0	0.0		False	False
22	2020-05-25	21	RR	Iracema	1400282	city	6	50.20921	2	0	0	0.0	11950	False	False
22	2020-05-25	40	RR	Mucajaí	1400308	city	53	296.86887	5	0	0	0.0	17853	False	False
22	2020-05-25	21	RR	Normandia	1400407	city	5	44.28698	0	0	0	0.0	11290	False	False
22	2020-05-25	45	RR	Pacaraima	1400456	city	96	551.69243	6	3	0	0.0312	17401	False	False
22	2020-05-25	40	RR	Rorainópolis	1400472	city	109	361.36989	3	3	0	0.0275	30163	False	False
22	2020-05-25	21	RR	São João da Baliza	1400506	city	18	219.48543	2	0	0	0.0	8201	False	False
22	2020-05-25	39	RR	São Luiz	1400605	city	29	363.13549	0	1	0	0.0345	7986	False	False
22	2020-05-25	21	RR	Uiramutã	1400704	city	2	18.94119	0	1	0	0.5	10559	False	False
22	2020-05-25	18	RS	Água Santa	4300059	city	1	26.6809	0	0	0	0.0	3748	False	False
22	2020-05-25	43	RS	Ajuricaba	4300208	city	2	28.4738	0	0	0	0.0	7024	False	False
22	2020-05-25	8	RS	Alecrim	4300307	city	1	16.80672	0	0	0	0.0	5950	False	False
22	2020-05-25	55	RS	Alegrete	4300406	city	6	8.15339	0	0	0	0.0	73589	False	False
22	2020-05-25	21	RS	Alpestre	4300505	city	10	159.79546	0	0	0	0.0	6258	False	False
22	2020-05-25	68	RS	Alvorada	4300604	city	32	15.216	1	3	1	0.0938	210305	False	False
22	2020-05-25	18	RS	Ametista do Sul	4300646	city	2	26.9942	0	0	0	0.0	7409	False	False
22	2020-05-25	63	RS	Anta Gorda	4300703	city	4	66.87845	0	0	0	0.0	5981	False	False
22	2020-05-25	20	RS	Antônio Prado	4300802	city	2	15.32567	1	0	0	0.0	13050	False	False
22	2020-05-25	37	RS	Arroio do Meio	4301008	city	68	326.84451	0	0	0	0.0	20805	False	False
22	2020-05-25	51	RS	Arroio do Sal	4301057	city	9	89.41878	0	1	0	0.1111	10065	False	False
22	2020-05-25	48	RS	Arroio dos Ratos	4301107	city	6	42.39983	0	1	0	0.1667	14151	False	False
22	2020-05-25	31	RS	Arvorezinha	4301404	city	1	9.59325	0	0	0	0.0	10424	False	False
22	2020-05-25	10	RS	Áurea	4301552	city	1	28.13731	0	0	0	0.0	3554	False	False
22	2020-05-25	68	RS	Bagé	4301602	city	35	28.89148	0	0	0	0.0	121143	False	False
22	2020-05-25	11	RS	Barão de Cotegipe	4301701	city	6	90.59339	0	0	0	0.0	6623	False	False
22	2020-05-25	13	RS	Barra do Ribeiro	4301909	city	1	7.41235	0	0	0	0.0	13491	False	False
22	2020-05-25	24	RS	Barros Cassal	4302006	city	2	17.85874	0	1	0	0.5	11199	False	False
22	2020-05-25	6	RS	Benjamin Constant do Sul	4302055	city	6	300.90271	0	0	0	0.0	1994	False	False
22	2020-05-25	67	RS	Bento Gonçalves	4302105	city	432	358.64313	5	9	2	0.0208	120454	False	False
22	2020-05-25	6	RS	Boa Vista das Missões	4302154	city	1	47.66444	0	0	0	0.0	2098	False	False
22	2020-05-25	26	RS	Boa Vista do Sul	4302253	city	10	359.32447	0	1	0	0.1	2783	False	False
22	2020-05-25	17	RS	Bom Jesus	4302303	city	24	211.47238	0	0	0	0.0	11349	False	False
22	2020-05-25	20	RS	Bom Princípio	4302352	city	18	128.0683	0	0	0	0.0	14055	False	False
22	2020-05-25	6	RS	Bom Progresso	4302378	city	3	154.47992	0	0	0	0.0	1942	False	False
22	2020-05-25	47	RS	Bom Retiro do Sul	4302402	city	44	356.9111	1	0	0	0.0	12328	False	False
22	2020-05-25	3	RS	Braga	4302600	city	2	59.64808	0	0	0	0.0	3353	False	False
22	2020-05-25	11	RS	Brochier	4302659	city	1	19.70832	0	0	0	0.0	5074	False	False
22	2020-05-25	16	RS	Butiá	4302709	city	2	9.55064	0	0	0	0.0	20941	False	False
22	2020-05-25	21	RS	Caçapava do Sul	4302808	city	2	5.94813	0	1	0	0.5	33624	False	False
22	2020-05-25	60	RS	Cachoeira do Sul	4303004	city	18	21.89754	0	0	0	0.0	82201	False	False
22	2020-05-25	56	RS	Cachoeirinha	4303103	city	66	50.65506	0	0	0	0.0	130293	False	False
22	2020-05-25	11	RS	Caibaté	4303301	city	0		0	0	0	0.0	4846	False	False
22	2020-05-25	63	RS	Camaquã	4303509	city	10	15.09183	1	0	0	0.0	66261	False	False
22	2020-05-25	11	RS	Camargo	4303558	city	3	109.76948	0	0	0	0.0	2733	False	False
22	2020-05-25	32	RS	Campestre da Serra	4303673	city	0		0	0	0	0.0	3388	False	False
22	2020-05-25	34	RS	Campinas do Sul	4303806	city	3	55.0055	0	0	0	0.0	5454	False	False
22	2020-05-25	77	RS	Campo Bom	4303905	city	4	5.99592	0	0	0	0.0	66712	False	False
22	2020-05-25	4	RS	Campo Novo	4304002	city	1	22.30152	0	0	0	0.0	4484	False	False
22	2020-05-25	41	RS	Candelária	4304200	city	5	15.94134	0	0	0	0.0	31365	False	False
22	2020-05-25	29	RS	Candiota	4304358	city	1	10.43406	0	0	0	0.0	9584	False	False
22	2020-05-25	2	RS	Canela	4304408	city	1	2.22232	0	1	0	1.0	44998	False	False
22	2020-05-25	59	RS	Canguçu	4304507	city	11	19.62709	0	0	0	0.0	56045	False	False
22	2020-05-25	66	RS	Canoas	4304606	city	72	20.77227	0	6	0	0.0833	346616	False	False
22	2020-05-25	24	RS	Canudos do Vale	4304614	city	4	233.10023	0	0	0	0.0	1716	False	False
22	2020-05-25	64	RS	Capão da Canoa	4304630	city	10	18.8505	0	0	0	0.0	53049	False	False
22	2020-05-25	56	RS	Capão do Leão	4304663	city	1	3.94415	0	0	0	0.0	25354	False	False
22	2020-05-25	15	RS	Capitão	4304697	city	1	36.27131	0	0	0	0.0	2757	False	False
22	2020-05-25	37	RS	Carazinho	4304705	city	33	53.13154	1	0	0	0.0	62110	False	False
22	2020-05-25	66	RS	Carlos Barbosa	4304804	city	104	348.60725	0	1	0	0.0096	29833	False	False
22	2020-05-25	11	RS	Casca	4304903	city	4	44.29188	0	0	0	0.0	9031	False	False
22	2020-05-25	18	RS	Caseiros	4304952	city	2	62.46096	0	0	0	0.0	3202	False	False
22	2020-05-25	75	RS	Caxias do Sul	4305108	city	126	24.66207	1	4	1	0.0317	510906	False	False
22	2020-05-25	62	RS	Cerro Grande do Sul	4305173	city	1	8.1706	0	1	0	1.0	12239	False	False
22	2020-05-25	41	RS	Chapada	4305306	city	3	32.36595	0	0	0	0.0	9269	False	False
22	2020-05-25	66	RS	Charqueadas	4305355	city	7	17.16149	1	0	0	0.0	40789	False	False
22	2020-05-25	47	RS	Cidreira	4305454	city	2	12.30466	0	1	0	0.5	16254	False	False
22	2020-05-25	30	RS	Ciríaco	4305504	city	1	21.06594	0	0	0	0.0	4747	False	False
22	2020-05-25	29	RS	Colinas	4305587	city	12	492.20673	0	0	0	0.0	2438	False	False
22	2020-05-25	1	RS	Colorado	4305603	city	1	31.49606	1	0	0	0.0	3175	False	False
22	2020-05-25	15	RS	Condor	4305702	city	7	103.65763	0	0	0	0.0	6753	False	False
22	2020-05-25	30	RS	Coronel Bicaco	4305900	city	2	27.30375	0	0	0	0.0	7325	False	False
22	2020-05-25	18	RS	Coxilha	4305975	city	10	362.8447	0	0	0	0.0	2756	False	False
22	2020-05-25	11	RS	Crissiumal	4306007	city	1	7.43605	0	0	0	0.0	13448	False	False
22	2020-05-25	30	RS	Cruz Alta	4306106	city	8	13.26722	0	1	0	0.125	60299	False	False
22	2020-05-25	5	RS	Cruzaltense	4306130	city	7	381.88762	0	0	0	0.0	1833	False	False
22	2020-05-25	64	RS	Cruzeiro do Sul	4306205	city	28	226.75737	0	2	0	0.0714	12348	False	False
22	2020-05-25	29	RS	Derrubadas	4306320	city	1	35.65062	0	0	0	0.0	2805	False	False
22	2020-05-25	66	RS	Dois Irmãos	4306403	city	3	9.18246	0	0	0	0.0	32671	False	False
22	2020-05-25	17	RS	Dom Feliciano	4306502	city	3	19.46283	0	0	0	0.0	15414	False	False
22	2020-05-25	62	RS	Dom Pedrito	4306601	city	14	36.40051	1	1	0	0.0714	38461	False	False
22	2020-05-25	23	RS	Doutor Maurício Cardoso	4306734	city	2	43.96571	0	2	1	1.0	4549	False	False
22	2020-05-25	18	RS	Doutor Ricardo	4306759	city	3	151.28593	0	0	0	0.0	1983	False	False
22	2020-05-25	66	RS	Eldorado do Sul	4306767	city	9	21.79969	1	1	0	0.1111	41285	False	False
22	2020-05-25	49	RS	Encantado	4306809	city	37	162.95252	0	1	0	0.027	22706	False	False
22	2020-05-25	45	RS	Encruzilhada do Sul	4306908	city	2	7.72887	0	1	0	0.5	25877	False	False
22	2020-05-25	11	RS	Erebango	4306973	city	4	133.73454	0	0	0	0.0	2991	False	False
22	2020-05-25	68	RS	Erechim	4307005	city	60	56.67756	0	1	0	0.0167	105862	False	False
22	2020-05-25	33	RS	Ernestina	4307054	city	2	63.13131	0	0	0	0.0	3168	False	False
22	2020-05-25	5	RS	Erval Grande	4307203	city	3	61.7411	0	0	0	0.0	4859	False	False
22	2020-05-25	15	RS	Esperança do Sul	4307450	city	11	375.93985	0	1	0	0.0909	2926	False	False
22	2020-05-25	43	RS	Espumoso	4307500	city	9	57.73672	0	1	0	0.1111	15588	False	False
22	2020-05-25	18	RS	Estação	4307559	city	10	167.84156	0	0	0	0.0	5958	False	False
22	2020-05-25	65	RS	Estância Velha	4307609	city	22	43.98065	0	0	0	0.0	50022	False	False
22	2020-05-25	51	RS	Esteio	4307708	city	22	26.44167	0	0	0	0.0	83202	False	False
22	2020-05-25	66	RS	Estrela	4307807	city	108	316.56701	5	1	0	0.0093	34116	False	False
22	2020-05-25	19	RS	Eugênio de Castro	4307831	city	0		0	0	0	0.0	2396	False	False
22	2020-05-25	68	RS	Farroupilha	4307906	city	179	247.47342	1	4	0	0.0223	72331	False	False
22	2020-05-25	21	RS	Fazenda Vilanova	4308078	city	4	88.24178	0	0	0	0.0	4533	False	False
22	2020-05-25	28	RS	Feliz	4308102	city	6	44.29025	0	0	0	0.0	13547	False	False
22	2020-05-25	40	RS	Flores da Cunha	4308201	city	7	22.76793	0	0	0	0.0	30745	False	False
22	2020-05-25	32	RS	Floriano Peixoto	4308250	city	6	339.75085	0	0	0	0.0	1766	False	False
22	2020-05-25	15	RS	Fontoura Xavier	4308300	city	4	38.81988	0	0	0	0.0	10304	False	False
22	2020-05-25	4	RS	Formigueiro	4308409	city	6	90.03601	4	0	0	0.0	6664	False	False
22	2020-05-25	18	RS	Frederico Westphalen	4308508	city	25	79.83904	3	1	0	0.04	31313	False	False
22	2020-05-25	63	RS	Garibaldi	4308607	city	235	670.08839	0	4	0	0.017	35070	False	False
22	2020-05-25	6	RS	Gaurama	4308706	city	12	216.84134	2	0	0	0.0	5534	False	False
22	2020-05-25	21	RS	General Câmara	4308805	city	2	23.85212	0	0	0	0.0	8385	False	False
22	2020-05-25	6	RS	Gentil	4308854	city	5	305.99755	0	0	0	0.0	1634	False	False
22	2020-05-25	31	RS	Getúlio Vargas	4308904	city	7	43.17789	0	0	0	0.0	16212	False	False
22	2020-05-25	48	RS	Glorinha	4309050	city	1	12.34873	0	0	0	0.0	8098	False	False
22	2020-05-25	11	RS	Gramado	4309100	city	8	22.07993	0	0	0	0.0	36232	False	False
22	2020-05-25	13	RS	Gramado dos Loureiros	4309126	city	13	624.39962	0	0	0	0.0	2082	False	False
22	2020-05-25	5	RS	Gramado Xavier	4309159	city	1	23.12139	0	0	0	0.0	4325	False	False
22	2020-05-25	62	RS	Gravataí	4309209	city	35	12.43255	0	3	0	0.0857	281519	False	False
22	2020-05-25	18	RS	Guabiju	4309258	city	0		0	0	0	0.0	1503	False	False
22	2020-05-25	54	RS	Guaíba	4309308	city	28	28.5298	1	1	0	0.0357	98143	False	False
22	2020-05-25	9	RS	Guaporé	4309407	city	13	50.53057	0	0	0	0.0	25727	False	False
22	2020-05-25	49	RS	Harmonia	4309555	city	5	102.7538	0	0	0	0.0	4866	False	False
22	2020-05-25	29	RS	Horizontina	4309605	city	7	36.21501	0	0	0	0.0	19329	False	False
22	2020-05-25	11	RS	Hulha Negra	4309654	city	0		0	0	0	0.0	6776	False	False
22	2020-05-25	15	RS	Humaitá	4309704	city	6	125.99748	0	0	0	0.0	4762	False	False
22	2020-05-25	38	RS	Ibirapuitã	4309951	city	15	373.7852	0	2	0	0.1333	4013	False	False
22	2020-05-25	15	RS	Ibirubá	4310009	city	10	49.14005	0	0	0	0.0	20350	False	False
22	2020-05-25	26	RS	Ijuí	4310207	city	9	10.78167	0	0	0	0.0	83475	False	False
22	2020-05-25	44	RS	Imbé	4310330	city	3	13.15789	0	0	0	0.0	22800	False	False
22	2020-05-25	18	RS	Imigrante	4310363	city	9	288.46154	0	0	0	0.0	3120	False	False
22	2020-05-25	16	RS	Itaqui	4310603	city	2	5.31632	0	0	0	0.0	37620	False	False
22	2020-05-25	67	RS	Ivoti	4310801	city	8	32.9313	0	1	0	0.125	24293	False	False
22	2020-05-25	5	RS	Jaboticaba	4310850	city	1	26.24672	0	0	0	0.0	3810	False	False
22	2020-05-25	27	RS	Jaguari	4311106	city	3	27.65487	0	1	0	0.3333	10848	False	False
22	2020-05-25	5	RS	Jaquirana	4311122	city	2	53.82131	0	0	0	0.0	3716	False	False
22	2020-05-25	6	RS	Júlio de Castilhos	4311205	city	8	41.46582	0	0	0	0.0	19293	False	False
22	2020-05-25	18	RS	Lagoa Vermelha	4311304	city	11	39.55838	0	0	0	0.0	27807	False	False
22	2020-05-25	66	RS	Lajeado	4311403	city	892	1061.72781	22	16	0	0.0179	84014	False	False
22	2020-05-25	11	RS	Lavras do Sul	4311502	city	0		0	0	0	0.0	7480	False	False
22	2020-05-25	18	RS	Machadinho	4311700	city	3	55.09642	0	0	0	0.0	5445	False	False
22	2020-05-25	6	RS	Maquiné	4311775	city	4	59.577	0	0	0	0.0	6714	False	False
22	2020-05-25	34	RS	Maratá	4311791	city	4	148.64363	0	0	0	0.0	2691	False	False
22	2020-05-25	61	RS	Marau	4311809	city	159	360.04619	0	4	0	0.0252	44161	False	False
22	2020-05-25	30	RS	Marcelino Ramos	4311908	city	5	113.58473	0	0	0	0.0	4402	False	False
22	2020-05-25	6	RS	Mariano Moro	4312005	city	1	49.23683	0	0	0	0.0	2031	False	False
22	2020-05-25	17	RS	Marques de Souza	4312054	city	3	74.83163	0	0	0	0.0	4009	False	False
22	2020-05-25	26	RS	Mato Castelhano	4312138	city	2	78.74016	0	1	0	0.5	2540	False	False
22	2020-05-25	6	RS	Mato Leitão	4312153	city	7	155.03876	1	0	0	0.0	4515	False	False
22	2020-05-25	11	RS	Maximiliano de Almeida	4312203	city	0		0	0	0	0.0	4377	False	False
22	2020-05-25	50	RS	Minas do Leão	4312252	city	1	12.3839	0	0	0	0.0	8075	False	False
22	2020-05-25	6	RS	Miraguaí	4312302	city	1	20.30457	0	0	0	0.0	4925	False	False
22	2020-05-25	14	RS	Montauri	4312351	city	3	206.46937	0	0	0	0.0	1453	False	False
22	2020-05-25	26	RS	Monte Belo do Sul	4312385	city	4	156.98587	0	1	0	0.25	2548	False	False
22	2020-05-25	47	RS	Montenegro	4312401	city	27	41.37043	1	1	0	0.037	65264	False	False
22	2020-05-25	21	RS	Mormaço	4312427	city	3	97.24473	0	0	0	0.0	3085	False	False
22	2020-05-25	6	RS	Morrinhos do Sul	4312443	city	4	135.6392	0	0	0	0.0	2949	False	False
22	2020-05-25	39	RS	Muçum	4312609	city	7	141.29996	0	0	0	0.0	4954	False	False
22	2020-05-25	10	RS	Muliterno	4312625	city	5	264.13101	0	0	0	0.0	1893	False	False
22	2020-05-25	37	RS	Não-Me-Toque	4312658	city	25	141.85202	0	1	0	0.04	17624	False	False
22	2020-05-25	41	RS	Nicolau Vergueiro	4312674	city	2	118.90606	0	0	0	0.0	1682	False	False
22	2020-05-25	18	RS	Nonoai	4312708	city	22	188.11458	1	1	0	0.0455	11695	False	False
22	2020-05-25	22	RS	Nova Araçá	4312807	city	20	420.25636	0	1	0	0.05	4759	False	False
22	2020-05-25	15	RS	Nova Bassano	4312906	city	7	70.59298	1	0	0	0.0	9916	False	False
22	2020-05-25	32	RS	Nova Bréscia	4313003	city	3	90.09009	0	0	0	0.0	3330	False	False
22	2020-05-25	61	RS	Nova Palma	4313102	city	0		0	0	0	0.0	6512	False	False
22	2020-05-25	6	RS	Nova Petrópolis	4313201	city	1	4.68318	0	0	0	0.0	21353	False	False
22	2020-05-25	32	RS	Nova Prata	4313300	city	10	36.68782	0	0	0	0.0	27257	False	False
22	2020-05-25	6	RS	Nova Santa Rita	4313375	city	1	3.41297	0	0	0	0.0	29300	False	False
22	2020-05-25	5	RS	Novo Barreiro	4313490	city	1	24.01537	0	0	0	0.0	4164	False	False
22	2020-05-25	58	RS	Novo Hamburgo	4313409	city	118	47.82207	4	2	0	0.0169	246748	False	False
22	2020-05-25	6	RS	Novo Xingu	4313466	city	0		0	0	0	0.0	1719	False	False
22	2020-05-25	64	RS	Osório	4313508	city	21	45.65813	0	1	0	0.0476	45994	False	False
22	2020-05-25	18	RS	Paim Filho	4313607	city	3	78.36991	0	0	0	0.0	3828	False	False
22	2020-05-25	27	RS	Palmeira das Missões	4313706	city	21	63.05738	0	0	0	0.0	33303	False	False
22	2020-05-25	63	RS	Paraí	4314001	city	6	78.35967	0	0	0	0.0	7657	False	False
22	2020-05-25	18	RS	Paraíso do Sul	4314027	city	1	13.13888	0	0	0	0.0	7611	False	False
22	2020-05-25	49	RS	Pareci Novo	4314035	city	1	26.06203	0	0	0	0.0	3837	False	False
22	2020-05-25	5	RS	Parobé	4314050	city	2	3.43218	0	0	0	0.0	58272	False	False
22	2020-05-25	61	RS	Passo Fundo	4314100	city	480	236.13332	-1	30	1	0.0625	203275	False	False
22	2020-05-25	19	RS	Paverama	4314159	city	4	47.13091	0	0	0	0.0	8487	False	False
22	2020-05-25	62	RS	Pelotas	4314407	city	59	17.23106	1	0	0	0.0	342405	False	False
22	2020-05-25	21	RS	Pinto Bandeira	4314548	city	4	133.20013	0	1	0	0.25	3003	False	False
22	2020-05-25	61	RS	Piratini	4314605	city	1	4.83957	0	0	0	0.0	20663	False	False
22	2020-05-25	18	RS	Planalto	4314704	city	15	148.7505	0	0	0	0.0	10084	False	False
22	2020-05-25	23	RS	Poço das Antas	4314753	city	4	190.65777	0	0	0	0.0	2098	False	False
22	2020-05-25	31	RS	Pontão	4314779	city	4	102.45902	0	0	0	0.0	3904	False	False
22	2020-05-25	15	RS	Portão	4314803	city	5	13.48472	0	0	0	0.0	37079	False	False
22	2020-05-25	76	RS	Porto Alegre	4314902	city	603	40.63969	1	32	4	0.0531	1483771	False	False
22	2020-05-25	6	RS	Porto Mauá	4315057	city	1	42.123	0	0	0	0.0	2374	False	False
22	2020-05-25	21	RS	Pouso Novo	4315131	city	1	61.01281	0	0	0	0.0	1639	False	False
22	2020-05-25	15	RS	Progresso	4315156	city	21	336.32287	0	0	0	0.0	6244	False	False
22	2020-05-25	32	RS	Quaraí	4315305	city	15	66.11716	0	2	0	0.1333	22687	False	False
22	2020-05-25	5	RS	Redentora	4315404	city	3	25.97628	0	0	0	0.0	11549	False	False
22	2020-05-25	14	RS	Restinga Sêca	4315503	city	5	31.66762	0	0	0	0.0	15789	False	False
22	2020-05-25	6	RS	Rio dos Índios	4315552	city	2	72.67442	0	0	0	0.0	2752	False	False
22	2020-05-25	64	RS	Rio Grande	4315602	city	16	7.58276	0	1	0	0.0625	211005	False	False
22	2020-05-25	43	RS	Rio Pardo	4315701	city	3	7.83801	0	0	0	0.0	38275	False	False
22	2020-05-25	25	RS	Roca Sales	4315800	city	10	87.77319	0	1	0	0.1	11393	False	False
22	2020-05-25	61	RS	Rolante	4316006	city	5	23.4203	0	0	0	0.0	21349	False	False
22	2020-05-25	11	RS	Ronda Alta	4316105	city	4	37.73229	0	0	0	0.0	10601	False	False
22	2020-05-25	35	RS	Rosário do Sul	4316402	city	2	5.07331	0	0	0	0.0	39422	False	False
22	2020-05-25	27	RS	Saldanha Marinho	4316436	city	27	1018.86792	0	3	0	0.1111	2650	False	False
22	2020-05-25	6	RS	Salto do Jacuí	4316451	city	6	48.19664	0	0	0	0.0	12449	False	False
22	2020-05-25	32	RS	Salvador do Sul	4316501	city	2	25.64431	0	0	0	0.0	7799	False	False
22	2020-05-25	51	RS	Sananduva	4316600	city	12	73.75538	0	0	0	0.0	16270	False	False
22	2020-05-25	30	RS	Santa Bárbara do Sul	4316709	city	1	12.50938	0	0	0	0.0	7994	False	False
22	2020-05-25	33	RS	Santa Clara do Sul	4316758	city	17	257.45873	0	0	0	0.0	6603	False	False
22	2020-05-25	51	RS	Santa Cruz do Sul	4316808	city	70	53.6744	1	1	0	0.0143	130416	False	False
22	2020-05-25	65	RS	Santa Maria	4316907	city	134	47.49701	1	3	1	0.0224	282123	False	False
22	2020-05-25	67	RS	Sant'Ana do Livramento	4317103	city	33	42.84212	-1	1	0	0.0303	77027	False	False
22	2020-05-25	60	RS	Santa Rosa	4317202	city	18	24.57204	0	1	0	0.0556	73254	False	False
22	2020-05-25	21	RS	Santa Tereza	4317251	city	3	173.5107	0	1	0	0.3333	1729	False	False
22	2020-05-25	64	RS	Santiago	4317400	city	6	12.13961	0	0	0	0.0	49425	False	False
22	2020-05-25	28	RS	Santo Ângelo	4317509	city	26	33.50818	0	3	1	0.1154	77593	False	False
22	2020-05-25	65	RS	Santo Antônio da Patrulha	4317608	city	5	11.65664	0	0	0	0.0	42894	False	False
22	2020-05-25	5	RS	Santo Antônio do Palma	4317558	city	1	46.99248	0	0	0	0.0	2128	False	False
22	2020-05-25	43	RS	Santo Cristo	4317905	city	3	21.0423	0	0	0	0.0	14257	False	False
22	2020-05-25	15	RS	São Borja	4318002	city	7	11.61209	0	0	0	0.0	60282	False	False
22	2020-05-25	56	RS	São Domingos do Sul	4318051	city	5	162.65452	0	0	0	0.0	3074	False	False
22	2020-05-25	54	RS	São Gabriel	4318309	city	7	11.27123	0	0	0	0.0	62105	False	False
22	2020-05-25	11	RS	São Jerônimo	4318408	city	9	37.11646	0	0	0	0.0	24248	False	False
22	2020-05-25	5	RS	São João da Urtiga	4318424	city	1	21.47305	0	0	0	0.0	4657	False	False
22	2020-05-25	51	RS	São Jorge	4318440	city	12	424.92918	0	0	0	0.0	2824	False	False
22	2020-05-25	26	RS	São José das Missões	4318457	city	1	39.41663	0	0	0	0.0	2537	False	False
22	2020-05-25	11	RS	São José do Herval	4318465	city	4	202.94267	0	0	0	0.0	1971	False	False
22	2020-05-25	66	RS	São Leopoldo	4318705	city	173	73.04664	0	1	0	0.0058	236835	False	False
22	2020-05-25	50	RS	São Lourenço do Sul	4318804	city	5	11.47263	0	0	0	0.0	43582	False	False
22	2020-05-25	22	RS	São Luiz Gonzaga	4318903	city	11	32.86722	0	0	0	0.0	33468	False	False
22	2020-05-25	22	RS	São Marcos	4319000	city	4	18.55632	0	0	0	0.0	21556	False	False
22	2020-05-25	55	RS	São Sebastião do Caí	4319505	city	15	58.39984	0	0	0	0.0	25685	False	False
22	2020-05-25	5	RS	São Valentim	4319703	city	1	30.31222	0	0	0	0.0	3299	False	False
22	2020-05-25	16	RS	São Valentim do Sul	4319711	city	2	89.20607	0	0	0	0.0	2242	False	False
22	2020-05-25	18	RS	São Valério do Sul	4319737	city	2	73.34067	0	0	0	0.0	2727	False	False
22	2020-05-25	11	RS	São Vendelino	4319752	city	1	44.58315	0	0	0	0.0	2243	False	False
22	2020-05-25	69	RS	Sapiranga	4319901	city	9	11.01133	2	0	0	0.0	81734	False	False
22	2020-05-25	54	RS	Sapucaia do Sul	4320008	city	71	50.32784	1	6	2	0.0845	141075	False	False
22	2020-05-25	46	RS	Sarandi	4320107	city	2	8.16693	0	0	0	0.0	24489	False	False
22	2020-05-25	6	RS	Seberi	4320206	city	1	9.30233	0	0	0	0.0	10750	False	False
22	2020-05-25	66	RS	Serafina Corrêa	4320404	city	89	508.51331	1	1	0	0.0112	17502	False	False
22	2020-05-25	21	RS	Sério	4320453	city	4	203.8736	0	0	0	0.0	1962	False	False
22	2020-05-25	21	RS	Sertão	4320503	city	3	55.40166	0	0	0	0.0	5415	False	False
22	2020-05-25	38	RS	Soledade	4320800	city	31	99.99355	1	0	0	0.0	31002	False	False
22	2020-05-25	50	RS	Tabaí	4320859	city	6	127.14558	0	0	0	0.0	4719	False	False
22	2020-05-25	31	RS	Tapejara	4320909	city	50	207.37423	1	0	0	0.0	24111	False	False
22	2020-05-25	68	RS	Taquara	4321204	city	6	10.44096	0	0	0	0.0	57466	False	False
22	2020-05-25	57	RS	Taquari	4321303	city	105	390.88675	0	0	0	0.0	26862	False	False
22	2020-05-25	3	RS	Tenente Portela	4321402	city	3	22.24694	0	0	0	0.0	13485	False	False
22	2020-05-25	22	RS	Terra de Areia	4321436	city	8	71.40307	0	0	0	0.0	11204	False	False
22	2020-05-25	43	RS	Teutônia	4321451	city	55	165.50313	0	0	0	0.0	33232	False	False
22	2020-05-25	41	RS	Tio Hugo	4321469	city	3	99.0099	0	1	0	0.3333	3030	False	False
22	2020-05-25	66	RS	Torres	4321501	city	35	90.36456	0	1	0	0.0286	38732	False	False
22	2020-05-25	54	RS	Tramandaí	4321600	city	15	29.00512	0	1	0	0.0667	51715	False	False
22	2020-05-25	22	RS	Três Arroios	4321634	city	3	112.44378	0	0	0	0.0	2668	False	False
22	2020-05-25	31	RS	Três Cachoeiras	4321667	city	17	153.8044	0	0	0	0.0	11053	False	False
22	2020-05-25	21	RS	Três Forquilhas	4321832	city	3	111.23471	0	0	0	0.0	2697	False	False
22	2020-05-25	30	RS	Três Palmeiras	4321857	city	9	210.72348	0	0	0	0.0	4271	False	False
22	2020-05-25	21	RS	Três Passos	4321907	city	59	246.79997	1	0	0	0.0	23906	False	False
22	2020-05-25	30	RS	Trindade do Sul	4321956	city	22	379.17959	5	1	0	0.0455	5802	False	False
22	2020-05-25	34	RS	Triunfo	4322004	city	24	81.25127	1	0	0	0.0	29538	False	False
22	2020-05-25	33	RS	Tucunduva	4322103	city	1	17.61184	0	0	0	0.0	5678	False	False
22	2020-05-25	28	RS	Tunas	4322152	city	12	262.63953	0	2	0	0.1667	4569	False	False
22	2020-05-25	5	RS	Tupanciretã	4322202	city	3	12.52714	0	0	0	0.0	23948	False	False
22	2020-05-25	49	RS	Tupandi	4322251	city	2	41.19464	0	0	0	0.0	4855	False	False
22	2020-05-25	54	RS	Uruguaiana	4322400	city	33	25.99039	0	0	0	0.0	126970	False	False
22	2020-05-25	48	RS	Vacaria	4322509	city	32	48.32523	1	2	0	0.0625	66218	False	False
22	2020-05-25	3	RS	Vale Verde	4322525	city	4	114.38376	0	0	0	0.0	3497	False	False
22	2020-05-25	18	RS	Vanini	4322558	city	1	47.32608	0	0	0	0.0	2113	False	False
22	2020-05-25	43	RS	Venâncio Aires	4322608	city	145	202.64416	12	6	0	0.0414	71554	False	False
22	2020-05-25	13	RS	Vera Cruz	4322707	city	2	7.44518	0	0	0	0.0	26863	False	False
22	2020-05-25	44	RS	Veranópolis	4322806	city	5	19.05415	0	0	0	0.0	26241	False	False
22	2020-05-25	5	RS	Viadutos	4322905	city	2	42.05214	0	0	0	0.0	4756	False	False
22	2020-05-25	64	RS	Viamão	4323002	city	41	16.06432	0	4	3	0.0976	255224	False	False
22	2020-05-25	35	RS	Victor Graeff	4323200	city	4	138.79251	0	0	0	0.0	2882	False	False
22	2020-05-25	16	RS	Vila Flores	4323309	city	3	88.62629	0	0	0	0.0	3385	False	False
22	2020-05-25	21	RS	Vila Lângaro	4323358	city	1	47.82401	0	0	0	0.0	2091	False	False
22	2020-05-25	54	RS	Vila Maria	4323408	city	11	252.40936	0	1	0	0.0909	4358	False	False
22	2020-05-25	6	RS	Vila Nova do Sul	4323457	city	1	23.36449	0	0	0	0.0	4280	False	False
22	2020-05-25	28	RS	Vista Alegre do Prata	4323606	city	1	64.0615	0	0	0	0.0	1561	False	False
22	2020-05-25	22	RS	Westfália	4323770	city	4	132.714	0	0	0	0.0	3014	False	False
22	2020-05-25	28	RS	Xangri-lá	4323804	city	2	12.18918	0	0	0	0.0	16408	False	False
22	2020-05-25	15	SC	Abelardo Luz	4200101	city	3	16.75603	0	0	0	0.0	17904	False	False
22	2020-05-25	8	SC	Agronômica	4200309	city	9	165.19824	2	1	0	0.1111	5448	False	False
22	2020-05-25	23	SC	Água Doce	4200408	city	6	83.97481	0	0	0	0.0	7145	False	False
22	2020-05-25	28	SC	Águas de Chapecó	4200507	city	16	246.68517	2	0	0	0.0	6486	False	False
22	2020-05-25	50	SC	Águas Mornas	4200606	city	2	30.91668	0	0	0	0.0	6469	False	False
22	2020-05-25	24	SC	Alto Bela Vista	4200754	city	5	258.13113	0	0	0	0.0	1937	False	False
22	2020-05-25	12	SC	Anchieta	4200804	city	4	70.94714	0	0	0	0.0	5638	False	False
22	2020-05-25	49	SC	Anita Garibaldi	4201000	city	1	14.01935	0	0	0	0.0	7133	False	False
22	2020-05-25	60	SC	Antônio Carlos	4201208	city	15	176.2011	0	4	0	0.2667	8513	False	False
22	2020-05-25	40	SC	Arabutã	4201273	city	18	421.84204	0	0	0	0.0	4267	False	False
22	2020-05-25	28	SC	Araquari	4201307	city	22	57.69886	1	0	0	0.0	38129	False	False
22	2020-05-25	53	SC	Araranguá	4201406	city	48	70.35235	1	1	0	0.0208	68228	False	False
22	2020-05-25	40	SC	Armazém	4201505	city	24	276.68896	0	0	0	0.0	8674	False	False
22	2020-05-25	22	SC	Arvoredo	4201653	city	8	357.14286	0	0	0	0.0	2240	False	False
22	2020-05-25	9	SC	Atalanta	4201802	city	3	93.45794	0	0	0	0.0	3210	False	False
22	2020-05-25	47	SC	Aurora	4201901	city	4	70.43494	0	0	0	0.0	5679	False	False
22	2020-05-25	62	SC	Balneário Arroio do Silva	4201950	city	16	122.40838	0	1	0	0.0625	13071	False	False
22	2020-05-25	32	SC	Balneário Barra do Sul	4202057	city	7	64.84484	0	0	0	0.0	10795	False	False
22	2020-05-25	69	SC	Balneário Camboriú	4202008	city	287	201.69366	7	2	0	0.007	142295	False	False
22	2020-05-25	52	SC	Balneário Gaivota	4202073	city	9	81.97468	0	1	0	0.1111	10979	False	False
22	2020-05-25	47	SC	Balneário Piçarras	4212809	city	24	103.68514	0	0	0	0.0	23147	False	False
22	2020-05-25	21	SC	Balneário Rincão	4220000	city	3	23.51097	0	0	0	0.0	12760	False	False
22	2020-05-25	47	SC	Barra Velha	4202107	city	11	37.71256	0	0	0	0.0	29168	False	False
22	2020-05-25	24	SC	Benedito Novo	4202206	city	4	34.32887	0	0	0	0.0	11652	False	False
22	2020-05-25	54	SC	Biguaçu	4202305	city	18	26.28466	1	0	0	0.0	68481	False	False
22	2020-05-25	65	SC	Blumenau	4202404	city	501	140.25795	1	3	0	0.006	357199	False	False
22	2020-05-25	21	SC	Bombinhas	4202453	city	2	10.11685	0	0	0	0.0	19769	False	False
22	2020-05-25	50	SC	Botuverá	4202701	city	5	95.31071	0	0	0	0.0	5246	False	False
22	2020-05-25	72	SC	Braço do Norte	4202800	city	105	313.90135	0	2	0	0.019	33450	False	False
22	2020-05-25	59	SC	Brusque	4202909	city	115	85.36033	2	0	0	0.0	134723	False	False
22	2020-05-25	47	SC	Caçador	4203006	city	19	24.17457	0	1	0	0.0526	78595	False	False
22	2020-05-25	62	SC	Camboriú	4203204	city	110	132.54769	6	3	0	0.0273	82989	False	False
22	2020-05-25	21	SC	Campo Alegre	4203303	city	0		0	0	0	0.0	11978	False	False
22	2020-05-25	21	SC	Campo Erê	4203501	city	1	11.72883	0	0	0	0.0	8526	False	False
22	2020-05-25	8	SC	Campos Novos	4203600	city	3	8.27723	0	0	0	0.0	36244	False	False
22	2020-05-25	62	SC	Canelinha	4203709	city	2	16.33987	1	0	0	0.0	12240	False	False
22	2020-05-25	20	SC	Canoinhas	4203808	city	15	27.57302	1	0	0	0.0	54401	False	False
22	2020-05-25	3	SC	Capinzal	4203907	city	2	8.7535	1	0	0	0.0	22848	False	False
22	2020-05-25	43	SC	Capivari de Baixo	4203956	city	19	76.39419	-1	0	0	0.0	24871	False	False
22	2020-05-25	38	SC	Catanduvas	4204004	city	12	110.48706	1	0	0	0.0	10861	False	False
22	2020-05-25	23	SC	Caxambu do Sul	4204103	city	16	439.31906	2	0	0	0.0	3642	False	False
22	2020-05-25	67	SC	Chapecó	4204202	city	735	333.53451	47	3	1	0.0041	220367	False	False
22	2020-05-25	47	SC	Cocal do Sul	4204251	city	13	77.91896	1	1	0	0.0769	16684	False	False
22	2020-05-25	40	SC	Concórdia	4204301	city	503	673.89236	15	7	0	0.0139	74641	False	False
22	2020-05-25	12	SC	Cordilheira Alta	4204350	city	2	44.91354	1	0	0	0.0	4453	False	False
22	2020-05-25	18	SC	Coronel Freitas	4204400	city	3	30.05711	2	0	0	0.0	9981	False	False
22	2020-05-25	3	SC	Corupá	4204509	city	1	6.28575	0	0	0	0.0	15909	False	False
22	2020-05-25	67	SC	Criciúma	4204608	city	354	164.50884	4	7	1	0.0198	215186	False	False
22	2020-05-25	21	SC	Cunha Porã	4204707	city	10	90.20386	1	0	0	0.0	11086	False	False
22	2020-05-25	3	SC	Dionísio Cerqueira	4205001	city	1	6.45245	0	1	0	1.0	15498	False	False
22	2020-05-25	12	SC	Entre Rios	4205175	city	40	1248.82922	6	0	0	0.0	3203	False	False
22	2020-05-25	29	SC	Faxinal dos Guedes	4205308	city	16	149.99531	3	0	0	0.0	10667	False	False
22	2020-05-25	75	SC	Florianópolis	4205407	city	628	125.35606	-16	7	0	0.0111	500973	False	False
22	2020-05-25	48	SC	Forquilhinha	4205456	city	23	85.84332	0	0	0	0.0	26793	False	False
22	2020-05-25	28	SC	Fraiburgo	4205506	city	13	35.67215	1	0	0	0.0	36443	False	False
22	2020-05-25	47	SC	Garopaba	4205704	city	2	8.66626	0	0	0	0.0	23078	False	False
22	2020-05-25	26	SC	Garuva	4205803	city	5	27.5558	0	1	0	0.2	18145	False	False
22	2020-05-25	64	SC	Gaspar	4205902	city	36	51.69517	0	1	0	0.0278	69639	False	False
22	2020-05-25	53	SC	Governador Celso Ramos	4206009	city	24	165.84894	0	0	0	0.0	14471	False	False
22	2020-05-25	22	SC	Grão Pará	4206108	city	3	45.66905	0	0	0	0.0	6569	False	False
22	2020-05-25	66	SC	Gravatal	4206207	city	25	217.3724	0	1	0	0.04	11501	False	False
22	2020-05-25	48	SC	Guabiruba	4206306	city	5	20.98019	0	1	0	0.2	23832	False	False
22	2020-05-25	47	SC	Guaramirim	4206504	city	33	73.62949	0	0	0	0.0	44819	False	False
22	2020-05-25	21	SC	Guatambú	4206652	city	24	510.20408	1	0	0	0.0	4704	False	False
22	2020-05-25	38	SC	Herval d'Oeste	4206702	city	7	30.96523	0	0	0	0.0	22606	False	False
22	2020-05-25	26	SC	Ibicaré	4206801	city	1	31.23048	0	0	0	0.0	3202	False	False
22	2020-05-25	29	SC	Ibirama	4206900	city	2	10.55409	1	0	0	0.0	18950	False	False
22	2020-05-25	64	SC	Içara	4207007	city	24	42.53735	0	0	0	0.0	56421	False	False
22	2020-05-25	39	SC	Ilhota	4207106	city	9	63.45178	0	0	0	0.0	14184	False	False
22	2020-05-25	67	SC	Imbituba	4207304	city	34	75.80318	1	0	0	0.0	44853	False	False
22	2020-05-25	7	SC	Imbuia	4207403	city	0		0	0	0	0.0	6197	False	False
22	2020-05-25	62	SC	Importados/Indefinidos		city	41		1	0	0	0.0		False	False
22	2020-05-25	58	SC	Indaial	4207502	city	49	70.57976	-2	2	0	0.0408	69425	False	False
22	2020-05-25	21	SC	Ipira	4207601	city	5	112.46064	0	0	0	0.0	4446	False	False
22	2020-05-25	9	SC	Ipuaçu	4207684	city	10	133.08491	1	0	0	0.0	7514	False	False
22	2020-05-25	43	SC	Ipumirim	4207700	city	49	645.33123	3	0	0	0.0	7593	False	False
22	2020-05-25	36	SC	Irani	4207809	city	53	508.68605	2	0	0	0.0	10419	False	False
22	2020-05-25	53	SC	Irati	4207858	city	2	103.62694	0	0	0	0.0	1930	False	False
22	2020-05-25	30	SC	Itá	4208005	city	20	324.20165	2	0	0	0.0	6169	False	False
22	2020-05-25	39	SC	Itaiópolis	4208104	city	3	13.84466	0	1	1	0.3333	21669	False	False
22	2020-05-25	66	SC	Itajaí	4208203	city	281	127.99723	9	3	0	0.0107	219536	False	False
22	2020-05-25	61	SC	Itapema	4208302	city	56	85.74228	3	1	0	0.0179	65312	False	False
22	2020-05-25	52	SC	Itapiranga	4208401	city	5	29.6349	0	0	0	0.0	16872	False	False
22	2020-05-25	4	SC	Itapoá	4208450	city	0		0	0	0	0.0	20576	False	False
22	2020-05-25	44	SC	Ituporanga	4208500	city	8	31.8903	0	1	0	0.125	25086	False	False
22	2020-05-25	33	SC	Jaborá	4208609	city	13	330.28455	0	0	0	0.0	3936	False	False
22	2020-05-25	14	SC	Jacinto Machado	4208708	city	2	19.20123	0	0	0	0.0	10416	False	False
22	2020-05-25	66	SC	Jaguaruna	4208807	city	9	44.94606	0	0	0	0.0	20024	False	False
22	2020-05-25	67	SC	Jaraguá do Sul	4208906	city	83	46.70872	-4	2	0	0.0241	177697	False	False
22	2020-05-25	54	SC	Joaçaba	4209003	city	21	69.72575	0	0	0	0.0	30118	False	False
22	2020-05-25	74	SC	Joinville	4209102	city	388	65.71081	2	15	0	0.0387	590466	False	False
22	2020-05-25	3	SC	Jupiá	4209177	city	2	95.19277	1	0	0	0.0	2101	False	False
22	2020-05-25	65	SC	Lages	4209300	city	58	36.81511	1	0	0	0.0	157544	False	False
22	2020-05-25	63	SC	Laguna	4209409	city	14	30.55834	0	1	0	0.0714	45814	False	False
22	2020-05-25	1	SC	Lajeado Grande	4209458	city	1	70.07708	1	0	0	0.0	1427	False	False
22	2020-05-25	26	SC	Lauro Muller	4209607	city	1	6.55996	0	0	0	0.0	15244	False	False
22	2020-05-25	40	SC	Lindóia do Sul	4209854	city	55	1205.34736	1	0	0	0.0	4563	False	False
22	2020-05-25	16	SC	Luiz Alves	4210001	city	2	15.55331	0	0	0	0.0	12859	False	False
22	2020-05-25	11	SC	Luzerna	4210035	city	2	35.1803	0	0	0	0.0	5685	False	False
22	2020-05-25	53	SC	Mafra	4210100	city	6	10.65871	0	0	0	0.0	56292	False	False
22	2020-05-25	28	SC	Maracajá	4210407	city	13	178.25312	0	0	0	0.0	7293	False	False
22	2020-05-25	15	SC	Maravilha	4210506	city	12	46.58023	2	0	0	0.0	25762	False	False
22	2020-05-25	3	SC	Marema	4210555	city	1	55.6483	0	0	0	0.0	1797	False	False
22	2020-05-25	47	SC	Massaranduba	4210605	city	1	5.91156	0	1	0	1.0	16916	False	False
22	2020-05-25	39	SC	Meleiro	4210803	city	12	171.06201	3	0	0	0.0	7015	False	False
22	2020-05-25	13	SC	Mondaí	4211009	city	0		0	0	0	0.0	11742	False	False
22	2020-05-25	3	SC	Monte Carlo	4211058	city	1	10.13582	0	0	0	0.0	9866	False	False
22	2020-05-25	5	SC	Monte Castelo	4211108	city	1	12.08459	0	0	0	0.0	8275	False	False
22	2020-05-25	53	SC	Morro da Fumaça	4211207	city	8	44.95392	0	0	0	0.0	17796	False	False
22	2020-05-25	13	SC	Morro Grande	4211256	city	1	34.56619	0	0	0	0.0	2893	False	False
22	2020-05-25	67	SC	Navegantes	4211306	city	216	265.112	-4	5	0	0.0231	81475	False	False
22	2020-05-25	24	SC	Nova Erechim	4211405	city	14	278.94003	1	0	0	0.0	5019	False	False
22	2020-05-25	7	SC	Nova Itaberaba	4211454	city	1	23.08936	0	0	0	0.0	4331	False	False
22	2020-05-25	46	SC	Nova Trento	4211504	city	4	27.4933	0	0	0	0.0	14549	False	False
22	2020-05-25	40	SC	Nova Veneza	4211603	city	25	164.84241	-1	0	0	0.0	15166	False	False
22	2020-05-25	47	SC	Orleans	4211702	city	23	100.38408	-1	0	0	0.0	22912	False	False
22	2020-05-25	24	SC	Ouro	4211801	city	2	27.41604	0	0	0	0.0	7295	False	False
22	2020-05-25	23	SC	Paial	4211876	city	10	664.45183	1	0	0	0.0	1505	False	False
22	2020-05-25	53	SC	Palhoça	4211900	city	97	56.46199	3	1	0	0.0103	171797	False	False
22	2020-05-25	37	SC	Palma Sola	4212007	city	1	13.47164	0	0	0	0.0	7423	False	False
22	2020-05-25	4	SC	Palmeira	4212056	city	1	38.06624	0	0	0	0.0	2627	False	False
22	2020-05-25	28	SC	Palmitos	4212106	city	23	142.24751	8	0	0	0.0	16169	False	False
22	2020-05-25	59	SC	Papanduva	4212205	city	14	72.46377	0	3	0	0.2143	19320	False	False
22	2020-05-25	22	SC	Passo de Torres	4212254	city	2	22.66803	0	0	0	0.0	8823	False	False
22	2020-05-25	54	SC	Paulo Lopes	4212304	city	2	26.68802	0	0	0	0.0	7494	False	False
22	2020-05-25	52	SC	Pedras Grandes	4212403	city	2	50.30181	0	1	0	0.5	3976	False	False
22	2020-05-25	39	SC	Penha	4212502	city	53	162.92152	0	2	0	0.0377	32531	False	False
22	2020-05-25	31	SC	Peritiba	4212601	city	15	538.21313	2	0	0	0.0	2787	False	False
22	2020-05-25	57	SC	Pescaria Brava	4212650	city	1	9.90982	0	0	0	0.0	10091	False	False
22	2020-05-25	8	SC	Petrolândia	4212700	city	1	16.84352	0	0	0	0.0	5937	False	False
22	2020-05-25	22	SC	Pinhalzinho	4212908	city	9	44.3066	2	0	0	0.0	20313	False	False
22	2020-05-25	24	SC	Piratuba	4213104	city	8	207.57654	0	0	0	0.0	3854	False	False
22	2020-05-25	23	SC	Planalto Alegre	4213153	city	11	383.27526	0	0	0	0.0	2870	False	False
22	2020-05-25	67	SC	Pomerode	4213203	city	21	62.7859	1	0	0	0.0	33447	False	False
22	2020-05-25	30	SC	Ponte Serrada	4213401	city	25	215.64737	1	1	0	0.04	11593	False	False
22	2020-05-25	64	SC	Porto Belo	4213500	city	10	46.75519	0	1	0	0.1	21388	False	False
22	2020-05-25	22	SC	Porto União	4213609	city	5	14.12509	0	0	0	0.0	35398	False	False
22	2020-05-25	40	SC	Pouso Redondo	4213708	city	3	17.18902	1	1	0	0.3333	17453	False	False
22	2020-05-25	16	SC	Praia Grande	4213807	city	1	13.66307	0	0	0	0.0	7319	False	False
22	2020-05-25	31	SC	Presidente Castello Branco	4213906	city	8	510.20408	0	0	0	0.0	1568	False	False
22	2020-05-25	8	SC	Quilombo	4214201	city	6	60.68575	1	0	0	0.0	9887	False	False
22	2020-05-25	73	SC	Rancho Queimado	4214300	city	1	34.74635	-1	0	0	0.0	2878	False	False
22	2020-05-25	16	SC	Rio do Oeste	4214607	city	2	26.70584	0	0	0	0.0	7489	False	False
22	2020-05-25	43	SC	Rio do Sul	4214805	city	49	68.95484	6	0	0	0.0	71061	False	False
22	2020-05-25	24	SC	Rio Fortuna	4214904	city	1	21.68727	0	0	0	0.0	4611	False	False
22	2020-05-25	47	SC	Rio Negrinho	4215000	city	7	16.54768	0	0	0	0.0	42302	False	False
22	2020-05-25	47	SC	Rio Rufino	4215059	city	1	40.27386	0	0	0	0.0	2483	False	False
22	2020-05-25	2	SC	Riqueza	4215075	city	1	21.74859	0	0	0	0.0	4598	False	False
22	2020-05-25	21	SC	Rodeio	4215109	city	4	34.62904	0	1	0	0.25	11551	False	False
22	2020-05-25	33	SC	Salete	4215307	city	7	91.59906	0	1	0	0.1429	7642	False	False
22	2020-05-25	1	SC	Salto Veloso	4215406	city	1	21.19542	1	0	0	0.0	4718	False	False
22	2020-05-25	49	SC	Sangão	4215455	city	18	141.97823	0	0	0	0.0	12678	False	False
22	2020-05-25	45	SC	Santa Cecília	4215505	city	4	23.76708	0	0	0	0.0	16830	False	False
22	2020-05-25	28	SC	Santa Helena	4215554	city	1	44.98426	0	0	0	0.0	2223	False	False
22	2020-05-25	49	SC	Santa Rosa de Lima	4215604	city	0		0	0	0	0.0	2142	False	False
22	2020-05-25	41	SC	Santa Rosa do Sul	4215653	city	8	95.71668	0	0	0	0.0	8358	False	False
22	2020-05-25	50	SC	Santo Amaro da Imperatriz	4215703	city	5	21.51	0	0	0	0.0	23245	False	False
22	2020-05-25	48	SC	São Bento do Sul	4215802	city	19	22.48334	0	0	0	0.0	84507	False	False
22	2020-05-25	27	SC	São Bernardino	4215752	city	1	42.80822	0	0	0	0.0	2336	False	False
22	2020-05-25	18	SC	São Carlos	4216008	city	16	141.8314	1	0	0	0.0	11281	False	False
22	2020-05-25	51	SC	São Domingos	4216107	city	5	52.93806	0	0	0	0.0	9445	False	False
22	2020-05-25	59	SC	São Francisco do Sul	4216206	city	25	47.41943	0	1	0	0.04	52721	False	False
22	2020-05-25	6	SC	São João Batista	4216305	city	2	5.34416	1	0	0	0.0	37424	False	False
22	2020-05-25	26	SC	São João do Itaperiú	4216354	city	5	133.94053	0	0	0	0.0	3733	False	False
22	2020-05-25	3	SC	São João do Sul	4216404	city	1	13.70426	0	0	0	0.0	7297	False	False
22	2020-05-25	3	SC	São Joaquim	4216503	city	1	3.7103	0	0	0	0.0	26952	False	False
22	2020-05-25	68	SC	São José	4216602	city	119	48.25903	-3	2	0	0.0168	246586	False	False
22	2020-05-25	4	SC	São José do Cedro	4216701	city	1	7.23118	0	0	0	0.0	13829	False	False
22	2020-05-25	60	SC	São Lourenço do Oeste	4216909	city	4	16.61406	0	0	0	0.0	24076	False	False
22	2020-05-25	62	SC	São Ludgero	4217006	city	28	208.7994	-1	1	0	0.0357	13410	False	False
22	2020-05-25	27	SC	São Martinho	4217105	city	3	94.33962	0	0	0	0.0	3180	False	False
22	2020-05-25	22	SC	São Miguel do Oeste	4217204	city	21	51.87491	2	0	0	0.0	40482	False	False
22	2020-05-25	62	SC	São Pedro de Alcântara	4217253	city	0		0	0	0	0.0	5823	False	False
22	2020-05-25	47	SC	Schroeder	4217402	city	2	9.3611	1	0	0	0.0	21365	False	False
22	2020-05-25	31	SC	Seara	4217501	city	63	359.15854	25	0	0	0.0	17541	False	False
22	2020-05-25	19	SC	Serra Alta	4217550	city	0		0	0	0	0.0	3263	False	False
22	2020-05-25	61	SC	Siderópolis	4217600	city	17	121.36789	0	1	0	0.0588	14007	False	False
22	2020-05-25	52	SC	Sombrio	4217709	city	54	177.78363	0	3	0	0.0556	30374	False	False
22	2020-05-25	28	SC	Taió	4217808	city	1	5.43626	0	0	0	0.0	18395	False	False
22	2020-05-25	48	SC	Tangará	4217907	city	2	23.0521	0	1	0	0.5	8676	False	False
22	2020-05-25	28	SC	Tigrinhos	4217956	city	3	183.71096	0	0	0	0.0	1633	False	False
22	2020-05-25	63	SC	Tijucas	4218004	city	14	36.45169	0	0	0	0.0	38407	False	False
22	2020-05-25	61	SC	Timbé do Sul	4218103	city	5	93.49289	0	0	0	0.0	5348	False	False
22	2020-05-25	50	SC	Timbó	4218202	city	33	74.5965	-7	0	0	0.0	44238	False	False
22	2020-05-25	28	SC	Três Barras	4218301	city	26	134.88975	-1	0	0	0.0	19275	False	False
22	2020-05-25	10	SC	Treviso	4218350	city	0		0	0	0	0.0	3929	False	False
22	2020-05-25	43	SC	Treze de Maio	4218400	city	3	42.3669	0	0	0	0.0	7081	False	False
22	2020-05-25	20	SC	Treze Tílias	4218509	city	2	25.5102	0	0	0	0.0	7840	False	False
22	2020-05-25	21	SC	Trombudo Central	4218608	city	1	13.58696	0	0	0	0.0	7360	False	False
22	2020-05-25	69	SC	Tubarão	4218707	city	113	106.9205	-8	3	0	0.0265	105686	False	False
22	2020-05-25	30	SC	Tunápolis	4218756	city	2	44.02377	0	0	0	0.0	4543	False	False
22	2020-05-25	30	SC	Turvo	4218806	city	3	23.25762	0	0	0	0.0	12899	False	False
22	2020-05-25	59	SC	Urussanga	4219002	city	25	117.54749	0	2	0	0.08	21268	False	False
22	2020-05-25	12	SC	Vargem	4219150	city	0		0	0	0	0.0	2477	False	False
22	2020-05-25	33	SC	Vargem Bonita	4219176	city	21	467.49777	1	0	0	0.0	4492	False	False
22	2020-05-25	47	SC	Vidal Ramos	4219200	city	2	31.5557	0	0	0	0.0	6338	False	False
22	2020-05-25	50	SC	Videira	4219309	city	9	16.96033	1	0	0	0.0	53065	False	False
22	2020-05-25	20	SC	Xanxerê	4219507	city	78	152.99517	6	0	0	0.0	50982	False	False
22	2020-05-25	30	SC	Xavantina	4219606	city	2	50.85177	0	0	0	0.0	3933	False	False
22	2020-05-25	37	SC	Xaxim	4219705	city	52	181.1468	18	2	1	0.0385	28706	False	False
22	2020-05-25	28	SC	Zortéa	4219853	city	8	237.88284	0	0	0	0.0	3363	False	False
22	2020-05-25	16	SE	Amparo de São Francisco	2800100	city	4	168.492	0	0	0	0.0	2374	False	False
22	2020-05-25	28	SE	Aquidabã	2800209	city	13	60.28846	0	0	0	0.0	21563	False	False
22	2020-05-25	73	SE	Aracaju	2800308	city	3239	492.98872	73	48	4	0.0148	657013	False	False
22	2020-05-25	24	SE	Arauá	2800407	city	3	29.83294	0	2	1	0.6667	10056	False	False
22	2020-05-25	29	SE	Areia Branca	2800506	city	36	194.15381	0	0	0	0.0	18542	False	False
22	2020-05-25	31	SE	Barra dos Coqueiros	2800605	city	125	411.08955	2	1	0	0.008	30407	False	False
22	2020-05-25	25	SE	Boquim	2800670	city	15	55.93675	0	0	0	0.0	26816	False	False
22	2020-05-25	8	SE	Brejo Grande	2800704	city	1	12.03514	0	0	0	0.0	8309	False	False
22	2020-05-25	24	SE	Campo do Brito	2801009	city	8	44.17693	1	0	0	0.0	18109	False	False
22	2020-05-25	6	SE	Canhoba	2801108	city	1	24.9501	0	0	0	0.0	4008	False	False
22	2020-05-25	29	SE	Canindé de São Francisco	2801207	city	24	80.26756	2	2	1	0.0833	29900	False	False
22	2020-05-25	54	SE	Capela	2801306	city	21	61.38018	1	0	0	0.0	34213	False	False
22	2020-05-25	26	SE	Carira	2801405	city	2	9.05715	0	0	0	0.0	22082	False	False
22	2020-05-25	17	SE	Carmópolis	2801504	city	6	36.0707	0	1	0	0.1667	16634	False	False
22	2020-05-25	23	SE	Cedro de São João	2801603	city	27	457.85993	0	0	0	0.0	5897	False	False
22	2020-05-25	30	SE	Cristinápolis	2801702	city	8	44.75775	0	0	0	0.0	17874	False	False
22	2020-05-25	5	SE	Cumbe	2801900	city	1	25.08151	0	0	0	0.0	3987	False	False
22	2020-05-25	24	SE	Divina Pastora	2802007	city	2	38.92565	0	0	0	0.0	5138	False	False
22	2020-05-25	37	SE	Estância	2802106	city	115	166.2234	4	2	0	0.0174	69184	False	False
22	2020-05-25	10	SE	Feira Nova	2802205	city	3	53.72493	1	0	0	0.0	5584	False	False
22	2020-05-25	25	SE	Frei Paulo	2802304	city	12	77.81597	0	1	0	0.0833	15421	False	False
22	2020-05-25	17	SE	Gararu	2802403	city	2	17.23544	0	1	0	0.5	11604	False	False
22	2020-05-25	10	SE	General Maynard	2802502	city	1	29.88643	0	0	0	0.0	3346	False	False
22	2020-05-25	17	SE	Graccho Cardoso	2802601	city	9	154.69233	0	0	0	0.0	5818	False	False
22	2020-05-25	5	SE	Ilha das Flores	2802700	city	0		0	0	0	0.0	8520	False	False
22	2020-05-25	38	SE	Indiaroba	2802809	city	6	33.41315	0	1	0	0.1667	17957	False	False
22	2020-05-25	52	SE	Itabaiana	2802908	city	243	254.64491	3	1	0	0.0041	95427	False	False
22	2020-05-25	40	SE	Itabaianinha	2803005	city	109	259.96947	0	2	1	0.0183	41928	False	False
22	2020-05-25	8	SE	Itabi	2803104	city	1	20.39568	0	0	0	0.0	4903	False	False
22	2020-05-25	38	SE	Itaporanga d'Ajuda	2803203	city	17	49.4819	0	1	0	0.0588	34356	False	False
22	2020-05-25	16	SE	Japaratuba	2803302	city	6	32.01195	0	1	0	0.1667	18743	False	False
22	2020-05-25	28	SE	Japoatã	2803401	city	1	7.4438	0	0	0	0.0	13434	False	False
22	2020-05-25	40	SE	Lagarto	2803500	city	118	113.01816	0	2	0	0.0169	104408	False	False
22	2020-05-25	26	SE	Laranjeiras	2803609	city	18	60.35003	0	2	0	0.1111	29826	False	False
22	2020-05-25	26	SE	Macambira	2803708	city	5	72.26478	1	0	0	0.0	6919	False	False
22	2020-05-25	23	SE	Malhada dos Bois	2803807	city	4	108.63661	1	0	0	0.0	3682	False	False
22	2020-05-25	23	SE	Malhador	2803906	city	13	103.02742	-1	0	0	0.0	12618	False	False
22	2020-05-25	30	SE	Maruim	2804003	city	17	98.76256	0	0	0	0.0	17213	False	False
22	2020-05-25	20	SE	Moita Bonita	2804102	city	6	52.93339	2	1	1	0.1667	11335	False	False
22	2020-05-25	10	SE	Monte Alegre de Sergipe	2804201	city	2	13.30583	1	0	0	0.0	15031	False	False
22	2020-05-25	26	SE	Muribeca	2804300	city	2	26.22951	0	0	0	0.0	7625	False	False
22	2020-05-25	6	SE	Neópolis	2804409	city	5	26.71083	1	1	0	0.2	18719	False	False
22	2020-05-25	10	SE	Nossa Senhora Aparecida	2804458	city	1	11.3688	0	0	0	0.0	8796	False	False
22	2020-05-25	66	SE	Nossa Senhora da Glória	2804508	city	129	349.36627	2	1	0	0.0078	36924	False	False
22	2020-05-25	16	SE	Nossa Senhora das Dores	2804607	city	26	97.63791	2	0	0	0.0	26629	False	False
22	2020-05-25	21	SE	Nossa Senhora de Lourdes	2804706	city	7	107.9747	0	1	0	0.1429	6483	False	False
22	2020-05-25	41	SE	Nossa Senhora do Socorro	2804805	city	426	231.99076	16	11	1	0.0258	183628	False	False
22	2020-05-25	48	SE	Pacatuba	2804904	city	10	69.30968	2	0	0	0.0	14428	False	False
22	2020-05-25	5	SE	Pedra Mole	2805000	city	0		0	0	0	0.0	3261	False	False
22	2020-05-25	16	SE	Pedrinhas	2805109	city	1	10.4145	0	0	0	0.0	9602	False	False
22	2020-05-25	22	SE	Pinhão	2805208	city	2	30.41363	0	0	0	0.0	6576	False	False
22	2020-05-25	7	SE	Pirambu	2805307	city	2	21.55172	0	0	0	0.0	9280	False	False
22	2020-05-25	20	SE	Poço Redondo	2805406	city	17	48.88569	3	1	0	0.0588	34775	False	False
22	2020-05-25	17	SE	Poço Verde	2805505	city	11	46.35873	2	0	0	0.0	23728	False	False
22	2020-05-25	36	SE	Porto da Folha	2805604	city	23	80.43083	2	1	0	0.0435	28596	False	False
22	2020-05-25	69	SE	Propriá	2805703	city	25	84.38534	2	2	0	0.08	29626	False	False
22	2020-05-25	21	SE	Riachão do Dantas	2805802	city	2	10.09846	0	1	0	0.5	19805	False	False
22	2020-05-25	19	SE	Riachuelo	2805901	city	6	58.74865	0	0	0	0.0	10213	False	False
22	2020-05-25	29	SE	Ribeirópolis	2806008	city	9	48.2522	0	1	0	0.1111	18652	False	False
22	2020-05-25	29	SE	Rosário do Catete	2806107	city	8	73.69876	0	1	0	0.125	10855	False	False
22	2020-05-25	23	SE	Salgado	2806206	city	19	95.0095	0	0	0	0.0	19998	False	False
22	2020-05-25	24	SE	Santa Luzia do Itanhy	2806305	city	3	21.37513	0	0	0	0.0	14035	False	False
22	2020-05-25	17	SE	Santana do São Francisco	2806404	city	2	25.70694	0	0	0	0.0	7780	False	False
22	2020-05-25	5	SE	Santa Rosa de Lima	2806503	city	1	25.55584	0	0	0	0.0	3913	False	False
22	2020-05-25	26	SE	Santo Amaro das Brotas	2806602	city	7	57.84168	0	0	0	0.0	12102	False	False
22	2020-05-25	41	SE	São Cristóvão	2806701	city	235	260.90239	7	4	0	0.017	90072	False	False
22	2020-05-25	15	SE	São Domingos	2806800	city	5	44.89539	0	1	0	0.2	11137	False	False
22	2020-05-25	10	SE	São Francisco	2806909	city	3	80.55854	0	0	0	0.0	3724	False	False
22	2020-05-25	7	SE	São Miguel do Aleixo	2807006	city	2	50.89059	0	0	0	0.0	3930	False	False
22	2020-05-25	49	SE	Simão Dias	2807105	city	98	242.07094	1	2	0	0.0204	40484	False	False
22	2020-05-25	9	SE	Siriri	2807204	city	8	89.95839	2	0	0	0.0	8893	False	False
22	2020-05-25	5	SE	Telha	2807303	city	0		0	0	0	0.0	3227	False	False
22	2020-05-25	26	SE	Tobias Barreto	2807402	city	47	90.05384	1	2	1	0.0426	52191	False	False
22	2020-05-25	34	SE	Tomar do Geru	2807501	city	2	14.77541	0	0	0	0.0	13536	False	False
22	2020-05-25	28	SE	Umbaúba	2807600	city	60	237.21041	0	4	0	0.0667	25294	False	False
22	2020-05-25	53	SP	Adamantina	3500105	city	37	105.5093	0	2	0	0.0541	35068	False	False
22	2020-05-25	26	SP	Adolfo	3500204	city	3	84.22235	0	0	0	0.0	3562	False	False
22	2020-05-25	33	SP	Aguaí	3500303	city	17	46.82551	0	3	0	0.1765	36305	False	False
22	2020-05-25	27	SP	Águas da Prata	3500402	city	1	12.22494	0	0	0	0.0	8180	False	False
22	2020-05-25	54	SP	Águas de Lindóia	3500501	city	13	69.50013	0	1	0	0.0769	18705	False	False
22	2020-05-25	18	SP	Águas de Santa Bárbara	3500550	city	1	16.46091	0	0	0	0.0	6075	False	False
22	2020-05-25	46	SP	Águas de São Pedro	3500600	city	3	86.93132	0	0	0	0.0	3451	False	False
22	2020-05-25	54	SP	Agudos	3500709	city	22	59.11754	0	1	0	0.0455	37214	False	False
22	2020-05-25	40	SP	Alambari	3500758	city	4	66.39004	0	0	0	0.0	6025	False	False
22	2020-05-25	7	SP	Alfredo Marcondes	3500808	city	2	48.00768	0	1	0	0.5	4166	False	False
22	2020-05-25	10	SP	Altair	3500907	city	1	24.03846	0	0	0	0.0	4160	False	False
22	2020-05-25	13	SP	Altinópolis	3501004	city	2	12.35788	0	0	0	0.0	16184	False	False
22	2020-05-25	17	SP	Alto Alegre	3501103	city	1	24.39619	0	1	0	1.0	4099	False	False
22	2020-05-25	14	SP	Alumínio	3501152	city	11	59.05089	0	1	0	0.0909	18628	False	False
22	2020-05-25	28	SP	Álvares Machado	3501301	city	8	32.10917	0	1	0	0.125	24915	False	False
22	2020-05-25	18	SP	Álvaro de Carvalho	3501400	city	1	19.13143	0	1	0	1.0	5227	False	False
22	2020-05-25	56	SP	Americana	3501608	city	89	37.14571	2	4	0	0.0449	239597	False	False
22	2020-05-25	45	SP	Américo Brasiliense	3501707	city	27	66.66008	0	0	0	0.0	40504	False	False
22	2020-05-25	19	SP	Américo de Campos	3501806	city	3	50.25967	0	0	0	0.0	5969	False	False
22	2020-05-25	45	SP	Amparo	3501905	city	24	33.2433	0	1	0	0.0417	72195	False	False
22	2020-05-25	41	SP	Andradina	3502101	city	40	69.98268	0	4	0	0.1	57157	False	False
22	2020-05-25	38	SP	Angatuba	3502200	city	15	59.45775	0	2	1	0.1333	25228	False	False
22	2020-05-25	26	SP	Anhembi	3502309	city	2	29.7442	0	0	0	0.0	6724	False	False
22	2020-05-25	10	SP	Anhumas	3502408	city	2	48.60267	0	0	0	0.0	4115	False	False
22	2020-05-25	38	SP	Aparecida	3502507	city	5	13.82858	0	0	0	0.0	36157	False	False
22	2020-05-25	41	SP	Apiaí	3502705	city	2	8.20546	0	0	0	0.0	24374	False	False
22	2020-05-25	45	SP	Araçariguama	3502754	city	9	40.24325	1	1	0	0.1111	22364	False	False
22	2020-05-25	56	SP	Araçatuba	3502804	city	138	70.04507	1	4	0	0.029	197016	False	False
22	2020-05-25	46	SP	Araçoiaba da Serra	3502903	city	32	93.71522	2	1	0	0.0312	34146	False	False
22	2020-05-25	39	SP	Arandu	3503109	city	10	157.30691	0	2	0	0.2	6357	False	False
22	2020-05-25	54	SP	Araraquara	3503208	city	190	80.48392	2	4	0	0.0211	236072	False	False
22	2020-05-25	49	SP	Araras	3503307	city	79	58.85157	0	3	0	0.038	134236	False	False
22	2020-05-25	30	SP	Arealva	3503406	city	1	11.68224	0	0	0	0.0	8560	False	False
22	2020-05-25	33	SP	Areiópolis	3503604	city	8	71.88427	0	0	0	0.0	11129	False	False
22	2020-05-25	6	SP	Ariranha	3503703	city	2	20.6868	1	0	0	0.0	9668	False	False
22	2020-05-25	47	SP	Artur Nogueira	3503802	city	10	18.37965	0	0	0	0.0	54408	False	False
22	2020-05-25	61	SP	Arujá	3503901	city	194	215.97791	1	14	0	0.0722	89824	False	False
22	2020-05-25	54	SP	Assis	3504008	city	39	37.36133	0	5	0	0.1282	104386	False	False
22	2020-05-25	53	SP	Atibaia	3504107	city	78	54.63677	2	4	0	0.0513	142761	False	False
22	2020-05-25	29	SP	Auriflama	3504206	city	1	6.58371	0	0	0	0.0	15189	False	False
22	2020-05-25	38	SP	Avaí	3504305	city	2	37.01647	0	0	0	0.0	5403	False	False
22	2020-05-25	18	SP	Avanhandava	3504404	city	1	7.32654	0	0	0	0.0	13649	False	False
22	2020-05-25	48	SP	Avaré	3504503	city	42	46.32949	0	3	0	0.0714	90655	False	False
22	2020-05-25	48	SP	Bady Bassitt	3504602	city	21	119.98629	0	4	0	0.1905	17502	False	False
22	2020-05-25	7	SP	Bálsamo	3504800	city	0		0	0	0	0.0	9068	False	False
22	2020-05-25	19	SP	Bananal	3504909	city	3	27.40978	0	0	0	0.0	10945	False	False
22	2020-05-25	6	SP	Barão de Antonina	3505005	city	1	28.82675	0	0	0	0.0	3469	False	False
22	2020-05-25	16	SP	Barbosa	3505104	city	0		0	0	0	0.0	7402	False	False
22	2020-05-25	42	SP	Bariri	3505203	city	9	25.52178	0	1	0	0.1111	35264	False	False
22	2020-05-25	32	SP	Barra Bonita	3505302	city	24	66.43415	1	1	0	0.0417	36126	False	False
22	2020-05-25	47	SP	Barra do Turvo	3505401	city	8	104.45228	0	1	0	0.125	7659	False	False
22	2020-05-25	49	SP	Barretos	3505500	city	154	126.12819	4	7	0	0.0455	122098	False	False
22	2020-05-25	33	SP	Barrinha	3505609	city	13	39.61965	0	1	0	0.0769	32812	False	False
22	2020-05-25	69	SP	Barueri	3505708	city	920	335.54354	6	100	4	0.1087	274182	False	False
22	2020-05-25	5	SP	Bastos	3505807	city	1	4.77259	0	0	0	0.0	20953	False	False
22	2020-05-25	48	SP	Batatais	3505906	city	7	11.19857	0	1	0	0.1429	62508	False	False
22	2020-05-25	56	SP	Bauru	3506003	city	253	67.14117	1	12	0	0.0474	376818	False	False
22	2020-05-25	49	SP	Bebedouro	3506102	city	16	20.64623	0	1	0	0.0625	77496	False	False
22	2020-05-25	20	SP	Bernardino de Campos	3506300	city	0		0	0	0	0.0	11148	False	False
22	2020-05-25	21	SP	Bertioga	3506359	city	40	63.24211	0	3	0	0.075	63249	False	False
22	2020-05-25	41	SP	Bilac	3506409	city	1	12.4471	0	0	0	0.0	8034	False	False
22	2020-05-25	50	SP	Birigui	3506508	city	53	42.86708	0	0	0	0.0	123638	False	False
22	2020-05-25	33	SP	Biritiba-Mirim	3506607	city	34	104.30088	0	1	0	0.0294	32598	False	False
22	2020-05-25	6	SP	Boa Esperança do Sul	3506706	city	12	80.41279	0	0	0	0.0	14923	False	False
22	2020-05-25	28	SP	Bocaina	3506805	city	9	72.99862	0	0	0	0.0	12329	False	False
22	2020-05-25	3	SP	Bofete	3506904	city	1	8.52515	0	0	0	0.0	11730	False	False
22	2020-05-25	50	SP	Boituva	3507001	city	45	73.77412	0	2	0	0.0444	60997	False	False
22	2020-05-25	31	SP	Bom Jesus dos Perdões	3507100	city	10	39.29582	0	0	0	0.0	25448	False	False
22	2020-05-25	10	SP	Boracéia	3507308	city	2	41.46797	0	0	0	0.0	4823	False	False
22	2020-05-25	32	SP	Borborema	3507407	city	7	43.62458	0	0	0	0.0	16046	False	False
22	2020-05-25	31	SP	Borebi	3507456	city	2	75.38636	0	0	0	0.0	2653	False	False
22	2020-05-25	52	SP	Botucatu	3507506	city	218	148.80851	1	7	0	0.0321	146497	False	False
22	2020-05-25	49	SP	Bragança Paulista	3507605	city	189	112.05445	0	10	0	0.0529	168668	False	False
22	2020-05-25	20	SP	Brejo Alegre	3507753	city	1	34.90401	0	0	0	0.0	2865	False	False
22	2020-05-25	57	SP	Brodowski	3507803	city	15	60.14676	0	0	0	0.0	24939	False	False
22	2020-05-25	13	SP	Brotas	3507902	city	4	16.39143	0	0	0	0.0	24403	False	False
22	2020-05-25	11	SP	Buri	3508009	city	3	15.09206	2	0	0	0.0	19878	False	False
22	2020-05-25	41	SP	Buritama	3508108	city	13	75.82828	0	0	0	0.0	17144	False	False
22	2020-05-25	34	SP	Cabreúva	3508405	city	37	74.4362	1	3	0	0.0811	49707	False	False
22	2020-05-25	48	SP	Caçapava	3508504	city	35	37.13016	1	2	0	0.0571	94263	False	False
22	2020-05-25	56	SP	Cachoeira Paulista	3508603	city	6	18.00342	0	0	0	0.0	33327	False	False
22	2020-05-25	28	SP	Caconde	3508702	city	1	5.26732	0	0	0	0.0	18985	False	False
22	2020-05-25	45	SP	Caiabu	3508900	city	1	23.86065	0	1	0	1.0	4191	False	False
22	2020-05-25	62	SP	Caieiras	3509007	city	226	222.72593	1	19	0	0.0841	101470	False	False
22	2020-05-25	57	SP	Cajamar	3509205	city	213	277.34014	0	21	0	0.0986	76801	False	False
22	2020-05-25	33	SP	Cajati	3509254	city	16	56.04399	1	0	0	0.0	28549	False	False
22	2020-05-25	26	SP	Cajobi	3509304	city	3	28.4576	0	1	0	0.3333	10542	False	False
22	2020-05-25	42	SP	Cajuru	3509403	city	4	15.28643	0	1	0	0.25	26167	False	False
22	2020-05-25	11	SP	Campina do Monte Alegre	3509452	city	2	33.20053	0	0	0	0.0	6024	False	False
22	2020-05-25	69	SP	Campinas	3509502	city	1382	114.77709	47	57	4	0.0412	1204073	False	False
22	2020-05-25	40	SP	Campo Limpo Paulista	3509601	city	54	63.79209	1	8	1	0.1481	84650	False	False
22	2020-05-25	43	SP	Campos do Jordão	3509700	city	22	42.23622	0	0	0	0.0	52088	False	False
22	2020-05-25	38	SP	Cananéia	3509908	city	13	103.66826	0	2	0	0.1538	12540	False	False
22	2020-05-25	19	SP	Canas	3509957	city	1	19.46283	0	0	0	0.0	5138	False	False
22	2020-05-25	21	SP	Cândido Mota	3510005	city	5	15.98465	0	0	0	0.0	31280	False	False
22	2020-05-25	4	SP	Cândido Rodrigues	3510104	city	2	71.60759	0	0	0	0.0	2793	False	False
22	2020-05-25	41	SP	Capão Bonito	3510203	city	12	25.45717	0	4	0	0.3333	47138	False	False
22	2020-05-25	35	SP	Capela do Alto	3510302	city	34	164.20361	0	0	0	0.0	20706	False	False
22	2020-05-25	7	SP	Capivari	3510401	city	2	3.58629	0	0	0	0.0	55768	False	False
22	2020-05-25	50	SP	Caraguatatuba	3510500	city	131	107.79054	4	4	0	0.0305	121532	False	False
22	2020-05-25	73	SP	Carapicuíba	3510609	city	806	201.0341	4	72	1	0.0893	400927	False	False
22	2020-05-25	4	SP	Cardoso	3510708	city	1	8.11293	0	0	0	0.0	12326	False	False
22	2020-05-25	13	SP	Casa Branca	3510807	city	3	9.87492	0	0	0	0.0	30380	False	False
22	2020-05-25	40	SP	Castilho	3511003	city	4	19.04218	0	1	0	0.25	21006	False	False
22	2020-05-25	49	SP	Catanduva	3511102	city	99	81.23943	0	8	0	0.0808	121862	False	False
22	2020-05-25	15	SP	Catiguá	3511201	city	1	12.81394	0	0	0	0.0	7804	False	False
22	2020-05-25	52	SP	Cedral	3511300	city	1	10.82603	-1	0	0	0.0	9237	False	False
22	2020-05-25	20	SP	Cerqueira César	3511409	city	5	25.01876	0	0	0	0.0	19985	False	False
22	2020-05-25	12	SP	Cerquilho	3511508	city	12	24.51531	0	2	0	0.1667	48949	False	False
22	2020-05-25	8	SP	Cesário Lange	3511607	city	7	38.57174	0	1	0	0.1429	18148	False	False
22	2020-05-25	26	SP	Charqueada	3511706	city	46	267.59744	0	3	0	0.0652	17190	False	False
22	2020-05-25	35	SP	Chavantes	3557204	city	1	8.05283	0	0	0	0.0	12418	False	False
22	2020-05-25	28	SP	Colina	3512001	city	8	43.31817	0	1	0	0.125	18468	False	False
22	2020-05-25	25	SP	Conchal	3512209	city	3	10.69519	0	0	0	0.0	28050	False	False
22	2020-05-25	42	SP	Conchas	3512308	city	7	39.11489	0	1	0	0.1429	17896	False	False
22	2020-05-25	32	SP	Cordeirópolis	3512407	city	40	163.07893	0	0	0	0.0	24528	False	False
22	2020-05-25	25	SP	Coroados	3512506	city	10	165.07098	0	1	0	0.1	6058	False	False
22	2020-05-25	28	SP	Cosmópolis	3512803	city	17	23.52876	0	0	0	0.0	72252	False	False
22	2020-05-25	28	SP	Cosmorama	3512902	city	2	27.37101	0	0	0	0.0	7307	False	False
22	2020-05-25	69	SP	Cotia	3513009	city	458	183.78075	13	36	0	0.0786	249210	False	False
22	2020-05-25	53	SP	Cravinhos	3513108	city	17	48.16956	0	1	0	0.0588	35292	False	False
22	2020-05-25	41	SP	Cruzeiro	3513405	city	15	18.23974	1	2	0	0.1333	82238	False	False
22	2020-05-25	46	SP	Cubatão	3513504	city	263	201.21648	7	17	0	0.0646	130705	False	False
22	2020-05-25	20	SP	Cunha	3513603	city	3	13.92305	0	0	0	0.0	21547	False	False
22	2020-05-25	9	SP	Descalvado	3513702	city	5	14.82887	0	0	0	0.0	33718	False	False
22	2020-05-25	60	SP	Diadema	3513801	city	886	209.01945	20	63	0	0.0711	423884	False	False
22	2020-05-25	18	SP	Divinolândia	3513900	city	1	8.97183	0	0	0	0.0	11146	False	False
22	2020-05-25	32	SP	Dobrada	3514007	city	3	33.59839	0	0	0	0.0	8929	False	False
22	2020-05-25	20	SP	Dois Córregos	3514106	city	3	10.98298	0	2	0	0.6667	27315	False	False
22	2020-05-25	3	SP	Dolcinópolis	3514205	city	1	47.28132	0	0	0	0.0	2115	False	False
22	2020-05-25	10	SP	Dourado	3514304	city	2	22.54029	0	0	0	0.0	8873	False	False
22	2020-05-25	54	SP	Dracena	3514403	city	28	59.83801	0	2	0	0.0714	46793	False	False
22	2020-05-25	40	SP	Duartina	3514502	city	1	8.03536	0	0	0	0.0	12445	False	False
22	2020-05-25	20	SP	Dumont	3514601	city	3	30.4013	0	0	0	0.0	9868	False	False
22	2020-05-25	47	SP	Eldorado	3514809	city	4	25.81645	0	1	0	0.25	15494	False	False
22	2020-05-25	36	SP	Elias Fausto	3514908	city	4	22.50731	0	1	0	0.25	17772	False	False
22	2020-05-25	13	SP	Elisiário	3514924	city	1	27.38976	0	0	0	0.0	3651	False	False
22	2020-05-25	62	SP	Embu das Artes	3515004	city	408	149.05416	1	36	0	0.0882	273726	False	False
22	2020-05-25	50	SP	Embu-Guaçu	3515103	city	95	136.9172	1	7	0	0.0737	69385	False	False
22	2020-05-25	14	SP	Emilianópolis	3515129	city	4	124.45551	0	0	0	0.0	3214	False	False
22	2020-05-25	32	SP	Engenheiro Coelho	3515152	city	11	52.95335	0	0	0	0.0	20773	False	False
22	2020-05-25	33	SP	Espírito Santo do Pinhal	3515186	city	8	18.04647	0	0	0	0.0	44330	False	False
22	2020-05-25	45	SP	Estiva Gerbi	3557303	city	1	8.84643	0	0	0	0.0	11304	False	False
22	2020-05-25	32	SP	Estrela d'Oeste	3515202	city	1	11.8779	0	0	0	0.0	8419	False	False
22	2020-05-25	3	SP	Euclides da Cunha Paulista	3515350	city	1	10.67122	0	0	0	0.0	9371	False	False
22	2020-05-25	40	SP	Fartura	3515400	city	8	49.88775	0	1	0	0.125	16036	False	False
22	2020-05-25	41	SP	Fernandópolis	3515509	city	39	56.42688	1	0	0	0.0	69116	False	False
22	2020-05-25	14	SP	Fernando Prestes	3515608	city	2	34.58413	0	0	0	0.0	5783	False	False
22	2020-05-25	5	SP	Fernão	3515657	city	1	58.27506	0	0	0	0.0	1716	False	False
22	2020-05-25	75	SP	Ferraz de Vasconcelos	3515707	city	331	170.37617	5	30	0	0.0906	194276	False	False
22	2020-05-25	18	SP	Flórida Paulista	3516002	city	3	20.4918	0	0	0	0.0	14640	False	False
22	2020-05-25	54	SP	Franca	3516200	city	69	19.53639	0	2	0	0.029	353187	False	False
22	2020-05-25	54	SP	Francisco Morato	3516309	city	289	164.35022	1	18	0	0.0623	175844	False	False
22	2020-05-25	56	SP	Franco da Rocha	3516408	city	341	220.72769	3	34	0	0.0997	154489	False	False
22	2020-05-25	18	SP	Gália	3516606	city	0		0	0	0	0.0	6548	False	False
22	2020-05-25	43	SP	Garça	3516705	city	9	20.27484	0	0	0	0.0	44390	False	False
22	2020-05-25	19	SP	Gastão Vidigal	3516804	city	4	83.19468	0	1	0	0.25	4808	False	False
22	2020-05-25	4	SP	Gavião Peixoto	3516853	city	2	41.76237	0	0	0	0.0	4789	False	False
22	2020-05-25	14	SP	General Salgado	3516903	city	2	18.40096	0	0	0	0.0	10869	False	False
22	2020-05-25	18	SP	Getulina	3517000	city	1	8.76501	0	0	0	0.0	11409	False	False
22	2020-05-25	17	SP	Guaiçara	3517208	city	2	16.43655	0	0	0	0.0	12168	False	False
22	2020-05-25	12	SP	Guaimbê	3517307	city	2	34.69211	0	0	0	0.0	5765	False	False
22	2020-05-25	32	SP	Guaíra	3517406	city	11	26.96739	0	0	0	0.0	40790	False	False
22	2020-05-25	20	SP	Guapiaçu	3517505	city	24	111.86725	1	2	0	0.0833	21454	False	False
22	2020-05-25	14	SP	Guapiara	3517604	city	2	11.65705	0	0	0	0.0	17157	False	False
22	2020-05-25	28	SP	Guará	3517703	city	1	4.71254	0	1	0	1.0	21220	False	False
22	2020-05-25	21	SP	Guaraçaí	3517802	city	3	36.0447	0	0	0	0.0	8323	False	False
22	2020-05-25	12	SP	Guaraci	3517901	city	1	8.93815	0	0	0	0.0	11188	False	False
22	2020-05-25	11	SP	Guarani d'Oeste	3518008	city	1	50.0	0	0	0	0.0	2000	False	False
22	2020-05-25	52	SP	Guararapes	3518206	city	15	45.53872	0	1	0	0.0667	32939	False	False
22	2020-05-25	48	SP	Guararema	3518305	city	32	107.38976	0	5	0	0.1562	29798	False	False
22	2020-05-25	47	SP	Guaratinguetá	3518404	city	22	18.06269	1	1	0	0.0455	121798	False	False
22	2020-05-25	19	SP	Guareí	3518503	city	3	16.1987	0	0	0	0.0	18520	False	False
22	2020-05-25	27	SP	Guariba	3518602	city	3	7.48036	0	0	0	0.0	40105	False	False
22	2020-05-25	56	SP	Guarujá	3518701	city	548	171.00472	19	42	0	0.0766	320459	False	False
22	2020-05-25	70	SP	Guarulhos	3518800	city	2091	151.61161	19	226	0	0.1081	1379182	False	False
22	2020-05-25	36	SP	Guzolândia	3518909	city	1	18.98614	0	0	0	0.0	5267	False	False
22	2020-05-25	14	SP	Herculândia	3519006	city	5	52.48793	1	0	0	0.0	9526	False	False
22	2020-05-25	31	SP	Holambra	3519055	city	10	66.97924	0	0	0	0.0	14930	False	False
22	2020-05-25	67	SP	Hortolândia	3519071	city	134	58.0461	8	12	0	0.0896	230851	False	False
22	2020-05-25	20	SP	Iacanga	3519105	city	2	17.07942	0	0	0	0.0	11710	False	False
22	2020-05-25	3	SP	Iacri	3519204	city	2	31.64056	0	0	0	0.0	6321	False	False
22	2020-05-25	25	SP	Ibaté	3519303	city	12	34.18414	0	0	0	0.0	35104	False	False
22	2020-05-25	45	SP	Ibirá	3519402	city	4	32.27628	0	0	0	0.0	12393	False	False
22	2020-05-25	21	SP	Ibirarema	3519501	city	5	64.49116	0	0	0	0.0	7753	False	False
22	2020-05-25	26	SP	Ibitinga	3519600	city	11	18.32326	0	2	0	0.1818	60033	False	False
22	2020-05-25	49	SP	Ibiúna	3519709	city	67	84.9413	0	2	0	0.0299	78878	False	False
22	2020-05-25	37	SP	Iepê	3519907	city	1	12.2564	0	1	0	1.0	8159	False	False
22	2020-05-25	29	SP	Igaraçu do Tietê	3520004	city	18	72.95128	0	0	0	0.0	24674	False	False
22	2020-05-25	41	SP	Igarapava	3520103	city	5	16.43007	0	0	0	0.0	30432	False	False
22	2020-05-25	43	SP	Igaratá	3520202	city	27	283.19698	2	0	0	0.0	9534	False	False
22	2020-05-25	38	SP	Iguape	3520301	city	31	100.46343	0	0	0	0.0	30857	False	False
22	2020-05-25	47	SP	Ilhabela	3520400	city	39	111.52416	0	0	0	0.0	34970	False	False
22	2020-05-25	50	SP	Ilha Comprida	3520426	city	25	223.89396	0	1	0	0.04	11166	False	False
22	2020-05-25	39	SP	Ilha Solteira	3520442	city	11	41.22012	0	0	0	0.0	26686	False	False
22	2020-05-25	68	SP	Importados/Indefinidos		city	59		1	0	0	0.0		False	False
22	2020-05-25	55	SP	Indaiatuba	3520509	city	100	39.74136	0	14	0	0.14	251627	False	False
22	2020-05-25	17	SP	Indiana	3520608	city	9	184.23746	0	0	0	0.0	4885	False	False
22	2020-05-25	17	SP	Inúbia Paulista	3520806	city	1	25.05638	0	0	0	0.0	3991	False	False
22	2020-05-25	22	SP	Iperó	3521002	city	9	24.2372	0	0	0	0.0	37133	False	False
22	2020-05-25	7	SP	Ipeúna	3521101	city	1	13.25205	0	0	0	0.0	7546	False	False
22	2020-05-25	17	SP	Ipiguá	3521150	city	5	92.72997	0	1	0	0.2	5392	False	False
22	2020-05-25	19	SP	Ipuã	3521309	city	15	91.41325	0	0	0	0.0	16409	False	False
22	2020-05-25	62	SP	Iracemápolis	3521408	city	26	107.28286	0	0	0	0.0	24235	False	False
22	2020-05-25	1	SP	Irapuã	3521507	city	1	12.51095	1	0	0	0.0	7993	False	False
22	2020-05-25	20	SP	Irapuru	3521606	city	9	108.51218	0	1	0	0.1111	8294	False	False
22	2020-05-25	12	SP	Itaberá	3521705	city	1	5.69606	0	0	0	0.0	17556	False	False
22	2020-05-25	25	SP	Itaí	3521804	city	2	7.37327	0	0	0	0.0	27125	False	False
22	2020-05-25	31	SP	Itajobi	3521903	city	13	85.17888	0	1	0	0.0769	15262	False	False
22	2020-05-25	55	SP	Itanhaém	3522109	city	63	61.87633	1	10	0	0.1587	101816	False	False
22	2020-05-25	10	SP	Itaóca	3522158	city	0		0	0	0	0.0	3328	False	False
22	2020-05-25	56	SP	Itapecerica da Serra	3522208	city	345	196.36525	2	28	1	0.0812	175693	False	False
22	2020-05-25	51	SP	Itapetininga	3522307	city	95	57.96182	3	5	0	0.0526	163901	False	False
22	2020-05-25	47	SP	Itapeva	3522406	city	24	25.43612	0	2	0	0.0833	94354	False	False
22	2020-05-25	57	SP	Itapevi	3522505	city	413	173.74842	11	53	0	0.1283	237700	False	False
22	2020-05-25	52	SP	Itapira	3522604	city	30	40.12143	0	3	0	0.1	74773	False	False
22	2020-05-25	12	SP	Itápolis	3522703	city	6	13.91466	0	0	0	0.0	43120	False	False
22	2020-05-25	4	SP	Itaporanga	3522802	city	2	13.20219	1	0	0	0.0	15149	False	False
22	2020-05-25	20	SP	Itapuí	3522901	city	7	50.02859	0	1	0	0.1429	13992	False	False
22	2020-05-25	20	SP	Itapura	3523008	city	4	81.53282	0	0	0	0.0	4906	False	False
22	2020-05-25	56	SP	Itaquaquecetuba	3523107	city	447	120.54333	3	46	0	0.1029	370821	False	False
22	2020-05-25	54	SP	Itararé	3523206	city	4	7.92032	0	0	0	0.0	50503	False	False
22	2020-05-25	33	SP	Itariri	3523305	city	32	183.52833	0	0	0	0.0	17436	False	False
22	2020-05-25	49	SP	Itatiba	3523404	city	37	30.61444	0	2	0	0.0541	120858	False	False
22	2020-05-25	47	SP	Itatinga	3523503	city	4	19.32647	0	1	0	0.25	20697	False	False
22	2020-05-25	32	SP	Itirapina	3523602	city	5	27.53759	0	0	0	0.0	18157	False	False
22	2020-05-25	7	SP	Itirapuã	3523701	city	1	15.38698	0	0	0	0.0	6499	False	False
22	2020-05-25	20	SP	Itobi	3523800	city	1	12.75348	0	0	0	0.0	7841	False	False
22	2020-05-25	54	SP	Itu	3523909	city	103	59.21616	1	11	0	0.1068	173939	False	False
22	2020-05-25	57	SP	Itupeva	3524006	city	33	53.87579	0	3	0	0.0909	61252	False	False
22	2020-05-25	29	SP	Ituverava	3524105	city	5	11.95486	0	0	0	0.0	41824	False	False
22	2020-05-25	34	SP	Jaborandi	3524204	city	13	187.61726	0	1	0	0.0769	6929	False	False
22	2020-05-25	53	SP	Jaboticabal	3524303	city	25	32.35701	0	5	0	0.2	77263	False	False
22	2020-05-25	48	SP	Jacareí	3524402	city	158	67.61904	8	7	0	0.0443	233662	False	False
22	2020-05-25	47	SP	Jaci	3524501	city	77	1089.57125	0	1	0	0.013	7067	False	False
22	2020-05-25	25	SP	Jacupiranga	3524600	city	10	55.97224	0	0	0	0.0	17866	False	False
22	2020-05-25	69	SP	Jaguariúna	3524709	city	49	85.23518	1	0	0	0.0	57488	False	False
22	2020-05-25	48	SP	Jales	3524808	city	11	22.40007	2	0	0	0.0	49107	False	False
22	2020-05-25	20	SP	Jambeiro	3524907	city	5	75.73463	0	1	0	0.2	6602	False	False
22	2020-05-25	57	SP	Jandira	3525003	city	198	158.47987	3	10	0	0.0505	124937	False	False
22	2020-05-25	44	SP	Jardinópolis	3525102	city	25	56.33168	0	2	0	0.08	44380	False	False
22	2020-05-25	32	SP	Jarinu	3525201	city	20	66.56903	0	5	0	0.25	30044	False	False
22	2020-05-25	54	SP	Jaú	3525300	city	171	113.8088	1	5	0	0.0292	150252	False	False
22	2020-05-25	48	SP	Joanópolis	3525508	city	3	22.69289	0	0	0	0.0	13220	False	False
22	2020-05-25	52	SP	José Bonifácio	3525706	city	12	32.41929	0	1	0	0.0833	37015	False	False
22	2020-05-25	62	SP	Jundiaí	3525904	city	679	162.0672	7	46	4	0.0677	418962	False	False
22	2020-05-25	38	SP	Junqueirópolis	3526001	city	23	111.22395	0	1	0	0.0435	20679	False	False
22	2020-05-25	32	SP	Juquiá	3526100	city	7	37.21029	0	0	0	0.0	18812	False	False
22	2020-05-25	39	SP	Juquitiba	3526209	city	19	60.42488	0	2	0	0.1053	31444	False	False
22	2020-05-25	48	SP	Laranjal Paulista	3526407	city	21	73.64287	0	2	0	0.0952	28516	False	False
22	2020-05-25	18	SP	Lavínia	3526506	city	1	8.34725	0	0	0	0.0	11980	False	False
22	2020-05-25	32	SP	Lavrinhas	3526605	city	2	27.54821	0	1	0	0.5	7260	False	False
22	2020-05-25	42	SP	Leme	3526704	city	24	23.21285	0	3	0	0.125	103391	False	False
22	2020-05-25	56	SP	Lençóis Paulista	3526803	city	140	204.58265	0	4	0	0.0286	68432	False	False
22	2020-05-25	55	SP	Limeira	3526902	city	98	32.01422	1	3	1	0.0306	306114	False	False
22	2020-05-25	28	SP	Lindóia	3527009	city	3	37.59398	0	0	0	0.0	7980	False	False
22	2020-05-25	42	SP	Lins	3527108	city	28	35.89145	0	6	0	0.2143	78013	False	False
22	2020-05-25	41	SP	Lorena	3527207	city	36	40.5835	1	2	0	0.0556	88706	False	False
22	2020-05-25	61	SP	Louveira	3527306	city	46	94.09839	0	2	0	0.0435	48885	False	False
22	2020-05-25	33	SP	Lucélia	3527405	city	31	142.5484	0	4	0	0.129	21747	False	False
22	2020-05-25	14	SP	Luís Antônio	3527603	city	2	13.38061	0	0	0	0.0	14947	False	False
22	2020-05-25	43	SP	Macatuba	3528007	city	10	58.26487	0	1	0	0.1	17163	False	False
22	2020-05-25	5	SP	Macaubal	3528106	city	1	12.31527	0	0	0	0.0	8120	False	False
22	2020-05-25	41	SP	Macedônia	3528205	city	0		0	0	0	0.0	3698	False	False
22	2020-05-25	11	SP	Magda	3528304	city	7	224.43091	0	0	0	0.0	3119	False	False
22	2020-05-25	42	SP	Mairinque	3528403	city	33	69.9894	0	2	0	0.0606	47150	False	False
22	2020-05-25	61	SP	Mairiporã	3528502	city	109	108.80524	0	6	0	0.055	100179	False	False
22	2020-05-25	7	SP	Manduri	3528601	city	3	30.46923	0	0	0	0.0	9846	False	False
22	2020-05-25	20	SP	Marapoama	3528858	city	0		0	0	0	0.0	3031	False	False
22	2020-05-25	53	SP	Marília	3529005	city	42	17.5819	0	1	0	0.0238	238882	False	False
22	2020-05-25	32	SP	Martinópolis	3529203	city	5	18.89573	0	1	0	0.2	26461	False	False
22	2020-05-25	56	SP	Matão	3529302	city	19	22.84478	0	0	0	0.0	83170	False	False
22	2020-05-25	71	SP	Mauá	3529401	city	792	167.47302	9	55	1	0.0694	472912	False	False
22	2020-05-25	11	SP	Mendonça	3529500	city	4	72.85974	0	0	0	0.0	5490	False	False
22	2020-05-25	18	SP	Meridiano	3529609	city	1	26.06882	0	0	0	0.0	3836	False	False
22	2020-05-25	36	SP	Miguelópolis	3529708	city	4	17.99694	0	0	0	0.0	22226	False	False
22	2020-05-25	39	SP	Mineiros do Tietê	3529807	city	11	85.21847	1	1	0	0.0909	12908	False	False
22	2020-05-25	33	SP	Miracatu	3529906	city	27	136.50842	0	3	0	0.1111	19779	False	False
22	2020-05-25	36	SP	Mirandópolis	3530102	city	35	118.38723	1	4	0	0.1143	29564	False	False
22	2020-05-25	50	SP	Mirassol	3530300	city	19	31.75983	0	1	0	0.0526	59824	False	False
22	2020-05-25	48	SP	Mococa	3530508	city	23	33.38898	6	3	0	0.1304	68885	False	False
22	2020-05-25	67	SP	Mogi das Cruzes	3530607	city	764	171.36115	4	62	0	0.0812	445842	False	False
22	2020-05-25	56	SP	Mogi Guaçu	3530706	city	66	43.45307	0	4	0	0.0606	151888	False	False
22	2020-05-25	41	SP	Mogi Mirim	3530805	city	14	15.02323	0	1	0	0.0714	93189	False	False
22	2020-05-25	9	SP	Monções	3531001	city	2	88.53475	1	1	1	0.5	2259	False	False
22	2020-05-25	42	SP	Mongaguá	3531100	city	50	88.18031	0	4	0	0.08	56702	False	False
22	2020-05-25	49	SP	Monte Alto	3531308	city	35	69.30968	0	1	0	0.0286	50498	False	False
22	2020-05-25	19	SP	Monte Aprazível	3531407	city	5	19.93064	0	0	0	0.0	25087	False	False
22	2020-05-25	31	SP	Monte Azul Paulista	3531506	city	6	31.56566	0	0	0	0.0	19008	False	False
22	2020-05-25	10	SP	Monteiro Lobato	3531704	city	1	21.49151	0	0	0	0.0	4653	False	False
22	2020-05-25	41	SP	Monte Mor	3531803	city	27	45.17165	0	2	0	0.0741	59772	False	False
22	2020-05-25	41	SP	Morro Agudo	3531902	city	25	75.83111	0	0	0	0.0	32968	False	False
22	2020-05-25	41	SP	Morungaba	3532009	city	17	124.79812	0	0	0	0.0	13622	False	False
22	2020-05-25	1	SP	Motuca	3532058	city	1	21.01723	1	0	0	0.0	4758	False	False
22	2020-05-25	11	SP	Murutinga do Sul	3532108	city	3	66.87472	1	0	0	0.0	4486	False	False
22	2020-05-25	35	SP	Nazaré Paulista	3532405	city	14	75.57763	0	1	0	0.0714	18524	False	False
22	2020-05-25	20	SP	Neves Paulista	3532504	city	3	33.59462	0	0	0	0.0	8930	False	False
22	2020-05-25	42	SP	Nhandeara	3532603	city	3	26.13696	0	0	0	0.0	11478	False	False
22	2020-05-25	21	SP	Nipoã	3532702	city	1	19.18281	0	0	0	0.0	5213	False	False
22	2020-05-25	17	SP	Nova Aliança	3532801	city	0		0	0	0	0.0	6973	False	False
22	2020-05-25	17	SP	Nova Campina	3532827	city	1	10.25115	0	0	0	0.0	9755	False	False
22	2020-05-25	17	SP	Nova Europa	3532900	city	8	71.51797	0	0	0	0.0	11186	False	False
22	2020-05-25	22	SP	Nova Granada	3533007	city	9	41.86047	0	1	0	0.1111	21500	False	False
22	2020-05-25	26	SP	Nova Guataporanga	3533106	city	5	215.88946	0	0	0	0.0	2316	False	False
22	2020-05-25	56	SP	Nova Odessa	3533403	city	25	41.54618	0	2	0	0.08	60174	False	False
22	2020-05-25	28	SP	Novo Horizonte	3533502	city	14	34.10309	0	0	0	0.0	41052	False	False
22	2020-05-25	11	SP	Nuporanga	3533601	city	2	26.91066	0	0	0	0.0	7432	False	False
22	2020-05-25	48	SP	Olímpia	3533908	city	41	74.85577	0	2	0	0.0488	54772	False	False
22	2020-05-25	5	SP	Onda Verde	3534005	city	1	22.82584	0	0	0	0.0	4381	False	False
22	2020-05-25	4	SP	Oriente	3534104	city	1	15.34919	0	0	0	0.0	6515	False	False
22	2020-05-25	52	SP	Orlândia	3534302	city	8	18.17026	0	1	0	0.125	44028	False	False
22	2020-05-25	69	SP	Osasco	3534401	city	2261	323.73163	75	269	6	0.119	698418	False	False
22	2020-05-25	24	SP	Osvaldo Cruz	3534609	city	2	6.08291	0	0	0	0.0	32879	False	False
22	2020-05-25	46	SP	Ourinhos	3534708	city	38	33.46779	0	4	0	0.1053	113542	False	False
22	2020-05-25	11	SP	Ouroeste	3534757	city	1	9.65158	0	0	0	0.0	10361	False	False
22	2020-05-25	18	SP	Pacaembu	3534906	city	11	77.48116	0	1	0	0.0909	14197	False	False
22	2020-05-25	7	SP	Palestina	3535002	city	1	7.71784	0	0	0	0.0	12957	False	False
22	2020-05-25	8	SP	Palmares Paulista	3535101	city	2	15.06591	0	0	0	0.0	13275	False	False
22	2020-05-25	5	SP	Palmeira d'Oeste	3535200	city	5	53.8619	0	0	0	0.0	9283	False	False
22	2020-05-25	33	SP	Palmital	3535309	city	1	4.50025	0	0	0	0.0	22221	False	False
22	2020-05-25	11	SP	Panorama	3535408	city	2	12.67668	0	1	0	0.5	15777	False	False
22	2020-05-25	27	SP	Paraibuna	3535606	city	6	32.92723	1	0	0	0.0	18222	False	False
22	2020-05-25	27	SP	Paranapanema	3535804	city	3	14.85369	0	0	0	0.0	20197	False	False
22	2020-05-25	4	SP	Parapuã	3536000	city	1	9.12076	0	0	0	0.0	10964	False	False
22	2020-05-25	6	SP	Pardinho	3536109	city	2	31.08003	0	0	0	0.0	6435	False	False
22	2020-05-25	52	SP	Pariquera-Açu	3536208	city	92	468.24104	0	1	0	0.0109	19648	False	False
22	2020-05-25	28	SP	Parisi	3536257	city	0		0	0	0	0.0	2161	False	False
22	2020-05-25	20	SP	Patrocínio Paulista	3536307	city	4	27.26653	0	0	0	0.0	14670	False	False
22	2020-05-25	57	SP	Paulínia	3536505	city	109	99.61252	0	1	0	0.0092	109424	False	False
22	2020-05-25	39	SP	Paulistânia	3536570	city	3	163.66612	0	0	0	0.0	1833	False	False
22	2020-05-25	41	SP	Pederneiras	3536703	city	18	38.55463	0	2	0	0.1111	46687	False	False
22	2020-05-25	46	SP	Pedra Bela	3536802	city	5	82.06138	0	0	0	0.0	6093	False	False
22	2020-05-25	17	SP	Pedreira	3537107	city	7	14.60798	0	0	0	0.0	47919	False	False
22	2020-05-25	25	SP	Pedrinhas Paulista	3537156	city	4	129.32428	0	1	0	0.25	3093	False	False
22	2020-05-25	31	SP	Pedro de Toledo	3537206	city	3	26.47604	0	0	0	0.0	11331	False	False
22	2020-05-25	57	SP	Penápolis	3537305	city	12	18.92536	0	3	0	0.25	63407	False	False
22	2020-05-25	20	SP	Pereira Barreto	3537404	city	7	27.27025	0	1	0	0.1429	25669	False	False
22	2020-05-25	49	SP	Peruíbe	3537602	city	68	99.58409	0	6	0	0.0882	68284	False	False
22	2020-05-25	38	SP	Piedade	3537800	city	66	119.2455	0	4	0	0.0606	55348	False	False
22	2020-05-25	42	SP	Pilar do Sul	3537909	city	12	41.11701	1	0	0	0.0	29185	False	False
22	2020-05-25	49	SP	Pindamonhangaba	3538006	city	30	17.82235	0	3	0	0.1	168328	False	False
22	2020-05-25	48	SP	Pindorama	3538105	city	11	64.51991	0	0	0	0.0	17049	False	False
22	2020-05-25	31	SP	Pinhalzinho	3538204	city	1	6.57592	0	0	0	0.0	15207	False	False
22	2020-05-25	28	SP	Piquerobi	3538303	city	4	108.34236	0	0	0	0.0	3692	False	False
22	2020-05-25	7	SP	Piquete	3538501	city	2	14.6445	0	0	0	0.0	13657	False	False
22	2020-05-25	40	SP	Piracaia	3538600	city	12	43.95121	0	1	0	0.0833	27303	False	False
22	2020-05-25	57	SP	Piracicaba	3538709	city	415	102.68668	20	21	0	0.0506	404142	False	False
22	2020-05-25	37	SP	Piraju	3538808	city	38	127.49111	0	3	0	0.0789	29806	False	False
22	2020-05-25	56	SP	Pirajuí	3538907	city	8	31.38239	0	1	0	0.125	25492	False	False
22	2020-05-25	11	SP	Pirangi	3539004	city	3	26.27661	0	0	0	0.0	11417	False	False
22	2020-05-25	31	SP	Pirapora do Bom Jesus	3539103	city	42	222.28103	0	0	0	0.0	18895	False	False
22	2020-05-25	20	SP	Pirapozinho	3539202	city	6	21.79678	0	0	0	0.0	27527	False	False
22	2020-05-25	33	SP	Pirassununga	3539301	city	85	111.24344	1	1	0	0.0118	76409	False	False
22	2020-05-25	41	SP	Piratininga	3539400	city	17	124.66999	0	1	0	0.0588	13636	False	False
22	2020-05-25	33	SP	Pitangueiras	3539509	city	1	2.51769	0	1	0	1.0	39719	False	False
22	2020-05-25	11	SP	Planalto	3539608	city	11	210.04392	0	0	0	0.0	5237	False	False
22	2020-05-25	62	SP	Poá	3539806	city	180	153.2541	3	22	0	0.1222	117452	False	False
22	2020-05-25	16	SP	Poloni	3539905	city	1	16.50437	0	1	0	1.0	6059	False	False
22	2020-05-25	42	SP	Pontal	3540200	city	7	14.01093	0	2	0	0.2857	49961	False	False
22	2020-05-25	4	SP	Pontalinda	3540259	city	2	43.21521	0	1	0	0.5	4628	False	False
22	2020-05-25	6	SP	Pontes Gestal	3540309	city	1	38.80481	0	0	0	0.0	2577	False	False
22	2020-05-25	38	SP	Populina	3540408	city	4	95.94627	0	0	0	0.0	4169	False	False
22	2020-05-25	19	SP	Porangaba	3540507	city	2	20.15113	0	0	0	0.0	9925	False	False
22	2020-05-25	57	SP	Porto Feliz	3540606	city	29	54.61599	1	2	0	0.069	53098	False	False
22	2020-05-25	46	SP	Porto Ferreira	3540705	city	9	16.0285	1	1	0	0.1111	56150	False	False
22	2020-05-25	12	SP	Potim	3540754	city	1	4.05795	0	0	0	0.0	24643	False	False
22	2020-05-25	13	SP	Potirendaba	3540804	city	7	40.32026	0	0	0	0.0	17361	False	False
22	2020-05-25	24	SP	Pracinha	3540853	city	3	73.29587	0	0	0	0.0	4093	False	False
22	2020-05-25	29	SP	Pradópolis	3540903	city	1	4.65203	0	1	0	1.0	21496	False	False
22	2020-05-25	55	SP	Praia Grande	3541000	city	359	110.43673	6	49	0	0.1365	325073	False	False
22	2020-05-25	41	SP	Pratânia	3541059	city	9	171.07014	0	0	0	0.0	5261	False	False
22	2020-05-25	31	SP	Presidente Alves	3541109	city	3	73.27797	0	0	0	0.0	4094	False	False
22	2020-05-25	17	SP	Presidente Bernardes	3541208	city	5	38.15047	0	0	0	0.0	13106	False	False
22	2020-05-25	27	SP	Presidente Epitácio	3541307	city	6	13.57466	0	1	0	0.1667	44200	False	False
22	2020-05-25	48	SP	Presidente Prudente	3541406	city	113	49.40042	0	6	0	0.0531	228743	False	False
22	2020-05-25	50	SP	Presidente Venceslau	3541505	city	38	96.16358	0	8	0	0.2105	39516	False	False
22	2020-05-25	53	SP	Promissão	3541604	city	4	9.89315	0	0	0	0.0	40432	False	False
22	2020-05-25	6	SP	Quadra	3541653	city	3	78.86435	0	0	0	0.0	3804	False	False
22	2020-05-25	35	SP	Quatá	3541703	city	18	127.57814	0	2	0	0.1111	14109	False	False
22	2020-05-25	36	SP	Quintana	3542008	city	4	60.25911	0	0	0	0.0	6638	False	False
22	2020-05-25	39	SP	Rancharia	3542206	city	4	13.46484	0	1	0	0.25	29707	False	False
22	2020-05-25	28	SP	Regente Feijó	3542404	city	7	34.54913	0	0	0	0.0	20261	False	False
22	2020-05-25	20	SP	Reginópolis	3542503	city	2	20.78786	0	0	0	0.0	9621	False	False
22	2020-05-25	39	SP	Registro	3542602	city	136	241.4687	2	5	0	0.0368	56322	False	False
22	2020-05-25	3	SP	Ribeirão Bonito	3542909	city	1	7.56487	0	0	0	0.0	13219	False	False
22	2020-05-25	28	SP	Ribeirão Branco	3543006	city	16	97.29993	0	0	0	0.0	16444	False	False
22	2020-05-25	13	SP	Ribeirão dos Índios	3543238	city	1	44.94382	0	0	0	0.0	2225	False	False
22	2020-05-25	13	SP	Ribeirão Grande	3543253	city	3	39.09814	0	0	0	0.0	7673	False	False
22	2020-05-25	62	SP	Ribeirão Pires	3543303	city	160	129.667	0	11	0	0.0688	123393	False	False
22	2020-05-25	61	SP	Ribeirão Preto	3543402	city	630	89.5786	1	17	0	0.027	703293	False	False
22	2020-05-25	42	SP	Rincão	3543709	city	3	27.78035	0	1	0	0.3333	10799	False	False
22	2020-05-25	41	SP	Rinópolis	3543808	city	3	30.05711	0	0	0	0.0	9981	False	False
22	2020-05-25	62	SP	Rio Claro	3543907	city	38	18.40871	5	12	2	0.3158	206424	False	False
22	2020-05-25	27	SP	Rio das Pedras	3544004	city	7	19.87056	0	0	0	0.0	35228	False	False
22	2020-05-25	49	SP	Rio Grande da Serra	3544103	city	62	121.93683	2	7	0	0.1129	50846	False	False
22	2020-05-25	7	SP	Riolândia	3544202	city	1	7.9885	0	0	0	0.0	12518	False	False
22	2020-05-25	7	SP	Rosana	3544251	city	4	24.03413	0	0	0	0.0	16643	False	False
22	2020-05-25	12	SP	Roseira	3544301	city	2	18.67065	0	0	0	0.0	10712	False	False
22	2020-05-25	13	SP	Rubiácea	3544400	city	1	31.96931	0	0	0	0.0	3128	False	False
22	2020-05-25	10	SP	Sagres	3544707	city	1	41.11842	0	0	0	0.0	2432	False	False
22	2020-05-25	7	SP	Sales	3544806	city	1	15.79529	0	0	0	0.0	6331	False	False
22	2020-05-25	7	SP	Sales Oliveira	3544905	city	4	33.64172	0	0	0	0.0	11890	False	False
22	2020-05-25	33	SP	Salesópolis	3545001	city	12	70.01575	0	2	0	0.1667	17139	False	False
22	2020-05-25	27	SP	Saltinho	3545159	city	3	36.20565	0	0	0	0.0	8286	False	False
22	2020-05-25	49	SP	Salto	3545209	city	39	32.86618	0	0	0	0.0	118663	False	False
22	2020-05-25	56	SP	Salto de Pirapora	3545308	city	35	77.05517	0	0	0	0.0	45422	False	False
22	2020-05-25	26	SP	Salto Grande	3545407	city	1	10.71696	0	0	0	0.0	9331	False	False
22	2020-05-25	8	SP	Santa Adélia	3545605	city	2	12.9199	0	0	0	0.0	15480	False	False
22	2020-05-25	46	SP	Santa Bárbara d'Oeste	3545803	city	55	28.42745	1	2	0	0.0364	193475	False	False
22	2020-05-25	52	SP	Santa Branca	3546009	city	9	60.86016	0	1	0	0.1111	14788	False	False
22	2020-05-25	13	SP	Santa Clara d'Oeste	3546108	city	0		0	0	0	0.0	2115	False	False
22	2020-05-25	31	SP	Santa Cruz da Conceição	3546207	city	4	88.82967	0	0	0	0.0	4503	False	False
22	2020-05-25	19	SP	Santa Cruz da Esperança	3546256	city	2	93.50164	0	0	0	0.0	2139	False	False
22	2020-05-25	21	SP	Santa Cruz das Palmeiras	3546306	city	4	11.6411	0	0	0	0.0	34361	False	False
22	2020-05-25	50	SP	Santa Cruz do Rio Pardo	3546405	city	55	115.36929	0	1	0	0.0182	47673	False	False
22	2020-05-25	29	SP	Santa Fé do Sul	3546603	city	18	55.68962	0	0	0	0.0	32322	False	False
22	2020-05-25	40	SP	Santa Gertrudes	3546702	city	12	44.61298	1	0	0	0.0	26898	False	False
22	2020-05-25	56	SP	Santa Isabel	3546801	city	87	151.60492	8	8	0	0.092	57386	False	False
22	2020-05-25	45	SP	Santa Lúcia	3546900	city	4	45.3669	0	0	0	0.0	8817	False	False
22	2020-05-25	26	SP	Santa Maria da Serra	3547007	city	12	194.39495	1	0	0	0.0	6173	False	False
22	2020-05-25	80	SP	Santana de Parnaíba	3547304	city	373	267.48514	5	13	0	0.0349	139447	False	False
22	2020-05-25	33	SP	Santa Rita do Passa Quatro	3547502	city	9	32.65958	0	1	0	0.1111	27557	False	False
22	2020-05-25	2	SP	Santa Rosa de Viterbo	3547601	city	1	3.7679	0	0	0	0.0	26540	False	False
22	2020-05-25	5	SP	Santa Salete	3547650	city	9	582.52427	1	0	0	0.0	1545	False	False
22	2020-05-25	20	SP	Santo Anastácio	3547700	city	4	19.15892	0	1	0	0.25	20878	False	False
22	2020-05-25	71	SP	Santo André	3547809	city	1855	258.0787	9	110	0	0.0593	718773	False	False
22	2020-05-25	39	SP	Santo Antônio da Alegria	3547908	city	1	14.4321	0	1	0	1.0	6929	False	False
22	2020-05-25	28	SP	Santo Antônio de Posse	3548005	city	15	64.35006	0	0	0	0.0	23310	False	False
22	2020-05-25	31	SP	Santo Antônio do Aracanguá	3548054	city	4	47.50594	0	0	0	0.0	8420	False	False
22	2020-05-25	18	SP	Santo Antônio do Jardim	3548104	city	7	117.56802	0	1	0	0.1429	5954	False	False
22	2020-05-25	31	SP	Santo Antônio do Pinhal	3548203	city	7	102.77492	0	1	0	0.1429	6811	False	False
22	2020-05-25	14	SP	Santo Expedito	3548302	city	3	96.43202	0	0	0	0.0	3111	False	False
22	2020-05-25	6	SP	Santópolis do Aguapeí	3548401	city	1	20.93364	0	0	0	0.0	4777	False	False
22	2020-05-25	57	SP	Santos	3548500	city	2408	555.72095	222	107	0	0.0444	433311	False	False
22	2020-05-25	11	SP	São Bento do Sapucaí	3548609	city	1	9.19287	0	0	0	0.0	10878	False	False
22	2020-05-25	71	SP	São Bernardo do Campo	3548708	city	1990	237.20522	19	183	1	0.092	838936	False	False
22	2020-05-25	71	SP	São Caetano do Sul	3548807	city	426	264.38772	5	35	0	0.0822	161127	False	False
22	2020-05-25	50	SP	São Carlos	3548906	city	82	32.54188	1	4	0	0.0488	251983	False	False
22	2020-05-25	47	SP	São João da Boa Vista	3549102	city	46	50.43251	5	4	0	0.087	91211	False	False
22	2020-05-25	13	SP	São João das Duas Pontes	3549201	city	2	77.88162	0	1	0	0.5	2568	False	False
22	2020-05-25	12	SP	São João do Pau d'Alho	3549300	city	1	47.50594	0	0	0	0.0	2105	False	False
22	2020-05-25	40	SP	São Joaquim da Barra	3549409	city	10	19.27228	0	0	0	0.0	51888	False	False
22	2020-05-25	56	SP	São José do Rio Pardo	3549706	city	8	14.55975	0	0	0	0.0	54946	False	False
22	2020-05-25	69	SP	São José do Rio Preto	3549805	city	562	121.99596	8	19	1	0.0338	460671	False	False
22	2020-05-25	69	SP	São José dos Campos	3549904	city	692	95.85231	27	30	0	0.0434	721944	False	False
22	2020-05-25	35	SP	São Lourenço da Serra	3549953	city	25	157.97788	0	2	0	0.08	15825	False	False
22	2020-05-25	19	SP	São Luiz do Paraitinga	3550001	city	1	9.35716	0	1	0	1.0	10687	False	False
22	2020-05-25	52	SP	São Manuel	3550100	city	31	75.69468	0	1	0	0.0323	40954	False	False
22	2020-05-25	46	SP	São Miguel Arcanjo	3550209	city	22	66.80635	0	0	0	0.0	32931	False	False
22	2020-05-25	91	SP	São Paulo	3550308	city	46204	377.11323	677	3555	21	0.0769	12252023	False	False
22	2020-05-25	57	SP	São Pedro	3550407	city	53	148.65509	0	0	0	0.0	35653	False	False
22	2020-05-25	24	SP	São Pedro do Turvo	3550506	city	2	26.08923	0	0	0	0.0	7666	False	False
22	2020-05-25	49	SP	São Roque	3550605	city	44	48.34315	0	2	0	0.0455	91016	False	False
22	2020-05-25	62	SP	São Sebastião	3550704	city	263	295.57204	1	2	0	0.0076	88980	False	False
22	2020-05-25	33	SP	São Sebastião da Grama	3550803	city	6	49.253	0	1	0	0.1667	12182	False	False
22	2020-05-25	4	SP	São Simão	3550902	city	1	6.52656	0	0	0	0.0	15322	False	False
22	2020-05-25	56	SP	São Vicente	3551009	city	645	176.32683	39	50	6	0.0775	365798	False	False
22	2020-05-25	27	SP	Sarapuí	3551108	city	5	48.61449	0	0	0	0.0	10285	False	False
22	2020-05-25	20	SP	Sarutaiá	3551207	city	1	27.48763	0	0	0	0.0	3638	False	False
22	2020-05-25	18	SP	Serra Azul	3551405	city	1	6.82035	0	0	0	0.0	14662	False	False
22	2020-05-25	38	SP	Serrana	3551504	city	28	62.07462	0	4	0	0.1429	45107	False	False
22	2020-05-25	32	SP	Serra Negra	3551603	city	5	17.1063	0	0	0	0.0	29229	False	False
22	2020-05-25	48	SP	Sertãozinho	3551702	city	38	30.20308	0	4	0	0.1053	125815	False	False
22	2020-05-25	21	SP	Sete Barras	3551801	city	2	15.58603	0	0	0	0.0	12832	False	False
22	2020-05-25	13	SP	Severínia	3551900	city	7	40.00914	0	0	0	0.0	17496	False	False
22	2020-05-25	15	SP	Silveiras	3552007	city	0		0	0	0	0.0	6302	False	False
22	2020-05-25	31	SP	Socorro	3552106	city	7	17.07109	0	1	0	0.1429	41005	False	False
22	2020-05-25	60	SP	Sorocaba	3552205	city	687	101.12191	21	37	0	0.0539	679378	False	False
22	2020-05-25	21	SP	Sud Mennucci	3552304	city	4	51.8269	0	0	0	0.0	7718	False	False
22	2020-05-25	49	SP	Sumaré	3552403	city	150	53.10844	4	3	0	0.02	282441	False	False
22	2020-05-25	68	SP	Suzano	3552502	city	542	182.10102	13	42	0	0.0775	297637	False	False
22	2020-05-25	14	SP	Tabapuã	3552601	city	3	24.1799	0	0	0	0.0	12407	False	False
22	2020-05-25	20	SP	Tabatinga	3552700	city	9	54.55868	1	0	0	0.0	16496	False	False
22	2020-05-25	62	SP	Taboão da Serra	3552809	city	592	204.37472	6	38	0	0.0642	289664	False	False
22	2020-05-25	18	SP	Taguaí	3553005	city	3	21.64658	0	0	0	0.0	13859	False	False
22	2020-05-25	40	SP	Taiaçu	3553104	city	9	142.97061	0	0	0	0.0	6295	False	False
22	2020-05-25	6	SP	Taiúva	3553203	city	1	17.96622	0	0	0	0.0	5566	False	False
22	2020-05-25	13	SP	Tambaú	3553302	city	15	64.63567	0	0	0	0.0	23207	False	False
22	2020-05-25	48	SP	Tanabi	3553401	city	7	26.95729	-1	0	0	0.0	25967	False	False
22	2020-05-25	19	SP	Tapiraí	3553500	city	10	128.09018	0	0	0	0.0	7807	False	False
22	2020-05-25	20	SP	Tapiratiba	3553609	city	2	15.4321	0	0	0	0.0	12960	False	False
22	2020-05-25	37	SP	Taquaritinga	3553708	city	7	12.24268	1	0	0	0.0	57177	False	False
22	2020-05-25	38	SP	Taquarituba	3553807	city	5	21.53502	0	0	0	0.0	23218	False	False
22	2020-05-25	18	SP	Taquarivaí	3553856	city	2	34.17635	0	0	0	0.0	5852	False	False
22	2020-05-25	38	SP	Tarabai	3553906	city	5	66.95233	0	0	0	0.0	7468	False	False
22	2020-05-25	25	SP	Tarumã	3553955	city	1	6.66667	0	0	0	0.0	15000	False	False
22	2020-05-25	61	SP	Tatuí	3554003	city	91	74.73351	1	6	0	0.0659	121766	False	False
22	2020-05-25	68	SP	Taubaté	3554102	city	82	26.03803	2	4	0	0.0488	314924	False	False
22	2020-05-25	8	SP	Tejupá	3554201	city	2	44.13063	0	0	0	0.0	4532	False	False
22	2020-05-25	18	SP	Teodoro Sampaio	3554300	city	5	21.60014	0	0	0	0.0	23148	False	False
22	2020-05-25	51	SP	Terra Roxa	3554409	city	2	21.34472	0	0	0	0.0	9370	False	False
22	2020-05-25	25	SP	Tietê	3554508	city	11	26.14317	0	0	0	0.0	42076	False	False
22	2020-05-25	26	SP	Timburi	3554607	city	2	75.24454	0	0	0	0.0	2658	False	False
22	2020-05-25	20	SP	Torre de Pedra	3554656	city	4	165.83748	0	1	0	0.25	2412	False	False
22	2020-05-25	20	SP	Torrinha	3554706	city	10	99.9001	0	0	0	0.0	10010	False	False
22	2020-05-25	9	SP	Trabiju	3554755	city	1	58.00464	0	0	0	0.0	1724	False	False
22	2020-05-25	13	SP	Tremembé	3554805	city	6	12.71591	0	0	0	0.0	47185	False	False
22	2020-05-25	6	SP	Três Fronteiras	3554904	city	3	51.66179	0	0	0	0.0	5807	False	False
22	2020-05-25	31	SP	Tuiuti	3554953	city	3	43.5161	0	0	0	0.0	6894	False	False
22	2020-05-25	46	SP	Tupã	3555000	city	10	15.26158	-1	1	0	0.1	65524	False	False
22	2020-05-25	28	SP	Tupi Paulista	3555109	city	35	225.87932	0	0	0	0.0	15495	False	False
22	2020-05-25	43	SP	Ubatuba	3555406	city	49	53.96535	0	1	0	0.0204	90799	False	False
22	2020-05-25	18	SP	Ubirajara	3555505	city	7	146.44351	0	0	0	0.0	4780	False	False
22	2020-05-25	21	SP	Uchoa	3555604	city	7	69.23838	0	1	0	0.1429	10110	False	False
22	2020-05-25	19	SP	União Paulista	3555703	city	1	54.22993	0	0	0	0.0	1844	False	False
22	2020-05-25	2	SP	Urânia	3555802	city	1	10.97213	0	0	0	0.0	9114	False	False
22	2020-05-25	20	SP	Uru	3555901	city	3	257.51073	0	1	0	0.3333	1165	False	False
22	2020-05-25	12	SP	Urupês	3556008	city	3	21.72496	0	0	0	0.0	13809	False	False
22	2020-05-25	10	SP	Valentim Gentil	3556107	city	4	30.01651	0	0	0	0.0	13326	False	False
22	2020-05-25	62	SP	Valinhos	3556206	city	95	73.5334	1	4	0	0.0421	129193	False	False
22	2020-05-25	17	SP	Valparaíso	3556305	city	7	26.43505	2	0	0	0.0	26480	False	False
22	2020-05-25	27	SP	Vargem	3556354	city	4	37.96147	0	0	0	0.0	10537	False	False
22	2020-05-25	25	SP	Vargem Grande do Sul	3556404	city	12	28.00794	0	0	0	0.0	42845	False	False
22	2020-05-25	68	SP	Vargem Grande Paulista	3556453	city	52	98.86495	0	4	0	0.0769	52597	False	False
22	2020-05-25	42	SP	Várzea Paulista	3556503	city	83	68.12325	1	9	1	0.1084	121838	False	False
22	2020-05-25	56	SP	Vinhedo	3556701	city	72	91.45412	0	2	0	0.0278	78728	False	False
22	2020-05-25	18	SP	Viradouro	3556800	city	3	15.8747	0	1	0	0.3333	18898	False	False
22	2020-05-25	35	SP	Vista Alegre do Alto	3556909	city	2	22.70148	0	0	0	0.0	8810	False	False
22	2020-05-25	56	SP	Votorantim	3557006	city	92	75.1143	2	4	0	0.0435	122480	False	False
22	2020-05-25	56	SP	Votuporanga	3557105	city	35	37.01863	0	2	0	0.0571	94547	False	False
22	2020-05-25	5	SP	Zacarias	3557154	city	1	36.79176	0	0	0	0.0	2718	False	False
22	2020-05-25	21	TO	Abreulândia	1700251	city	2	77.54944	0	0	0	0.0	2579	False	False
22	2020-05-25	24	TO	Aguiarnópolis	1700301	city	12	178.22664	0	1	0	0.0833	6733	False	False
22	2020-05-25	20	TO	Aliança do Tocantins	1700350	city	3	55.65863	0	0	0	0.0	5390	False	False
22	2020-05-25	1	TO	Almas	1700400	city	0		0	0	0	0.0	7055	False	False
22	2020-05-25	19	TO	Alvorada	1700707	city	7	83.21446	1	0	0	0.0	8412	False	False
22	2020-05-25	24	TO	Ananás	1701002	city	2	20.9446	0	0	0	0.0	9549	False	False
22	2020-05-25	8	TO	Angico	1701051	city	1	29.12904	0	0	0	0.0	3433	False	False
22	2020-05-25	1	TO	Aparecida do Rio Negro	1701101	city	0		0	0	0	0.0	4795	False	False
22	2020-05-25	12	TO	Aragominas	1701309	city	3	52.10142	0	0	0	0.0	5758	False	False
22	2020-05-25	1	TO	Araguacema	1701903	city	2	28.22467	2	1	1	0.5	7086	False	False
22	2020-05-25	9	TO	Araguaçu	1702000	city	1205	14148.17424	1203	13	13	0.0108	8517	False	False
22	2020-05-25	60	TO	Araguaína	1702109	city	0		-1081	0	-12	0.0	180470	False	False
22	2020-05-25	4	TO	Araguanã	1702158	city	0		-1	0	0	0.0	5729	False	False
22	2020-05-25	25	TO	Araguatins	1702208	city	46	128.63175	7	9	1	0.1957	35761	False	False
22	2020-05-25	13	TO	Arapoema	1702307	city	0		0	0	0	0.0	6643	False	False
22	2020-05-25	1	TO	Arraias	1702406	city	0		0	0	0	0.0	10567	False	False
22	2020-05-25	29	TO	Augustinópolis	1702554	city	23	124.91853	1	2	0	0.087	18412	False	False
22	2020-05-25	18	TO	Aurora do Tocantins	1702703	city	2	53.23396	0	0	0	0.0	3757	False	False
22	2020-05-25	27	TO	Axixá do Tocantins	1702901	city	27	276.75277	0	2	0	0.0741	9756	False	False
22	2020-05-25	9	TO	Babaçulândia	1703008	city	1	9.37734	0	0	0	0.0	10664	False	False
22	2020-05-25	27	TO	Bandeirantes do Tocantins	1703057	city	5	140.72615	0	0	0	0.0	3553	False	False
22	2020-05-25	4	TO	Barra do Ouro	1703073	city	1	21.78175	0	0	0	0.0	4591	False	False
22	2020-05-25	21	TO	Barrolândia	1703107	city	6	106.53409	0	1	0	0.1667	5632	False	False
22	2020-05-25	1	TO	Bernardo Sayão	1703206	city	0		0	0	0	0.0	4459	False	False
22	2020-05-25	1	TO	Bom Jesus do Tocantins	1703305	city	0		0	0	0	0.0	4894	False	False
22	2020-05-25	1	TO	Brasilândia do Tocantins	1703602	city	0		0	0	0	0.0	2201	False	False
22	2020-05-25	1	TO	Brejinho de Nazaré	1703701	city	0		0	0	0	0.0	5497	False	False
22	2020-05-25	16	TO	Buriti do Tocantins	1703800	city	5	44.06063	0	0	0	0.0	11348	False	False
22	2020-05-25	8	TO	Cachoeirinha	1703826	city	6	263.73626	1	0	0	0.0	2275	False	False
22	2020-05-25	7	TO	Campos Lindos	1703842	city	1	9.88533	0	0	0	0.0	10116	False	False
22	2020-05-25	45	TO	Cariri do Tocantins	1703867	city	49	1118.21086	0	1	0	0.0204	4382	False	False
22	2020-05-25	1	TO	Carmolândia	1703883	city	0		0	0	0	0.0	2580	False	False
22	2020-05-25	1	TO	Carrasco Bonito	1703891	city	0		0	0	0	0.0	4095	False	False
22	2020-05-25	13	TO	Caseara	1703909	city	1	18.62544	0	0	0	0.0	5369	False	False
22	2020-05-25	1	TO	Centenário	1704105	city	0		0	0	0	0.0	2905	False	False
22	2020-05-25	1	TO	Chapada da Natividade	1705102	city	0		0	0	0	0.0	3333	False	False
22	2020-05-25	1	TO	Chapada de Areia	1704600	city	0		0	0	0	0.0	1406	False	False
22	2020-05-25	26	TO	Colinas do Tocantins	1705508	city	51	143.97019	4	1	0	0.0196	35424	False	False
22	2020-05-25	7	TO	Colméia	1716703	city	1	12.18769	0	0	0	0.0	8205	False	False
22	2020-05-25	1	TO	Combinado	1705557	city	0		0	0	0	0.0	4852	False	False
22	2020-05-25	1	TO	Conceição do Tocantins	1705607	city	0		0	0	0	0.0	4105	False	False
22	2020-05-25	31	TO	Couto Magalhães	1706001	city	12	214.74588	0	0	0	0.0	5588	False	False
22	2020-05-25	19	TO	Cristalândia	1706100	city	0		0	0	0	0.0	7289	False	False
22	2020-05-25	6	TO	Crixás do Tocantins	1706258	city	1	58.07201	0	0	0	0.0	1722	False	False
22	2020-05-25	20	TO	Darcinópolis	1706506	city	86	1410.52977	24	0	0	0.0	6097	False	False
22	2020-05-25	52	TO	Dianópolis	1707009	city	1	4.51692	0	0	0	0.0	22139	False	False
22	2020-05-25	5	TO	Divinópolis do Tocantins	1707108	city	1	14.49275	0	0	0	0.0	6900	False	False
22	2020-05-25	1	TO	Dois Irmãos do Tocantins	1707207	city	0		0	0	0	0.0	7198	False	False
22	2020-05-25	17	TO	Dueré	1707306	city	5	106.70081	0	0	0	0.0	4686	False	False
22	2020-05-25	12	TO	Esperantina	1707405	city	8	72.75373	1	0	0	0.0	10996	False	False
22	2020-05-25	21	TO	Fátima	1707553	city	5	130.3781	0	0	0	0.0	3835	False	False
22	2020-05-25	19	TO	Figueirópolis	1707652	city	6	114.00342	0	1	0	0.1667	5263	False	False
22	2020-05-25	21	TO	Filadélfia	1707702	city	6	67.75068	3	0	0	0.0	8856	False	False
22	2020-05-25	20	TO	Formoso do Araguaia	1708205	city	17	92.19089	0	1	1	0.0588	18440	False	False
22	2020-05-25	1	TO	Goianorte	1708304	city	12	234.23775	12	0	0	0.0	5123	False	False
22	2020-05-25	17	TO	Goiatins	1709005	city	0		-18	0	-1	0.0	13019	False	False
22	2020-05-25	30	TO	Guaraí	1709302	city	23	88.7243	-1	1	0	0.0435	25923	False	False
22	2020-05-25	48	TO	Gurupi	1709500	city	27	31.16092	-46	1	0	0.037	86647	False	False
22	2020-05-25	26	TO	Importados/Indefinidos		city	0		0	0	0	0.0		False	False
22	2020-05-25	5	TO	Ipueiras	1709807	city	79	3920.59553	77	2	2	0.0253	2015	False	False
22	2020-05-25	1	TO	Itacajá	1710508	city	2	26.90704	2	0	0	0.0	7433	False	False
22	2020-05-25	13	TO	Itaguatins	1710706	city	0		-29	0	0	0.0	5864	False	False
22	2020-05-25	1	TO	Itapiratins	1710904	city	33	873.70929	33	0	0	0.0	3777	False	False
22	2020-05-25	1	TO	Itaporã do Tocantins	1711100	city	0		0	0	0	0.0	2427	False	False
22	2020-05-25	1	TO	Jaú do Tocantins	1711506	city	0		0	0	0	0.0	3849	False	False
22	2020-05-25	1	TO	Juarina	1711803	city	0		0	0	0	0.0	2193	False	False
22	2020-05-25	1	TO	Lagoa da Confusão	1711902	city	0		0	0	0	0.0	13357	False	False
22	2020-05-25	1	TO	Lagoa do Tocantins	1711951	city	0		0	0	0	0.0	4316	False	False
22	2020-05-25	6	TO	Lajeado	1712009	city	0		-1	0	0	0.0	3134	False	False
22	2020-05-25	1	TO	Lavandeira	1712157	city	1	52.00208	1	0	0	0.0	1923	False	False
22	2020-05-25	22	TO	Lizarda	1712405	city	0		-1	0	-1	0.0	3740	False	False
22	2020-05-25	4	TO	Luzinópolis	1712454	city	1	32.17503	-1	1	1	1.0	3108	False	False
22	2020-05-25	16	TO	Marianópolis do Tocantins	1712504	city	2	38.64734	-1	0	0	0.0	5175	False	False
22	2020-05-25	1	TO	Mateiros	1712702	city	3	111.77347	3	0	0	0.0	2684	False	False
22	2020-05-25	19	TO	Maurilândia do Tocantins	1712801	city	0		-12	0	0	0.0	3426	False	False
22	2020-05-25	23	TO	Miracema do Tocantins	1713205	city	12	65.76063	9	0	0	0.0	18248	False	False
22	2020-05-25	23	TO	Miranorte	1713304	city	5	37.219	-7	0	-2	0.0	13434	False	False
22	2020-05-25	1	TO	Monte do Carmo	1713601	city	12	151.00038	12	2	2	0.1667	7947	False	False
22	2020-05-25	1	TO	Monte Santo do Tocantins	1713700	city	2	87.75779	2	0	0	0.0	2279	False	False
22	2020-05-25	1	TO	Muricilândia	1713957	city	0		0	0	0	0.0	3551	False	False
22	2020-05-25	1	TO	Natividade	1714203	city	0		0	0	0	0.0	9244	False	False
22	2020-05-25	5	TO	Nazaré	1714302	city	0		-1	0	0	0.0	3898	False	False
22	2020-05-25	27	TO	Nova Olinda	1714880	city	2	16.92191	-64	0	-1	0.0	11819	False	False
22	2020-05-25	20	TO	Nova Rosalândia	1715002	city	71	1666.66667	70	1	1	0.0141	4260	False	False
22	2020-05-25	21	TO	Novo Acordo	1715101	city	1	23.03086	0	0	0	0.0	4342	False	False
22	2020-05-25	1	TO	Novo Alegre	1715150	city	1	42.88165	1	0	0	0.0	2332	False	False
22	2020-05-25	1	TO	Novo Jardim	1715259	city	0		0	0	0	0.0	2722	False	False
22	2020-05-25	12	TO	Oliveira de Fátima	1715507	city	0		-6	0	0	0.0	1112	False	False
22	2020-05-25	69	TO	Palmas	1721000	city	6	2.00584	-385	0	-4	0.0	299127	False	False
22	2020-05-25	1	TO	Palmeirante	1715705	city	414	6870.22901	414	5	5	0.0121	6026	False	False
22	2020-05-25	21	TO	Palmeiras do Tocantins	1713809	city	1	15.01953	-5	0	0	0.0	6658	False	False
22	2020-05-25	5	TO	Palmeirópolis	1715754	city	0		-1	0	0	0.0	7659	False	False
22	2020-05-25	45	TO	Paraíso do Tocantins	1716109	city	9	17.56029	-61	0	-3	0.0	51252	False	False
22	2020-05-25	1	TO	Paranã	1716208	city	73	698.63145	73	3	3	0.0411	10449	False	False
22	2020-05-25	1	TO	Pau D'Arco	1716307	city	0		0	0	0	0.0	4849	False	False
22	2020-05-25	15	TO	Pedro Afonso	1716505	city	0		-3	0	0	0.0	13578	False	False
22	2020-05-25	5	TO	Peixe	1716604	city	3	25.53409	2	0	0	0.0	11749	False	False
22	2020-05-25	6	TO	Pequizeiro	1716653	city	1	18.25817	-1	0	0	0.0	5477	False	False
22	2020-05-25	1	TO	Pindorama do Tocantins	1717008	city	2	44.97414	2	0	0	0.0	4447	False	False
22	2020-05-25	1	TO	Piraquê	1717206	city	0		0	0	0	0.0	3028	False	False
22	2020-05-25	1	TO	Pium	1717503	city	0		0	0	0	0.0	7654	False	False
22	2020-05-25	1	TO	Ponte Alta do Bom Jesus	1717800	city	0		0	0	0	0.0	4596	False	False
22	2020-05-25	17	TO	Ponte Alta do Tocantins	1717909	city	0		-4	0	0	0.0	8039	False	False
22	2020-05-25	1	TO	Porto Alegre do Tocantins	1718006	city	4	127.42912	4	0	0	0.0	3139	False	False
22	2020-05-25	28	TO	Porto Nacional	1718204	city	0		-14	0	-1	0.0	53010	False	False
22	2020-05-25	15	TO	Praia Norte	1718303	city	18	213.47249	-1	1	1	0.0556	8432	False	False
22	2020-05-25	12	TO	Presidente Kennedy	1718402	city	19	515.74376	16	0	0	0.0	3684	False	False
22	2020-05-25	18	TO	Pugmil	1718451	city	3	111.60714	-2	0	0	0.0	2688	False	False
22	2020-05-25	1	TO	Recursolândia	1718501	city	5	116.46867	5	0	0	0.0	4293	False	False
22	2020-05-25	9	TO	Riachinho	1718550	city	0		-4	0	0	0.0	4645	False	False
22	2020-05-25	1	TO	Rio da Conceição	1718659	city	3	140.84507	3	0	0	0.0	2130	False	False
22	2020-05-25	1	TO	Rio dos Bois	1718709	city	0		0	0	0	0.0	2834	False	False
22	2020-05-25	4	TO	Rio Sono	1718758	city	0		-1	0	0	0.0	6478	False	False
22	2020-05-25	22	TO	Sampaio	1718808	city	1	21.22692	-8	0	0	0.0	4711	False	False
22	2020-05-25	1	TO	Sandolândia	1718840	city	6	177.77778	6	0	0	0.0	3375	False	False
22	2020-05-25	9	TO	Santa Fé do Araguaia	1718865	city	0		-1	0	0	0.0	7512	False	False
22	2020-05-25	1	TO	Santa Maria do Tocantins	1718881	city	38	1106.58125	38	3	3	0.0789	3434	False	False
22	2020-05-25	1	TO	Santa Rita do Tocantins	1718899	city	0		0	0	0	0.0	2365	False	False
22	2020-05-25	4	TO	Santa Rosa do Tocantins	1718907	city	5	103.54111	4	0	0	0.0	4829	False	False
22	2020-05-25	4	TO	Santa Tereza do Tocantins	1719004	city	0		-2	0	0	0.0	2866	False	False
22	2020-05-25	1	TO	Santa Terezinha do Tocantins	1720002	city	12	474.49585	12	0	0	0.0	2529	False	False
22	2020-05-25	17	TO	São Bento do Tocantins	1720101	city	0		-7	0	0	0.0	5324	False	False
22	2020-05-25	1	TO	São Félix do Tocantins	1720150	city	2	126.18297	2	0	0	0.0	1585	False	False
22	2020-05-25	29	TO	São Miguel do Tocantins	1720200	city	0		-37	0	-3	0.0	12139	False	False
22	2020-05-25	1	TO	São Salvador do Tocantins	1720259	city	0		0	0	0	0.0	3082	False	False
22	2020-05-25	7	TO	São Sebastião do Tocantins	1720309	city	1	20.81165	-4	0	0	0.0	4805	False	False
22	2020-05-25	9	TO	São Valério	1720499	city	2	50.50505	2	0	0	0.0	3960	False	False
22	2020-05-25	17	TO	Silvanópolis	1720655	city	0		-1	0	0	0.0	5403	False	False
22	2020-05-25	33	TO	Sítio Novo do Tocantins	1720804	city	45	498.39406	0	1	0	0.0222	9029	False	False
22	2020-05-25	1	TO	Sucupira	1720853	city	1	50.8647	1	0	0	0.0	1966	False	False
22	2020-05-25	29	TO	Tabocão	1708254	city	0		-12	0	0	0.0	2589	False	False
22	2020-05-25	1	TO	Taguatinga	1720903	city	0		0	0	0	0.0	16683	False	False
22	2020-05-25	1	TO	Taipas do Tocantins	1720937	city	0		0	0	0	0.0	2148	False	False
22	2020-05-25	1	TO	Talismã	1720978	city	0		0	0	0	0.0	2793	False	False
22	2020-05-25	7	TO	Tocantínia	1721109	city	1	13.25381	0	0	0	0.0	7545	False	False
22	2020-05-25	41	TO	Tocantinópolis	1721208	city	43	188.01924	13	2	0	0.0465	22870	False	False
22	2020-05-25	1	TO	Tupirama	1721257	city	0		0	0	0	0.0	1891	False	False
22	2020-05-25	1	TO	Tupiratins	1721307	city	0		0	0	0	0.0	2671	False	False
22	2020-05-25	28	TO	Wanderlândia	1722081	city	13	111.27279	0	0	0	0.0	11683	False	False
22	2020-05-25	17	TO	Xambioá	1722107	city	66	571.92374	24	2	1	0.0303	11540	False	False
22	2020-05-24	57	AC	Acrelândia	1200013	city	129	845.56896	0	1	0	0.0078	15256	False	False
22	2020-05-24	24	AC	Assis Brasil	1200054	city	7	94.37778	0	1	0	0.1429	7417	False	False
22	2020-05-24	16	AC	Brasiléia	1200104	city	25	95.13662	0	1	0	0.04	26278	False	False
22	2020-05-24	47	AC	Bujari	1200138	city	29	282.48588	2	0	0	0.0	10266	False	False
22	2020-05-24	17	AC	Capixaba	1200179	city	24	204.55127	7	0	0	0.0	11733	False	False
22	2020-05-24	42	AC	Cruzeiro do Sul	1200203	city	440	497.87273	9	3	0	0.0068	88376	False	False
22	2020-05-24	18	AC	Epitaciolândia	1200252	city	40	217.26142	0	0	0	0.0	18411	False	False
22	2020-05-24	23	AC	Feijó	1200302	city	2	5.75043	0	0	0	0.0	34780	False	False
22	2020-05-24	25	AC	Importados/Indefinidos		city	0		0	0	0	0.0		False	False
22	2020-05-24	7	AC	Jordão	1200328	city	0		0	0	0	0.0	8317	False	False
22	2020-05-24	26	AC	Mâncio Lima	1200336	city	10	52.69537	2	0	0	0.0	18977	False	False
22	2020-05-24	12	AC	Manoel Urbano	1200344	city	1	10.57194	1	0	0	0.0	9459	False	False
22	2020-05-24	13	AC	Marechal Thaumaturgo	1200351	city	41	217.31065	0	0	0	0.0	18867	False	False
22	2020-05-24	49	AC	Plácido de Castro	1200385	city	144	728.70806	5	3	0	0.0208	19761	False	False
22	2020-05-24	57	AC	Porto Acre	1200807	city	39	210.76524	7	0	0	0.0	18504	False	False
22	2020-05-24	12	AC	Porto Walter	1200393	city	0		0	0	0	0.0	11982	False	False
22	2020-05-24	69	AC	Rio Branco	1200401	city	2841	697.48772	245	80	5	0.0282	407319	False	False
22	2020-05-24	13	AC	Rodrigues Alves	1200427	city	7	36.97834	0	0	0	0.0	18930	False	False
22	2020-05-24	17	AC	Santa Rosa do Purus	1200435	city	2	30.58104	0	0	0	0.0	6540	False	False
22	2020-05-24	36	AC	Senador Guiomard	1200450	city	86	373.52328	0	0	0	0.0	23024	False	False
22	2020-05-24	21	AC	Sena Madureira	1200500	city	131	285.72675	14	1	0	0.0076	45848	False	False
22	2020-05-24	23	AC	Tarauacá	1200609	city	136	319.49632	0	2	0	0.0147	42567	False	False
22	2020-05-24	26	AC	Xapuri	1200708	city	26	134.55468	1	0	0	0.0	19323	False	False
22	2020-05-24	32	AL	Anadia	2700201	city	20	113.99259	4	1	0	0.05	17545	False	False
22	2020-05-24	37	AL	Arapiraca	2700300	city	239	103.12971	89	7	0	0.0293	231747	False	False
22	2020-05-24	29	AL	Atalaia	2700409	city	79	167.42609	36	2	0	0.0253	47185	False	False
22	2020-05-24	32	AL	Barra de Santo Antônio	2700508	city	14	87.87346	2	1	0	0.0714	15932	False	False
22	2020-05-24	26	AL	Barra de São Miguel	2700607	city	19	228.3105	10	1	1	0.0526	8322	False	False
22	2020-05-24	26	AL	Batalha	2700706	city	7	38.39403	0	1	0	0.1429	18232	False	False
22	2020-05-24	3	AL	Belém	2700805	city	2	46.04052	1	1	1	0.5	4344	False	False
22	2020-05-24	40	AL	Boca da Mata	2701001	city	19	69.64554	0	1	0	0.0526	27281	False	False
22	2020-05-24	26	AL	Branquinha	2701100	city	5	47.64627	0	0	0	0.0	10494	False	False
22	2020-05-24	16	AL	Cacimbinhas	2701209	city	6	55.2588	0	1	0	0.1667	10858	False	False
22	2020-05-24	15	AL	Cajueiro	2701308	city	6	28.2167	1	1	0	0.1667	21264	False	False
22	2020-05-24	18	AL	Campestre	2701357	city	14	201.84544	0	2	0	0.1429	6936	False	False
22	2020-05-24	24	AL	Campo Alegre	2701407	city	19	33.29653	0	1	0	0.0526	57063	False	False
22	2020-05-24	19	AL	Campo Grande	2701506	city	9	94.16196	0	1	0	0.1111	9558	False	False
22	2020-05-24	17	AL	Canapi	2701605	city	1	5.6427	0	0	0	0.0	17722	False	False
22	2020-05-24	34	AL	Capela	2701704	city	21	123.14549	0	0	0	0.0	17053	False	False
22	2020-05-24	10	AL	Carneiros	2701803	city	10	110.12003	3	0	0	0.0	9081	False	False
22	2020-05-24	18	AL	Coité do Nóia	2702009	city	4	37.40765	0	0	0	0.0	10693	False	False
22	2020-05-24	24	AL	Colônia Leopoldina	2702108	city	15	69.1308	0	0	0	0.0	21698	False	False
22	2020-05-24	23	AL	Coqueiro Seco	2702207	city	17	290.84688	0	0	0	0.0	5845	False	False
22	2020-05-24	26	AL	Coruripe	2702306	city	115	201.99181	51	6	0	0.0522	56933	False	False
22	2020-05-24	16	AL	Craíbas	2702355	city	16	66.06383	0	0	0	0.0	24219	False	False
22	2020-05-24	31	AL	Delmiro Gouveia	2702405	city	12	23.06982	0	2	0	0.1667	52016	False	False
22	2020-05-24	9	AL	Dois Riachos	2702504	city	7	63.20542	3	0	0	0.0	11075	False	False
22	2020-05-24	2	AL	Estrela de Alagoas	2702553	city	1	5.493	0	0	0	0.0	18205	False	False
22	2020-05-24	9	AL	Feira Grande	2702603	city	12	54.13697	3	0	0	0.0	22166	False	False
22	2020-05-24	5	AL	Feliz Deserto	2702702	city	2	42.06984	0	1	0	0.5	4754	False	False
22	2020-05-24	17	AL	Flexeiras	2702801	city	3	23.45582	0	1	0	0.3333	12790	False	False
22	2020-05-24	5	AL	Girau do Ponciano	2702900	city	18	43.99149	0	0	0	0.0	40917	False	False
22	2020-05-24	36	AL	Ibateguara	2703007	city	5	32.01844	1	3	0	0.6	15616	False	False
22	2020-05-24	14	AL	Igaci	2703106	city	1	3.90153	0	0	0	0.0	25631	False	False
22	2020-05-24	2	AL	Igreja Nova	2703205	city	0		-1	0	0	0.0	24499	False	False
22	2020-05-24	57	AL	Importados/Indefinidos		city	33		1	3	0	0.0909		False	False
22	2020-05-24	18	AL	Inhapi	2703304	city	3	16.31765	1	0	0	0.0	18385	False	False
22	2020-05-24	2	AL	Jacaré dos Homens	2703403	city	1	19.03674	0	0	0	0.0	5253	False	False
22	2020-05-24	9	AL	Jacuípe	2703502	city	4	56.97194	0	0	0	0.0	7021	False	False
22	2020-05-24	15	AL	Japaratinga	2703601	city	9	107.64263	0	1	0	0.1111	8361	False	False
22	2020-05-24	23	AL	Jaramataia	2703700	city	1	17.33102	0	0	0	0.0	5770	False	False
22	2020-05-24	23	AL	Jequiá da Praia	2703759	city	52	449.05009	0	3	0	0.0577	11580	False	False
22	2020-05-24	24	AL	Joaquim Gomes	2703809	city	10	41.67882	3	3	0	0.3	23993	False	False
22	2020-05-24	12	AL	Jundiá	2703908	city	2	48.13478	1	0	0	0.0	4155	False	False
22	2020-05-24	26	AL	Junqueiro	2704005	city	56	226.47309	1	1	1	0.0179	24727	False	False
22	2020-05-24	26	AL	Lagoa da Canoa	2704104	city	5	28.00807	0	1	0	0.2	17852	False	False
22	2020-05-24	32	AL	Limoeiro de Anadia	2704203	city	11	38.41453	4	1	0	0.0909	28635	False	False
22	2020-05-24	78	AL	Maceió	2704302	city	3585	351.83346	152	199	6	0.0555	1018948	False	False
22	2020-05-24	16	AL	Major Isidoro	2704401	city	8	40.39588	0	1	0	0.125	19804	False	False
22	2020-05-24	31	AL	Maragogi	2704500	city	55	168.17515	6	4	0	0.0727	32704	False	False
22	2020-05-24	14	AL	Maravilha	2704609	city	4	43.65383	0	0	0	0.0	9163	False	False
22	2020-05-24	52	AL	Marechal Deodoro	2704708	city	170	327.54668	4	9	1	0.0529	51901	False	False
22	2020-05-24	34	AL	Maribondo	2704807	city	16	120.62726	1	1	0	0.0625	13264	False	False
22	2020-05-24	9	AL	Mar Vermelho	2704906	city	3	85.37279	0	0	0	0.0	3514	False	False
22	2020-05-24	4	AL	Mata Grande	2705002	city	0		0	0	0	0.0	25216	False	False
22	2020-05-24	29	AL	Matriz de Camaragibe	2705101	city	10	40.58112	1	1	0	0.1	24642	False	False
22	2020-05-24	21	AL	Messias	2705200	city	9	50.40323	1	1	0	0.1111	17856	False	False
22	2020-05-24	3	AL	Minador do Negrão	2705309	city	1	18.76525	0	0	0	0.0	5329	False	False
22	2020-05-24	11	AL	Monteirópolis	2705408	city	4	55.87373	0	0	0	0.0	7159	False	False
22	2020-05-24	36	AL	Murici	2705507	city	71	251.45205	3	2	0	0.0282	28236	False	False
22	2020-05-24	25	AL	Novo Lino	2705606	city	2	15.76044	1	1	0	0.5	12690	False	False
22	2020-05-24	30	AL	Olho d'Água das Flores	2705705	city	18	82.9952	9	0	0	0.0	21688	False	False
22	2020-05-24	6	AL	Olho d'Água do Casado	2705804	city	5	53.34471	0	0	0	0.0	9373	False	False
22	2020-05-24	2	AL	Olho d'Água Grande	2705903	city	3	58.55944	2	0	0	0.0	5123	False	False
22	2020-05-24	16	AL	Olivença	2706000	city	2	17.20578	0	0	0	0.0	11624	False	False
22	2020-05-24	3	AL	Ouro Branco	2706109	city	6	52.19207	0	0	0	0.0	11496	False	False
22	2020-05-24	27	AL	Palestina	2706208	city	1	19.9561	0	0	0	0.0	5011	False	False
22	2020-05-24	49	AL	Palmeira dos Índios	2706307	city	77	105.1654	0	3	0	0.039	73218	False	False
22	2020-05-24	7	AL	Pão de Açúcar	2706406	city	12	49.18234	0	1	0	0.0833	24399	False	False
22	2020-05-24	32	AL	Paripueira	2706448	city	19	144.20158	3	3	0	0.1579	13176	False	False
22	2020-05-24	15	AL	Passo de Camaragibe	2706505	city	16	104.95244	0	1	0	0.0625	15245	False	False
22	2020-05-24	26	AL	Paulo Jacinto	2706604	city	10	132.20518	0	2	0	0.2	7564	False	False
22	2020-05-24	27	AL	Penedo	2706703	city	18	28.265	0	2	0	0.1111	63683	False	False
22	2020-05-24	31	AL	Piaçabuçu	2706802	city	13	72.92309	1	3	0	0.2308	17827	False	False
22	2020-05-24	35	AL	Pilar	2706901	city	77	219.30449	14	4	0	0.0519	35111	False	False
22	2020-05-24	16	AL	Pindoba	2707008	city	6	206.32737	0	0	0	0.0	2908	False	False
22	2020-05-24	9	AL	Piranhas	2707107	city	2	7.98754	0	0	0	0.0	25039	False	False
22	2020-05-24	16	AL	Poço das Trincheiras	2707206	city	4	27.80481	2	1	1	0.25	14386	False	False
22	2020-05-24	30	AL	Porto Calvo	2707305	city	114	419.65765	30	2	1	0.0175	27165	False	False
22	2020-05-24	10	AL	Porto de Pedras	2707404	city	8	102.74852	0	0	0	0.0	7786	False	False
22	2020-05-24	61	AL	Porto Real do Colégio	2707503	city	5	24.91777	0	0	0	0.0	20066	False	False
22	2020-05-24	16	AL	Quebrangulo	2707602	city	15	132.81388	0	0	0	0.0	11294	False	False
22	2020-05-24	40	AL	Rio Largo	2707701	city	144	191.69329	4	7	1	0.0486	75120	False	False
22	2020-05-24	9	AL	Roteiro	2707800	city	4	60.02401	0	0	0	0.0	6664	False	False
22	2020-05-24	31	AL	Santa Luzia do Norte	2707909	city	44	603.07018	13	0	0	0.0	7296	False	False
22	2020-05-24	24	AL	Santana do Ipanema	2708006	city	54	113.31683	14	3	0	0.0556	47654	False	False
22	2020-05-24	3	AL	Santana do Mundaú	2708105	city	2	18.62197	1	1	1	0.5	10740	False	False
22	2020-05-24	2	AL	São Brás	2708204	city	8	114.92602	0	0	0	0.0	6961	False	False
22	2020-05-24	19	AL	São José da Laje	2708303	city	45	188.07205	-1	0	0	0.0	23927	False	False
22	2020-05-24	11	AL	São José da Tapera	2708402	city	16	49.59702	8	0	0	0.0	32260	False	False
22	2020-05-24	17	AL	São Luís do Quitunde	2708501	city	33	95.49993	0	0	0	0.0	34555	False	False
22	2020-05-24	31	AL	São Miguel dos Campos	2708600	city	115	187.75204	21	1	0	0.0087	61251	False	False
22	2020-05-24	37	AL	São Miguel dos Milagres	2708709	city	19	238.96365	0	1	0	0.0526	7951	False	False
22	2020-05-24	30	AL	São Sebastião	2708808	city	122	357.22652	10	1	1	0.0082	34152	False	False
22	2020-05-24	41	AL	Satuba	2708907	city	116	838.87764	7	4	0	0.0345	13828	False	False
22	2020-05-24	6	AL	Senador Rui Palmeira	2708956	city	2	14.41961	0	0	0	0.0	13870	False	False
22	2020-05-24	10	AL	Tanque d'Arca	2709004	city	7	113.59948	0	0	0	0.0	6162	False	False
22	2020-05-24	25	AL	Taquarana	2709103	city	12	60.06006	0	0	0	0.0	19980	False	False
22	2020-05-24	23	AL	Teotônio Vilela	2709152	city	114	258.09957	62	1	0	0.0088	44169	False	False
22	2020-05-24	2	AL	Traipu	2709202	city	4	14.43262	0	0	0	0.0	27715	False	False
22	2020-05-24	39	AL	União dos Palmares	2709301	city	61	92.97222	0	8	0	0.1311	65611	False	False
22	2020-05-24	37	AL	Viçosa	2709400	city	17	66.06303	1	1	0	0.0588	25733	False	False
22	2020-05-24	21	AM	Alvarães	1300029	city	60	374.04152	14	5	0	0.0833	16041	False	False
22	2020-05-24	31	AM	Amaturá	1300060	city	195	1690.36061	0	6	0	0.0308	11536	False	False
22	2020-05-24	41	AM	Anamã	1300086	city	112	822.68253	2	0	0	0.0	13614	False	False
22	2020-05-24	57	AM	Anori	1300102	city	210	999.52404	2	3	0	0.0143	21010	False	False
22	2020-05-24	17	AM	Apuí	1300144	city	24	109.22496	0	0	0	0.0	21973	False	False
22	2020-05-24	25	AM	Atalaia do Norte	1300201	city	6	30.11897	0	0	0	0.0	19921	False	False
22	2020-05-24	35	AM	Autazes	1300300	city	432	1091.87413	7	22	0	0.0509	39565	False	False
22	2020-05-24	33	AM	Barcelos	1300409	city	276	1003.56338	2	11	1	0.0399	27502	False	False
22	2020-05-24	23	AM	Barreirinha	1300508	city	183	571.14322	7	2	0	0.0109	32041	False	False
22	2020-05-24	33	AM	Benjamin Constant	1300607	city	568	1321.42192	29	16	0	0.0282	42984	False	False
22	2020-05-24	34	AM	Beruri	1300631	city	167	848.62036	0	5	0	0.0299	19679	False	False
22	2020-05-24	22	AM	Boa Vista do Ramos	1300680	city	53	275.94106	0	1	0	0.0189	19207	False	False
22	2020-05-24	60	AM	Boca do Acre	1300706	city	269	784.07369	6	3	0	0.0112	34308	False	False
22	2020-05-24	28	AM	Borba	1300805	city	176	427.58922	3	11	0	0.0625	41161	False	False
22	2020-05-24	31	AM	Caapiranga	1300839	city	122	932.65041	62	4	2	0.0328	13081	False	False
22	2020-05-24	36	AM	Canutama	1300904	city	26	166.35741	0	0	0	0.0	15629	False	False
22	2020-05-24	39	AM	Carauari	1301001	city	195	689.19205	0	2	0	0.0103	28294	False	False
22	2020-05-24	44	AM	Careiro	1301100	city	547	1444.45325	25	11	0	0.0201	37869	False	False
22	2020-05-24	55	AM	Careiro da Várzea	1301159	city	44	145.57486	0	1	0	0.0227	30225	False	False
22	2020-05-24	38	AM	Coari	1301209	city	1422	1671.03423	371	41	1	0.0288	85097	False	False
22	2020-05-24	31	AM	Codajás	1301308	city	41	143.17142	0	1	0	0.0244	28637	False	False
22	2020-05-24	24	AM	Eirunepé	1301407	city	78	221.13231	3	0	0	0.0	35273	False	False
22	2020-05-24	31	AM	Fonte Boa	1301605	city	162	919.9841	16	6	1	0.037	17609	False	False
22	2020-05-24	11	AM	Guajará	1301654	city	18	107.92661	5	1	0	0.0556	16678	False	False
22	2020-05-24	29	AM	Humaitá	1301704	city	36	65.35948	0	1	0	0.0278	55080	False	False
22	2020-05-24	50	AM	Iranduba	1301852	city	434	898.62514	12	23	0	0.053	48296	False	False
22	2020-05-24	57	AM	Itacoatiara	1301902	city	603	595.04426	12	38	0	0.063	101337	False	False
22	2020-05-24	12	AM	Itamarati	1301951	city	4	50.94892	0	0	0	0.0	7851	False	False
22	2020-05-24	29	AM	Itapiranga	1302009	city	284	3104.50372	4	3	0	0.0106	9148	False	False
22	2020-05-24	14	AM	Japurá	1302108	city	32	1161.5245	0	0	0	0.0	2755	False	False
22	2020-05-24	36	AM	Juruá	1302207	city	13	88.36324	4	0	0	0.0	14712	False	False
22	2020-05-24	49	AM	Jutaí	1302306	city	61	426.06691	0	7	0	0.1148	14317	False	False
22	2020-05-24	41	AM	Lábrea	1302405	city	46	99.85022	1	0	0	0.0	46069	False	False
22	2020-05-24	59	AM	Manacapuru	1302504	city	1938	1990.20303	34	81	0	0.0418	97377	False	False
22	2020-05-24	32	AM	Manaquiri	1302553	city	94	292.78929	2	6	0	0.0638	32105	False	False
22	2020-05-24	73	AM	Manaus	1302603	city	13881	635.93711	257	1182	6	0.0852	2182763	False	False
22	2020-05-24	47	AM	Manicoré	1302702	city	45	80.71604	3	2	0	0.0444	55751	False	False
22	2020-05-24	33	AM	Maraã	1302801	city	79	433.49429	0	1	0	0.0127	18224	False	False
22	2020-05-24	45	AM	Maués	1302900	city	565	884.12487	32	26	0	0.046	63905	False	False
22	2020-05-24	32	AM	Nhamundá	1303007	city	38	179.47386	1	1	0	0.0263	21173	False	False
22	2020-05-24	33	AM	Nova Olinda do Norte	1303106	city	77	206.00353	5	5	0	0.0649	37378	False	False
22	2020-05-24	56	AM	Novo Airão	1303205	city	102	524.31377	4	4	0	0.0392	19454	False	False
22	2020-05-24	31	AM	Novo Aripuanã	1303304	city	131	510.84074	0	5	0	0.0382	25644	False	False
22	2020-05-24	64	AM	Parintins	1303403	city	919	804.21447	38	46	0	0.0501	114273	False	False
22	2020-05-24	15	AM	Pauini	1303502	city	5	25.7387	0	0	0	0.0	19426	False	False
22	2020-05-24	47	AM	Presidente Figueiredo	1303536	city	324	893.07864	5	12	0	0.037	36279	False	False
22	2020-05-24	33	AM	Rio Preto da Eva	1303569	city	445	1334.45287	9	9	0	0.0202	33347	False	False
22	2020-05-24	37	AM	Santa Isabel do Rio Negro	1303601	city	24	95.40467	0	1	0	0.0417	25156	False	False
22	2020-05-24	60	AM	Santo Antônio do Içá	1303700	city	582	2694.19498	0	9	0	0.0155	21602	False	False
22	2020-05-24	49	AM	São Gabriel da Cachoeira	1303809	city	661	1450.7067	13	19	1	0.0287	45564	False	False
22	2020-05-24	48	AM	São Paulo de Olivença	1303908	city	342	870.25115	2	9	0	0.0263	39299	False	False
22	2020-05-24	30	AM	São Sebastião do Uatumã	1303957	city	35	249.64337	1	0	0	0.0	14020	False	False
22	2020-05-24	31	AM	Silves	1304005	city	115	1253.95268	5	3	0	0.0261	9171	False	False
22	2020-05-24	47	AM	Tabatinga	1304062	city	632	959.84448	11	48	0	0.0759	65844	False	False
22	2020-05-24	31	AM	Tapauá	1304104	city	236	1375.61203	0	3	0	0.0127	17156	False	False
22	2020-05-24	45	AM	Tefé	1304203	city	1319	2203.87976	49	49	2	0.0371	59849	False	False
22	2020-05-24	53	AM	Tonantins	1304237	city	135	719.80805	0	10	0	0.0741	18755	False	False
22	2020-05-24	10	AM	Uarini	1304260	city	36	265.87888	0	0	0	0.0	13540	False	False
22	2020-05-24	30	AM	Urucará	1304302	city	147	904.2815	4	2	0	0.0136	16256	False	False
22	2020-05-24	29	AM	Urucurituba	1304401	city	61	264.46998	3	1	0	0.0164	23065	False	False
22	2020-05-24	29	AP	Amapá	1600105	city	41	450.10429	16	1	0	0.0244	9109	False	False
22	2020-05-24	24	AP	Calçoene	1600204	city	22	197.89512	9	1	0	0.0455	11117	False	False
22	2020-05-24	20	AP	Cutias	1600212	city	70	1169.98161	13	1	0	0.0143	5983	False	False
22	2020-05-24	23	AP	Ferreira Gomes	1600238	city	54	694.0874	5	2	0	0.037	7780	False	False
22	2020-05-24	25	AP	Importados/Indefinidos		city	0		0	0	0	0.0		False	False
22	2020-05-24	31	AP	Itaubal	1600253	city	19	345.26622	1	0	0	0.0	5503	False	False
22	2020-05-24	40	AP	Laranjal do Jari	1600279	city	803	1592.93791	200	26	1	0.0324	50410	False	False
22	2020-05-24	66	AP	Macapá	1600303	city	3577	710.67119	241	95	4	0.0266	503327	False	False
22	2020-05-24	41	AP	Mazagão	1600402	city	130	600.96154	17	2	0	0.0154	21632	False	False
22	2020-05-24	51	AP	Oiapoque	1600501	city	144	528.05281	36	5	1	0.0347	27270	False	False
22	2020-05-24	32	AP	Pedra Branca do Amapari	1600154	city	251	1521.02775	49	3	0	0.012	16502	False	False
22	2020-05-24	41	AP	Porto Grande	1600535	city	134	609.89486	31	3	0	0.0224	21971	False	False
22	2020-05-24	20	AP	Pracuúba	1600550	city	7	136.71875	2	1	0	0.1429	5120	False	False
22	2020-05-24	50	AP	Santana	1600600	city	846	697.07656	15	18	0	0.0213	121364	False	False
22	2020-05-24	33	AP	Serra do Navio	1600055	city	125	2316.10154	21	1	0	0.008	5397	False	False
22	2020-05-24	29	AP	Tartarugalzinho	1600709	city	34	196.36154	22	1	0	0.0294	17315	False	False
22	2020-05-24	41	AP	Vitória do Jari	1600808	city	96	602.59871	20	3	0	0.0312	15931	False	False
22	2020-05-24	42	BA	Abaíra	2900108	city	5	57.21478	0	0	0	0.0	8739	False	False
22	2020-05-24	10	BA	Abaré	2900207	city	0		0	0	0	0.0	20086	False	False
22	2020-05-24	33	BA	Acajutiba	2900306	city	1	6.59674	0	0	0	0.0	15159	False	False
22	2020-05-24	51	BA	Adustina	2900355	city	2	11.73709	0	1	0	0.5	17040	False	False
22	2020-05-24	34	BA	Água Fria	2900405	city	2	11.7855	0	1	0	0.5	16970	False	False
22	2020-05-24	39	BA	Aiquara	2900603	city	3	67.47638	0	0	0	0.0	4446	False	False
22	2020-05-24	60	BA	Alagoinhas	2900702	city	32	21.10874	1	1	0	0.0312	151596	False	False
22	2020-05-24	32	BA	Almadina	2900900	city	2	36.60322	0	0	0	0.0	5464	False	False
22	2020-05-24	15	BA	Amargosa	2901007	city	6	16.11128	0	1	0	0.1667	37241	False	False
22	2020-05-24	39	BA	Amélia Rodrigues	2901106	city	12	47.80496	3	0	0	0.0	25102	False	False
22	2020-05-24	6	BA	América Dourada	2901155	city	0		0	0	0	0.0	16094	False	False
22	2020-05-24	11	BA	Anagé	2901205	city	2	9.08884	0	1	0	0.5	22005	False	False
22	2020-05-24	15	BA	Anguera	2901502	city	7	62.38303	0	0	0	0.0	11221	False	False
22	2020-05-24	4	BA	Aporá	2901908	city	2	11.27968	1	0	0	0.0	17731	False	False
22	2020-05-24	4	BA	Apuarema	2901957	city	1	13.64256	0	0	0	0.0	7330	False	False
22	2020-05-24	11	BA	Araças	2902054	city	1	8.2122	0	0	0	0.0	12177	False	False
22	2020-05-24	27	BA	Aracatu	2902005	city	4	30.45299	1	0	0	0.0	13135	False	False
22	2020-05-24	47	BA	Araci	2902104	city	3	5.51684	0	1	0	0.3333	54379	False	False
22	2020-05-24	26	BA	Arataca	2902252	city	2	18.15047	-1	0	0	0.0	11019	False	False
22	2020-05-24	47	BA	Aurelino Leal	2902401	city	4	34.6891	0	0	0	0.0	11531	False	False
22	2020-05-24	10	BA	Banzaê	2902658	city	1	7.55915	0	0	0	0.0	13229	False	False
22	2020-05-24	55	BA	Barra	2902708	city	3	5.59931	0	0	0	0.0	53578	False	False
22	2020-05-24	49	BA	Barra do Choça	2902906	city	7	22.1498	1	0	0	0.0	31603	False	False
22	2020-05-24	3	BA	Barra do Mendes	2903003	city	1	7.21241	0	0	0	0.0	13865	False	False
22	2020-05-24	54	BA	Barra do Rocha	2903102	city	4	70.0035	0	0	0	0.0	5714	False	False
22	2020-05-24	64	BA	Barreiras	2903201	city	32	20.58685	0	0	0	0.0	155439	False	False
22	2020-05-24	15	BA	Barrocas	2903276	city	5	31.29303	1	0	0	0.0	15978	False	False
22	2020-05-24	36	BA	Barro Preto	2903300	city	4	71.54355	0	0	0	0.0	5591	False	False
22	2020-05-24	53	BA	Belmonte	2903409	city	4	17.14678	0	1	0	0.25	23328	False	False
22	2020-05-24	1	BA	Biritinga	2903607	city	1	6.25821	1	0	0	0.0	15979	False	False
22	2020-05-24	18	BA	Boa Vista do Tupim	2903805	city	3	16.14987	1	0	0	0.0	18576	False	False
22	2020-05-24	41	BA	Bom Jesus da Lapa	2903904	city	3	4.33852	0	0	0	0.0	69148	False	False
22	2020-05-24	12	BA	Boquira	2904100	city	6	27.8966	1	0	0	0.0	21508	False	False
22	2020-05-24	63	BA	Brumado	2904605	city	16	23.8113	1	0	0	0.0	67195	False	False
22	2020-05-24	39	BA	Buerarema	2904704	city	37	201.64587	0	3	0	0.0811	18349	False	False
22	2020-05-24	10	BA	Cabaceiras do Paraguaçu	2904852	city	0		0	0	0	0.0	18807	False	False
22	2020-05-24	51	BA	Cachoeira	2904902	city	5	14.93875	1	0	0	0.0	33470	False	False
22	2020-05-24	7	BA	Caém	2905107	city	3	32.56268	0	0	0	0.0	9213	False	False
22	2020-05-24	29	BA	Caetanos	2905156	city	2	13.75327	0	0	0	0.0	14542	False	False
22	2020-05-24	6	BA	Caetité	2905206	city	2	3.92349	1	0	0	0.0	50975	False	False
22	2020-05-24	13	BA	Cairu	2905404	city	14	77.02465	2	0	0	0.0	18176	False	False
22	2020-05-24	30	BA	Caldeirão Grande	2905503	city	3	22.51069	0	0	0	0.0	13327	False	False
22	2020-05-24	45	BA	Camacan	2905602	city	39	121.92072	0	0	0	0.0	31988	False	False
22	2020-05-24	66	BA	Camaçari	2905701	city	145	48.47358	6	4	0	0.0276	299132	False	False
22	2020-05-24	29	BA	Camamu	2905800	city	4	11.32631	0	0	0	0.0	35316	False	False
22	2020-05-24	32	BA	Campo Alegre de Lourdes	2905909	city	8	27.77971	0	0	0	0.0	28798	False	False
22	2020-05-24	49	BA	Campo Formoso	2906006	city	2	2.80875	0	0	0	0.0	71206	False	False
22	2020-05-24	61	BA	Canarana	2906204	city	5	19.10147	0	0	0	0.0	26176	False	False
22	2020-05-24	42	BA	Canavieiras	2906303	city	25	80.38844	0	1	0	0.04	31099	False	False
22	2020-05-24	55	BA	Candeias	2906501	city	123	141.25591	11	0	0	0.0	87076	False	False
22	2020-05-24	2	BA	Cândido Sales	2906709	city	1	3.96999	0	0	0	0.0	25189	False	False
22	2020-05-24	45	BA	Cansanção	2906808	city	4	11.48303	0	0	0	0.0	34834	False	False
22	2020-05-24	15	BA	Capela do Alto Alegre	2906857	city	2	17.18656	0	0	0	0.0	11637	False	False
22	2020-05-24	44	BA	Capim Grosso	2906873	city	14	45.65912	0	3	0	0.2143	30662	False	False
22	2020-05-24	7	BA	Cardeal da Silva	2907004	city	3	32.27542	0	0	0	0.0	9295	False	False
22	2020-05-24	37	BA	Castro Alves	2907301	city	17	64.72738	2	0	0	0.0	26264	False	False
22	2020-05-24	55	BA	Catu	2907509	city	16	29.24832	0	1	0	0.0625	54704	False	False
22	2020-05-24	1	BA	Cipó	2907905	city	1	5.78035	1	0	0	0.0	17300	False	False
22	2020-05-24	55	BA	Coaraci	2908002	city	33	194.19761	0	2	0	0.0606	16993	False	False
22	2020-05-24	6	BA	Cocos	2908101	city	6	31.95399	0	0	0	0.0	18777	False	False
22	2020-05-24	11	BA	Conceição da Feira	2908200	city	1	4.4285	0	0	0	0.0	22581	False	False
22	2020-05-24	10	BA	Conceição do Almeida	2908309	city	3	17.39433	0	0	0	0.0	17247	False	False
22	2020-05-24	47	BA	Conceição do Coité	2908408	city	10	15.01231	0	0	0	0.0	66612	False	False
22	2020-05-24	64	BA	Conceição do Jacuípe	2908507	city	6	18.09791	1	0	0	0.0	33153	False	False
22	2020-05-24	62	BA	Conde	2908606	city	1	3.87042	0	0	0	0.0	25837	False	False
22	2020-05-24	6	BA	Condeúba	2908705	city	2	11.59622	0	0	0	0.0	17247	False	False
22	2020-05-24	37	BA	Coração de Maria	2908903	city	2	8.8476	0	0	0	0.0	22605	False	False
22	2020-05-24	34	BA	Cravolândia	2909505	city	2	37.39017	0	0	0	0.0	5349	False	False
22	2020-05-24	10	BA	Cristópolis	2909703	city	3	21.56722	0	0	0	0.0	13910	False	False
22	2020-05-24	31	BA	Cruz das Almas	2909802	city	13	20.55693	5	0	0	0.0	63239	False	False
22	2020-05-24	39	BA	Curaçá	2909901	city	33	95.10086	0	0	0	0.0	34700	False	False
22	2020-05-24	27	BA	Dário Meira	2910008	city	8	74.69655	0	0	0	0.0	10710	False	False
22	2020-05-24	56	BA	Dias d'Ávila	2910057	city	36	44.39566	0	2	0	0.0556	81089	False	False
22	2020-05-24	15	BA	Dom Basílio	2910107	city	2	16.39479	0	0	0	0.0	12199	False	False
22	2020-05-24	13	BA	Encruzilhada	2910404	city	2	11.76056	0	0	0	0.0	17006	False	False
22	2020-05-24	13	BA	Entre Rios	2910503	city	3	7.18047	2	0	0	0.0	41780	False	False
22	2020-05-24	2	BA	Esplanada	2910602	city	2	5.371	0	0	0	0.0	37237	False	False
22	2020-05-24	47	BA	Euclides da Cunha	2910701	city	3	4.95172	0	0	0	0.0	60585	False	False
22	2020-05-24	40	BA	Eunápolis	2910727	city	80	70.55918	11	0	0	0.0	113380	False	False
22	2020-05-24	80	BA	Feira de Santana	2910800	city	327	53.1818	16	3	0	0.0092	614872	False	False
22	2020-05-24	41	BA	Floresta Azul	2911006	city	5	47.04111	0	0	0	0.0	10629	False	False
22	2020-05-24	51	BA	Gandu	2911204	city	10	30.86134	3	1	0	0.1	32403	False	False
22	2020-05-24	1	BA	Glória	2911402	city	1	6.56987	1	0	0	0.0	15221	False	False
22	2020-05-24	47	BA	Gongogi	2911501	city	13	182.37935	0	2	0	0.1538	7128	False	False
22	2020-05-24	23	BA	Governador Mangabeira	2911600	city	2	9.65158	0	0	0	0.0	20722	False	False
22	2020-05-24	37	BA	Guanambi	2911709	city	4	4.73479	0	0	0	0.0	84481	False	False
22	2020-05-24	25	BA	Guaratinga	2911808	city	1	4.79777	0	0	0	0.0	20843	False	False
22	2020-05-24	10	BA	Iaçu	2911907	city	7	28.80066	0	2	0	0.2857	24305	False	False
22	2020-05-24	33	BA	Ibicaraí	2912103	city	13	59.93822	0	0	0	0.0	21689	False	False
22	2020-05-24	23	BA	Ibirapitanga	2912707	city	13	55.61497	5	1	0	0.0769	23375	False	False
22	2020-05-24	2	BA	Ibirapuã	2912806	city	1	11.57809	0	0	0	0.0	8637	False	False
22	2020-05-24	50	BA	Ibirataia	2912905	city	12	78.36991	0	1	0	0.0833	15312	False	False
22	2020-05-24	10	BA	Ibitiara	2913002	city	0		0	0	0	0.0	16339	False	False
22	2020-05-24	49	BA	Ibotirama	2913200	city	2	7.42749	0	0	0	0.0	26927	False	False
22	2020-05-24	10	BA	Igrapiúna	2913457	city	3	22.68259	0	0	0	0.0	13226	False	False
22	2020-05-24	61	BA	Ilhéus	2913606	city	515	317.26084	8	27	4	0.0524	162327	False	False
22	2020-05-24	62	BA	Importados/Indefinidos		city	290		46	2	0	0.0069		False	False
22	2020-05-24	10	BA	Inhambupe	2913705	city	0		0	0	0	0.0	39926	False	False
22	2020-05-24	10	BA	Ipecaetá	2913804	city	1	6.90274	0	0	0	0.0	14487	False	False
22	2020-05-24	59	BA	Ipiaú	2913903	city	180	392.38768	1	4	0	0.0222	45873	False	False
22	2020-05-24	35	BA	Ipirá	2914000	city	6	10.06796	0	0	0	0.0	59595	False	False
22	2020-05-24	14	BA	Irará	2914505	city	3	10.33271	1	0	0	0.0	29034	False	False
22	2020-05-24	40	BA	Irecê	2914604	city	7	9.59338	0	0	0	0.0	72967	False	False
22	2020-05-24	35	BA	Itabela	2914653	city	3	9.80905	1	0	0	0.0	30584	False	False
22	2020-05-24	35	BA	Itaberaba	2914703	city	15	23.25978	3	1	0	0.0667	64489	False	False
22	2020-05-24	67	BA	Itabuna	2914802	city	827	387.85684	43	21	0	0.0254	213223	False	False
22	2020-05-24	30	BA	Itacaré	2914901	city	14	49.47696	0	1	1	0.0714	28296	False	False
22	2020-05-24	3	BA	Itaeté	2915007	city	18	112.10762	2	0	0	0.0	16056	False	False
22	2020-05-24	47	BA	Itagi	2915106	city	4	32.38604	0	0	0	0.0	12351	False	False
22	2020-05-24	58	BA	Itagibá	2915205	city	20	137.18362	1	1	0	0.05	14579	False	False
22	2020-05-24	6	BA	Itaguaçu da Bahia	2915353	city	0		0	0	0	0.0	14429	False	False
22	2020-05-24	55	BA	Itajuípe	2915502	city	58	283.0511	1	1	0	0.0172	20491	False	False
22	2020-05-24	57	BA	Itamaraju	2915601	city	64	99.24635	1	0	0	0.0	64486	False	False
22	2020-05-24	35	BA	Itamari	2915700	city	0		0	0	0	0.0	8035	False	False
22	2020-05-24	4	BA	Itanagra	2915908	city	1	15.52554	0	1	0	1.0	6441	False	False
22	2020-05-24	2	BA	Itanhém	2916005	city	2	10.30662	1	0	0	0.0	19405	False	False
22	2020-05-24	29	BA	Itaparica	2916104	city	10	44.9883	4	0	0	0.0	22228	False	False
22	2020-05-24	42	BA	Itapé	2916203	city	5	57.07111	0	2	0	0.4	8761	False	False
22	2020-05-24	46	BA	Itapebi	2916302	city	9	87.72785	0	0	0	0.0	10259	False	False
22	2020-05-24	51	BA	Itapetinga	2916401	city	11	14.44574	0	2	0	0.1818	76147	False	False
22	2020-05-24	15	BA	Itapicuru	2916500	city	4	11.24353	0	0	0	0.0	35576	False	False
22	2020-05-24	16	BA	Itapitanga	2916609	city	3	29.0895	0	0	0	0.0	10313	False	False
22	2020-05-24	50	BA	Itarantim	2916807	city	2	10.12812	0	1	0	0.5	19747	False	False
22	2020-05-24	47	BA	Itatim	2916856	city	11	75.93014	-1	1	0	0.0909	14487	False	False
22	2020-05-24	7	BA	Itiúba	2917003	city	2	5.54185	1	1	0	0.5	36089	False	False
22	2020-05-24	57	BA	Itororó	2917102	city	4	19.62516	0	0	0	0.0	20382	False	False
22	2020-05-24	46	BA	Ituberá	2917300	city	3	10.48878	0	0	0	0.0	28602	False	False
22	2020-05-24	2	BA	Jaborandi	2917359	city	1	11.92606	0	0	0	0.0	8385	False	False
22	2020-05-24	4	BA	Jacaraci	2917409	city	1	6.73764	0	0	0	0.0	14842	False	False
22	2020-05-24	19	BA	Jacobina	2917508	city	19	23.59721	0	1	0	0.0526	80518	False	False
22	2020-05-24	45	BA	Jaguaquara	2917607	city	15	27.56188	0	0	0	0.0	54423	False	False
22	2020-05-24	27	BA	Jaguarari	2917706	city	3	8.93655	0	0	0	0.0	33570	False	False
22	2020-05-24	5	BA	Jaguaripe	2917805	city	3	15.96764	0	0	0	0.0	18788	False	False
22	2020-05-24	63	BA	Jequié	2918001	city	265	169.90883	12	6	0	0.0226	155966	False	False
22	2020-05-24	1	BA	Jiquiriçá	2918209	city	1	6.879	1	0	0	0.0	14537	False	False
22	2020-05-24	19	BA	Jitaúna	2918308	city	5	44.77879	0	1	0	0.2	11166	False	False
22	2020-05-24	63	BA	Juazeiro	2918407	city	36	16.61229	1	3	0	0.0833	216707	False	False
22	2020-05-24	24	BA	Jussari	2918555	city	2	34.28767	0	0	0	0.0	5833	False	False
22	2020-05-24	22	BA	Jussiape	2918605	city	1	16.16554	0	0	0	0.0	6186	False	False
22	2020-05-24	13	BA	Lafaiete Coutinho	2918704	city	1	26.85285	0	0	0	0.0	3724	False	False
22	2020-05-24	30	BA	Laje	2918803	city	6	25.16779	0	0	0	0.0	23840	False	False
22	2020-05-24	2	BA	Lajedão	2918902	city	2	50.5689	0	0	0	0.0	3955	False	False
22	2020-05-24	29	BA	Lajedo do Tabocal	2919058	city	7	81.7566	0	0	0	0.0	8562	False	False
22	2020-05-24	2	BA	Lamarão	2919108	city	1	12.03804	0	0	0	0.0	8307	False	False
22	2020-05-24	5	BA	Lapão	2919157	city	0		0	0	0	0.0	27223	False	False
22	2020-05-24	67	BA	Lauro de Freitas	2919207	city	345	173.85608	15	7	0	0.0203	198440	False	False
22	2020-05-24	32	BA	Licínio de Almeida	2919405	city	5	40.36164	0	0	0	0.0	12388	False	False
22	2020-05-24	30	BA	Livramento de Nossa Senhora	2919504	city	4	8.74661	0	0	0	0.0	45732	False	False
22	2020-05-24	44	BA	Luís Eduardo Magalhães	2919553	city	13	14.85392	0	0	0	0.0	87519	False	False
22	2020-05-24	20	BA	Madre de Deus	2919926	city	16	75.85455	4	0	0	0.0	21093	False	False
22	2020-05-24	4	BA	Mairi	2920106	city	0		0	0	0	0.0	18676	False	False
22	2020-05-24	15	BA	Manoel Vitorino	2920403	city	5	37.76435	0	1	0	0.2	13240	False	False
22	2020-05-24	26	BA	Maracás	2920502	city	4	19.19939	0	0	0	0.0	20834	False	False
22	2020-05-24	31	BA	Maragogipe	2920601	city	9	20.14459	1	1	0	0.1111	44677	False	False
22	2020-05-24	26	BA	Maraú	2920700	city	7	34.03014	0	2	0	0.2857	20570	False	False
22	2020-05-24	2	BA	Mascote	2920908	city	1	7.23484	0	0	0	0.0	13822	False	False
22	2020-05-24	27	BA	Mata de São João	2921005	city	33	70.84129	0	0	0	0.0	46583	False	False
22	2020-05-24	55	BA	Medeiros Neto	2921104	city	4	17.63047	0	0	0	0.0	22688	False	False
22	2020-05-24	10	BA	Miguel Calmon	2921203	city	1	3.84275	0	1	0	1.0	26023	False	False
22	2020-05-24	10	BA	Mirangaba	2921401	city	2	10.90631	0	0	0	0.0	18338	False	False
22	2020-05-24	37	BA	Mirante	2921450	city	4	46.29094	1	1	0	0.25	8641	False	False
22	2020-05-24	9	BA	Monte Santo	2921500	city	1	2.02355	0	0	0	0.0	49418	False	False
22	2020-05-24	35	BA	Morpará	2921609	city	6	70.4308	0	0	0	0.0	8519	False	False
22	2020-05-24	12	BA	Morro do Chapéu	2921708	city	2	5.64764	1	0	0	0.0	35413	False	False
22	2020-05-24	35	BA	Mucugê	2921906	city	6	66.21055	0	0	0	0.0	9062	False	False
22	2020-05-24	11	BA	Mucuri	2922003	city	23	55.09246	2	0	0	0.0	41748	False	False
22	2020-05-24	11	BA	Mundo Novo	2922102	city	1	3.73469	0	1	0	1.0	26776	False	False
22	2020-05-24	11	BA	Muritiba	2922300	city	3	10.20443	2	1	0	0.3333	29399	False	False
22	2020-05-24	7	BA	Mutuípe	2922409	city	6	27.00149	3	0	0	0.0	22221	False	False
22	2020-05-24	22	BA	Nazaré	2922508	city	1	3.5057	0	0	0	0.0	28525	False	False
22	2020-05-24	30	BA	Nilo Peçanha	2922607	city	3	21.43316	0	1	0	0.3333	13997	False	False
22	2020-05-24	23	BA	Nordestina	2922656	city	2	15.23229	0	0	0	0.0	13130	False	False
22	2020-05-24	1	BA	Nova Fátima	2922730	city	1	12.80082	1	0	0	0.0	7812	False	False
22	2020-05-24	10	BA	Nova Ibiá	2922755	city	1	15.1722	0	0	0	0.0	6591	False	False
22	2020-05-24	56	BA	Nova Soure	2922904	city	44	163.28348	1	0	0	0.0	26947	False	False
22	2020-05-24	18	BA	Nova Viçosa	2923001	city	13	29.97049	2	0	0	0.0	43376	False	False
22	2020-05-24	4	BA	Olindina	2923100	city	1	3.54246	0	0	0	0.0	28229	False	False
22	2020-05-24	30	BA	Oliveira dos Brejinhos	2923209	city	12	54.98282	0	0	0	0.0	21825	False	False
22	2020-05-24	50	BA	Ouriçangas	2923308	city	1	11.67679	0	0	0	0.0	8564	False	False
22	2020-05-24	50	BA	Palmeiras	2923506	city	2	22.17541	0	0	0	0.0	9019	False	False
22	2020-05-24	40	BA	Paramirim	2923605	city	5	23.14065	0	1	0	0.2	21607	False	False
22	2020-05-24	6	BA	Paratinga	2923704	city	1	3.125	0	0	0	0.0	32000	False	False
22	2020-05-24	23	BA	Pau Brasil	2923902	city	10	101.71905	0	0	0	0.0	9831	False	False
22	2020-05-24	34	BA	Paulo Afonso	2924009	city	19	16.1315	4	0	0	0.0	117782	False	False
22	2020-05-24	10	BA	Piatã	2924306	city	0		0	0	0	0.0	17123	False	False
22	2020-05-24	22	BA	Pilão Arcado	2924405	city	1	2.85323	0	0	0	0.0	35048	False	False
22	2020-05-24	50	BA	Piripá	2924702	city	2	18.67937	0	0	0	0.0	10707	False	False
22	2020-05-24	7	BA	Piritiba	2924801	city	1	4.03959	0	0	0	0.0	24755	False	False
22	2020-05-24	57	BA	Pojuca	2925204	city	18	45.54771	7	0	0	0.0	39519	False	False
22	2020-05-24	10	BA	Ponto Novo	2925253	city	3	20.11533	0	1	0	0.3333	14914	False	False
22	2020-05-24	70	BA	Porto Seguro	2925303	city	60	40.3535	0	1	0	0.0167	148686	False	False
22	2020-05-24	16	BA	Potiraguá	2925402	city	7	96.89922	0	0	0	0.0	7224	False	False
22	2020-05-24	69	BA	Prado	2925501	city	9	31.94435	0	0	0	0.0	28174	False	False
22	2020-05-24	15	BA	Presidente Dutra	2925600	city	1	6.60415	0	0	0	0.0	15142	False	False
22	2020-05-24	10	BA	Presidente Jânio Quadros	2925709	city	0		0	0	0	0.0	12338	False	False
22	2020-05-24	15	BA	Presidente Tancredo Neves	2925758	city	1	3.60763	0	0	0	0.0	27719	False	False
22	2020-05-24	11	BA	Queimadas	2925808	city	5	19.65486	1	0	0	0.0	25439	False	False
22	2020-05-24	13	BA	Quixabeira	2925931	city	6	66.87472	1	0	0	0.0	8972	False	False
22	2020-05-24	23	BA	Rafael Jambeiro	2925956	city	5	22.10336	0	0	0	0.0	22621	False	False
22	2020-05-24	21	BA	Remanso	2926004	city	14	34.13968	1	0	0	0.0	41008	False	False
22	2020-05-24	22	BA	Retirolândia	2926103	city	9	62.51737	3	0	0	0.0	14396	False	False
22	2020-05-24	6	BA	Riachão do Jacuípe	2926301	city	1	2.99079	0	0	0	0.0	33436	False	False
22	2020-05-24	3	BA	Riacho de Santana	2926400	city	1	2.82318	0	0	0	0.0	35421	False	False
22	2020-05-24	2	BA	Ribeira do Amparo	2926509	city	1	6.85307	0	0	0	0.0	14592	False	False
22	2020-05-24	36	BA	Ribeira do Pombal	2926608	city	12	22.30193	0	1	0	0.0833	53807	False	False
22	2020-05-24	45	BA	Rio do Pires	2926905	city	3	25.74003	0	0	0	0.0	11655	False	False
22	2020-05-24	33	BA	Rio Real	2927002	city	7	17.18551	0	0	0	0.0	40732	False	False
22	2020-05-24	13	BA	Rodelas	2927101	city	1	10.71696	0	0	0	0.0	9331	False	False
22	2020-05-24	12	BA	Ruy Barbosa	2927200	city	1	3.24528	0	0	0	0.0	30814	False	False
22	2020-05-24	73	BA	Salvador	2927408	city	8613	299.85931	587	303	39	0.0352	2872347	False	False
22	2020-05-24	27	BA	Santa Bárbara	2927507	city	16	76.95638	3	0	0	0.0	20791	False	False
22	2020-05-24	1	BA	Santa Brígida	2927606	city	1	7.03581	1	0	0	0.0	14213	False	False
22	2020-05-24	53	BA	Santa Cruz Cabrália	2927705	city	18	64.79948	2	0	0	0.0	27778	False	False
22	2020-05-24	28	BA	Santaluz	2928000	city	7	18.74264	0	0	0	0.0	37348	False	False
22	2020-05-24	46	BA	Santa Luzia	2928059	city	3	23.81519	0	0	0	0.0	12597	False	False
22	2020-05-24	50	BA	Santa Maria da Vitória	2928109	city	2	5.01945	0	0	0	0.0	39845	False	False
22	2020-05-24	17	BA	Santanópolis	2928307	city	2	22.36386	0	0	0	0.0	8943	False	False
22	2020-05-24	41	BA	Santa Teresinha	2928505	city	3	28.83229	0	0	0	0.0	10405	False	False
22	2020-05-24	26	BA	Santo Amaro	2928604	city	7	11.65327	0	0	0	0.0	60069	False	False
22	2020-05-24	23	BA	Santo Antônio de Jesus	2928703	city	10	9.85105	1	0	0	0.0	101512	False	False
22	2020-05-24	16	BA	Santo Estêvão	2928802	city	6	11.35289	1	0	0	0.0	52850	False	False
22	2020-05-24	11	BA	São Desidério	2928901	city	8	23.70932	1	0	0	0.0	33742	False	False
22	2020-05-24	61	BA	São Domingos	2928950	city	1	11.03996	0	0	0	0.0	9058	False	False
22	2020-05-24	27	BA	São Felipe	2929107	city	2	9.49037	0	0	0	0.0	21074	False	False
22	2020-05-24	49	BA	São Francisco do Conde	2929206	city	29	72.86066	4	2	0	0.069	39802	False	False
22	2020-05-24	23	BA	São Gonçalo dos Campos	2929305	city	2	5.32623	0	0	0	0.0	37550	False	False
22	2020-05-24	32	BA	São José da Vitória	2929354	city	2	35.35443	0	0	0	0.0	5657	False	False
22	2020-05-24	20	BA	São Sebastião do Passé	2929503	city	18	40.63205	0	1	0	0.0556	44300	False	False
22	2020-05-24	2	BA	Sapeaçu	2929602	city	1	5.74779	1	0	0	0.0	17398	False	False
22	2020-05-24	31	BA	Sátiro Dias	2929701	city	4	23.15753	0	0	0	0.0	17273	False	False
22	2020-05-24	23	BA	Saubara	2929750	city	4	33.21432	1	0	0	0.0	12043	False	False
22	2020-05-24	10	BA	Saúde	2929800	city	0		0	0	0	0.0	12913	False	False
22	2020-05-24	27	BA	Seabra	2929909	city	7	15.87626	0	1	0	0.1429	44091	False	False
22	2020-05-24	13	BA	Senhor do Bonfim	2930105	city	5	6.32791	0	1	0	0.2	79015	False	False
22	2020-05-24	10	BA	Sento Sé	2930204	city	0		0	0	0	0.0	40684	False	False
22	2020-05-24	43	BA	Serra do Ramalho	2930154	city	3	9.53228	0	0	0	0.0	31472	False	False
22	2020-05-24	33	BA	Serra Preta	2930402	city	2	13.44267	0	0	0	0.0	14878	False	False
22	2020-05-24	47	BA	Serrinha	2930501	city	16	19.78704	6	0	0	0.0	80861	False	False
22	2020-05-24	18	BA	Serrolândia	2930600	city	0		0	0	0	0.0	13397	False	False
22	2020-05-24	51	BA	Simões Filho	2930709	city	117	87.06847	15	3	0	0.0256	134377	False	False
22	2020-05-24	11	BA	Sobradinho	2930774	city	5	21.56009	1	0	0	0.0	23191	False	False
22	2020-05-24	4	BA	Tabocas do Brejo Velho	2930907	city	0		0	0	0	0.0	12518	False	False
22	2020-05-24	40	BA	Taperoá	2931202	city	10	47.45184	2	0	0	0.0	21074	False	False
22	2020-05-24	62	BA	Teixeira de Freitas	2931350	city	62	38.63241	6	0	0	0.0	160487	False	False
22	2020-05-24	11	BA	Teofilândia	2931509	city	5	22.20446	0	0	0	0.0	22518	False	False
22	2020-05-24	19	BA	Tucano	2931905	city	1	1.97289	0	0	0	0.0	50687	False	False
22	2020-05-24	4	BA	Ubaíra	2932101	city	0		0	0	0	0.0	19895	False	False
22	2020-05-24	29	BA	Ubaitaba	2932200	city	7	36.73384	0	1	0	0.1429	19056	False	False
22	2020-05-24	46	BA	Ubatã	2932309	city	10	36.98909	0	0	0	0.0	27035	False	False
22	2020-05-24	16	BA	Umburanas	2932457	city	8	41.61898	1	0	0	0.0	19222	False	False
22	2020-05-24	41	BA	Una	2932507	city	7	36.83823	0	0	0	0.0	19002	False	False
22	2020-05-24	7	BA	Urandi	2932606	city	38	228.11862	0	0	0	0.0	16658	False	False
22	2020-05-24	51	BA	Uruçuca	2932705	city	87	423.99727	0	9	3	0.1034	20519	False	False
22	2020-05-24	52	BA	Utinga	2932804	city	2	10.42862	0	1	0	0.5	19178	False	False
22	2020-05-24	38	BA	Valença	2932903	city	25	25.8901	6	0	0	0.0	96562	False	False
22	2020-05-24	40	BA	Valente	2933000	city	30	105.36298	2	1	0	0.0333	28473	False	False
22	2020-05-24	11	BA	Várzea da Roça	2933059	city	1	7.09019	0	1	0	1.0	14104	False	False
22	2020-05-24	24	BA	Várzea Nova	2933158	city	1	7.87588	0	0	0	0.0	12697	False	False
22	2020-05-24	3	BA	Varzedo	2933174	city	2	22.62955	0	0	0	0.0	8838	False	False
22	2020-05-24	44	BA	Vera Cruz	2933208	city	8	18.50866	0	1	0	0.125	43223	False	False
22	2020-05-24	11	BA	Vereda	2933257	city	4	64.46414	0	1	0	0.25	6205	False	False
22	2020-05-24	54	BA	Vitória da Conquista	2933307	city	105	31.02104	0	4	0	0.0381	338480	False	False
22	2020-05-24	5	BA	Wenceslau Guimarães	2933505	city	2	9.47822	0	0	0	0.0	21101	False	False
22	2020-05-24	3	BA	Xique-Xique	2933604	city	3	6.45397	2	0	0	0.0	46483	False	False
22	2020-05-24	28	CE	Abaiara	2300101	city	1	8.52006	0	0	0	0.0	11737	False	False
22	2020-05-24	37	CE	Acarape	2300150	city	23	154.06256	2	3	0	0.1304	14929	False	False
22	2020-05-24	38	CE	Acaraú	2300200	city	310	494.88354	0	12	0	0.0387	62641	False	False
22	2020-05-24	42	CE	Acopiara	2300309	city	48	88.44666	0	2	0	0.0417	54270	False	False
22	2020-05-24	21	CE	Aiuaba	2300408	city	3	17.24237	0	0	0	0.0	17399	False	False
22	2020-05-24	36	CE	Alcântaras	2300507	city	55	469.52365	7	1	0	0.0182	11714	False	False
22	2020-05-24	32	CE	Alto Santo	2300705	city	21	122.47755	0	1	0	0.0476	17146	False	False
22	2020-05-24	49	CE	Amontada	2300754	city	108	248.55012	1	3	0	0.0278	43452	False	False
22	2020-05-24	25	CE	Antonina do Norte	2300804	city	2	27.19978	0	0	0	0.0	7353	False	False
22	2020-05-24	33	CE	Apuiarés	2300903	city	19	130.13699	0	5	0	0.2632	14600	False	False
22	2020-05-24	70	CE	Aquiraz	2301000	city	191	237.94396	2	3	0	0.0157	80271	False	False
22	2020-05-24	50	CE	Aracati	2301109	city	111	148.89935	18	8	0	0.0721	74547	False	False
22	2020-05-24	40	CE	Aracoiaba	2301208	city	92	347.57641	0	0	0	0.0	26469	False	False
22	2020-05-24	33	CE	Ararendá	2301257	city	1	9.14495	-1	1	0	1.0	10935	False	False
22	2020-05-24	36	CE	Araripe	2301307	city	2	9.25926	0	0	0	0.0	21600	False	False
22	2020-05-24	21	CE	Aratuba	2301406	city	12	101.29147	-1	0	0	0.0	11847	False	False
22	2020-05-24	34	CE	Arneiroz	2301505	city	19	242.34694	0	0	0	0.0	7840	False	False
22	2020-05-24	21	CE	Assaré	2301604	city	1	4.2704	0	0	0	0.0	23417	False	False
22	2020-05-24	22	CE	Aurora	2301703	city	5	20.28068	0	1	0	0.2	24654	False	False
22	2020-05-24	5	CE	Baixio	2301802	city	0		0	0	0	0.0	6288	False	False
22	2020-05-24	36	CE	Banabuiú	2301851	city	57	313.23845	0	1	0	0.0175	18197	False	False
22	2020-05-24	34	CE	Barbalha	2301901	city	33	54.29328	0	1	0	0.0303	60781	False	False
22	2020-05-24	41	CE	Barreira	2301950	city	40	178.37235	4	5	0	0.125	22425	False	False
22	2020-05-24	18	CE	Barro	2302008	city	3	13.22751	0	0	0	0.0	22680	False	False
22	2020-05-24	44	CE	Barroquinha	2302057	city	48	319.63774	1	0	0	0.0	15017	False	False
22	2020-05-24	40	CE	Baturité	2302107	city	42	117.48252	2	6	0	0.1429	35750	False	False
22	2020-05-24	56	CE	Beberibe	2302206	city	60	111.99671	0	10	0	0.1667	53573	False	False
22	2020-05-24	38	CE	Bela Cruz	2302305	city	176	540.02639	0	5	0	0.0284	32591	False	False
22	2020-05-24	31	CE	Boa Viagem	2302404	city	36	66.09143	0	6	0	0.1667	54470	False	False
22	2020-05-24	31	CE	Brejo Santo	2302503	city	20	40.42282	0	3	0	0.15	49477	False	False
22	2020-05-24	40	CE	Camocim	2302602	city	108	169.64861	-1	6	0	0.0556	63661	False	False
22	2020-05-24	31	CE	Campos Sales	2302701	city	28	102.0929	0	0	0	0.0	27426	False	False
22	2020-05-24	52	CE	Canindé	2302800	city	275	357.15677	3	3	0	0.0109	76997	False	False
22	2020-05-24	41	CE	Capistrano	2302909	city	102	575.03664	6	4	0	0.0392	17738	False	False
22	2020-05-24	40	CE	Caridade	2303006	city	20	88.7036	1	3	0	0.15	22547	False	False
22	2020-05-24	31	CE	Cariré	2303105	city	67	363.183	0	0	0	0.0	18448	False	False
22	2020-05-24	29	CE	Caririaçu	2303204	city	11	40.79362	0	1	0	0.0909	26965	False	False
22	2020-05-24	50	CE	Cariús	2303303	city	2	10.69576	0	1	0	0.5	18699	False	False
22	2020-05-24	32	CE	Carnaubal	2303402	city	24	136.31716	0	0	0	0.0	17606	False	False
22	2020-05-24	48	CE	Cascavel	2303501	city	149	207.68577	2	7	0	0.047	71743	False	False
22	2020-05-24	49	CE	Catarina	2303600	city	17	82.13354	0	1	0	0.0588	20698	False	False
22	2020-05-24	18	CE	Catunda	2303659	city	4	38.67724	0	0	0	0.0	10342	False	False
22	2020-05-24	58	CE	Caucaia	2303709	city	1196	330.93525	9	59	0	0.0493	361400	False	False
22	2020-05-24	21	CE	Cedro	2303808	city	5	19.56411	0	0	0	0.0	25557	False	False
22	2020-05-24	21	CE	Chaval	2303907	city	6	45.91017	0	2	0	0.3333	13069	False	False
22	2020-05-24	30	CE	Choró	2303931	city	46	340.21152	-1	1	0	0.0217	13521	False	False
22	2020-05-24	38	CE	Chorozinho	2303956	city	62	305.96131	0	4	0	0.0645	20264	False	False
22	2020-05-24	37	CE	Coreaú	2304004	city	131	566.21715	1	1	1	0.0076	23136	False	False
22	2020-05-24	49	CE	Crateús	2304103	city	89	118.5497	3	4	0	0.0449	75074	False	False
22	2020-05-24	45	CE	Crato	2304202	city	38	28.76108	1	0	0	0.0	132123	False	False
22	2020-05-24	49	CE	Croatá	2304236	city	1	5.53618	0	0	0	0.0	18063	False	False
22	2020-05-24	26	CE	Cruz	2304251	city	118	475.289	0	2	0	0.0169	24827	False	False
22	2020-05-24	30	CE	Deputado Irapuan Pinheiro	2304269	city	4	41.55844	0	0	0	0.0	9625	False	False
22	2020-05-24	32	CE	Ererê	2304277	city	24	333.42595	0	2	0	0.0833	7198	False	False
22	2020-05-24	54	CE	Eusébio	2304285	city	513	956.76825	1	11	0	0.0214	53618	False	False
22	2020-05-24	52	CE	Farias Brito	2304301	city	28	143.95887	0	3	0	0.1071	19450	False	False
22	2020-05-24	44	CE	Forquilha	2304350	city	11	45.42076	0	2	0	0.1818	24218	False	False
22	2020-05-24	70	CE	Fortaleza	2304400	city	19795	741.56852	243	1579	5	0.0798	2669342	False	False
22	2020-05-24	66	CE	Fortim	2304459	city	24	145.63107	0	0	0	0.0	16480	False	False
22	2020-05-24	28	CE	Frecheirinha	2304509	city	23	163.44514	0	1	1	0.0435	14072	False	False
22	2020-05-24	26	CE	General Sampaio	2304608	city	12	157.52166	0	3	0	0.25	7618	False	False
22	2020-05-24	42	CE	Graça	2304657	city	41	284.742	0	0	0	0.0	14399	False	False
22	2020-05-24	40	CE	Granja	2304707	city	51	93.15409	0	2	0	0.0392	54748	False	False
22	2020-05-24	37	CE	Groaíras	2304905	city	44	397.54246	0	1	0	0.0227	11068	False	False
22	2020-05-24	38	CE	Guaiúba	2304954	city	59	226.36587	-1	5	0	0.0847	26064	False	False
22	2020-05-24	49	CE	Guaraciaba do Norte	2305001	city	49	120.56493	1	2	0	0.0408	40642	False	False
22	2020-05-24	25	CE	Guaramiranga	2305100	city	10	192.56692	0	0	0	0.0	5193	False	False
22	2020-05-24	36	CE	Hidrolândia	2305209	city	12	60.06607	0	1	0	0.0833	19978	False	False
22	2020-05-24	51	CE	Horizonte	2305233	city	232	344.53569	0	14	0	0.0603	67337	False	False
22	2020-05-24	38	CE	Ibaretama	2305266	city	7	52.42268	0	3	0	0.4286	13353	False	False
22	2020-05-24	25	CE	Ibiapina	2305308	city	31	124.01488	0	0	0	0.0	24997	False	False
22	2020-05-24	36	CE	Ibicuitinga	2305332	city	66	526.94611	0	1	0	0.0152	12525	False	False
22	2020-05-24	47	CE	Icapuí	2305357	city	45	225.74496	0	3	0	0.0667	19934	False	False
22	2020-05-24	53	CE	Icó	2305407	city	38	55.86756	0	3	0	0.0789	68018	False	False
22	2020-05-24	50	CE	Iguatu	2305506	city	90	87.80659	1	9	0	0.1	102498	False	False
22	2020-05-24	67	CE	Importados/Indefinidos		city	1242		60	0	0	0.0		False	False
22	2020-05-24	45	CE	Independência	2305605	city	25	95.50004	0	4	0	0.16	26178	False	False
22	2020-05-24	52	CE	Ipaporanga	2305654	city	20	172.5179	1	0	0	0.0	11593	False	False
22	2020-05-24	33	CE	Ipaumirim	2305704	city	3	24.07125	0	0	0	0.0	12463	False	False
22	2020-05-24	28	CE	Ipu	2305803	city	12	28.59594	0	2	1	0.1667	41964	False	False
22	2020-05-24	50	CE	Ipueiras	2305902	city	23	60.26306	0	2	0	0.087	38166	False	False
22	2020-05-24	32	CE	Iracema	2306009	city	9	62.95027	0	1	0	0.1111	14297	False	False
22	2020-05-24	29	CE	Irauçuba	2306108	city	46	190.42888	0	2	0	0.0435	24156	False	False
22	2020-05-24	47	CE	Itaiçaba	2306207	city	16	204.4206	0	3	0	0.1875	7827	False	False
22	2020-05-24	57	CE	Itaitinga	2306256	city	188	494.99737	1	17	0	0.0904	37980	False	False
22	2020-05-24	53	CE	Itapajé	2306306	city	147	279.06977	5	5	0	0.034	52675	False	False
22	2020-05-24	53	CE	Itapipoca	2306405	city	691	534.17647	-1	46	0	0.0666	129358	False	False
22	2020-05-24	38	CE	Itapiúna	2306504	city	46	225.68933	3	1	0	0.0217	20382	False	False
22	2020-05-24	44	CE	Itarema	2306553	city	309	738.77492	0	5	0	0.0162	41826	False	False
22	2020-05-24	33	CE	Itatira	2306603	city	117	540.4906	9	3	0	0.0256	21647	False	False
22	2020-05-24	35	CE	Jaguaretama	2306702	city	29	159.67404	0	1	0	0.0345	18162	False	False
22	2020-05-24	29	CE	Jaguaribara	2306801	city	22	192.96553	1	1	0	0.0455	11401	False	False
22	2020-05-24	53	CE	Jaguaribe	2306900	city	66	190.30044	0	5	0	0.0758	34682	False	False
22	2020-05-24	37	CE	Jaguaruana	2307007	city	32	94.9414	0	1	0	0.0312	33705	False	False
22	2020-05-24	36	CE	Jardim	2307106	city	3	11.03996	1	0	0	0.0	27174	False	False
22	2020-05-24	7	CE	Jati	2307205	city	3	36.98681	0	0	0	0.0	8111	False	False
22	2020-05-24	18	CE	Jijoca de Jericoacoara	2307254	city	59	297.7392	2	1	0	0.0169	19816	False	False
22	2020-05-24	66	CE	Juazeiro do Norte	2307304	city	96	35.01005	0	9	0	0.0938	274207	False	False
22	2020-05-24	40	CE	Jucás	2307403	city	8	32.2152	0	2	0	0.25	24833	False	False
22	2020-05-24	49	CE	Lavras da Mangabeira	2307502	city	16	50.78075	0	1	0	0.0625	31508	False	False
22	2020-05-24	50	CE	Limoeiro do Norte	2307601	city	141	236.81559	3	3	0	0.0213	59540	False	False
22	2020-05-24	27	CE	Madalena	2307635	city	36	182.82464	0	2	0	0.0556	19691	False	False
22	2020-05-24	57	CE	Maracanaú	2307650	city	1030	451.98038	1	89	0	0.0864	227886	False	False
22	2020-05-24	59	CE	Maranguape	2307700	city	388	300.8265	3	37	2	0.0954	128978	False	False
22	2020-05-24	30	CE	Marco	2307809	city	47	171.77735	0	0	0	0.0	27361	False	False
22	2020-05-24	29	CE	Martinópole	2307908	city	2	17.80468	0	0	0	0.0	11233	False	False
22	2020-05-24	40	CE	Massapê	2308005	city	227	586.00305	20	9	1	0.0396	38737	False	False
22	2020-05-24	62	CE	Mauriti	2308104	city	39	81.31437	1	6	0	0.1538	47962	False	False
22	2020-05-24	26	CE	Meruoca	2308203	city	22	146.11144	0	3	1	0.1364	15057	False	False
22	2020-05-24	36	CE	Milagres	2308302	city	14	50.88689	0	0	0	0.0	27512	False	False
22	2020-05-24	25	CE	Milhã	2308351	city	21	159.63512	0	1	0	0.0476	13155	False	False
22	2020-05-24	29	CE	Miraíma	2308377	city	10	72.36937	0	2	0	0.2	13818	False	False
22	2020-05-24	28	CE	Missão Velha	2308401	city	19	53.68293	0	0	0	0.0	35393	False	False
22	2020-05-24	47	CE	Mombaça	2308500	city	30	68.49784	0	1	0	0.0333	43797	False	False
22	2020-05-24	25	CE	Monsenhor Tabosa	2308609	city	27	156.66705	0	3	0	0.1111	17234	False	False
22	2020-05-24	30	CE	Morada Nova	2308708	city	237	382.93747	1	2	0	0.0084	61890	False	False
22	2020-05-24	22	CE	Moraújo	2308807	city	27	309.49106	1	1	-1	0.037	8724	False	False
22	2020-05-24	21	CE	Morrinhos	2308906	city	74	328.39265	0	4	0	0.0541	22534	False	False
22	2020-05-24	25	CE	Mucambo	2309003	city	68	467.77189	2	1	0	0.0147	14537	False	False
22	2020-05-24	40	CE	Mulungu	2309102	city	16	147.83332	0	0	0	0.0	10823	False	False
22	2020-05-24	31	CE	Nova Olinda	2309201	city	8	51.39737	1	0	0	0.0	15565	False	False
22	2020-05-24	21	CE	Nova Russas	2309300	city	19	58.77258	0	1	0	0.0526	32328	False	False
22	2020-05-24	50	CE	Novo Oriente	2309409	city	12	41.94778	0	2	0	0.1667	28607	False	False
22	2020-05-24	34	CE	Ocara	2309458	city	63	245.10757	1	5	2	0.0794	25703	False	False
22	2020-05-24	38	CE	Orós	2309508	city	37	172.67933	0	0	0	0.0	21427	False	False
22	2020-05-24	43	CE	Pacajus	2309607	city	163	225.75239	0	6	1	0.0368	72203	False	False
22	2020-05-24	50	CE	Pacatuba	2309706	city	322	385.94304	1	25	0	0.0776	83432	False	False
22	2020-05-24	32	CE	Pacoti	2309805	city	27	220.21042	0	3	0	0.1111	12261	False	False
22	2020-05-24	11	CE	Pacujá	2309904	city	8	122.45523	0	0	0	0.0	6533	False	False
22	2020-05-24	14	CE	Palhano	2310001	city	10	106.54166	0	1	0	0.1	9386	False	False
22	2020-05-24	14	CE	Palmácia	2310100	city	22	165.14037	2	1	0	0.0455	13322	False	False
22	2020-05-24	41	CE	Paracuru	2310209	city	113	322.1576	2	8	0	0.0708	35076	False	False
22	2020-05-24	30	CE	Paraipaba	2310258	city	56	171.0237	1	4	0	0.0714	32744	False	False
22	2020-05-24	21	CE	Parambu	2310308	city	9	28.55239	0	4	0	0.4444	31521	False	False
22	2020-05-24	18	CE	Paramoti	2310407	city	9	73.61361	1	0	0	0.0	12226	False	False
22	2020-05-24	50	CE	Pedra Branca	2310506	city	31	71.66304	0	3	0	0.0968	43258	False	False
22	2020-05-24	7	CE	Penaforte	2310605	city	3	33.05057	0	1	0	0.3333	9077	False	False
22	2020-05-24	35	CE	Pentecoste	2310704	city	30	79.46809	1	6	0	0.2	37751	False	False
22	2020-05-24	36	CE	Pereiro	2310803	city	11	67.45569	0	0	0	0.0	16307	False	False
22	2020-05-24	50	CE	Pindoretama	2310852	city	66	320.90242	1	8	0	0.1212	20567	False	False
22	2020-05-24	7	CE	Piquet Carneiro	2310902	city	1	5.89657	0	0	0	0.0	16959	False	False
22	2020-05-24	15	CE	Pires Ferreira	2310951	city	4	36.52634	0	0	0	0.0	10951	False	False
22	2020-05-24	25	CE	Poranga	2311009	city	7	56.74449	0	0	0	0.0	12336	False	False
22	2020-05-24	39	CE	Porteiras	2311108	city	2	13.33689	0	1	0	0.5	14996	False	False
22	2020-05-24	15	CE	Potengi	2311207	city	3	27.16161	0	0	0	0.0	11045	False	False
22	2020-05-24	36	CE	Potiretama	2311231	city	6	93.4725	0	0	0	0.0	6419	False	False
22	2020-05-24	40	CE	Quiterianópolis	2311264	city	30	142.28799	1	1	0	0.0333	21084	False	False
22	2020-05-24	58	CE	Quixadá	2311306	city	384	437.71658	2	2	0	0.0052	87728	False	False
22	2020-05-24	31	CE	Quixelô	2311355	city	5	30.90617	0	0	0	0.0	16178	False	False
22	2020-05-24	50	CE	Quixeramobim	2311405	city	186	229.3974	1	8	0	0.043	81082	False	False
22	2020-05-24	45	CE	Quixeré	2311504	city	35	158.02068	0	2	0	0.0571	22149	False	False
22	2020-05-24	40	CE	Redenção	2311603	city	85	292.56875	1	3	0	0.0353	29053	False	False
22	2020-05-24	39	CE	Reriutaba	2311702	city	14	75.71251	0	3	0	0.2143	18491	False	False
22	2020-05-24	45	CE	Russas	2311801	city	111	141.95463	0	7	0	0.0631	78194	False	False
22	2020-05-24	3	CE	Saboeiro	2311900	city	3	18.96454	1	0	0	0.0	15819	False	False
22	2020-05-24	40	CE	Salitre	2311959	city	2	12.08167	0	1	0	0.5	16554	False	False
22	2020-05-24	49	CE	Santana do Acaraú	2312007	city	25	77.03685	0	6	0	0.24	32452	False	False
22	2020-05-24	17	CE	Santana do Cariri	2312106	city	12	67.79661	0	0	0	0.0	17700	False	False
22	2020-05-24	55	CE	Santa Quitéria	2312205	city	62	141.86669	4	5	1	0.0806	43703	False	False
22	2020-05-24	31	CE	São Benedito	2312304	city	16	33.40083	0	0	0	0.0	47903	False	False
22	2020-05-24	39	CE	São Gonçalo do Amarante	2312403	city	416	859.11363	3	13	0	0.0312	48422	False	False
22	2020-05-24	34	CE	São João do Jaguaribe	2312502	city	27	353.17201	1	0	0	0.0	7645	False	False
22	2020-05-24	45	CE	São Luís do Curu	2312601	city	34	261.53846	0	3	0	0.0882	13000	False	False
22	2020-05-24	49	CE	Senador Pompeu	2312700	city	21	82.36586	0	0	0	0.0	25496	False	False
22	2020-05-24	45	CE	Senador Sá	2312809	city	44	577.20058	0	0	0	0.0	7623	False	False
22	2020-05-24	68	CE	Sobral	2312908	city	1152	551.36765	26	38	1	0.033	208935	False	False
22	2020-05-24	32	CE	Solonópole	2313005	city	40	218.29295	0	1	0	0.025	18324	False	False
22	2020-05-24	45	CE	Tabuleiro do Norte	2313104	city	59	192.20119	1	2	0	0.0339	30697	False	False
22	2020-05-24	21	CE	Tamboril	2313203	city	15	57.14068	0	1	0	0.0667	26251	False	False
22	2020-05-24	6	CE	Tarrafas	2313252	city	2	23.27747	0	0	0	0.0	8592	False	False
22	2020-05-24	40	CE	Tauá	2313302	city	121	205.57604	-1	5	0	0.0413	58859	False	False
22	2020-05-24	21	CE	Tejuçuoca	2313351	city	60	312.71173	0	2	0	0.0333	19187	False	False
22	2020-05-24	54	CE	Tianguá	2313401	city	105	138.25613	1	7	0	0.0667	75946	False	False
22	2020-05-24	42	CE	Trairi	2313500	city	90	160.94996	1	8	0	0.0889	55918	False	False
22	2020-05-24	38	CE	Tururu	2313559	city	38	233.54434	0	8	0	0.2105	16271	False	False
22	2020-05-24	24	CE	Ubajara	2313609	city	52	149.45965	0	2	0	0.0385	34792	False	False
22	2020-05-24	3	CE	Umari	2313708	city	2	25.86318	0	0	0	0.0	7733	False	False
22	2020-05-24	31	CE	Umirim	2313757	city	55	277.42749	1	8	0	0.1455	19825	False	False
22	2020-05-24	33	CE	Uruburetama	2313807	city	117	535.46911	0	4	0	0.0342	21850	False	False
22	2020-05-24	36	CE	Uruoca	2313906	city	13	93.93064	0	1	0	0.0769	13840	False	False
22	2020-05-24	21	CE	Varjota	2313955	city	24	130.29316	0	2	0	0.0833	18420	False	False
22	2020-05-24	46	CE	Várzea Alegre	2314003	city	12	29.46882	0	0	0	0.0	40721	False	False
22	2020-05-24	36	CE	Viçosa do Ceará	2314102	city	134	220.07259	1	5	0	0.0373	60889	False	False
22	2020-05-24	79	DF	Brasília	5300108	city	5902	195.73716	297	98	9	0.0166	3015268	False	False
22	2020-05-24	60	DF	Importados/Indefinidos		city	736		93	6	0	0.0082		False	False
22	2020-05-24	54	ES	Afonso Cláudio	3200102	city	48	156.93455	1	6	0	0.125	30586	False	False
22	2020-05-24	27	ES	Água Doce do Norte	3200169	city	18	163.35421	0	1	0	0.0556	11019	False	False
22	2020-05-24	27	ES	Águia Branca	3200136	city	4	41.48517	0	2	0	0.5	9642	False	False
22	2020-05-24	34	ES	Alegre	3200201	city	7	23.26818	0	0	0	0.0	30084	False	False
22	2020-05-24	43	ES	Alfredo Chaves	3200300	city	62	424.62845	0	2	0	0.0323	14601	False	False
22	2020-05-24	55	ES	Alto Rio Novo	3200359	city	0		0	0	0	0.0	7836	False	False
22	2020-05-24	39	ES	Anchieta	3200409	city	53	181.11609	1	1	1	0.0189	29263	False	False
22	2020-05-24	36	ES	Apiacá	3200508	city	10	132.15277	0	0	0	0.0	7567	False	False
22	2020-05-24	54	ES	Aracruz	3200607	city	88	86.93934	1	9	0	0.1023	101220	False	False
22	2020-05-24	27	ES	Atilio Vivacqua	3200706	city	1	8.37802	0	0	0	0.0	11936	False	False
22	2020-05-24	27	ES	Baixo Guandu	3200805	city	50	161.30073	1	1	0	0.02	30998	False	False
22	2020-05-24	27	ES	Barra de São Francisco	3200904	city	72	161.2542	1	2	0	0.0278	44650	False	False
22	2020-05-24	48	ES	Boa Esperança	3201001	city	38	252.70998	0	3	0	0.0789	15037	False	False
22	2020-05-24	40	ES	Bom Jesus do Norte	3201100	city	23	231.48148	0	0	0	0.0	9936	False	False
22	2020-05-24	39	ES	Brejetuba	3201159	city	5	40.30958	0	0	0	0.0	12404	False	False
22	2020-05-24	66	ES	Cachoeiro de Itapemirim	3201209	city	160	76.56528	-1	5	1	0.0312	208972	False	False
22	2020-05-24	66	ES	Cariacica	3201308	city	1400	367.17941	7	65	0	0.0464	381285	False	False
22	2020-05-24	60	ES	Castelo	3201407	city	15	39.96377	1	1	0	0.0667	37534	False	False
22	2020-05-24	52	ES	Colatina	3201506	city	180	146.93998	6	3	0	0.0167	122499	False	False
22	2020-05-24	27	ES	Conceição da Barra	3201605	city	5	16.09632	0	0	0	0.0	31063	False	False
22	2020-05-24	27	ES	Conceição do Castelo	3201704	city	17	133.61629	0	1	0	0.0588	12723	False	False
22	2020-05-24	27	ES	Divino de São Lourenço	3201803	city	2	46.4684	0	0	0	0.0	4304	False	False
22	2020-05-24	34	ES	Domingos Martins	3201902	city	68	200.88626	1	0	0	0.0	33850	False	False
22	2020-05-24	27	ES	Dores do Rio Preto	3202009	city	0		0	0	0	0.0	6749	False	False
22	2020-05-24	27	ES	Ecoporanga	3202108	city	46	200.67181	0	3	0	0.0652	22923	False	False
22	2020-05-24	53	ES	Fundão	3202207	city	97	450.97401	0	8	1	0.0825	21509	False	False
22	2020-05-24	27	ES	Governador Lindenberg	3202256	city	0		0	0	0	0.0	12709	False	False
22	2020-05-24	34	ES	Guaçuí	3202306	city	28	90.71176	0	2	0	0.0714	30867	False	False
22	2020-05-24	58	ES	Guarapari	3202405	city	153	122.53822	2	6	1	0.0392	124859	False	False
22	2020-05-24	27	ES	Ibatiba	3202454	city	10	38.34062	0	1	0	0.1	26082	False	False
22	2020-05-24	49	ES	Ibiraçu	3202504	city	18	144.24233	0	1	0	0.0556	12479	False	False
22	2020-05-24	27	ES	Ibitirama	3202553	city	2	22.49972	0	0	0	0.0	8889	False	False
22	2020-05-24	29	ES	Iconha	3202603	city	12	86.58009	0	0	0	0.0	13860	False	False
22	2020-05-24	62	ES	Importados/Indefinidos		city	245		-1	3	0	0.0122		False	False
22	2020-05-24	34	ES	Irupi	3202652	city	13	97.18173	0	0	0	0.0	13377	False	False
22	2020-05-24	27	ES	Itaguaçu	3202702	city	1	7.10934	0	0	0	0.0	14066	False	False
22	2020-05-24	58	ES	Itapemirim	3202801	city	50	145.56888	0	3	1	0.06	34348	False	False
22	2020-05-24	27	ES	Itarana	3202900	city	16	151.58693	0	1	1	0.0625	10555	False	False
22	2020-05-24	27	ES	Iúna	3203007	city	7	24.00466	0	1	0	0.1429	29161	False	False
22	2020-05-24	27	ES	Jaguaré	3203056	city	4	13.12465	0	1	0	0.25	30477	False	False
22	2020-05-24	41	ES	Jerônimo Monteiro	3203106	city	4	32.8084	0	0	0	0.0	12192	False	False
22	2020-05-24	39	ES	João Neiva	3203130	city	26	155.98752	0	0	0	0.0	16668	False	False
22	2020-05-24	27	ES	Laranja da Terra	3203163	city	9	82.21431	0	0	0	0.0	10947	False	False
22	2020-05-24	67	ES	Linhares	3203205	city	97	55.89006	0	3	0	0.0309	173555	False	False
22	2020-05-24	27	ES	Mantenópolis	3203304	city	2	13.02932	0	0	0	0.0	15350	False	False
22	2020-05-24	29	ES	Marataízes	3203320	city	156	405.20533	1	9	1	0.0577	38499	False	False
22	2020-05-24	31	ES	Marechal Floriano	3203346	city	61	365.40074	3	1	0	0.0164	16694	False	False
22	2020-05-24	27	ES	Marilândia	3203353	city	8	62.33928	0	0	0	0.0	12833	False	False
22	2020-05-24	27	ES	Mimoso do Sul	3203403	city	46	175.88804	6	0	0	0.0	26153	False	False
22	2020-05-24	27	ES	Montanha	3203502	city	6	31.85897	0	0	0	0.0	18833	False	False
22	2020-05-24	27	ES	Mucurici	3203601	city	2	36.20565	0	0	0	0.0	5524	False	False
22	2020-05-24	27	ES	Muniz Freire	3203700	city	5	28.62869	0	1	0	0.2	17465	False	False
22	2020-05-24	27	ES	Muqui	3203809	city	14	90.62075	0	2	1	0.1429	15449	False	False
22	2020-05-24	48	ES	Nova Venécia	3203908	city	16	31.92975	0	1	0	0.0625	50110	False	False
22	2020-05-24	27	ES	Pancas	3204005	city	43	185.47274	1	0	0	0.0	23184	False	False
22	2020-05-24	39	ES	Pedro Canário	3204054	city	15	57.28689	0	1	1	0.0667	26184	False	False
22	2020-05-24	27	ES	Pinheiros	3204104	city	12	44.36721	1	2	0	0.1667	27047	False	False
22	2020-05-24	36	ES	Piúma	3204203	city	49	225.69205	0	1	0	0.0204	21711	False	False
22	2020-05-24	27	ES	Ponto Belo	3204252	city	0		0	0	0	0.0	7863	False	False
22	2020-05-24	39	ES	Presidente Kennedy	3204302	city	101	872.64558	0	2	0	0.0198	11574	False	False
22	2020-05-24	27	ES	Rio Bananal	3204351	city	9	47.01949	0	0	0	0.0	19141	False	False
22	2020-05-24	39	ES	Rio Novo do Sul	3204401	city	6	51.62623	0	0	0	0.0	11622	False	False
22	2020-05-24	43	ES	Santa Leopoldina	3204500	city	15	122.70942	0	0	0	0.0	12224	False	False
22	2020-05-24	41	ES	Santa Maria de Jetibá	3204559	city	52	128.61418	0	3	0	0.0577	40431	False	False
22	2020-05-24	63	ES	Santa Teresa	3204609	city	70	296.73591	1	3	1	0.0429	23590	False	False
22	2020-05-24	27	ES	São Domingos do Norte	3204658	city	1	11.57675	0	1	0	1.0	8638	False	False
22	2020-05-24	45	ES	São Gabriel da Palha	3204708	city	9	23.71729	0	0	0	0.0	37947	False	False
22	2020-05-24	44	ES	São José do Calçado	3204807	city	17	161.04585	0	0	0	0.0	10556	False	False
22	2020-05-24	57	ES	São Mateus	3204906	city	171	130.92312	1	2	0	0.0117	130611	False	False
22	2020-05-24	59	ES	São Roque do Canaã	3204955	city	9	72.49295	0	1	0	0.1111	12415	False	False
22	2020-05-24	63	ES	Serra	3205002	city	1882	363.66447	20	122	10	0.0648	517510	False	False
22	2020-05-24	53	ES	Sooretama	3205010	city	17	56.53475	0	1	0	0.0588	30070	False	False
22	2020-05-24	27	ES	Vargem Alta	3205036	city	19	88.77675	0	1	0	0.0526	21402	False	False
22	2020-05-24	47	ES	Venda Nova do Imigrante	3205069	city	36	142.42196	0	0	0	0.0	25277	False	False
22	2020-05-24	55	ES	Viana	3205101	city	239	305.47425	1	9	0	0.0377	78239	False	False
22	2020-05-24	27	ES	Vila Pavão	3205150	city	2	21.72024	0	0	0	0.0	9208	False	False
22	2020-05-24	40	ES	Vila Valério	3205176	city	25	177.55682	0	0	0	0.0	14080	False	False
22	2020-05-24	67	ES	Vila Velha	3205200	city	1892	383.12159	26	73	8	0.0386	493838	False	False
22	2020-05-24	67	ES	Vitória	3205309	city	1836	507.04645	8	76	2	0.0414	362097	False	False
22	2020-05-24	4	GO	Abadia de Goiás	5200050	city	5	56.99305	0	0	0	0.0	8773	False	False
22	2020-05-24	58	GO	Águas Lindas de Goiás	5200258	city	42	19.77029	0	3	0	0.0714	212440	False	False
22	2020-05-24	18	GO	Alexânia	5200308	city	1	3.61624	0	0	0	0.0	27653	False	False
22	2020-05-24	44	GO	Aloândia	5200506	city	1	50.12531	0	0	0	0.0	1995	False	False
22	2020-05-24	17	GO	Alto Paraíso de Goiás	5200605	city	0		0	0	0	0.0	7624	False	False
22	2020-05-24	3	GO	Amaralina	5200829	city	2	52.4659	0	0	0	0.0	3812	False	False
22	2020-05-24	3	GO	Amorinópolis	5200902	city	2	63.97953	0	0	0	0.0	3126	False	False
22	2020-05-24	70	GO	Anápolis	5201108	city	118	30.49702	-1	2	0	0.0169	386923	False	False
22	2020-05-24	46	GO	Anhanguera	5201207	city	1	87.0322	0	0	0	0.0	1149	False	False
22	2020-05-24	18	GO	Anicuns	5201306	city	0		0	0	0	0.0	21850	False	False
22	2020-05-24	68	GO	Aparecida de Goiânia	5201405	city	264	45.6606	7	10	0	0.0379	578179	False	False
22	2020-05-24	9	GO	Aparecida do Rio Doce	5201454	city	0		0	0	0	0.0	2474	False	False
22	2020-05-24	11	GO	Aporé	5201504	city	0		0	0	0	0.0	4198	False	False
22	2020-05-24	5	GO	Araçu	5201603	city	0		0	0	0	0.0	3522	False	False
22	2020-05-24	14	GO	Aragarças	5201702	city	4	19.88269	0	0	0	0.0	20118	False	False
22	2020-05-24	40	GO	Aragoiânia	5201801	city	2	19.40241	0	0	0	0.0	10308	False	False
22	2020-05-24	3	GO	Araguapaz	5202155	city	2	25.74003	0	1	0	0.5	7770	False	False
22	2020-05-24	3	GO	Aurilândia	5202601	city	1	32.05128	0	1	0	1.0	3120	False	False
22	2020-05-24	29	GO	Avelinópolis	5202809	city	0		0	0	0	0.0	2417	False	False
22	2020-05-24	32	GO	Barro Alto	5203203	city	2	17.90991	0	0	0	0.0	11167	False	False
22	2020-05-24	47	GO	Bela Vista de Goiás	5203302	city	22	73.3945	0	1	0	0.0455	29975	False	False
22	2020-05-24	12	GO	Bom Jardim de Goiás	5203401	city	1	11.31094	0	0	0	0.0	8841	False	False
22	2020-05-24	52	GO	Bom Jesus de Goiás	5203500	city	4	15.86294	0	0	0	0.0	25216	False	False
22	2020-05-24	3	GO	Bonfinópolis	5203559	city	2	20.60581	0	0	0	0.0	9706	False	False
22	2020-05-24	1	GO	Brazabrantes	5203609	city	1	27.00513	1	0	0	0.0	3703	False	False
22	2020-05-24	18	GO	Britânia	5203807	city	2	34.60806	0	0	0	0.0	5779	False	False
22	2020-05-24	12	GO	Caçu	5204300	city	6	37.47892	0	0	0	0.0	16009	False	False
22	2020-05-24	54	GO	Caldas Novas	5204508	city	9	9.87253	0	0	0	0.0	91162	False	False
22	2020-05-24	11	GO	Caldazinha	5204557	city	0		0	0	0	0.0	3804	False	False
22	2020-05-24	54	GO	Campestre de Goiás	5204607	city	1	27.54821	0	0	0	0.0	3630	False	False
22	2020-05-24	31	GO	Campinorte	5204706	city	2	15.84033	0	0	0	0.0	12626	False	False
22	2020-05-24	14	GO	Campo Alegre de Goiás	5204805	city	2	26.35393	0	0	0	0.0	7589	False	False
22	2020-05-24	20	GO	Campos Belos	5204904	city	18	90.51139	0	1	0	0.0556	19887	False	False
22	2020-05-24	38	GO	Carmo do Rio Verde	5205000	city	3	29.756	0	0	0	0.0	10082	False	False
22	2020-05-24	64	GO	Catalão	5205109	city	15	13.78385	0	0	0	0.0	108823	False	False
22	2020-05-24	18	GO	Caturaí	5205208	city	1	19.72387	0	0	0	0.0	5070	False	False
22	2020-05-24	38	GO	Ceres	5205406	city	5	22.53166	0	0	0	0.0	22191	False	False
22	2020-05-24	11	GO	Chapadão do Céu	5205471	city	6	59.01446	0	0	0	0.0	10167	False	False
22	2020-05-24	54	GO	Cidade Ocidental	5205497	city	12	16.81237	0	0	0	0.0	71376	False	False
22	2020-05-24	14	GO	Colinas do Sul	5205521	city	0		0	0	0	0.0	3382	False	False
22	2020-05-24	18	GO	Córrego do Ouro	5205703	city	0		0	0	0	0.0	2327	False	False
22	2020-05-24	18	GO	Corumbá de Goiás	5205802	city	1	9.0009	0	0	0	0.0	11110	False	False
22	2020-05-24	17	GO	Corumbaíba	5205901	city	1	10.28489	0	1	0	1.0	9723	False	False
22	2020-05-24	18	GO	Cristalina	5206206	city	4	6.78001	0	1	0	0.25	58997	False	False
22	2020-05-24	12	GO	Doverlândia	5207253	city	0		0	0	0	0.0	7322	False	False
22	2020-05-24	18	GO	Edéia	5207402	city	1	8.08277	0	0	0	0.0	12372	False	False
22	2020-05-24	41	GO	Faina	5207535	city	1	15.08978	0	0	0	0.0	6627	False	False
22	2020-05-24	42	GO	Formosa	5208004	city	19	15.62282	0	0	0	0.0	121617	False	False
22	2020-05-24	2	GO	Goianápolis	5208400	city	1	8.90393	0	0	0	0.0	11231	False	False
22	2020-05-24	47	GO	Goiandira	5208509	city	3	53.57143	0	1	0	0.3333	5600	False	False
22	2020-05-24	58	GO	Goianésia	5208608	city	33	47.08635	0	3	0	0.0909	70084	False	False
22	2020-05-24	74	GO	Goiânia	5208707	city	1206	79.54552	22	41	0	0.034	1516113	False	False
22	2020-05-24	41	GO	Goianira	5208806	city	3	6.77369	0	0	0	0.0	44289	False	False
22	2020-05-24	47	GO	Goiatuba	5209101	city	10	29.32981	0	1	0	0.1	34095	False	False
22	2020-05-24	47	GO	Guapó	5209200	city	7	49.26455	0	0	0	0.0	14209	False	False
22	2020-05-24	59	GO	Hidrolândia	5209705	city	19	87.5334	0	1	0	0.0526	21706	False	False
22	2020-05-24	67	GO	Importados/Indefinidos		city	4		0	0	0	0.0		False	False
22	2020-05-24	7	GO	Indiara	5209952	city	9	57.65166	0	0	0	0.0	15611	False	False
22	2020-05-24	36	GO	Inhumas	5210000	city	7	13.24102	0	0	0	0.0	52866	False	False
22	2020-05-24	28	GO	Ipameri	5210109	city	1	3.70576	0	0	0	0.0	26985	False	False
22	2020-05-24	18	GO	Iporá	5210208	city	4	12.68593	0	2	0	0.5	31531	False	False
22	2020-05-24	4	GO	Itaberaí	5210406	city	1	2.331	0	1	0	1.0	42900	False	False
22	2020-05-24	43	GO	Itaguaru	5210604	city	1	19.0949	0	0	0	0.0	5237	False	False
22	2020-05-24	6	GO	Itajá	5210802	city	3	66.09385	0	0	0	0.0	4539	False	False
22	2020-05-24	12	GO	Itapuranga	5211206	city	3	11.64235	0	0	0	0.0	25768	False	False
22	2020-05-24	56	GO	Itumbiara	5211503	city	18	17.18508	0	0	0	0.0	104742	False	False
22	2020-05-24	12	GO	Ivolândia	5211602	city	1	42.19409	0	0	0	0.0	2370	False	False
22	2020-05-24	30	GO	Jaraguá	5211800	city	14	27.71673	0	0	0	0.0	50511	False	False
22	2020-05-24	68	GO	Jataí	5211909	city	41	40.64154	0	0	0	0.0	100882	False	False
22	2020-05-24	27	GO	Jesúpolis	5212055	city	3	120.48193	0	0	0	0.0	2490	False	False
22	2020-05-24	11	GO	Joviânia	5212105	city	1	13.5373	0	1	0	1.0	7387	False	False
22	2020-05-24	21	GO	Jussara	5212204	city	1	5.41184	0	0	0	0.0	18478	False	False
22	2020-05-24	6	GO	Leopoldo de Bulhões	5212303	city	4	52.30809	0	0	0	0.0	7647	False	False
22	2020-05-24	61	GO	Luziânia	5212501	city	56	26.88443	0	3	0	0.0536	208299	False	False
22	2020-05-24	17	GO	Mara Rosa	5212808	city	7	73.66095	0	1	0	0.1429	9503	False	False
22	2020-05-24	4	GO	Maurilândia	5213004	city	1	7.10227	0	0	0	0.0	14080	False	False
22	2020-05-24	18	GO	Minaçu	5213087	city	4	13.75989	0	0	0	0.0	29070	False	False
22	2020-05-24	31	GO	Mineiros	5213103	city	19	28.44269	0	0	0	0.0	66801	False	False
22	2020-05-24	47	GO	Montividiu	5213756	city	1	7.46491	0	0	0	0.0	13396	False	False
22	2020-05-24	41	GO	Morrinhos	5213806	city	5	10.83752	0	0	0	0.0	46136	False	False
22	2020-05-24	43	GO	Nerópolis	5214507	city	9	30.15075	0	1	0	0.1111	29850	False	False
22	2020-05-24	29	GO	Niquelândia	5214606	city	3	6.46719	0	0	0	0.0	46388	False	False
22	2020-05-24	4	GO	Nova América	5214705	city	1	42.51701	0	0	0	0.0	2352	False	False
22	2020-05-24	48	GO	Nova Glória	5214861	city	8	97.99118	0	0	0	0.0	8164	False	False
22	2020-05-24	52	GO	Nova Veneza	5215009	city	1	10.14919	0	0	0	0.0	9853	False	False
22	2020-05-24	32	GO	Novo Gama	5215231	city	33	28.51933	0	1	0	0.0303	115711	False	False
22	2020-05-24	2	GO	Novo Planalto	5215256	city	1	22.24694	0	0	0	0.0	4495	False	False
22	2020-05-24	14	GO	Padre Bernardo	5215603	city	1	2.95552	0	0	0	0.0	33835	False	False
22	2020-05-24	14	GO	Palmeiras de Goiás	5215702	city	6	20.79146	0	1	0	0.1667	28858	False	False
22	2020-05-24	17	GO	Palminópolis	5215900	city	1	27.894	0	1	0	1.0	3585	False	False
22	2020-05-24	55	GO	Paranaiguara	5216304	city	1	9.94332	0	0	0	0.0	10057	False	False
22	2020-05-24	42	GO	Paraúna	5216403	city	3	27.30251	0	1	0	0.3333	10988	False	False
22	2020-05-24	18	GO	Piracanjuba	5217104	city	13	53.0093	0	1	0	0.0769	24524	False	False
22	2020-05-24	3	GO	Piranhas	5217203	city	3	28.88782	0	0	0	0.0	10385	False	False
22	2020-05-24	43	GO	Pirenópolis	5217302	city	1	4.01477	0	0	0	0.0	24908	False	False
22	2020-05-24	47	GO	Pires do Rio	5217401	city	6	19.07305	0	1	0	0.1667	31458	False	False
22	2020-05-24	35	GO	Planaltina	5217609	city	22	24.46674	0	4	0	0.1818	89918	False	False
22	2020-05-24	14	GO	Porangatu	5218003	city	13	28.63815	0	0	0	0.0	45394	False	False
22	2020-05-24	6	GO	Portelândia	5218102	city	1	24.93144	0	0	0	0.0	4011	False	False
22	2020-05-24	45	GO	Professor Jamil	5218391	city	6	186.16196	0	2	0	0.3333	3223	False	False
22	2020-05-24	12	GO	Quirinópolis	5218508	city	7	13.98182	0	0	0	0.0	50065	False	False
22	2020-05-24	44	GO	Rialma	5218607	city	12	109.91024	0	0	0	0.0	10918	False	False
22	2020-05-24	5	GO	Rianápolis	5218706	city	1	20.82899	0	0	0	0.0	4801	False	False
22	2020-05-24	74	GO	Rio Verde	5218805	city	41	17.39891	1	2	0	0.0488	235647	False	False
22	2020-05-24	25	GO	Santa Fé de Goiás	5219258	city	1	18.31837	0	0	0	0.0	5459	False	False
22	2020-05-24	30	GO	Santa Helena de Goiás	5219308	city	6	15.52474	0	0	0	0.0	38648	False	False
22	2020-05-24	7	GO	Santa Rita do Araguaia	5219407	city	1	11.42074	0	0	0	0.0	8756	False	False
22	2020-05-24	14	GO	Santo Antônio de Goiás	5219738	city	1	15.91596	0	0	0	0.0	6283	False	False
22	2020-05-24	40	GO	Santo Antônio do Descoberto	5219753	city	20	26.758	0	1	0	0.05	74744	False	False
22	2020-05-24	52	GO	São Luís de Montes Belos	5220108	city	2	5.91419	0	0	0	0.0	33817	False	False
22	2020-05-24	11	GO	São Simão	5220405	city	1	4.84379	0	0	0	0.0	20645	False	False
22	2020-05-24	52	GO	Senador Canedo	5220454	city	46	39.87137	15	0	0	0.0	115371	False	False
22	2020-05-24	61	GO	Silvânia	5220603	city	1	4.83209	0	0	0	0.0	20695	False	False
22	2020-05-24	2	GO	Terezópolis de Goiás	5221197	city	1	12.43317	0	0	0	0.0	8043	False	False
22	2020-05-24	54	GO	Trindade	5221403	city	35	27.42968	4	1	0	0.0286	127599	False	False
22	2020-05-24	43	GO	Uruaçu	5221601	city	17	41.94217	0	0	0	0.0	40532	False	False
22	2020-05-24	3	GO	Uruana	5221700	city	1	7.22387	0	0	0	0.0	13843	False	False
22	2020-05-24	28	GO	Urutaí	5221809	city	0		0	0	0	0.0	3072	False	False
22	2020-05-24	62	GO	Valparaíso de Goiás	5221858	city	83	49.26752	4	2	0	0.0241	168468	False	False
22	2020-05-24	48	GO	Vianópolis	5222005	city	1	7.21345	0	0	0	0.0	13863	False	False
22	2020-05-24	54	MA	Açailândia	2100055	city	434	385.96647	219	3	0	0.0069	112445	False	False
22	2020-05-24	6	MA	Afonso Cunha	2100105	city	1	15.32802	0	0	0	0.0	6524	False	False
22	2020-05-24	18	MA	Água Doce do Maranhão	2100154	city	17	135.23188	0	0	0	0.0	12571	False	False
22	2020-05-24	37	MA	Alcântara	2100204	city	6	27.15301	0	0	0	0.0	22097	False	False
22	2020-05-24	24	MA	Aldeias Altas	2100303	city	4	15.07613	0	0	0	0.0	26532	False	False
22	2020-05-24	43	MA	Altamira do Maranhão	2100402	city	1	12.30315	0	1	0	1.0	8128	False	False
22	2020-05-24	27	MA	Alto Alegre do Maranhão	2100436	city	68	251.35844	0	3	0	0.0441	27053	False	False
22	2020-05-24	31	MA	Alto Alegre do Pindaré	2100477	city	74	231.83684	0	0	0	0.0	31919	False	False
22	2020-05-24	11	MA	Alto Parnaíba	2100501	city	5	44.68275	0	0	0	0.0	11190	False	False
22	2020-05-24	20	MA	Amapá do Maranhão	2100550	city	2	28.72738	0	0	0	0.0	6962	False	False
22	2020-05-24	27	MA	Amarante do Maranhão	2100600	city	126	304.09074	27	0	0	0.0	41435	False	False
22	2020-05-24	36	MA	Anajatuba	2100709	city	49	182.81536	0	2	0	0.0408	26803	False	False
22	2020-05-24	22	MA	Anapurus	2100808	city	102	648.36003	47	1	1	0.0098	15732	False	False
22	2020-05-24	24	MA	Apicum-Açu	2100832	city	39	226.23122	1	0	0	0.0	17239	False	False
22	2020-05-24	26	MA	Araguanã	2100873	city	76	492.67471	0	0	0	0.0	15426	False	False
22	2020-05-24	17	MA	Araioses	2100907	city	66	142.11886	0	0	0	0.0	46440	False	False
22	2020-05-24	18	MA	Arame	2100956	city	33	100.91435	3	0	0	0.0	32701	False	False
22	2020-05-24	37	MA	Arari	2101004	city	54	180.91664	0	2	0	0.037	29848	False	False
22	2020-05-24	25	MA	Axixá	2101103	city	12	98.92828	1	0	0	0.0	12130	False	False
22	2020-05-24	39	MA	Bacabal	2101202	city	230	219.15407	1	1	0	0.0043	104949	False	False
22	2020-05-24	39	MA	Bacabeira	2101251	city	61	357.66637	1	2	0	0.0328	17055	False	False
22	2020-05-24	13	MA	Bacuri	2101301	city	21	113.01259	0	0	0	0.0	18582	False	False
22	2020-05-24	11	MA	Bacurituba	2101350	city	2	35.43586	0	0	0	0.0	5644	False	False
22	2020-05-24	35	MA	Balsas	2101400	city	195	205.5076	-2	0	0	0.0	94887	False	False
22	2020-05-24	17	MA	Barão de Grajaú	2101509	city	1	5.3135	0	0	0	0.0	18820	False	False
22	2020-05-24	21	MA	Barra do Corda	2101608	city	365	413.7759	33	9	3	0.0247	88212	False	False
22	2020-05-24	38	MA	Barreirinhas	2101707	city	144	230.29683	7	0	0	0.0	62528	False	False
22	2020-05-24	17	MA	Belágua	2101731	city	39	522.15825	1	0	0	0.0	7469	False	False
22	2020-05-24	25	MA	Bela Vista do Maranhão	2101772	city	32	285.48488	0	0	0	0.0	11209	False	False
22	2020-05-24	3	MA	Benedito Leite	2101806	city	3	53.26705	0	0	0	0.0	5632	False	False
22	2020-05-24	25	MA	Bequimão	2101905	city	68	319.54887	0	2	0	0.0294	21280	False	False
22	2020-05-24	11	MA	Bernardo do Mearim	2101939	city	25	413.7018	0	0	0	0.0	6043	False	False
22	2020-05-24	17	MA	Boa Vista do Gurupi	2101970	city	10	107.6774	0	1	0	0.1	9287	False	False
22	2020-05-24	28	MA	Bom Jardim	2102002	city	22	52.8465	0	0	0	0.0	41630	False	False
22	2020-05-24	19	MA	Bom Jesus das Selvas	2102036	city	85	249.79429	2	0	0	0.0	34028	False	False
22	2020-05-24	24	MA	Bom Lugar	2102077	city	10	61.37228	4	0	0	0.0	16294	False	False
22	2020-05-24	29	MA	Brejo	2102101	city	44	120.88908	2	4	1	0.0909	36397	False	False
22	2020-05-24	7	MA	Brejo de Areia	2102150	city	3	32.65128	0	0	0	0.0	9188	False	False
22	2020-05-24	22	MA	Buriti	2102200	city	22	76.71386	0	0	0	0.0	28678	False	False
22	2020-05-24	16	MA	Buriti Bravo	2102309	city	3	12.56071	0	0	0	0.0	23884	False	False
22	2020-05-24	29	MA	Buriticupu	2102325	city	367	507.20031	138	0	0	0.0	72358	False	False
22	2020-05-24	23	MA	Buritirana	2102358	city	52	337.00583	0	1	0	0.0192	15430	False	False
22	2020-05-24	45	MA	Cachoeira Grande	2102374	city	10	106.03329	0	2	0	0.2	9431	False	False
22	2020-05-24	49	MA	Cajapió	2102408	city	4	35.78778	0	1	0	0.25	11177	False	False
22	2020-05-24	22	MA	Cajari	2102507	city	39	201.24877	0	0	0	0.0	19379	False	False
22	2020-05-24	12	MA	Campestre do Maranhão	2102556	city	40	278.28023	13	1	0	0.025	14374	False	False
22	2020-05-24	21	MA	Cândido Mendes	2102606	city	19	94.16196	0	0	0	0.0	20178	False	False
22	2020-05-24	45	MA	Cantanhede	2102705	city	63	286.42873	1	0	0	0.0	21995	False	False
22	2020-05-24	17	MA	Capinzal do Norte	2102754	city	38	347.53978	0	0	0	0.0	10934	False	False
22	2020-05-24	9	MA	Carolina	2102804	city	17	69.89557	0	0	0	0.0	24322	False	False
22	2020-05-24	21	MA	Carutapera	2102903	city	19	79.80846	0	7	1	0.3684	23807	False	False
22	2020-05-24	43	MA	Caxias	2103000	city	92	55.79816	1	3	0	0.0326	164880	False	False
22	2020-05-24	15	MA	Cedral	2103109	city	4	37.47073	0	0	0	0.0	10675	False	False
22	2020-05-24	12	MA	Central do Maranhão	2103125	city	3	34.59011	0	0	0	0.0	8673	False	False
22	2020-05-24	17	MA	Centro do Guilherme	2103158	city	20	148.61049	0	0	0	0.0	13458	False	False
22	2020-05-24	29	MA	Centro Novo do Maranhão	2103174	city	19	87.87346	0	2	0	0.1053	21622	False	False
22	2020-05-24	45	MA	Chapadinha	2103208	city	631	791.96737	79	0	0	0.0	79675	False	False
22	2020-05-24	15	MA	Cidelândia	2103257	city	66	449.07124	2	0	0	0.0	14697	False	False
22	2020-05-24	32	MA	Codó	2103307	city	410	333.71589	0	1	0	0.0024	122859	False	False
22	2020-05-24	27	MA	Coelho Neto	2103406	city	144	291.2916	0	2	1	0.0139	49435	False	False
22	2020-05-24	47	MA	Colinas	2103505	city	75	182.13609	0	0	0	0.0	41178	False	False
22	2020-05-24	28	MA	Conceição do Lago-Açu	2103554	city	24	147.81056	0	1	0	0.0417	16237	False	False
22	2020-05-24	23	MA	Coroatá	2103604	city	167	255.75839	0	1	0	0.006	65296	False	False
22	2020-05-24	37	MA	Cururupu	2103703	city	28	85.64001	3	1	0	0.0357	32695	False	False
22	2020-05-24	40	MA	Davinópolis	2103752	city	39	302.13821	2	2	0	0.0513	12908	False	False
22	2020-05-24	31	MA	Dom Pedro	2103802	city	31	132.76231	0	0	0	0.0	23350	False	False
22	2020-05-24	24	MA	Duque Bacelar	2103901	city	11	96.92484	0	0	0	0.0	11349	False	False
22	2020-05-24	25	MA	Esperantinópolis	2104008	city	101	585.81289	0	2	0	0.0198	17241	False	False
22	2020-05-24	29	MA	Estreito	2104057	city	135	321.84237	4	0	0	0.0	41946	False	False
22	2020-05-24	11	MA	Feira Nova do Maranhão	2104073	city	7	82.31421	0	1	0	0.1429	8504	False	False
22	2020-05-24	18	MA	Fernando Falcão	2104081	city	16	154.44015	0	0	0	0.0	10360	False	False
22	2020-05-24	12	MA	Formosa da Serra Negra	2104099	city	20	104.77238	0	0	0	0.0	19089	False	False
22	2020-05-24	21	MA	Fortaleza dos Nogueiras	2104107	city	18	142.50653	3	0	0	0.0	12631	False	False
22	2020-05-24	14	MA	Fortuna	2104206	city	12	77.16049	0	0	0	0.0	15552	False	False
22	2020-05-24	13	MA	Godofredo Viana	2104305	city	10	84.60953	0	0	0	0.0	11819	False	False
22	2020-05-24	14	MA	Gonçalves Dias	2104404	city	11	61.33601	0	0	0	0.0	17934	False	False
22	2020-05-24	14	MA	Governador Archer	2104503	city	15	138.37638	0	0	0	0.0	10840	False	False
22	2020-05-24	30	MA	Governador Edison Lobão	2104552	city	45	245.9554	0	0	0	0.0	18296	False	False
22	2020-05-24	12	MA	Governador Eugênio Barros	2104602	city	1	5.94248	0	0	0	0.0	16828	False	False
22	2020-05-24	2	MA	Governador Luiz Rocha	2104628	city	1	12.80902	0	0	0	0.0	7807	False	False
22	2020-05-24	26	MA	Governador Newton Bello	2104651	city	41	402.75049	31	0	0	0.0	10180	False	False
22	2020-05-24	41	MA	Governador Nunes Freire	2104677	city	32	125.11241	1	0	0	0.0	25577	False	False
22	2020-05-24	10	MA	Graça Aranha	2104701	city	7	111.78537	2	0	0	0.0	6262	False	False
22	2020-05-24	22	MA	Grajaú	2104800	city	112	161.0885	0	0	0	0.0	69527	False	False
22	2020-05-24	25	MA	Guimarães	2104909	city	22	182.87614	0	1	0	0.0455	12030	False	False
22	2020-05-24	26	MA	Humberto de Campos	2105005	city	31	107.94999	1	1	0	0.0323	28717	False	False
22	2020-05-24	47	MA	Icatu	2105104	city	8	29.50614	2	1	0	0.125	27113	False	False
22	2020-05-24	23	MA	Igarapé do Meio	2105153	city	46	324.46921	4	0	0	0.0	14177	False	False
22	2020-05-24	8	MA	Igarapé Grande	2105203	city	103	909.89399	1	0	0	0.0	11320	False	False
22	2020-05-24	54	MA	Imperatriz	2105302	city	1431	553.18886	50	68	1	0.0475	258682	False	False
22	2020-05-24	9	MA	Itaipava do Grajaú	2105351	city	14	87.18939	0	0	0	0.0	16057	False	False
22	2020-05-24	39	MA	Itapecuru Mirim	2105401	city	128	187.67503	0	1	0	0.0078	68203	False	False
22	2020-05-24	22	MA	Itinga do Maranhão	2105427	city	107	411.53846	11	3	0	0.028	26000	False	False
22	2020-05-24	5	MA	Jatobá	2105450	city	3	29.54792	0	0	0	0.0	10153	False	False
22	2020-05-24	10	MA	Jenipapo dos Vieiras	2105476	city	5	30.27551	0	1	0	0.2	16515	False	False
22	2020-05-24	21	MA	João Lisboa	2105500	city	44	186.18822	0	0	0	0.0	23632	False	False
22	2020-05-24	20	MA	Joselândia	2105609	city	24	148.44137	0	0	0	0.0	16168	False	False
22	2020-05-24	37	MA	Junco do Maranhão	2105658	city	28	815.85082	0	0	0	0.0	3432	False	False
22	2020-05-24	1	MA	Lagoa do Mato	2105922	city	0		0	0	0	0.0	11250	False	False
22	2020-05-24	9	MA	Lagoa Grande do Maranhão	2105963	city	3	26.32965	1	0	0	0.0	11394	False	False
22	2020-05-24	32	MA	Lago da Pedra	2105708	city	223	443.63984	45	12	6	0.0538	50266	False	False
22	2020-05-24	8	MA	Lago do Junco	2105807	city	5	46.12546	0	0	0	0.0	10840	False	False
22	2020-05-24	20	MA	Lago dos Rodrigues	2105948	city	25	281.75363	8	1	0	0.04	8873	False	False
22	2020-05-24	10	MA	Lago Verde	2105906	city	25	153.77991	10	0	0	0.0	16257	False	False
22	2020-05-24	16	MA	Lajeado Novo	2105989	city	1	13.24503	0	0	0	0.0	7550	False	False
22	2020-05-24	26	MA	Lima Campos	2106003	city	110	924.91381	0	0	0	0.0	11893	False	False
22	2020-05-24	1	MA	Loreto	2106102	city	0		0	0	0	0.0	12157	False	False
22	2020-05-24	20	MA	Luís Domingues	2106201	city	6	86.31852	0	0	0	0.0	6951	False	False
22	2020-05-24	28	MA	Magalhães de Almeida	2106300	city	32	161.40422	4	0	0	0.0	19826	False	False
22	2020-05-24	24	MA	Maracaçumé	2106326	city	81	378.59313	20	1	0	0.0123	21395	False	False
22	2020-05-24	1	MA	Marajá do Sena	2106359	city	0		0	0	0	0.0	7792	False	False
22	2020-05-24	17	MA	Maranhãozinho	2106375	city	46	282.81586	0	0	0	0.0	16265	False	False
22	2020-05-24	31	MA	Mata Roma	2106409	city	36	213.91645	1	2	1	0.0556	16829	False	False
22	2020-05-24	37	MA	Matinha	2106508	city	90	385.10911	0	0	0	0.0	23370	False	False
22	2020-05-24	2	MA	Matões	2106607	city	3	8.88047	2	0	0	0.0	33782	False	False
22	2020-05-24	8	MA	Matões do Norte	2106631	city	1	5.97193	0	0	0	0.0	16745	False	False
22	2020-05-24	35	MA	Milagres do Maranhão	2106672	city	14	165.40643	0	0	0	0.0	8464	False	False
22	2020-05-24	15	MA	Mirador	2106706	city	1	4.75851	0	0	0	0.0	21015	False	False
22	2020-05-24	38	MA	Miranda do Norte	2106755	city	27	95.13407	0	0	0	0.0	28381	False	False
22	2020-05-24	43	MA	Mirinzal	2106805	city	18	120.30477	2	2	0	0.1111	14962	False	False
22	2020-05-24	32	MA	Monção	2106904	city	60	179.45804	3	2	0	0.0333	33434	False	False
22	2020-05-24	20	MA	Montes Altos	2107001	city	16	174.67249	1	0	0	0.0	9160	False	False
22	2020-05-24	38	MA	Morros	2107100	city	51	262.44018	2	2	0	0.0392	19433	False	False
22	2020-05-24	10	MA	Nina Rodrigues	2107209	city	41	283.6585	1	0	0	0.0	14454	False	False
22	2020-05-24	8	MA	Nova Colinas	2107258	city	2	37.1471	0	0	0	0.0	5384	False	False
22	2020-05-24	1	MA	Nova Iorque	2107308	city	0		0	0	0	0.0	4683	False	False
22	2020-05-24	24	MA	Nova Olinda do Maranhão	2107357	city	43	205.46636	0	0	0	0.0	20928	False	False
22	2020-05-24	29	MA	Olho d'Água das Cunhãs	2107407	city	86	440.91259	15	1	0	0.0116	19505	False	False
22	2020-05-24	27	MA	Olinda Nova do Maranhão	2107456	city	34	231.27678	0	2	0	0.0588	14701	False	False
22	2020-05-24	52	MA	Paço do Lumiar	2107506	city	330	270.05573	7	30	2	0.0909	122197	False	False
22	2020-05-24	18	MA	Palmeirândia	2107605	city	19	96.33911	0	1	0	0.0526	19722	False	False
22	2020-05-24	15	MA	Paraibano	2107704	city	28	130.92677	0	0	0	0.0	21386	False	False
22	2020-05-24	6	MA	Parnarama	2107803	city	7	20.05328	0	0	0	0.0	34907	False	False
22	2020-05-24	1	MA	Passagem Franca	2107902	city	0		0	0	0	0.0	19019	False	False
22	2020-05-24	3	MA	Pastos Bons	2108009	city	4	20.54232	2	1	1	0.25	19472	False	False
22	2020-05-24	25	MA	Paulino Neves	2108058	city	27	168.38167	8	1	1	0.037	16035	False	False
22	2020-05-24	16	MA	Paulo Ramos	2108108	city	36	171.10266	0	0	0	0.0	21040	False	False
22	2020-05-24	33	MA	Pedreiras	2108207	city	127	323.74009	2	5	0	0.0394	39229	False	False
22	2020-05-24	19	MA	Pedro do Rosário	2108256	city	19	75.56475	1	0	0	0.0	25144	False	False
22	2020-05-24	23	MA	Penalva	2108306	city	83	215.75253	0	1	0	0.012	38470	False	False
22	2020-05-24	20	MA	Peri Mirim	2108405	city	38	265.4002	0	1	0	0.0263	14318	False	False
22	2020-05-24	27	MA	Peritoró	2108454	city	56	241.42093	0	0	0	0.0	23196	False	False
22	2020-05-24	23	MA	Pindaré-Mirim	2108504	city	46	139.64361	3	1	0	0.0217	32941	False	False
22	2020-05-24	27	MA	Pinheiro	2108603	city	234	280.61928	3	9	0	0.0385	83387	False	False
22	2020-05-24	19	MA	Pio XII	2108702	city	44	204.79404	0	0	0	0.0	21485	False	False
22	2020-05-24	23	MA	Pirapemas	2108801	city	54	289.93289	0	1	0	0.0185	18625	False	False
22	2020-05-24	10	MA	Poção de Pedras	2108900	city	22	123.0907	0	0	0	0.0	17873	False	False
22	2020-05-24	26	MA	Porto Franco	2109007	city	29	121.41511	5	1	0	0.0345	23885	False	False
22	2020-05-24	19	MA	Porto Rico do Maranhão	2109056	city	14	234.30962	0	0	0	0.0	5975	False	False
22	2020-05-24	30	MA	Presidente Dutra	2109106	city	167	349.34315	1	0	0	0.0	47804	False	False
22	2020-05-24	34	MA	Presidente Juscelino	2109205	city	20	157.05984	2	0	0	0.0	12734	False	False
22	2020-05-24	25	MA	Presidente Médici	2109239	city	16	228.08268	0	0	0	0.0	7015	False	False
22	2020-05-24	20	MA	Presidente Sarney	2109270	city	28	148.00719	0	1	0	0.0357	18918	False	False
22	2020-05-24	18	MA	Presidente Vargas	2109304	city	9	80.4074	0	0	0	0.0	11193	False	False
22	2020-05-24	10	MA	Primeira Cruz	2109403	city	12	78.35455	0	0	0	0.0	15315	False	False
22	2020-05-24	47	MA	Raposa	2109452	city	47	152.79087	0	6	0	0.1277	30761	False	False
22	2020-05-24	18	MA	Riachão	2109502	city	10	49.51721	1	0	0	0.0	20195	False	False
22	2020-05-24	16	MA	Ribamar Fiquene	2109551	city	13	166.8592	0	0	0	0.0	7791	False	False
22	2020-05-24	37	MA	Rosário	2109601	city	121	283.10716	5	4	0	0.0331	42740	False	False
22	2020-05-24	7	MA	Sambaíba	2109700	city	1	17.63357	0	0	0	0.0	5671	False	False
22	2020-05-24	11	MA	Santa Filomena do Maranhão	2109759	city	1	12.86505	0	0	0	0.0	7773	False	False
22	2020-05-24	22	MA	Santa Helena	2109809	city	130	308.56872	0	0	0	0.0	42130	False	False
22	2020-05-24	48	MA	Santa Inês	2109908	city	756	849.01846	195	2	0	0.0026	89044	False	False
22	2020-05-24	24	MA	Santa Luzia	2110005	city	33	45.41264	1	1	0	0.0303	72667	False	False
22	2020-05-24	21	MA	Santa Luzia do Paruá	2110039	city	10	39.59769	1	0	0	0.0	25254	False	False
22	2020-05-24	17	MA	Santana do Maranhão	2110237	city	16	119.52786	-1	0	0	0.0	13386	False	False
22	2020-05-24	21	MA	Santa Quitéria do Maranhão	2110104	city	103	401.68474	11	2	1	0.0194	25642	False	False
22	2020-05-24	43	MA	Santa Rita	2110203	city	105	277.37419	1	3	0	0.0286	37855	False	False
22	2020-05-24	10	MA	Santo Amaro do Maranhão	2110278	city	9	56.79667	0	0	0	0.0	15846	False	False
22	2020-05-24	17	MA	Santo Antônio dos Lopes	2110302	city	108	743.39207	0	0	0	0.0	14528	False	False
22	2020-05-24	48	MA	São Benedito do Rio Preto	2110401	city	38	203.61142	0	1	0	0.0263	18663	False	False
22	2020-05-24	23	MA	São Bento	2110500	city	94	207.914	0	0	0	0.0	45211	False	False
22	2020-05-24	17	MA	São Bernardo	2110609	city	55	192.93507	1	0	0	0.0	28507	False	False
22	2020-05-24	9	MA	São Domingos do Azeitão	2110658	city	3	40.58442	0	0	0	0.0	7392	False	False
22	2020-05-24	17	MA	São Domingos do Maranhão	2110708	city	91	264.71957	0	0	0	0.0	34376	False	False
22	2020-05-24	1	MA	São Félix de Balsas	2110807	city	0		0	0	0	0.0	4585	False	False
22	2020-05-24	31	MA	São Francisco do Brejão	2110856	city	14	118.66418	4	0	0	0.0	11798	False	False
22	2020-05-24	23	MA	São Francisco do Maranhão	2110906	city	0		0	0	0	0.0	12210	False	False
22	2020-05-24	31	MA	São João Batista	2111003	city	22	106.4602	0	3	0	0.1364	20665	False	False
22	2020-05-24	23	MA	São João do Carú	2111029	city	38	240.38462	0	0	0	0.0	15808	False	False
22	2020-05-24	3	MA	São João do Paraíso	2111052	city	11	98.41639	0	0	0	0.0	11177	False	False
22	2020-05-24	8	MA	São João do Soter	2111078	city	3	16.17861	0	1	0	0.3333	18543	False	False
22	2020-05-24	33	MA	São João dos Patos	2111102	city	38	146.55405	1	0	0	0.0	25929	False	False
22	2020-05-24	52	MA	São José de Ribamar	2111201	city	642	361.30949	11	33	0	0.0514	177687	False	False
22	2020-05-24	10	MA	São José dos Basílios	2111250	city	3	39.26188	0	0	0	0.0	7641	False	False
22	2020-05-24	66	MA	São Luís	2111300	city	7917	718.49668	431	490	6	0.0619	1101884	False	False
22	2020-05-24	26	MA	São Luís Gonzaga do Maranhão	2111409	city	6	31.82011	1	0	0	0.0	18856	False	False
22	2020-05-24	27	MA	São Mateus do Maranhão	2111508	city	171	411.76046	0	3	0	0.0175	41529	False	False
22	2020-05-24	19	MA	São Pedro da Água Branca	2111532	city	78	614.65721	34	0	0	0.0	12690	False	False
22	2020-05-24	17	MA	São Pedro dos Crentes	2111573	city	6	128.5347	0	0	0	0.0	4668	False	False
22	2020-05-24	13	MA	São Raimundo das Mangabeiras	2111607	city	23	121.89951	0	0	0	0.0	18868	False	False
22	2020-05-24	8	MA	São Raimundo do Doca Bezerra	2111631	city	40	763.79607	0	0	0	0.0	5237	False	False
22	2020-05-24	1	MA	São Roberto	2111672	city	0		0	0	0	0.0	6719	False	False
22	2020-05-24	24	MA	São Vicente Ferrer	2111706	city	64	287.67924	0	0	0	0.0	22247	False	False
22	2020-05-24	24	MA	Satubinha	2111722	city	13	93.43108	0	0	0	0.0	13914	False	False
22	2020-05-24	17	MA	Senador Alexandre Costa	2111748	city	2	17.95171	0	0	0	0.0	11141	False	False
22	2020-05-24	27	MA	Senador La Rocque	2111763	city	42	293.85014	4	1	0	0.0238	14293	False	False
22	2020-05-24	26	MA	Serrano do Maranhão	2111789	city	7	68.2727	2	0	0	0.0	10253	False	False
22	2020-05-24	23	MA	Sítio Novo	2111805	city	66	365.02406	0	0	0	0.0	18081	False	False
22	2020-05-24	1	MA	Sucupira do Norte	2111904	city	0		0	0	0	0.0	10636	False	False
22	2020-05-24	1	MA	Sucupira do Riachão	2111953	city	0		0	0	0	0.0	5660	False	False
22	2020-05-24	6	MA	Tasso Fragoso	2112001	city	2	23.47142	1	0	0	0.0	8521	False	False
22	2020-05-24	17	MA	Timbiras	2112100	city	22	75.53907	0	3	0	0.1364	29124	False	False
22	2020-05-24	51	MA	Timon	2112209	city	201	118.85966	10	3	1	0.0149	169107	False	False
22	2020-05-24	39	MA	Trizidela do Vale	2112233	city	198	900.08183	18	1	0	0.0051	21998	False	False
22	2020-05-24	7	MA	Tufilândia	2112274	city	12	205.47945	0	1	0	0.0833	5840	False	False
22	2020-05-24	38	MA	Tuntum	2112308	city	53	126.69727	0	0	0	0.0	41832	False	False
22	2020-05-24	19	MA	Turiaçu	2112407	city	32	89.87754	0	0	0	0.0	35604	False	False
22	2020-05-24	18	MA	Turilândia	2112456	city	93	363.01183	0	0	0	0.0	25619	False	False
22	2020-05-24	26	MA	Tutóia	2112506	city	158	268.43357	6	5	2	0.0316	58860	False	False
22	2020-05-24	47	MA	Urbano Santos	2112605	city	344	1038.58463	0	0	0	0.0	33122	False	False
22	2020-05-24	38	MA	Vargem Grande	2112704	city	53	93.78871	1	0	0	0.0	56510	False	False
22	2020-05-24	45	MA	Viana	2112803	city	144	274.59431	3	1	0	0.0069	52441	False	False
22	2020-05-24	15	MA	Vila Nova dos Martírios	2112852	city	25	186.67861	7	0	0	0.0	13392	False	False
22	2020-05-24	44	MA	Vitória do Mearim	2112902	city	76	231.96191	0	1	1	0.0132	32764	False	False
22	2020-05-24	35	MA	Vitorino Freire	2113009	city	41	130.06376	0	0	0	0.0	31523	False	False
22	2020-05-24	43	MA	Zé Doca	2114007	city	269	520.16862	1	6	0	0.0223	51714	False	False
22	2020-05-24	17	MG	Abadia dos Dourados	3100104	city	5	71.54099	0	0	0	0.0	6989	False	False
22	2020-05-24	43	MG	Abaeté	3100203	city	1	4.30348	0	0	0	0.0	23237	False	False
22	2020-05-24	6	MG	Açucena	3100500	city	2	21.11932	0	0	0	0.0	9470	False	False
22	2020-05-24	5	MG	Águas Vermelhas	3101003	city	2	14.77214	0	0	0	0.0	13539	False	False
22	2020-05-24	21	MG	Aimorés	3101102	city	18	71.52223	1	0	0	0.0	25167	False	False
22	2020-05-24	31	MG	Além Paraíba	3101508	city	39	110.28788	1	1	1	0.0256	35362	False	False
22	2020-05-24	55	MG	Alfenas	3101607	city	11	13.75069	0	0	0	0.0	79996	False	False
22	2020-05-24	15	MG	Alfredo Vasconcelos	3101631	city	1	14.47807	0	1	0	1.0	6907	False	False
22	2020-05-24	40	MG	Almenara	3101706	city	6	14.32118	0	0	0	0.0	41896	False	False
22	2020-05-24	47	MG	Alpercata	3101805	city	3	40.40948	0	0	0	0.0	7424	False	False
22	2020-05-24	18	MG	Alpinópolis	3101904	city	1	5.03702	0	0	0	0.0	19853	False	False
22	2020-05-24	26	MG	Alterosa	3102001	city	1	6.91276	0	0	0	0.0	14466	False	False
22	2020-05-24	22	MG	Alto Jequitibá	3153509	city	8	96.18853	1	1	0	0.125	8317	False	False
22	2020-05-24	18	MG	Alto Rio Doce	3102100	city	1	9.09091	0	0	0	0.0	11000	False	False
22	2020-05-24	7	MG	Alvarenga	3102209	city	9	230.35577	0	0	0	0.0	3907	False	False
22	2020-05-24	11	MG	Andradas	3102605	city	4	9.73781	3	1	0	0.25	41077	False	False
22	2020-05-24	11	MG	Andrelândia	3102803	city	7	57.2644	0	0	0	0.0	12224	False	False
22	2020-05-24	10	MG	Araçuaí	3103405	city	1	2.7242	0	0	0	0.0	36708	False	False
22	2020-05-24	54	MG	Araguari	3103504	city	18	15.34959	0	1	0	0.0556	117267	False	False
22	2020-05-24	4	MG	Arantina	3103603	city	2	71.55635	0	0	0	0.0	2795	False	False
22	2020-05-24	41	MG	Araxá	3104007	city	50	47.06813	0	2	1	0.04	106229	False	False
22	2020-05-24	36	MG	Arceburgo	3104106	city	4	37.13331	0	0	0	0.0	10772	False	False
22	2020-05-24	53	MG	Arcos	3104205	city	12	29.93116	0	0	0	0.0	40092	False	False
22	2020-05-24	17	MG	Astolfo Dutra	3104601	city	8	56.42147	0	0	0	0.0	14179	False	False
22	2020-05-24	53	MG	Barbacena	3105608	city	78	56.80453	36	4	0	0.0513	137313	False	False
22	2020-05-24	8	MG	Barroso	3105905	city	2	9.61076	0	0	0	0.0	20810	False	False
22	2020-05-24	18	MG	Bela Vista de Minas	3106002	city	2	19.50268	0	0	0	0.0	10255	False	False
22	2020-05-24	40	MG	Belmiro Braga	3106101	city	3	87.48906	0	1	0	0.3333	3429	False	False
22	2020-05-24	70	MG	Belo Horizonte	3106200	city	1434	57.0844	41	42	0	0.0293	2512070	False	False
22	2020-05-24	31	MG	Belo Oriente	3106309	city	4	14.98127	0	0	0	0.0	26700	False	False
22	2020-05-24	31	MG	Belo Vale	3106408	city	1	12.96176	0	1	0	1.0	7715	False	False
22	2020-05-24	63	MG	Betim	3106705	city	64	14.56731	5	5	1	0.0781	439340	False	False
22	2020-05-24	30	MG	Bicas	3106903	city	2	13.79881	0	0	0	0.0	14494	False	False
22	2020-05-24	60	MG	Boa Esperança	3107109	city	24	59.8101	0	2	0	0.0833	40127	False	False
22	2020-05-24	1	MG	Bocaina de Minas	3107208	city	1	19.64637	1	0	0	0.0	5090	False	False
22	2020-05-24	11	MG	Bocaiúva	3107307	city	3	6.00252	0	0	0	0.0	49979	False	False
22	2020-05-24	63	MG	Bom Despacho	3107406	city	6	11.85654	-22	1	0	0.1667	50605	False	False
22	2020-05-24	26	MG	Bom Repouso	3107901	city	3	28.44411	0	0	0	0.0	10547	False	False
22	2020-05-24	43	MG	Bonfim	3108107	city	1	14.56028	0	1	0	1.0	6868	False	False
22	2020-05-24	3	MG	Bonfinópolis de Minas	3108206	city	1	18.20499	0	0	0	0.0	5493	False	False
22	2020-05-24	46	MG	Borda da Mata	3108305	city	3	15.45436	0	0	0	0.0	19412	False	False
22	2020-05-24	48	MG	Botelhos	3108404	city	3	20.03874	0	0	0	0.0	14971	False	False
22	2020-05-24	32	MG	Brasília de Minas	3108602	city	7	21.64034	0	0	0	0.0	32347	False	False
22	2020-05-24	1	MG	Braúnas	3108800	city	1	20.82899	1	0	0	0.0	4801	False	False
22	2020-05-24	18	MG	Brazópolis	3108909	city	7	48.41275	0	0	0	0.0	14459	False	False
22	2020-05-24	22	MG	Brumadinho	3109006	city	15	37.40369	0	0	0	0.0	40103	False	False
22	2020-05-24	24	MG	Bueno Brandão	3109105	city	2	18.18017	0	1	0	0.5	11001	False	False
22	2020-05-24	2	MG	Bugre	3109253	city	1	25.11301	0	0	0	0.0	3982	False	False
22	2020-05-24	10	MG	Cachoeira de Minas	3109709	city	1	8.66026	0	0	0	0.0	11547	False	False
22	2020-05-24	2	MG	Cachoeira de Pajeú	3102704	city	1	10.62473	0	0	0	0.0	9412	False	False
22	2020-05-24	8	MG	Cachoeira Dourada	3109808	city	2	74.29421	0	0	0	0.0	2692	False	False
22	2020-05-24	29	MG	Caetanópolis	3109907	city	3	25.80867	0	0	0	0.0	11624	False	False
22	2020-05-24	38	MG	Caeté	3110004	city	4	8.94494	0	0	0	0.0	44718	False	False
22	2020-05-24	14	MG	Cajuri	3110202	city	1	25.08151	0	0	0	0.0	3987	False	False
22	2020-05-24	16	MG	Caldas	3110301	city	5	34.53039	0	0	0	0.0	14480	False	False
22	2020-05-24	38	MG	Camanducaia	3110509	city	23	105.64998	1	0	0	0.0	21770	False	False
22	2020-05-24	49	MG	Cambuí	3110608	city	32	108.28737	1	0	0	0.0	29551	False	False
22	2020-05-24	44	MG	Cambuquira	3110707	city	2	15.60793	0	0	0	0.0	12814	False	False
22	2020-05-24	13	MG	Campanha	3110905	city	1	6.0006	0	0	0	0.0	16665	False	False
22	2020-05-24	13	MG	Campestre	3111002	city	1	4.74947	0	0	0	0.0	21055	False	False
22	2020-05-24	9	MG	Campina Verde	3111101	city	3	15.19372	0	0	0	0.0	19745	False	False
22	2020-05-24	59	MG	Campo Belo	3111200	city	5	9.25429	0	0	0	0.0	54029	False	False
22	2020-05-24	63	MG	Campos Altos	3111507	city	4	25.87155	0	0	0	0.0	15461	False	False
22	2020-05-24	43	MG	Campos Gerais	3111606	city	4	13.90144	0	0	0	0.0	28774	False	False
22	2020-05-24	17	MG	Cana Verde	3111903	city	6	107.08549	0	0	0	0.0	5603	False	False
22	2020-05-24	12	MG	Candeias	3112000	city	4	26.87089	0	0	0	0.0	14886	False	False
22	2020-05-24	3	MG	Caparaó	3112109	city	1	18.38911	0	0	0	0.0	5438	False	False
22	2020-05-24	16	MG	Capelinha	3112307	city	0		0	0	0	0.0	37784	False	False
22	2020-05-24	20	MG	Capinópolis	3112604	city	1	6.18314	0	0	0	0.0	16173	False	False
22	2020-05-24	54	MG	Capitólio	3112802	city	2	23.1696	0	1	0	0.5	8632	False	False
22	2020-05-24	18	MG	Carandaí	3113206	city	2	7.84283	0	0	0	0.0	25501	False	False
22	2020-05-24	47	MG	Carangola	3113305	city	54	163.63636	2	0	0	0.0	33000	False	False
22	2020-05-24	22	MG	Caratinga	3113404	city	20	21.72449	6	0	0	0.0	92062	False	False
22	2020-05-24	10	MG	Careaçu	3113602	city	1	14.79947	0	0	0	0.0	6757	False	False
22	2020-05-24	36	MG	Carlos Chagas	3113701	city	1	5.3087	0	0	0	0.0	18837	False	False
22	2020-05-24	51	MG	Carmo da Cachoeira	3113909	city	1	8.21693	0	0	0	0.0	12170	False	False
22	2020-05-24	17	MG	Carmo da Mata	3114006	city	1	8.71384	0	0	0	0.0	11476	False	False
22	2020-05-24	59	MG	Carmo do Cajuru	3114204	city	15	66.73192	1	2	0	0.1333	22478	False	False
22	2020-05-24	12	MG	Carmo do Paranaíba	3114303	city	4	13.1887	0	0	0	0.0	30329	False	False
22	2020-05-24	19	MG	Carmópolis de Minas	3114501	city	9	46.49961	0	0	0	0.0	19355	False	False
22	2020-05-24	14	MG	Cascalho Rico	3115003	city	1	32.52033	0	0	0	0.0	3075	False	False
22	2020-05-24	41	MG	Cataguases	3115300	city	30	39.93451	0	2	0	0.0667	75123	False	False
22	2020-05-24	9	MG	Catas Altas	3115359	city	2	37.20238	0	0	0	0.0	5376	False	False
22	2020-05-24	24	MG	Catuji	3115458	city	4	63.3814	0	0	0	0.0	6311	False	False
22	2020-05-24	14	MG	Caxambu	3115508	city	5	23.08829	0	1	0	0.2	21656	False	False
22	2020-05-24	49	MG	Centralina	3115805	city	6	57.97101	1	1	0	0.1667	10350	False	False
22	2020-05-24	10	MG	Chácara	3115904	city	1	31.70577	0	0	0	0.0	3154	False	False
22	2020-05-24	2	MG	Chalé	3116001	city	1	17.53156	0	0	0	0.0	5704	False	False
22	2020-05-24	12	MG	Chiador	3116209	city	6	223.29736	0	0	0	0.0	2687	False	False
22	2020-05-24	6	MG	Cipotânea	3116308	city	0		0	0	0	0.0	6787	False	False
22	2020-05-24	17	MG	Cláudio	3116605	city	3	10.48328	0	0	0	0.0	28617	False	False
22	2020-05-24	20	MG	Comercinho	3117009	city	1	14.4321	0	0	0	0.0	6929	False	False
22	2020-05-24	44	MG	Conceição das Alagoas	3117306	city	2	7.17026	0	0	0	0.0	27893	False	False
22	2020-05-24	10	MG	Conceição do Rio Verde	3117702	city	2	14.66491	0	0	0	0.0	13638	False	False
22	2020-05-24	15	MG	Congonhal	3117900	city	1	8.3682	0	0	0	0.0	11950	False	False
22	2020-05-24	13	MG	Congonhas	3118007	city	2	3.65217	0	0	0	0.0	54762	False	False
22	2020-05-24	38	MG	Conselheiro Lafaiete	3118304	city	22	17.10877	0	0	0	0.0	128589	False	False
22	2020-05-24	63	MG	Contagem	3118601	city	153	23.0472	12	9	1	0.0588	663855	False	False
22	2020-05-24	1	MG	Coqueiral	3118700	city	1	10.91822	1	0	0	0.0	9159	False	False
22	2020-05-24	3	MG	Corinto	3119104	city	2	8.42779	1	0	0	0.0	23731	False	False
22	2020-05-24	38	MG	Coromandel	3119302	city	7	25.02324	0	0	0	0.0	27974	False	False
22	2020-05-24	69	MG	Coronel Fabriciano	3119401	city	28	25.48814	1	0	0	0.0	109855	False	False
22	2020-05-24	10	MG	Córrego do Bom Jesus	3119906	city	8	215.98272	0	0	0	0.0	3704	False	False
22	2020-05-24	18	MG	Couto de Magalhães de Minas	3120102	city	1	22.67574	0	0	0	0.0	4410	False	False
22	2020-05-24	12	MG	Cristina	3120508	city	2	19.52744	0	0	0	0.0	10242	False	False
22	2020-05-24	12	MG	Cruzília	3120805	city	3	19.45904	0	0	0	0.0	15417	False	False
22	2020-05-24	35	MG	Curvelo	3120904	city	41	51.16749	0	0	0	0.0	80129	False	False
22	2020-05-24	11	MG	Delfim Moreira	3121100	city	5	62.3053	0	0	0	0.0	8025	False	False
22	2020-05-24	7	MG	Delfinópolis	3121209	city	1	14.05679	0	0	0	0.0	7114	False	False
22	2020-05-24	10	MG	Diamantina	3121605	city	7	14.66798	0	0	0	0.0	47723	False	False
22	2020-05-24	26	MG	Diogo de Vasconcelos	3121704	city	0		0	0	0	0.0	3802	False	False
22	2020-05-24	17	MG	Dionísio	3121803	city	5	64.69142	0	0	0	0.0	7729	False	False
22	2020-05-24	49	MG	Divinésia	3121902	city	1	29.26544	0	0	0	0.0	3417	False	False
22	2020-05-24	19	MG	Divino	3122009	city	3	15.05193	0	0	0	0.0	19931	False	False
22	2020-05-24	5	MG	Divino das Laranjeiras	3122108	city	1	20.08435	0	0	0	0.0	4979	False	False
22	2020-05-24	78	MG	Divinópolis	3122306	city	150	62.96436	2	2	0	0.0133	238230	False	False
22	2020-05-24	25	MG	Divisa Nova	3122405	city	1	16.63617	0	0	0	0.0	6011	False	False
22	2020-05-24	1	MG	Dores do Indaiá	3123205	city	1	7.41675	1	0	0	0.0	13483	False	False
22	2020-05-24	18	MG	Elói Mendes	3123601	city	6	21.37057	0	0	0	0.0	28076	False	False
22	2020-05-24	12	MG	Engenheiro Caldas	3123700	city	0		0	0	0	0.0	11134	False	False
22	2020-05-24	3	MG	Engenheiro Navarro	3123809	city	1	13.80834	0	0	0	0.0	7242	False	False
22	2020-05-24	6	MG	Ervália	3124005	city	1	5.29241	0	0	0	0.0	18895	False	False
22	2020-05-24	52	MG	Esmeraldas	3124104	city	6	8.50437	0	0	0	0.0	70552	False	False
22	2020-05-24	37	MG	Espera Feliz	3124203	city	18	72.1414	1	0	0	0.0	24951	False	False
22	2020-05-24	43	MG	Espinosa	3124302	city	3	9.48857	0	1	0	0.3333	31617	False	False
22	2020-05-24	34	MG	Espírito Santo do Dourado	3124401	city	3	63.93862	0	0	0	0.0	4692	False	False
22	2020-05-24	31	MG	Estiva	3124500	city	7	61.65228	1	0	0	0.0	11354	False	False
22	2020-05-24	15	MG	Estrela Dalva	3124609	city	3	128.04097	0	1	0	0.3333	2343	False	False
22	2020-05-24	12	MG	Estrela do Sul	3124807	city	1	12.53447	0	0	0	0.0	7978	False	False
22	2020-05-24	9	MG	Eugenópolis	3124906	city	3	26.60754	0	0	0	0.0	11275	False	False
22	2020-05-24	57	MG	Extrema	3125101	city	70	193.23671	1	3	0	0.0429	36225	False	False
22	2020-05-24	29	MG	Faria Lemos	3125309	city	4	123.4187	0	1	1	0.25	3241	False	False
22	2020-05-24	44	MG	Ferros	3125903	city	6	61.0998	0	0	0	0.0	9820	False	False
22	2020-05-24	16	MG	Fervedouro	3125952	city	3	27.25786	0	0	0	0.0	11006	False	False
22	2020-05-24	49	MG	Formiga	3126109	city	12	17.72971	1	0	0	0.0	67683	False	False
22	2020-05-24	2	MG	Francisco Badaró	3126505	city	1	9.67867	0	0	0	0.0	10332	False	False
22	2020-05-24	5	MG	Frei Inocêncio	3126901	city	2	20.80949	0	0	0	0.0	9611	False	False
22	2020-05-24	22	MG	Fronteira	3127008	city	1	5.52395	0	0	0	0.0	18103	False	False
22	2020-05-24	49	MG	Frutal	3127107	city	12	20.16942	0	1	0	0.0833	59496	False	False
22	2020-05-24	41	MG	Goianá	3127388	city	2	50.42864	0	0	0	0.0	3966	False	False
22	2020-05-24	4	MG	Gouveia	3127602	city	1	8.45666	0	0	0	0.0	11825	False	False
22	2020-05-24	60	MG	Governador Valadares	3127701	city	120	42.87475	7	7	2	0.0583	279885	False	False
22	2020-05-24	9	MG	Guanhães	3128006	city	2	5.82768	0	0	0	0.0	34319	False	False
22	2020-05-24	13	MG	Guapé	3128105	city	2	14.04001	0	0	0	0.0	14245	False	False
22	2020-05-24	41	MG	Guaranésia	3128303	city	1	5.25735	0	0	0	0.0	19021	False	False
22	2020-05-24	9	MG	Guarará	3128501	city	1	26.34352	0	0	0	0.0	3796	False	False
22	2020-05-24	38	MG	Guaxupé	3128709	city	9	17.33536	0	0	0	0.0	51917	False	False
22	2020-05-24	59	MG	Guimarânia	3128907	city	2	24.87872	0	0	0	0.0	8039	False	False
22	2020-05-24	3	MG	Heliodora	3129202	city	1	15.24855	0	0	0	0.0	6558	False	False
22	2020-05-24	4	MG	Iapu	3129301	city	4	36.35042	1	0	0	0.0	11004	False	False
22	2020-05-24	3	MG	Ibiá	3129509	city	2	7.93682	1	0	0	0.0	25199	False	False
22	2020-05-24	26	MG	Ibiaí	3129608	city	1	11.91185	0	0	0	0.0	8395	False	False
22	2020-05-24	44	MG	Ibirité	3129806	city	26	14.42809	0	1	0	0.0385	180204	False	False
22	2020-05-24	25	MG	Icaraí de Minas	3130051	city	1	8.34028	0	0	0	0.0	11990	False	False
22	2020-05-24	23	MG	Igarapé	3130101	city	9	20.90835	0	0	0	0.0	43045	False	False
22	2020-05-24	9	MG	Igaratinga	3130200	city	1	9.2081	0	0	0	0.0	10860	False	False
22	2020-05-24	18	MG	Ilicínea	3130507	city	1	8.08081	0	0	0	0.0	12375	False	False
22	2020-05-24	29	MG	Imbé de Minas	3130556	city	1	14.48646	0	0	0	0.0	6903	False	False
22	2020-05-24	65	MG	Importados/Indefinidos		city	137		4	0	0	0.0		False	False
22	2020-05-24	9	MG	Inconfidentes	3130606	city	1	13.64629	0	0	0	0.0	7328	False	False
22	2020-05-24	11	MG	Inhapim	3130903	city	1	4.1425	0	0	0	0.0	24140	False	False
22	2020-05-24	47	MG	Ipaba	3131158	city	4	21.49729	0	0	0	0.0	18607	False	False
22	2020-05-24	74	MG	Ipatinga	3131307	city	95	36.06545	14	0	0	0.0	263410	False	False
22	2020-05-24	31	MG	Ipiaçu	3131406	city	1	23.69107	0	1	0	1.0	4221	False	False
22	2020-05-24	44	MG	Ipuiúna	3131505	city	1	9.92162	0	0	0	0.0	10079	False	False
22	2020-05-24	52	MG	Itabira	3131703	city	58	48.30918	12	1	0	0.0172	120060	False	False
22	2020-05-24	16	MG	Itabirito	3131901	city	2	3.85542	0	1	0	0.5	51875	False	False
22	2020-05-24	22	MG	Itacarambi	3132107	city	1	5.50873	0	0	0	0.0	18153	False	False
22	2020-05-24	38	MG	Itaguara	3132206	city	4	29.9446	0	0	0	0.0	13358	False	False
22	2020-05-24	9	MG	Itaipé	3132305	city	1	7.83699	0	0	0	0.0	12760	False	False
22	2020-05-24	45	MG	Itajubá	3132404	city	16	16.51715	0	1	0	0.0625	96869	False	False
22	2020-05-24	7	MG	Itamarati de Minas	3132602	city	4	91.84845	0	0	0	0.0	4355	False	False
22	2020-05-24	16	MG	Itambacuri	3132701	city	3	12.92491	0	2	0	0.6667	23211	False	False
22	2020-05-24	6	MG	Itamogi	3132909	city	2	19.62323	0	0	0	0.0	10192	False	False
22	2020-05-24	29	MG	Itamonte	3133006	city	7	44.93228	3	0	0	0.0	15579	False	False
22	2020-05-24	46	MG	Itanhandu	3133105	city	11	71.75005	0	0	0	0.0	15331	False	False
22	2020-05-24	36	MG	Itaobim	3133303	city	3	14.24366	0	0	0	0.0	21062	False	False
22	2020-05-24	45	MG	Itapecerica	3133501	city	14	64.33232	0	0	0	0.0	21762	False	False
22	2020-05-24	48	MG	Itapeva	3133600	city	6	61.33088	0	1	0	0.1667	9783	False	False
22	2020-05-24	26	MG	Itatiaiuçu	3133709	city	8	71.77463	0	0	0	0.0	11146	False	False
22	2020-05-24	18	MG	Itaú de Minas	3133758	city	3	18.62429	0	0	0	0.0	16108	False	False
22	2020-05-24	39	MG	Itaúna	3133808	city	7	7.5096	0	0	0	0.0	93214	False	False
22	2020-05-24	44	MG	Ituiutaba	3134202	city	15	14.33062	2	2	0	0.1333	104671	False	False
22	2020-05-24	20	MG	Itumirim	3134301	city	2	33.20604	0	0	0	0.0	6023	False	False
22	2020-05-24	44	MG	Jaboticatubas	3134608	city	73	362.40878	2	0	0	0.0	20143	False	False
22	2020-05-24	12	MG	Jacutinga	3134905	city	3	11.54779	1	1	0	0.3333	25979	False	False
22	2020-05-24	50	MG	Janaúba	3135100	city	10	13.95712	0	0	0	0.0	71648	False	False
22	2020-05-24	5	MG	Japaraíba	3135308	city	2	45.97701	0	0	0	0.0	4350	False	False
22	2020-05-24	49	MG	Jeceaba	3135407	city	1	20.35831	0	0	0	0.0	4912	False	False
22	2020-05-24	9	MG	Jequitibá	3135704	city	1	19.19017	0	0	0	0.0	5211	False	False
22	2020-05-24	20	MG	Jequitinhonha	3135803	city	3	11.81521	0	1	0	0.3333	25391	False	False
22	2020-05-24	5	MG	Joaíma	3136009	city	3	19.44012	0	0	0	0.0	15432	False	False
22	2020-05-24	46	MG	João Monlevade	3136207	city	35	43.79927	0	0	0	0.0	79910	False	False
22	2020-05-24	25	MG	Juatuba	3136652	city	3	11.13338	0	0	0	0.0	26946	False	False
22	2020-05-24	72	MG	Juiz de Fora	3136702	city	529	92.99088	2	26	0	0.0491	568873	False	False
22	2020-05-24	12	MG	Ladainha	3137007	city	2	11.04301	1	0	0	0.0	18111	False	False
22	2020-05-24	63	MG	Lagoa da Prata	3137205	city	46	88.18173	1	0	0	0.0	52165	False	False
22	2020-05-24	33	MG	Lagoa Dourada	3137403	city	0		0	0	0	0.0	13009	False	False
22	2020-05-24	36	MG	Lagoa Santa	3137601	city	11	17.04713	3	0	0	0.0	64527	False	False
22	2020-05-24	17	MG	Lajinha	3137700	city	1	5.01932	0	0	0	0.0	19923	False	False
22	2020-05-24	18	MG	Lambari	3137809	city	9	43.24013	0	0	0	0.0	20814	False	False
22	2020-05-24	13	MG	Laranjal	3138005	city	2	29.36858	0	0	0	0.0	6810	False	False
22	2020-05-24	1	MG	Lassance	3138104	city	1	15.35627	1	0	0	0.0	6512	False	False
22	2020-05-24	54	MG	Lavras	3138203	city	16	15.41827	0	2	0	0.125	103773	False	False
22	2020-05-24	39	MG	Leopoldina	3138401	city	18	34.22899	0	1	0	0.0556	52587	False	False
22	2020-05-24	22	MG	Lima Duarte	3138609	city	14	83.84238	0	0	0	0.0	16698	False	False
22	2020-05-24	49	MG	Machado	3139003	city	2	4.74687	0	0	0	0.0	42133	False	False
22	2020-05-24	10	MG	Malacacheta	3139201	city	1	5.36193	0	0	0	0.0	18650	False	False
22	2020-05-24	20	MG	Mamonas	3139250	city	1	15.28351	0	0	0	0.0	6543	False	False
22	2020-05-24	56	MG	Manhuaçu	3139409	city	19	21.05753	0	1	0	0.0526	90229	False	False
22	2020-05-24	27	MG	Manhumirim	3139508	city	0		0	0	0	0.0	22707	False	False
22	2020-05-24	17	MG	Mantena	3139607	city	19	68.73101	0	0	0	0.0	27644	False	False
22	2020-05-24	18	MG	Mar de Espanha	3139805	city	21	163.88325	0	3	0	0.1429	12814	False	False
22	2020-05-24	8	MG	Maria da Fé	3139904	city	1	7.09471	0	0	0	0.0	14095	False	False
22	2020-05-24	66	MG	Mariana	3140001	city	81	133.39042	27	3	0	0.037	60724	False	False
22	2020-05-24	46	MG	Mário Campos	3140159	city	19	123.24857	0	1	0	0.0526	15416	False	False
22	2020-05-24	34	MG	Maripá de Minas	3140209	city	2	67.27212	0	0	0	0.0	2973	False	False
22	2020-05-24	43	MG	Marliéria	3140308	city	5	123.79302	0	0	0	0.0	4039	False	False
22	2020-05-24	30	MG	Martinho Campos	3140506	city	1	7.46938	0	1	0	1.0	13388	False	False
22	2020-05-24	2	MG	Materlândia	3140605	city	1	22.42655	0	0	0	0.0	4459	False	False
22	2020-05-24	8	MG	Mateus Leme	3140704	city	3	9.65065	0	1	0	0.3333	31086	False	False
22	2020-05-24	5	MG	Mathias Lobato	3171501	city	1	31.22073	0	0	0	0.0	3203	False	False
22	2020-05-24	41	MG	Matias Barbosa	3140803	city	3	20.73542	0	0	0	0.0	14468	False	False
22	2020-05-24	17	MG	Matias Cardoso	3140852	city	2	17.92597	0	0	0	0.0	11157	False	False
22	2020-05-24	5	MG	Matipó	3140902	city	2	10.57753	0	0	0	0.0	18908	False	False
22	2020-05-24	49	MG	Matozinhos	3141108	city	4	10.57641	1	0	0	0.0	37820	False	False
22	2020-05-24	16	MG	Medina	3141405	city	7	33.62152	0	0	0	0.0	20820	False	False
22	2020-05-24	28	MG	Minas Novas	3141801	city	2	6.35243	0	0	0	0.0	31484	False	False
22	2020-05-24	11	MG	Miradouro	3142106	city	9	83.68979	0	1	0	0.1111	10754	False	False
22	2020-05-24	10	MG	Miraí	3142205	city	4	26.6418	0	0	0	0.0	15014	False	False
22	2020-05-24	26	MG	Moema	3142403	city	1	13.30318	0	0	0	0.0	7517	False	False
22	2020-05-24	16	MG	Monte Alegre de Minas	3142809	city	8	37.87879	2	0	0	0.0	21120	False	False
22	2020-05-24	38	MG	Monte Azul	3142908	city	3	14.38573	0	0	0	0.0	20854	False	False
22	2020-05-24	44	MG	Monte Carmelo	3143104	city	6	12.54994	0	0	0	0.0	47809	False	False
22	2020-05-24	49	MG	Montes Claros	3143302	city	50	12.21475	1	2	0	0.04	409341	False	False
22	2020-05-24	11	MG	Monte Sião	3143401	city	11	46.21266	1	0	0	0.0	23803	False	False
22	2020-05-24	32	MG	Morro da Garça	3143609	city	1	40.61738	0	1	0	1.0	2462	False	False
22	2020-05-24	38	MG	Munhoz	3143807	city	6	99.51899	0	0	0	0.0	6029	False	False
22	2020-05-24	57	MG	Muriaé	3143906	city	107	98.37904	7	4	0	0.0374	108763	False	False
22	2020-05-24	26	MG	Mutum	3144003	city	7	25.94611	0	0	0	0.0	26979	False	False
22	2020-05-24	30	MG	Muzambinho	3144102	city	4	19.44674	0	0	0	0.0	20569	False	False
22	2020-05-24	51	MG	Nanuque	3144300	city	4	9.81595	1	1	0	0.25	40750	False	False
22	2020-05-24	7	MG	Naque	3144359	city	2	28.58776	1	0	0	0.0	6996	False	False
22	2020-05-24	37	MG	Nazareno	3144508	city	1	11.6171	0	0	0	0.0	8608	False	False
22	2020-05-24	4	MG	Nepomuceno	3144607	city	1	3.73566	0	0	0	0.0	26769	False	False
22	2020-05-24	2	MG	Ninheira	3144656	city	1	9.71345	0	0	0	0.0	10295	False	False
22	2020-05-24	1	MG	Nova Belém	3144672	city	1	31.34796	1	0	0	0.0	3190	False	False
22	2020-05-24	69	MG	Nova Lima	3144805	city	121	127.51742	-4	0	0	0.0	94889	False	False
22	2020-05-24	13	MG	Nova Ponte	3145000	city	2	12.86587	0	0	0	0.0	15545	False	False
22	2020-05-24	16	MG	Nova Porteirinha	3145059	city	1	13.33333	0	0	0	0.0	7500	False	False
22	2020-05-24	43	MG	Nova Serrana	3145208	city	17	16.5542	1	1	0	0.0588	102693	False	False
22	2020-05-24	39	MG	Novo Cruzeiro	3145307	city	2	6.38345	0	1	0	0.5	31331	False	False
22	2020-05-24	6	MG	Olhos-d'Água	3145455	city	0		0	0	0	0.0	6096	False	False
22	2020-05-24	11	MG	Oliveira	3145604	city	2	4.79766	0	0	0	0.0	41687	False	False
22	2020-05-24	10	MG	Orizânia	3145877	city	3	37.41581	1	0	0	0.0	8018	False	False
22	2020-05-24	23	MG	Ouro Branco	3145901	city	9	22.78481	0	0	0	0.0	39500	False	False
22	2020-05-24	49	MG	Ouro Fino	3146008	city	6	17.83644	0	1	0	0.1667	33639	False	False
22	2020-05-24	7	MG	Ouro Preto	3146107	city	1	1.34624	0	1	0	1.0	74281	False	False
22	2020-05-24	15	MG	Padre Paraíso	3146305	city	8	39.69435	0	0	0	0.0	20154	False	False
22	2020-05-24	50	MG	Paracatu	3147006	city	26	27.90957	2	1	0	0.0385	93158	False	False
22	2020-05-24	46	MG	Pará de Minas	3147105	city	12	12.77017	0	0	0	0.0	93969	False	False
22	2020-05-24	12	MG	Paraguaçu	3147204	city	4	18.59341	0	0	0	0.0	21513	False	False
22	2020-05-24	50	MG	Paraisópolis	3147303	city	7	33.20211	1	2	0	0.2857	21083	False	False
22	2020-05-24	10	MG	Paraopeba	3147402	city	8	32.59984	1	0	0	0.0	24540	False	False
22	2020-05-24	11	MG	Passa Quatro	3147600	city	5	30.59227	1	0	0	0.0	16344	False	False
22	2020-05-24	41	MG	Passos	3147907	city	14	12.20799	2	1	0	0.0714	114679	False	False
22	2020-05-24	51	MG	Patos de Minas	3148004	city	34	22.29684	1	1	0	0.0294	152488	False	False
22	2020-05-24	72	MG	Patrocínio	3148103	city	24	26.44424	0	1	0	0.0417	90757	False	False
22	2020-05-24	2	MG	Patrocínio do Muriaé	3148202	city	1	17.59324	0	0	0	0.0	5684	False	False
22	2020-05-24	12	MG	Pedra Azul	3148707	city	3	12.3335	0	0	0	0.0	24324	False	False
22	2020-05-24	10	MG	Pedra do Indaiá	3148905	city	1	25.17623	0	0	0	0.0	3972	False	False
22	2020-05-24	20	MG	Pedra Dourada	3149002	city	1	39.9361	0	0	0	0.0	2504	False	False
22	2020-05-24	28	MG	Pedro Leopoldo	3149309	city	7	10.89359	2	0	0	0.0	64258	False	False
22	2020-05-24	18	MG	Perdizes	3149804	city	1	6.18506	0	1	0	1.0	16168	False	False
22	2020-05-24	43	MG	Perdões	3149903	city	8	37.40065	0	0	0	0.0	21390	False	False
22	2020-05-24	33	MG	Piedade dos Gerais	3150406	city	2	40.14452	0	0	0	0.0	4982	False	False
22	2020-05-24	12	MG	Piracema	3150604	city	3	46.80917	0	0	0	0.0	6409	False	False
22	2020-05-24	12	MG	Piranga	3150802	city	6	34.04062	0	1	0	0.1667	17626	False	False
22	2020-05-24	17	MG	Piranguçu	3150901	city	2	36.54971	0	0	0	0.0	5472	False	False
22	2020-05-24	11	MG	Piranguinho	3151008	city	1	11.63332	0	0	0	0.0	8596	False	False
22	2020-05-24	43	MG	Pirapetinga	3151107	city	10	93.00595	0	1	0	0.1	10752	False	False
22	2020-05-24	45	MG	Pirapora	3151206	city	8	14.17736	2	0	0	0.0	56428	False	False
22	2020-05-24	11	MG	Piraúba	3151305	city	3	27.81125	0	0	0	0.0	10787	False	False
22	2020-05-24	10	MG	Pitangui	3151404	city	1	3.57283	0	0	0	0.0	27989	False	False
22	2020-05-24	48	MG	Piumhi	3151503	city	2	5.76518	0	1	0	0.5	34691	False	False
22	2020-05-24	24	MG	Planura	3151602	city	5	41.20992	0	1	0	0.2	12133	False	False
22	2020-05-24	29	MG	Poço Fundo	3151701	city	1	5.95557	0	0	0	0.0	16791	False	False
22	2020-05-24	66	MG	Poços de Caldas	3151800	city	43	25.68744	5	3	0	0.0698	167397	False	False
22	2020-05-24	19	MG	Ponte Nova	3152105	city	3	5.02159	0	0	0	0.0	59742	False	False
22	2020-05-24	24	MG	Porteirinha	3152204	city	4	10.55242	0	0	0	0.0	37906	False	False
22	2020-05-24	35	MG	Porto Firme	3152303	city	2	17.73207	0	0	0	0.0	11279	False	False
22	2020-05-24	20	MG	Poté	3152402	city	2	12.08094	1	0	0	0.0	16555	False	False
22	2020-05-24	54	MG	Pouso Alegre	3152501	city	98	65.0139	6	3	0	0.0306	150737	False	False
22	2020-05-24	1	MG	Prata	3152808	city	1	3.58989	1	0	0	0.0	27856	False	False
22	2020-05-24	9	MG	Pratápolis	3152907	city	1	11.62385	0	0	0	0.0	8603	False	False
22	2020-05-24	3	MG	Pratinha	3153004	city	2	55.5093	0	0	0	0.0	3603	False	False
22	2020-05-24	30	MG	Presidente Juscelino	3153202	city	1	27.46498	0	1	0	1.0	3641	False	False
22	2020-05-24	23	MG	Raposos	3153905	city	5	30.57356	0	0	0	0.0	16354	False	False
22	2020-05-24	5	MG	Raul Soares	3154002	city	2	8.4168	0	0	0	0.0	23762	False	False
22	2020-05-24	16	MG	Recreio	3154101	city	2	19.01683	0	0	0	0.0	10517	False	False
22	2020-05-24	3	MG	Resplendor	3154309	city	2	11.49623	1	0	0	0.0	17397	False	False
22	2020-05-24	13	MG	Riachinho	3154457	city	1	12.29105	0	0	0	0.0	8136	False	False
22	2020-05-24	16	MG	Riacho dos Machados	3154507	city	1	10.54741	0	0	0	0.0	9481	False	False
22	2020-05-24	53	MG	Ribeirão das Neves	3154606	city	49	14.63307	7	1	0	0.0204	334858	False	False
22	2020-05-24	3	MG	Ribeirão Vermelho	3154705	city	0		0	0	0	0.0	4033	False	False
22	2020-05-24	3	MG	Rio Acima	3154804	city	1	9.69744	0	0	0	0.0	10312	False	False
22	2020-05-24	3	MG	Rio Manso	3155306	city	1	17.14678	0	0	0	0.0	5832	False	False
22	2020-05-24	17	MG	Rio Novo	3155405	city	2	22.34887	0	0	0	0.0	8949	False	False
22	2020-05-24	2	MG	Rio Paranaíba	3155504	city	2	16.243	1	0	0	0.0	12313	False	False
22	2020-05-24	5	MG	Rio Piracicaba	3155702	city	1	6.97399	0	0	0	0.0	14339	False	False
22	2020-05-24	13	MG	Rio Pomba	3155801	city	5	27.91736	0	1	0	0.2	17910	False	False
22	2020-05-24	12	MG	Rodeiro	3156304	city	9	110.98779	0	0	0	0.0	8109	False	False
22	2020-05-24	59	MG	Sabará	3156700	city	25	18.33597	1	0	0	0.0	136344	False	False
22	2020-05-24	14	MG	Sacramento	3156908	city	2	7.63796	0	0	0	0.0	26185	False	False
22	2020-05-24	12	MG	Salto da Divisa	3157104	city	1	14.26737	0	0	0	0.0	7009	False	False
22	2020-05-24	17	MG	Santa Bárbara	3157203	city	4	12.76976	0	0	0	0.0	31324	False	False
22	2020-05-24	13	MG	Santa Cruz de Minas	3157336	city	3	34.8675	0	1	0	0.3333	8604	False	False
22	2020-05-24	57	MG	Santa Luzia	3157807	city	34	15.51562	2	1	0	0.0294	219134	False	False
22	2020-05-24	20	MG	Santa Margarida	3157906	city	4	24.67917	1	0	0	0.0	16208	False	False
22	2020-05-24	46	MG	Santa Maria de Itabira	3158003	city	2	18.43828	0	0	0	0.0	10847	False	False
22	2020-05-24	19	MG	Santana de Cataguases	3158409	city	2	51.65289	0	0	0	0.0	3872	False	False
22	2020-05-24	53	MG	Santana do Paraíso	3158953	city	15	43.27381	0	0	0	0.0	34663	False	False
22	2020-05-24	15	MG	Santa Rita de Jacutinga	3159308	city	2	40.95004	0	0	0	0.0	4884	False	False
22	2020-05-24	25	MG	Santa Rita do Sapucaí	3159605	city	1	2.3116	0	0	0	0.0	43260	False	False
22	2020-05-24	2	MG	Santa Rosa da Serra	3159704	city	1	29.85075	0	0	0	0.0	3350	False	False
22	2020-05-24	1	MG	Santa Vitória	3159803	city	1	5.06534	1	0	0	0.0	19742	False	False
22	2020-05-24	10	MG	Santo Antônio do Amparo	3159902	city	2	10.79622	0	0	0	0.0	18525	False	False
22	2020-05-24	14	MG	Santo Antônio do Aventureiro	3160009	city	1	27.76235	0	0	0	0.0	3602	False	False
22	2020-05-24	53	MG	Santo Antônio do Monte	3160405	city	7	24.7849	0	0	0	0.0	28243	False	False
22	2020-05-24	37	MG	Santos Dumont	3160702	city	22	47.32506	0	1	0	0.0455	46487	False	False
22	2020-05-24	44	MG	São Brás do Suaçuí	3160900	city	2	53.50455	0	0	0	0.0	3738	False	False
22	2020-05-24	10	MG	São Domingos do Prata	3161007	city	0		0	0	0	0.0	17359	False	False
22	2020-05-24	33	MG	São Francisco	3161106	city	28	49.71326	0	3	0	0.1071	56323	False	False
22	2020-05-24	9	MG	São Francisco de Paula	3161205	city	2	30.64195	0	0	0	0.0	6527	False	False
22	2020-05-24	18	MG	São Francisco do Glória	3161403	city	2	41.28819	0	0	0	0.0	4844	False	False
22	2020-05-24	33	MG	São Geraldo da Piedade	3161601	city	1	25.23978	0	1	0	1.0	3962	False	False
22	2020-05-24	6	MG	São Gonçalo do Rio Abaixo	3161908	city	10	91.57509	0	0	0	0.0	10920	False	False
22	2020-05-24	9	MG	São Gonçalo do Sapucaí	3162005	city	2	7.85885	0	0	0	0.0	25449	False	False
22	2020-05-24	44	MG	São Gotardo	3162104	city	6	16.91618	0	0	0	0.0	35469	False	False
22	2020-05-24	15	MG	São João da Mata	3162302	city	3	109.13059	0	0	0	0.0	2749	False	False
22	2020-05-24	60	MG	São João del Rei	3162500	city	21	23.31209	0	0	0	0.0	90082	False	False
22	2020-05-24	16	MG	São João do Manhuaçu	3162559	city	1	8.65127	0	1	0	1.0	11559	False	False
22	2020-05-24	10	MG	São João do Manteninha	3162575	city	4	68.27104	0	0	0	0.0	5859	False	False
22	2020-05-24	19	MG	São João do Paraíso	3162708	city	1	4.23406	0	0	0	0.0	23618	False	False
22	2020-05-24	47	MG	São João Nepomuceno	3162906	city	4	15.17393	0	1	0	0.25	26361	False	False
22	2020-05-24	12	MG	São Joaquim de Bicas	3162922	city	5	15.83381	0	1	0	0.2	31578	False	False
22	2020-05-24	6	MG	São José da Barra	3162948	city	2	26.9324	0	0	0	0.0	7426	False	False
22	2020-05-24	35	MG	São José da Lapa	3162955	city	7	29.45384	0	1	0	0.1429	23766	False	False
22	2020-05-24	45	MG	São Lourenço	3163706	city	27	58.88639	6	0	0	0.0	45851	False	False
22	2020-05-24	29	MG	São Romão	3164209	city	3	24.31709	0	1	0	0.3333	12337	False	False
22	2020-05-24	3	MG	São Sebastião da Vargem Alegre	3164431	city	1	33.25574	0	0	0	0.0	3007	False	False
22	2020-05-24	5	MG	São Sebastião do Anta	3164472	city	1	15.25553	0	0	0	0.0	6555	False	False
22	2020-05-24	26	MG	São Sebastião do Oeste	3164605	city	23	339.48339	0	0	0	0.0	6775	False	False
22	2020-05-24	38	MG	São Sebastião do Paraíso	3164704	city	7	9.86527	0	1	0	0.1429	70956	False	False
22	2020-05-24	9	MG	São Sebastião do Rio Preto	3164803	city	1	66.40106	0	0	0	0.0	1506	False	False
22	2020-05-24	41	MG	São Tomás de Aquino	3165107	city	2	28.48597	0	1	0	0.5	7021	False	False
22	2020-05-24	20	MG	São Vicente de Minas	3165305	city	3	38.6947	0	0	0	0.0	7753	False	False
22	2020-05-24	50	MG	Sarzedo	3165537	city	8	24.42599	0	0	0	0.0	32752	False	False
22	2020-05-24	49	MG	Senador Amaral	3165578	city	7	130.69455	0	0	0	0.0	5356	False	False
22	2020-05-24	24	MG	Senador José Bento	3165800	city	4	266.31158	0	0	0	0.0	1502	False	False
22	2020-05-24	31	MG	Senhora do Porto	3166105	city	1	28.3849	0	0	0	0.0	3523	False	False
22	2020-05-24	57	MG	Serra do Salitre	3166808	city	1	8.63409	0	0	0	0.0	11582	False	False
22	2020-05-24	5	MG	Serrania	3166907	city	1	13.03951	0	0	0	0.0	7669	False	False
22	2020-05-24	5	MG	Serro	3167103	city	2	9.53925	0	0	0	0.0	20966	False	False
22	2020-05-24	69	MG	Sete Lagoas	3167202	city	17	7.094	0	1	0	0.0588	239639	False	False
22	2020-05-24	3	MG	Simão Pereira	3167509	city	1	38.24092	0	0	0	0.0	2615	False	False
22	2020-05-24	36	MG	Sobrália	3167707	city	1	18.00828	0	0	0	0.0	5553	False	False
22	2020-05-24	18	MG	Tabuleiro	3167905	city	2	53.33333	0	0	0	0.0	3750	False	False
22	2020-05-24	2	MG	Tapira	3168101	city	0		-1	0	0	0.0	4773	False	False
22	2020-05-24	33	MG	Teófilo Otoni	3168606	city	116	82.50825	10	4	0	0.0345	140592	False	False
22	2020-05-24	63	MG	Timóteo	3168705	city	18	20.03517	0	0	0	0.0	89842	False	False
22	2020-05-24	2	MG	Tocantins	3169000	city	1	6.00276	0	0	0	0.0	16659	False	False
22	2020-05-24	53	MG	Toledo	3169109	city	9	143.81592	0	1	0	0.1111	6258	False	False
22	2020-05-24	18	MG	Tombos	3169208	city	10	124.65719	2	0	0	0.0	8022	False	False
22	2020-05-24	27	MG	Três Corações	3169307	city	51	64.16547	0	1	1	0.0196	79482	False	False
22	2020-05-24	32	MG	Três Marias	3169356	city	1	3.09062	0	0	0	0.0	32356	False	False
22	2020-05-24	37	MG	Três Pontas	3169406	city	17	29.95806	0	1	0	0.0588	56746	False	False
22	2020-05-24	31	MG	Tupaciguara	3169604	city	4	15.79342	0	0	0	0.0	25327	False	False
22	2020-05-24	49	MG	Ubá	3169901	city	45	38.94351	0	0	0	0.0	115552	False	False
22	2020-05-24	5	MG	Ubaí	3170008	city	1	7.97894	0	0	0	0.0	12533	False	False
22	2020-05-24	66	MG	Uberaba	3170107	city	138	41.34423	5	6	1	0.0435	333783	False	False
22	2020-05-24	69	MG	Uberlândia	3170206	city	573	82.88671	66	14	0	0.0244	691305	False	False
22	2020-05-24	56	MG	Unaí	3170404	city	24	28.44343	0	0	0	0.0	84378	False	False
22	2020-05-24	17	MG	Vargem Alegre	3170578	city	11	169.75309	2	0	0	0.0	6480	False	False
22	2020-05-24	51	MG	Varginha	3170701	city	55	40.57304	1	2	0	0.0364	135558	False	False
22	2020-05-24	12	MG	Varjão de Minas	3170750	city	1	14.21262	0	0	0	0.0	7036	False	False
22	2020-05-24	12	MG	Várzea da Palma	3170800	city	7	17.72466	1	0	0	0.0	39493	False	False
22	2020-05-24	36	MG	Varzelândia	3170909	city	2	10.35197	0	1	0	0.5	19320	False	False
22	2020-05-24	47	MG	Vazante	3171006	city	19	92.2778	0	0	0	0.0	20590	False	False
22	2020-05-24	36	MG	Vespasiano	3171204	city	19	14.89017	0	0	0	0.0	127601	False	False
22	2020-05-24	36	MG	Viçosa	3171303	city	16	20.29272	2	0	0	0.0	78846	False	False
22	2020-05-24	11	MG	Visconde do Rio Branco	3172004	city	2	4.69881	0	0	0	0.0	42564	False	False
22	2020-05-24	19	MG	Wenceslau Braz	3172202	city	3	117.55486	0	0	0	0.0	2552	False	False
22	2020-05-24	55	MS	Alcinópolis	5000252	city	1	18.71608	0	0	0	0.0	5343	False	False
22	2020-05-24	15	MS	Amambai	5000609	city	5	12.69164	1	0	0	0.0	39396	False	False
22	2020-05-24	35	MS	Bataguassu	5001904	city	6	26.05976	1	0	0	0.0	23024	False	False
22	2020-05-24	59	MS	Batayporã	5002001	city	6	52.96143	0	2	0	0.3333	11329	False	False
22	2020-05-24	17	MS	Bela Vista	5002100	city	2	8.12051	0	0	0	0.0	24629	False	False
22	2020-05-24	6	MS	Bodoquena	5002159	city	0		0	0	0	0.0	7875	False	False
22	2020-05-24	17	MS	Bonito	5002209	city	30	136.51256	0	0	0	0.0	21976	False	False
22	2020-05-24	20	MS	Brasilândia	5002308	city	15	126.34771	0	2	0	0.1333	11872	False	False
22	2020-05-24	2	MS	Caarapó	5002407	city	3	9.94233	2	0	0	0.0	30174	False	False
22	2020-05-24	10	MS	Camapuã	5002605	city	1	7.29341	0	0	0	0.0	13711	False	False
22	2020-05-24	72	MS	Campo Grande	5002704	city	245	27.3443	7	6	0	0.0245	895982	False	False
22	2020-05-24	50	MS	Chapadão do Sul	5002951	city	9	35.68879	-1	0	0	0.0	25218	False	False
22	2020-05-24	48	MS	Corumbá	5003207	city	19	17.0503	-5	0	0	0.0	111435	False	False
22	2020-05-24	42	MS	Coxim	5003306	city	7	20.86874	-1	0	0	0.0	33543	False	False
22	2020-05-24	8	MS	Deodápolis	5003454	city	4	30.95017	1	0	0	0.0	12924	False	False
22	2020-05-24	8	MS	Douradina	5003504	city	20	337.60972	8	0	0	0.0	5924	False	False
22	2020-05-24	58	MS	Dourados	5003702	city	152	68.17703	50	1	0	0.0066	222949	False	False
22	2020-05-24	9	MS	Fátima do Sul	5003801	city	32	166.76221	16	0	0	0.0	19189	False	False
22	2020-05-24	9	MS	Glória de Dourados	5004007	city	4	40.14049	2	0	0	0.0	9965	False	False
22	2020-05-24	20	MS	Guia Lopes da Laguna	5004106	city	183	1849.4189	39	0	0	0.0	9895	False	False
22	2020-05-24	7	MS	Itaporã	5004502	city	31	124.80374	12	0	0	0.0	24839	False	False
22	2020-05-24	18	MS	Jardim	5005004	city	28	107.29203	-2	0	0	0.0	26097	False	False
22	2020-05-24	22	MS	Jateí	5005103	city	1	24.83238	0	0	0	0.0	4027	False	False
22	2020-05-24	37	MS	Ladário	5005202	city	7	30.003	1	0	0	0.0	23331	False	False
22	2020-05-24	39	MS	Miranda	5005608	city	1	3.56977	0	0	0	0.0	28013	False	False
22	2020-05-24	38	MS	Mundo Novo	5005681	city	2	10.88969	-1	0	0	0.0	18366	False	False
22	2020-05-24	43	MS	Naviraí	5005707	city	3	5.46667	1	0	0	0.0	54878	False	False
22	2020-05-24	2	MS	Nova Alvorada do Sul	5006002	city	1	4.56997	0	0	0	0.0	21882	False	False
22	2020-05-24	55	MS	Nova Andradina	5006200	city	11	20.23026	2	0	0	0.0	54374	False	False
22	2020-05-24	37	MS	Paraíso das Águas	5006275	city	3	54.0054	1	0	0	0.0	5555	False	False
22	2020-05-24	44	MS	Paranaíba	5006309	city	4	9.49037	0	1	0	0.25	42148	False	False
22	2020-05-24	10	MS	Paranhos	5006358	city	1	7.02839	0	0	0	0.0	14228	False	False
22	2020-05-24	65	MS	Ponta Porã	5006606	city	10	10.80777	0	0	0	0.0	92526	False	False
22	2020-05-24	1	MS	Porto Murtinho	5006903	city	2	11.67474	2	0	0	0.0	17131	False	False
22	2020-05-24	17	MS	Ribas do Rio Pardo	5007109	city	11	44.6882	0	0	0	0.0	24615	False	False
22	2020-05-24	3	MS	Rio Brilhante	5007208	city	4	10.66269	1	0	0	0.0	37514	False	False
22	2020-05-24	59	MS	Rio Verde de Mato Grosso	5007406	city	1	5.06432	0	0	0	0.0	19746	False	False
22	2020-05-24	16	MS	São Gabriel do Oeste	5007695	city	3	11.20616	0	0	0	0.0	26771	False	False
22	2020-05-24	37	MS	Selvíria	5007802	city	1	15.31628	0	0	0	0.0	6529	False	False
22	2020-05-24	67	MS	Sidrolândia	5007901	city	4	6.93662	0	0	0	0.0	57665	False	False
22	2020-05-24	48	MS	Sonora	5007935	city	13	67.44838	0	0	0	0.0	19274	False	False
22	2020-05-24	12	MS	Tacuru	5007950	city	1	8.65651	0	0	0	0.0	11552	False	False
22	2020-05-24	2	MS	Taquarussu	5007976	city	1	27.87068	0	0	0	0.0	3588	False	False
22	2020-05-24	54	MS	Três Lagoas	5008305	city	121	99.68036	17	4	0	0.0331	121388	False	False
22	2020-05-24	13	MS	Vicentina	5008404	city	14	229.43297	11	1	0	0.0714	6102	False	False
22	2020-05-24	15	MT	Acorizal	5100102	city	4	74.08779	1	0	0	0.0	5399	False	False
22	2020-05-24	16	MT	Água Boa	5100201	city	3	11.66362	0	0	0	0.0	25721	False	False
22	2020-05-24	51	MT	Alta Floresta	5100250	city	16	30.89877	3	0	0	0.0	51782	False	False
22	2020-05-24	9	MT	Alto Araguaia	5100300	city	7	36.75698	0	0	0	0.0	19044	False	False
22	2020-05-24	6	MT	Alto Boa Vista	5100359	city	1	14.65846	0	1	0	1.0	6822	False	False
22	2020-05-24	8	MT	Alto Garças	5100409	city	1	8.31255	0	0	0	0.0	12030	False	False
22	2020-05-24	11	MT	Alto Paraguai	5100508	city	1	8.80592	0	0	0	0.0	11356	False	False
22	2020-05-24	49	MT	Aripuanã	5101407	city	7	31.31431	0	1	0	0.1429	22354	False	False
22	2020-05-24	37	MT	Barra do Garças	5101803	city	65	106.53642	3	3	0	0.0462	61012	False	False
22	2020-05-24	5	MT	Bom Jesus do Araguaia	5101852	city	2	30.39514	0	0	0	0.0	6580	False	False
22	2020-05-24	49	MT	Cáceres	5102504	city	19	20.13224	0	3	0	0.1579	94376	False	False
22	2020-05-24	51	MT	Campo Novo do Parecis	5102637	city	7	19.79638	0	0	0	0.0	35360	False	False
22	2020-05-24	6	MT	Campos de Júlio	5102686	city	1	14.51168	0	0	0	0.0	6891	False	False
22	2020-05-24	11	MT	Campo Verde	5102678	city	9	20.4355	1	0	0	0.0	44041	False	False
22	2020-05-24	49	MT	Canarana	5102702	city	2	9.26827	0	0	0	0.0	21579	False	False
22	2020-05-24	48	MT	Chapada dos Guimarães	5103007	city	9	45.56501	2	1	0	0.1111	19752	False	False
22	2020-05-24	4	MT	Colíder	5103205	city	2	5.98122	0	0	0	0.0	33438	False	False
22	2020-05-24	32	MT	Confresa	5103353	city	35	113.14777	0	0	0	0.0	30933	False	False
22	2020-05-24	40	MT	Conquista D'Oeste	5103361	city	3	74.29421	0	0	0	0.0	4038	False	False
22	2020-05-24	17	MT	Cotriguaçu	5103379	city	2	10.12658	0	1	1	0.5	19750	False	False
22	2020-05-24	66	MT	Cuiabá	5103403	city	489	79.83061	64	7	2	0.0143	612547	False	False
22	2020-05-24	24	MT	Curvelândia	5103437	city	4	76.64304	0	1	0	0.25	5219	False	False
22	2020-05-24	4	MT	Dom Aquino	5103601	city	2	24.45586	0	0	0	0.0	8178	False	False
22	2020-05-24	8	MT	Guarantã do Norte	5104104	city	4	11.16819	0	0	0	0.0	35816	False	False
22	2020-05-24	49	MT	Importados/Indefinidos		city	28		0	2	0	0.0714		False	False
22	2020-05-24	37	MT	Ipiranga do Norte	5104526	city	3	39.12873	0	0	0	0.0	7667	False	False
22	2020-05-24	33	MT	Jaciara	5104807	city	25	90.00576	0	0	0	0.0	27776	False	False
22	2020-05-24	27	MT	Jangada	5104906	city	7	83.24414	0	0	0	0.0	8409	False	False
22	2020-05-24	6	MT	Jauru	5105002	city	2	22.74537	0	0	0	0.0	8793	False	False
22	2020-05-24	2	MT	Juara	5105101	city	1	2.85927	0	0	0	0.0	34974	False	False
22	2020-05-24	3	MT	Juína	5105150	city	5	12.19601	0	1	0	0.2	40997	False	False
22	2020-05-24	11	MT	Juscimeira	5105200	city	2	17.82372	0	0	0	0.0	11221	False	False
22	2020-05-24	47	MT	Lambari D'Oeste	5105234	city	1	16.3372	0	0	0	0.0	6121	False	False
22	2020-05-24	53	MT	Lucas do Rio Verde	5105259	city	46	70.19257	0	2	0	0.0435	65534	False	False
22	2020-05-24	3	MT	Luciara	5105309	city	1	48.14636	0	0	0	0.0	2077	False	False
22	2020-05-24	2	MT	Marcelândia	5105580	city	1	9.52472	0	0	0	0.0	10499	False	False
22	2020-05-24	4	MT	Matupá	5105606	city	4	24.14584	0	0	0	0.0	16566	False	False
22	2020-05-24	37	MT	Mirassol d'Oeste	5105622	city	10	36.05033	0	1	0	0.1	27739	False	False
22	2020-05-24	12	MT	Nobres	5105903	city	1	6.52061	0	0	0	0.0	15336	False	False
22	2020-05-24	13	MT	Nossa Senhora do Livramento	5106109	city	3	22.69976	0	0	0	0.0	13216	False	False
22	2020-05-24	18	MT	Nova Lacerda	5106182	city	3	45.18072	0	0	0	0.0	6640	False	False
22	2020-05-24	62	MT	Nova Monte Verde	5108956	city	1	10.89562	0	0	0	0.0	9178	False	False
22	2020-05-24	51	MT	Nova Mutum	5106224	city	18	39.6668	0	1	0	0.0556	45378	False	False
22	2020-05-24	10	MT	Nova Olímpia	5106232	city	1	4.92587	0	0	0	0.0	20301	False	False
22	2020-05-24	10	MT	Nova Ubiratã	5106240	city	5	41.72926	0	0	0	0.0	11982	False	False
22	2020-05-24	10	MT	Nova Xavantina	5106257	city	1	4.67858	0	0	0	0.0	21374	False	False
22	2020-05-24	5	MT	Novo Mundo	5106265	city	1	10.89562	0	0	0	0.0	9178	False	False
22	2020-05-24	4	MT	Pedra Preta	5106372	city	2	11.34687	0	0	0	0.0	17626	False	False
22	2020-05-24	25	MT	Peixoto de Azevedo	5106422	city	21	60.04117	0	0	0	0.0	34976	False	False
22	2020-05-24	28	MT	Poconé	5106505	city	3	9.13437	0	0	0	0.0	32843	False	False
22	2020-05-24	32	MT	Pontal do Araguaia	5106653	city	5	74.50454	0	0	0	0.0	6711	False	False
22	2020-05-24	17	MT	Ponte Branca	5106703	city	1	63.45178	0	1	0	1.0	1576	False	False
22	2020-05-24	41	MT	Pontes e Lacerda	5106752	city	17	37.41527	0	0	0	0.0	45436	False	False
22	2020-05-24	7	MT	Porto Alegre do Norte	5106778	city	1	7.98913	0	0	0	0.0	12517	False	False
22	2020-05-24	24	MT	Poxoréu	5107008	city	2	12.33122	0	0	0	0.0	16219	False	False
22	2020-05-24	48	MT	Primavera do Leste	5107040	city	71	114.48105	8	0	0	0.0	62019	False	False
22	2020-05-24	31	MT	Querência	5107065	city	15	85.81727	0	1	0	0.0667	17479	False	False
22	2020-05-24	5	MT	Ribeirão Cascalheira	5107180	city	4	39.19263	0	0	0	0.0	10206	False	False
22	2020-05-24	33	MT	Rio Branco	5107206	city	3	58.18464	0	0	0	0.0	5156	False	False
22	2020-05-24	10	MT	Rondolândia	5107578	city	2	49.9875	0	0	0	0.0	4001	False	False
22	2020-05-24	56	MT	Rondonópolis	5107602	city	112	48.17391	5	3	0	0.0268	232491	False	False
22	2020-05-24	20	MT	Rosário Oeste	5107701	city	34	198.23917	1	0	0	0.0	17151	False	False
22	2020-05-24	10	MT	Santa Rita do Trivelato	5107768	city	1	29.16302	0	0	0	0.0	3429	False	False
22	2020-05-24	16	MT	Santo Antônio do Leverger	5107800	city	2	12.0279	0	0	0	0.0	16628	False	False
22	2020-05-24	12	MT	São Félix do Araguaia	5107859	city	1	8.54117	0	0	0	0.0	11708	False	False
22	2020-05-24	5	MT	São José do Povo	5107297	city	1	24.61236	0	0	0	0.0	4063	False	False
22	2020-05-24	49	MT	São José dos Quatro Marcos	5107107	city	6	31.73596	0	0	0	0.0	18906	False	False
22	2020-05-24	5	MT	São José do Xingu	5107354	city	1	17.8731	0	0	0	0.0	5595	False	False
22	2020-05-24	20	MT	São Pedro da Cipa	5107404	city	6	126.9304	0	1	0	0.1667	4727	False	False
22	2020-05-24	6	MT	Sapezal	5107875	city	5	19.31919	0	0	0	0.0	25881	False	False
22	2020-05-24	53	MT	Sinop	5107909	city	34	23.77689	0	2	0	0.0588	142996	False	False
22	2020-05-24	20	MT	Sorriso	5107925	city	37	40.96863	3	0	0	0.0	90313	False	False
22	2020-05-24	54	MT	Tangará da Serra	5107958	city	66	63.61446	6	0	0	0.0	103750	False	False
22	2020-05-24	14	MT	Tapurah	5108006	city	9	65.66946	0	0	0	0.0	13705	False	False
22	2020-05-24	3	MT	Terra Nova do Norte	5108055	city	1	10.34447	0	0	0	0.0	9667	False	False
22	2020-05-24	49	MT	União do Sul	5108303	city	1	28.36879	0	0	0	0.0	3525	False	False
22	2020-05-24	17	MT	Vale de São Domingos	5108352	city	2	63.95907	0	1	0	0.5	3127	False	False
22	2020-05-24	63	MT	Várzea Grande	5108402	city	124	43.5132	4	6	0	0.0484	284971	False	False
22	2020-05-24	35	MT	Vila Bela da Santíssima Trindade	5105507	city	2	12.40079	0	0	0	0.0	16128	False	False
22	2020-05-24	10	MT	Vila Rica	5108600	city	7	26.88482	0	0	0	0.0	26037	False	False
22	2020-05-24	55	PA	Abaetetuba	1500107	city	518	328.47595	3	33	0	0.0637	157698	False	False
22	2020-05-24	18	PA	Abel Figueiredo	1500131	city	3	40.35513	0	1	0	0.3333	7434	False	False
22	2020-05-24	44	PA	Acará	1500206	city	29	52.16672	2	7	1	0.2414	55591	False	False
22	2020-05-24	38	PA	Afuá	1500305	city	65	165.74022	10	0	0	0.0	39218	False	False
22	2020-05-24	25	PA	Água Azul do Norte	1500347	city	2	7.29129	0	0	0	0.0	27430	False	False
22	2020-05-24	32	PA	Alenquer	1500404	city	18	31.69628	2	0	0	0.0	56789	False	False
22	2020-05-24	30	PA	Almeirim	1500503	city	16	46.90844	0	1	0	0.0625	34109	False	False
22	2020-05-24	52	PA	Altamira	1500602	city	254	221.65209	10	2	0	0.0079	114594	False	False
22	2020-05-24	32	PA	Anajás	1500701	city	90	307.40855	0	2	0	0.0222	29277	False	False
22	2020-05-24	61	PA	Ananindeua	1500800	city	2171	409.16098	40	214	21	0.0986	530598	False	False
22	2020-05-24	31	PA	Anapu	1500859	city	52	186.44676	0	0	0	0.0	27890	False	False
22	2020-05-24	35	PA	Augusto Corrêa	1500909	city	56	121.74442	2	3	0	0.0536	45998	False	False
22	2020-05-24	31	PA	Aurora do Pará	1500958	city	30	95.73042	1	0	0	0.0	31338	False	False
22	2020-05-24	29	PA	Bagre	1501105	city	41	133.66805	7	3	1	0.0732	30673	False	False
22	2020-05-24	26	PA	Baião	1501204	city	87	183.36635	6	3	0	0.0345	47446	False	False
22	2020-05-24	25	PA	Bannach	1501253	city	8	243.45709	0	1	0	0.125	3286	False	False
22	2020-05-24	54	PA	Barcarena	1501303	city	347	278.31248	2	58	0	0.1671	124680	False	False
22	2020-05-24	68	PA	Belém	1501402	city	9337	625.49196	110	1117	77	0.1196	1492745	False	False
22	2020-05-24	23	PA	Belterra	1501451	city	13	73.31378	3	3	1	0.2308	17732	False	False
22	2020-05-24	52	PA	Benevides	1501501	city	331	527.59934	81	14	0	0.0423	62737	False	False
22	2020-05-24	29	PA	Bom Jesus do Tocantins	1501576	city	6	35.33361	0	0	0	0.0	16981	False	False
22	2020-05-24	28	PA	Bonito	1501600	city	58	356.1341	0	1	0	0.0172	16286	False	False
22	2020-05-24	41	PA	Bragança	1501709	city	364	285.07432	20	29	0	0.0797	127686	False	False
22	2020-05-24	15	PA	Brasil Novo	1501725	city	18	119.31592	2	0	0	0.0	15086	False	False
22	2020-05-24	7	PA	Brejo Grande do Araguaia	1501758	city	7	94.85095	0	0	0	0.0	7380	False	False
22	2020-05-24	23	PA	Breu Branco	1501782	city	16	24.22554	0	5	0	0.3125	66046	False	False
22	2020-05-24	35	PA	Breves	1501808	city	439	427.45446	7	50	0	0.1139	102701	False	False
22	2020-05-24	44	PA	Bujaru	1501907	city	102	350.13044	5	12	0	0.1176	29132	False	False
22	2020-05-24	40	PA	Cachoeira do Arari	1502004	city	45	189.33816	10	8	0	0.1778	23767	False	False
22	2020-05-24	23	PA	Cachoeira do Piriá	1501956	city	2	5.89971	1	0	0	0.0	33900	False	False
22	2020-05-24	49	PA	Cametá	1502103	city	663	480.81804	15	31	0	0.0468	137890	False	False
22	2020-05-24	41	PA	Canaã dos Carajás	1502152	city	535	1442.63179	18	11	0	0.0206	37085	False	False
22	2020-05-24	42	PA	Capanema	1502202	city	259	375.2155	14	18	0	0.0695	69027	False	False
22	2020-05-24	40	PA	Capitão Poço	1502301	city	191	351.73011	3	8	2	0.0419	54303	False	False
22	2020-05-24	60	PA	Castanhal	1502400	city	477	237.55808	72	75	2	0.1572	200793	False	False
22	2020-05-24	22	PA	Chaves	1502509	city	7	29.51469	0	1	0	0.1429	23717	False	False
22	2020-05-24	35	PA	Colares	1502608	city	13	107.57137	0	2	0	0.1538	12085	False	False
22	2020-05-24	42	PA	Conceição do Araguaia	1502707	city	30	62.67759	0	0	0	0.0	47864	False	False
22	2020-05-24	32	PA	Concórdia do Pará	1502756	city	73	219.10079	3	1	0	0.0137	33318	False	False
22	2020-05-24	5	PA	Cumaru do Norte	1502764	city	4	29.68901	0	0	0	0.0	13473	False	False
22	2020-05-24	33	PA	Curionópolis	1502772	city	94	524.29026	21	3	0	0.0319	17929	False	False
22	2020-05-24	40	PA	Curralinho	1502806	city	41	119.01997	0	3	0	0.0732	34448	False	False
22	2020-05-24	17	PA	Curuá	1502855	city	7	48.63475	0	0	0	0.0	14393	False	False
22	2020-05-24	33	PA	Curuçá	1502905	city	151	376.87815	2	28	1	0.1854	40066	False	False
22	2020-05-24	26	PA	Dom Eliseu	1502939	city	179	299.7371	0	3	0	0.0168	59719	False	False
22	2020-05-24	23	PA	Eldorado do Carajás	1502954	city	8	23.66304	0	1	0	0.125	33808	False	False
22	2020-05-24	17	PA	Faro	1503002	city	1	13.90047	0	0	0	0.0	7194	False	False
22	2020-05-24	14	PA	Floresta do Araguaia	1503044	city	2	9.85028	0	0	0	0.0	20304	False	False
22	2020-05-24	33	PA	Garrafão do Norte	1503077	city	98	375.96869	0	1	0	0.0102	26066	False	False
22	2020-05-24	52	PA	Goianésia do Pará	1503093	city	26	64.23718	2	1	0	0.0385	40475	False	False
22	2020-05-24	16	PA	Gurupá	1503101	city	11	32.95781	0	2	0	0.1818	33376	False	False
22	2020-05-24	36	PA	Igarapé-Açu	1503200	city	71	182.95668	10	7	1	0.0986	38807	False	False
22	2020-05-24	29	PA	Igarapé-Miri	1503309	city	212	338.12881	7	11	1	0.0519	62698	False	False
22	2020-05-24	35	PA	Importados/Indefinidos		city	0		0	0	0	0.0		False	False
22	2020-05-24	34	PA	Inhangapi	1503408	city	21	179.31859	0	1	0	0.0476	11711	False	False
22	2020-05-24	26	PA	Ipixuna do Pará	1503457	city	68	106.16208	1	4	0	0.0588	64053	False	False
22	2020-05-24	29	PA	Irituia	1503507	city	55	168.97081	12	1	0	0.0182	32550	False	False
22	2020-05-24	60	PA	Itaituba	1503606	city	38	37.53198	1	3	0	0.0789	101247	False	False
22	2020-05-24	16	PA	Itupiranga	1503705	city	52	97.61775	0	1	0	0.0192	53269	False	False
22	2020-05-24	17	PA	Jacareacanga	1503754	city	2	24.27479	0	1	0	0.5	8239	False	False
22	2020-05-24	26	PA	Jacundá	1503804	city	53	89.59513	0	2	0	0.0377	59155	False	False
22	2020-05-24	40	PA	Juruti	1503903	city	43	74.21086	1	3	0	0.0698	57943	False	False
22	2020-05-24	31	PA	Limoeiro do Ajuru	1504000	city	96	331.77812	9	5	0	0.0521	28935	False	False
22	2020-05-24	35	PA	Mãe do Rio	1504059	city	91	302.55677	4	0	0	0.0	30077	False	False
22	2020-05-24	20	PA	Magalhães Barata	1504109	city	39	456.24708	1	4	1	0.1026	8548	False	False
22	2020-05-24	63	PA	Marabá	1504208	city	319	114.19407	0	63	0	0.1975	279349	False	False
22	2020-05-24	26	PA	Maracanã	1504307	city	51	173.03973	0	3	0	0.0588	29473	False	False
22	2020-05-24	40	PA	Marapanim	1504406	city	73	257.62281	1	8	0	0.1096	28336	False	False
22	2020-05-24	55	PA	Marituba	1504422	city	309	234.94347	8	34	5	0.11	131521	False	False
22	2020-05-24	20	PA	Medicilândia	1504455	city	35	110.77001	2	1	0	0.0286	31597	False	False
22	2020-05-24	28	PA	Melgaço	1504505	city	48	173.57344	0	3	0	0.0625	27654	False	False
22	2020-05-24	29	PA	Mocajuba	1504604	city	142	456.06372	0	5	0	0.0352	31136	False	False
22	2020-05-24	26	PA	Moju	1504703	city	243	296.00214	2	11	0	0.0453	82094	False	False
22	2020-05-24	13	PA	Mojuí dos Campos	1504752	city	6	37.30415	0	1	0	0.1667	16084	False	False
22	2020-05-24	40	PA	Monte Alegre	1504802	city	16	27.571	1	1	0	0.0625	58032	False	False
22	2020-05-24	40	PA	Muaná	1504901	city	48	118.96206	4	3	0	0.0625	40349	False	False
22	2020-05-24	29	PA	Nova Esperança do Piriá	1504950	city	49	229.31486	0	2	0	0.0408	21368	False	False
22	2020-05-24	41	PA	Nova Ipixuna	1504976	city	17	101.93069	0	1	0	0.0588	16678	False	False
22	2020-05-24	31	PA	Nova Timboteua	1505007	city	23	149.71034	2	0	0	0.0	15363	False	False
22	2020-05-24	52	PA	Novo Progresso	1505031	city	5	19.40843	0	0	0	0.0	25762	False	False
22	2020-05-24	18	PA	Novo Repartimento	1505064	city	14	18.44071	1	2	0	0.1429	75919	False	False
22	2020-05-24	41	PA	Óbidos	1505106	city	8	15.34419	0	1	0	0.125	52137	False	False
22	2020-05-24	52	PA	Oeiras do Pará	1505205	city	141	433.68602	3	15	0	0.1064	32512	False	False
22	2020-05-24	35	PA	Oriximiná	1505304	city	16	21.88902	0	4	0	0.25	73096	False	False
22	2020-05-24	35	PA	Ourém	1505403	city	45	252.21388	2	1	0	0.0222	17842	False	False
22	2020-05-24	25	PA	Ourilândia do Norte	1505437	city	101	307.62671	0	0	0	0.0	32832	False	False
22	2020-05-24	34	PA	Pacajá	1505486	city	49	102.71245	1	4	0	0.0816	47706	False	False
22	2020-05-24	10	PA	Palestina do Pará	1505494	city	4	52.70787	0	1	0	0.25	7589	False	False
22	2020-05-24	31	PA	Paragominas	1505502	city	184	162.62318	1	19	0	0.1033	113145	False	False
22	2020-05-24	58	PA	Parauapebas	1505536	city	889	426.84361	6	51	0	0.0574	208273	False	False
22	2020-05-24	21	PA	Pau D'Arco	1505551	city	4	72.95276	0	1	0	0.25	5483	False	False
22	2020-05-24	25	PA	Peixe-Boi	1505601	city	14	173.33168	0	0	0	0.0	8077	False	False
22	2020-05-24	7	PA	Piçarra	1505635	city	1	7.70357	0	0	0	0.0	12981	False	False
22	2020-05-24	31	PA	Ponta de Pedras	1505700	city	88	283.12206	4	4	0	0.0455	31082	False	False
22	2020-05-24	20	PA	Portel	1505809	city	160	257.88566	1	18	0	0.1125	62043	False	False
22	2020-05-24	31	PA	Porto de Moz	1505908	city	90	218.79178	1	5	0	0.0556	41135	False	False
22	2020-05-24	25	PA	Prainha	1506005	city	10	33.48289	0	0	0	0.0	29866	False	False
22	2020-05-24	39	PA	Primavera	1506104	city	46	424.94226	8	0	0	0.0	10825	False	False
22	2020-05-24	44	PA	Quatipuru	1506112	city	50	367.43092	0	0	0	0.0	13608	False	False
22	2020-05-24	33	PA	Redenção	1506138	city	49	57.79188	0	1	0	0.0204	84787	False	False
22	2020-05-24	23	PA	Rio Maria	1506161	city	7	38.47634	0	0	0	0.0	18193	False	False
22	2020-05-24	41	PA	Rondon do Pará	1506187	city	24	45.83914	1	4	0	0.1667	52357	False	False
22	2020-05-24	11	PA	Rurópolis	1506195	city	1	1.97981	0	0	0	0.0	50510	False	False
22	2020-05-24	42	PA	Salinópolis	1506203	city	83	204.05655	2	18	0	0.2169	40675	False	False
22	2020-05-24	36	PA	Salvaterra	1506302	city	69	290.50185	3	5	0	0.0725	23752	False	False
22	2020-05-24	41	PA	Santa Bárbara do Pará	1506351	city	124	588.2632	4	3	0	0.0242	21079	False	False
22	2020-05-24	36	PA	Santa Cruz do Arari	1506401	city	52	513.42812	0	5	0	0.0962	10128	False	False
22	2020-05-24	35	PA	Santa Izabel do Pará	1506500	city	142	200.56214	5	7	0	0.0493	70801	False	False
22	2020-05-24	23	PA	Santa Luzia do Pará	1506559	city	6	30.22975	1	3	0	0.5	19848	False	False
22	2020-05-24	3	PA	Santa Maria das Barreiras	1506583	city	1	4.66222	0	0	0	0.0	21449	False	False
22	2020-05-24	34	PA	Santa Maria do Pará	1506609	city	76	305.69969	0	2	0	0.0263	24861	False	False
22	2020-05-24	17	PA	Santana do Araguaia	1506708	city	21	28.83942	0	1	0	0.0476	72817	False	False
22	2020-05-24	54	PA	Santarém	1506807	city	663	217.67037	24	59	24	0.089	304589	False	False
22	2020-05-24	24	PA	Santarém Novo	1506906	city	3	44.71605	0	1	0	0.3333	6709	False	False
22	2020-05-24	48	PA	Santo Antônio do Tauá	1507003	city	160	508.22692	4	15	0	0.0938	31482	False	False
22	2020-05-24	33	PA	São Caetano de Odivelas	1507102	city	46	254.84765	0	10	0	0.2174	18050	False	False
22	2020-05-24	20	PA	São Domingos do Araguaia	1507151	city	31	121.29749	0	1	0	0.0323	25557	False	False
22	2020-05-24	29	PA	São Domingos do Capim	1507201	city	30	93.78224	0	2	0	0.0667	31989	False	False
22	2020-05-24	27	PA	São Félix do Xingu	1507300	city	55	42.80789	0	2	0	0.0364	128481	False	False
22	2020-05-24	15	PA	São Francisco do Pará	1507409	city	16	100.74298	1	2	0	0.125	15882	False	False
22	2020-05-24	52	PA	São Geraldo do Araguaia	1507458	city	51	205.25617	1	2	1	0.0392	24847	False	False
22	2020-05-24	28	PA	São João da Ponta	1507466	city	10	162.89298	5	1	0	0.1	6139	False	False
22	2020-05-24	32	PA	São João de Pirabas	1507474	city	19	82.44739	0	4	0	0.2105	23045	False	False
22	2020-05-24	33	PA	São João do Araguaia	1507508	city	4	28.57959	0	1	0	0.25	13996	False	False
22	2020-05-24	44	PA	São Miguel do Guamá	1507607	city	101	171.22707	1	3	0	0.0297	58986	False	False
22	2020-05-24	34	PA	São Sebastião da Boa Vista	1507706	city	60	225.22523	0	2	0	0.0333	26640	False	False
22	2020-05-24	13	PA	Sapucaia	1507755	city	2	33.72681	0	0	0	0.0	5930	False	False
22	2020-05-24	22	PA	Senador José Porfírio	1507805	city	50	428.89003	13	5	0	0.1	11658	False	False
22	2020-05-24	17	PA	Soure	1507904	city	19	74.8798	0	0	0	0.0	25374	False	False
22	2020-05-24	34	PA	Tailândia	1507953	city	167	157.04492	12	2	0	0.012	106339	False	False
22	2020-05-24	35	PA	Terra Alta	1507961	city	57	486.34812	0	5	0	0.0877	11720	False	False
22	2020-05-24	23	PA	Terra Santa	1507979	city	3	15.9838	0	0	0	0.0	18769	False	False
22	2020-05-24	31	PA	Tomé-Açu	1508001	city	46	72.50146	0	8	0	0.1739	63447	False	False
22	2020-05-24	34	PA	Tracuateua	1508035	city	18	58.14141	0	0	0	0.0	30959	False	False
22	2020-05-24	13	PA	Trairão	1508050	city	24	126.38896	3	0	0	0.0	18989	False	False
22	2020-05-24	41	PA	Tucumã	1508084	city	38	95.95475	0	1	0	0.0263	39602	False	False
22	2020-05-24	55	PA	Tucuruí	1508100	city	222	195.32109	1	33	0	0.1486	113659	False	False
22	2020-05-24	20	PA	Ulianópolis	1508126	city	130	219.55751	1	0	0	0.0	59210	False	False
22	2020-05-24	23	PA	Uruará	1508159	city	27	59.37198	1	0	0	0.0	45476	False	False
22	2020-05-24	40	PA	Vigia	1508209	city	103	191.85635	1	9	0	0.0874	53686	False	False
22	2020-05-24	31	PA	Viseu	1508308	city	312	508.1185	38	2	1	0.0064	61403	False	False
22	2020-05-24	17	PA	Vitória do Xingu	1508357	city	85	561.64927	0	5	0	0.0588	15134	False	False
22	2020-05-24	35	PA	Xinguara	1508407	city	74	165.35943	0	3	0	0.0405	44751	False	False
22	2020-05-24	4	PB	Água Branca	2500106	city	1	9.77135	0	0	0	0.0	10234	False	False
22	2020-05-24	6	PB	Aguiar	2500205	city	1	17.7305	0	0	0	0.0	5640	False	False
22	2020-05-24	31	PB	Alagoa Grande	2500304	city	37	129.84278	0	1	0	0.027	28496	False	False
22	2020-05-24	33	PB	Alagoa Nova	2500403	city	9	43.16754	0	1	0	0.1111	20849	False	False
22	2020-05-24	21	PB	Alagoinha	2500502	city	48	331.2858	0	0	0	0.0	14489	False	False
22	2020-05-24	26	PB	Alhandra	2500601	city	78	398.20298	9	4	0	0.0513	19588	False	False
22	2020-05-24	10	PB	Amparo	2500734	city	11	491.51028	0	0	0	0.0	2238	False	False
22	2020-05-24	5	PB	Aparecida	2500775	city	1	11.98035	0	0	0	0.0	8347	False	False
22	2020-05-24	27	PB	Araçagi	2500809	city	29	170.71878	0	0	0	0.0	16987	False	False
22	2020-05-24	10	PB	Arara	2500908	city	6	44.54343	0	0	0	0.0	13470	False	False
22	2020-05-24	3	PB	Araruna	2501005	city	3	14.76959	0	0	0	0.0	20312	False	False
22	2020-05-24	30	PB	Areia	2501104	city	36	157.76327	-1	1	0	0.0278	22819	False	False
22	2020-05-24	12	PB	Areial	2501203	city	7	100.02858	1	0	0	0.0	6998	False	False
22	2020-05-24	15	PB	Aroeiras	2501302	city	13	67.87448	0	0	0	0.0	19153	False	False
22	2020-05-24	18	PB	Baía da Traição	2501401	city	29	322.47303	0	1	1	0.0345	8993	False	False
22	2020-05-24	17	PB	Bananeiras	2501500	city	15	70.36307	0	0	0	0.0	21318	False	False
22	2020-05-24	15	PB	Barra de Santana	2501575	city	9	107.66838	0	0	0	0.0	8359	False	False
22	2020-05-24	4	PB	Barra de Santa Rosa	2501609	city	1	6.50026	0	0	0	0.0	15384	False	False
22	2020-05-24	33	PB	Barra de São Miguel	2501708	city	1	16.56726	0	0	0	0.0	6036	False	False
22	2020-05-24	47	PB	Bayeux	2501807	city	191	197.15111	0	14	1	0.0733	96880	False	False
22	2020-05-24	13	PB	Belém	2501906	city	13	73.54605	0	0	0	0.0	17676	False	False
22	2020-05-24	7	PB	Belém do Brejo do Cruz	2502003	city	1	13.62027	0	0	0	0.0	7342	False	False
22	2020-05-24	9	PB	Boa Vista	2502151	city	5	70.91193	2	0	0	0.0	7051	False	False
22	2020-05-24	35	PB	Bom Jesus	2502201	city	1	39.04725	0	0	0	0.0	2561	False	False
22	2020-05-24	30	PB	Boqueirão	2502508	city	6	33.70029	0	1	0	0.1667	17804	False	False
22	2020-05-24	18	PB	Borborema	2502706	city	1	19.00057	0	0	0	0.0	5263	False	False
22	2020-05-24	31	PB	Brejo do Cruz	2502805	city	4	28.3246	-1	1	0	0.25	14122	False	False
22	2020-05-24	31	PB	Caaporã	2503001	city	219	1003.29852	10	4	1	0.0183	21828	False	False
22	2020-05-24	3	PB	Cabaceiras	2503100	city	2	35.64427	0	0	0	0.0	5611	False	False
22	2020-05-24	54	PB	Cabedelo	2503209	city	288	425.18011	0	6	0	0.0208	67736	False	False
22	2020-05-24	6	PB	Cachoeira dos Índios	2503308	city	3	29.28544	0	1	0	0.3333	10244	False	False
22	2020-05-24	9	PB	Cacimba de Dentro	2503506	city	11	64.00186	0	0	0	0.0	17187	False	False
22	2020-05-24	3	PB	Cacimbas	2503555	city	2	27.88234	0	0	0	0.0	7173	False	False
22	2020-05-24	24	PB	Caiçara	2503605	city	18	249.96528	0	1	0	0.0556	7201	False	False
22	2020-05-24	34	PB	Cajazeiras	2503704	city	44	70.97576	0	5	1	0.1136	61993	False	False
22	2020-05-24	17	PB	Cajazeirinhas	2503753	city	1	31.31851	0	0	0	0.0	3193	False	False
22	2020-05-24	7	PB	Caldas Brandão	2503803	city	7	116.39508	-1	0	0	0.0	6014	False	False
22	2020-05-24	59	PB	Campina Grande	2504009	city	817	199.39912	104	10	0	0.0122	409731	False	False
22	2020-05-24	20	PB	Capim	2504033	city	22	337.26813	0	1	0	0.0455	6523	False	False
22	2020-05-24	3	PB	Carrapateira	2504108	city	1	37.60812	0	0	0	0.0	2659	False	False
22	2020-05-24	24	PB	Casserengue	2504157	city	2	26.78093	0	0	0	0.0	7468	False	False
22	2020-05-24	27	PB	Catingueira	2504207	city	2	40.5515	0	0	0	0.0	4932	False	False
22	2020-05-24	8	PB	Catolé do Rocha	2504306	city	16	52.38002	4	0	0	0.0	30546	False	False
22	2020-05-24	9	PB	Caturité	2504355	city	4	82.44023	0	0	0	0.0	4852	False	False
22	2020-05-24	11	PB	Conceição	2504405	city	2	10.5363	0	0	0	0.0	18982	False	False
22	2020-05-24	19	PB	Condado	2504504	city	40	601.14217	0	0	0	0.0	6654	False	False
22	2020-05-24	34	PB	Conde	2504603	city	62	251.31739	0	2	0	0.0323	24670	False	False
22	2020-05-24	37	PB	Congo	2504702	city	11	229.83702	0	1	0	0.0909	4786	False	False
22	2020-05-24	33	PB	Coremas	2504801	city	13	84.16963	1	0	0	0.0	15445	False	False
22	2020-05-24	31	PB	Coxixola	2504850	city	4	208.22488	0	0	0	0.0	1921	False	False
22	2020-05-24	34	PB	Cruz do Espírito Santo	2504900	city	86	496.56447	0	6	0	0.0698	17319	False	False
22	2020-05-24	13	PB	Cuité	2505105	city	8	39.33523	0	0	0	0.0	20338	False	False
22	2020-05-24	14	PB	Cuité de Mamanguape	2505238	city	3	47.22178	0	0	0	0.0	6353	False	False
22	2020-05-24	18	PB	Cuitegi	2505204	city	44	646.77348	12	1	0	0.0227	6803	False	False
22	2020-05-24	11	PB	Curral de Cima	2505279	city	3	57.3943	0	0	0	0.0	5227	False	False
22	2020-05-24	2	PB	Damião	2505352	city	1	18.76173	0	0	0	0.0	5330	False	False
22	2020-05-24	3	PB	Desterro	2505402	city	2	24.1051	0	0	0	0.0	8297	False	False
22	2020-05-24	3	PB	Dona Inês	2505709	city	1	9.56663	0	0	0	0.0	10453	False	False
22	2020-05-24	14	PB	Duas Estradas	2505808	city	12	333.70412	0	0	0	0.0	3596	False	False
22	2020-05-24	3	PB	Emas	2505907	city	1	28.39296	0	0	0	0.0	3522	False	False
22	2020-05-24	29	PB	Esperança	2506004	city	40	121.18642	0	0	0	0.0	33007	False	False
22	2020-05-24	5	PB	Fagundes	2506103	city	3	26.65956	0	0	0	0.0	11253	False	False
22	2020-05-24	15	PB	Gado Bravo	2506251	city	13	156.32516	-2	1	0	0.0769	8316	False	False
22	2020-05-24	32	PB	Guarabira	2506301	city	360	611.90148	-39	3	0	0.0083	58833	False	False
22	2020-05-24	30	PB	Gurinhém	2506400	city	23	162.78576	0	0	0	0.0	14129	False	False
22	2020-05-24	5	PB	Gurjão	2506509	city	3	87.51459	0	0	0	0.0	3428	False	False
22	2020-05-24	6	PB	Ibiara	2506608	city	2	33.7325	0	0	0	0.0	5929	False	False
22	2020-05-24	63	PB	Igaracy	2502607	city	4	65.39153	0	0	0	0.0	6117	False	False
22	2020-05-24	24	PB	Imaculada	2506707	city	5	42.30476	0	0	0	0.0	11819	False	False
22	2020-05-24	15	PB	Ingá	2506806	city	19	104.95498	3	0	0	0.0	18103	False	False
22	2020-05-24	34	PB	Itabaiana	2506905	city	78	318.6665	31	1	0	0.0128	24477	False	False
22	2020-05-24	31	PB	Itaporanga	2507002	city	4	16.19958	0	1	0	0.25	24692	False	False
22	2020-05-24	33	PB	Itapororoca	2507101	city	22	117.87398	1	1	0	0.0455	18664	False	False
22	2020-05-24	13	PB	Itatuba	2507200	city	27	246.30542	2	1	0	0.037	10962	False	False
22	2020-05-24	11	PB	Jacaraú	2507309	city	7	48.50669	0	0	0	0.0	14431	False	False
22	2020-05-24	6	PB	Jericó	2507408	city	1	12.92157	0	0	0	0.0	7739	False	False
22	2020-05-24	68	PB	João Pessoa	2507507	city	2612	322.86175	158	96	5	0.0368	809015	False	False
22	2020-05-24	17	PB	Joca Claudino	2513653	city	1	37.93627	0	0	0	0.0	2636	False	False
22	2020-05-24	14	PB	Juarez Távora	2507606	city	12	151.20968	0	0	0	0.0	7936	False	False
22	2020-05-24	19	PB	Juazeirinho	2507705	city	40	220.13098	0	0	0	0.0	18171	False	False
22	2020-05-24	52	PB	Junco do Seridó	2507804	city	5	69.93007	0	1	0	0.2	7150	False	False
22	2020-05-24	18	PB	Juripiranga	2507903	city	46	427.66828	0	0	0	0.0	10756	False	False
22	2020-05-24	6	PB	Juru	2508000	city	2	20.26959	0	0	0	0.0	9867	False	False
22	2020-05-24	5	PB	Lagoa	2508109	city	3	64.2949	0	0	0	0.0	4666	False	False
22	2020-05-24	14	PB	Lagoa de Dentro	2508208	city	4	51.82018	0	0	0	0.0	7719	False	False
22	2020-05-24	28	PB	Lagoa Seca	2508307	city	25	90.89917	0	2	0	0.08	27503	False	False
22	2020-05-24	9	PB	Lastro	2508406	city	1	36.53635	0	0	0	0.0	2737	False	False
22	2020-05-24	9	PB	Logradouro	2508554	city	7	161.58818	0	0	0	0.0	4332	False	False
22	2020-05-24	27	PB	Lucena	2508604	city	40	305.8104	0	0	0	0.0	13080	False	False
22	2020-05-24	3	PB	Mãe d'Água	2508703	city	2	49.88775	0	0	0	0.0	4009	False	False
22	2020-05-24	14	PB	Malta	2508802	city	7	121.54888	0	0	0	0.0	5759	False	False
22	2020-05-24	25	PB	Mamanguape	2508901	city	48	106.94711	6	0	0	0.0	44882	False	False
22	2020-05-24	5	PB	Manaíra	2509008	city	1	9.12825	-1	0	0	0.0	10955	False	False
22	2020-05-24	28	PB	Mari	2509107	city	65	297.65993	1	2	0	0.0308	21837	False	False
22	2020-05-24	30	PB	Marizópolis	2509156	city	4	60.45036	0	1	0	0.25	6617	False	False
22	2020-05-24	19	PB	Massaranduba	2509206	city	15	107.77411	-1	0	0	0.0	13918	False	False
22	2020-05-24	21	PB	Mataraca	2509305	city	14	165.99478	2	0	0	0.0	8434	False	False
22	2020-05-24	20	PB	Matinhas	2509339	city	5	111.11111	0	0	0	0.0	4500	False	False
22	2020-05-24	5	PB	Mato Grosso	2509370	city	3	103.16369	0	0	0	0.0	2908	False	False
22	2020-05-24	15	PB	Maturéia	2509396	city	7	106.56112	0	0	0	0.0	6569	False	False
22	2020-05-24	13	PB	Mogeiro	2509404	city	1	7.52785	0	1	0	1.0	13284	False	False
22	2020-05-24	6	PB	Montadas	2509503	city	3	52.91939	0	0	0	0.0	5669	False	False
22	2020-05-24	24	PB	Monteiro	2509701	city	18	54.18096	1	0	0	0.0	33222	False	False
22	2020-05-24	22	PB	Mulungu	2509800	city	12	121.18764	3	0	0	0.0	9902	False	False
22	2020-05-24	14	PB	Natuba	2509909	city	7	66.96002	0	0	0	0.0	10454	False	False
22	2020-05-24	21	PB	Nova Floresta	2510105	city	1	9.40026	0	0	0	0.0	10638	False	False
22	2020-05-24	12	PB	Nova Olinda	2510204	city	1	16.80955	0	0	0	0.0	5949	False	False
22	2020-05-24	11	PB	Olho d'Água	2510402	city	1	15.32332	0	0	0	0.0	6526	False	False
22	2020-05-24	3	PB	Ouro Velho	2510600	city	1	32.90556	0	0	0	0.0	3039	False	False
22	2020-05-24	9	PB	Passagem	2510709	city	3	124.01819	0	0	0	0.0	2419	False	False
22	2020-05-24	56	PB	Patos	2510808	city	374	347.56749	0	18	1	0.0481	107605	False	False
22	2020-05-24	7	PB	Paulista	2510907	city	8	64.79307	0	0	0	0.0	12347	False	False
22	2020-05-24	31	PB	Pedras de Fogo	2511202	city	128	449.78565	4	4	1	0.0312	28458	False	False
22	2020-05-24	23	PB	Piancó	2511301	city	12	74.65008	2	2	0	0.1667	16075	False	False
22	2020-05-24	12	PB	Picuí	2511400	city	4	21.38694	1	0	0	0.0	18703	False	False
22	2020-05-24	24	PB	Pilar	2511509	city	24	201.39297	-1	0	0	0.0	11917	False	False
22	2020-05-24	20	PB	Pilões	2511608	city	5	75.35795	0	0	0	0.0	6635	False	False
22	2020-05-24	24	PB	Pilõezinhos	2511707	city	25	502.41158	6	0	0	0.0	4976	False	False
22	2020-05-24	21	PB	Pirpirituba	2511806	city	10	94.52689	0	0	0	0.0	10579	False	False
22	2020-05-24	24	PB	Pitimbu	2511905	city	67	351.42932	10	2	0	0.0299	19065	False	False
22	2020-05-24	18	PB	Pocinhos	2512002	city	3	16.16031	-2	0	0	0.0	18564	False	False
22	2020-05-24	39	PB	Pombal	2512101	city	20	60.97375	-1	0	0	0.0	32801	False	False
22	2020-05-24	25	PB	Princesa Isabel	2512309	city	5	21.41786	0	0	0	0.0	23345	False	False
22	2020-05-24	15	PB	Puxinanã	2512408	city	12	87.7193	0	0	0	0.0	13680	False	False
22	2020-05-24	37	PB	Queimadas	2512507	city	29	65.95856	0	0	0	0.0	43967	False	False
22	2020-05-24	12	PB	Quixaba	2512606	city	5	255.62372	0	0	0	0.0	1956	False	False
22	2020-05-24	20	PB	Remígio	2512705	city	28	142.70425	0	0	0	0.0	19621	False	False
22	2020-05-24	18	PB	Riachão do Bacamarte	2512754	city	49	1083.83101	0	0	0	0.0	4521	False	False
22	2020-05-24	38	PB	Riachão do Poço	2512762	city	1	22.17787	0	1	0	1.0	4509	False	False
22	2020-05-24	3	PB	Riacho de Santo Antônio	2512788	city	3	154.00411	0	0	0	0.0	1948	False	False
22	2020-05-24	26	PB	Riacho dos Cavalos	2512804	city	2	23.45766	0	0	0	0.0	8526	False	False
22	2020-05-24	25	PB	Rio Tinto	2512903	city	26	107.54467	0	1	0	0.0385	24176	False	False
22	2020-05-24	2	PB	Salgadinho	2513000	city	1	25.74003	0	0	0	0.0	3885	False	False
22	2020-05-24	11	PB	Salgado de São Félix	2513109	city	13	107.08402	0	0	0	0.0	12140	False	False
22	2020-05-24	3	PB	Santa Cecília	2513158	city	1	15.24855	0	0	0	0.0	6558	False	False
22	2020-05-24	26	PB	Santa Helena	2513307	city	1	16.98081	0	0	0	0.0	5889	False	False
22	2020-05-24	19	PB	Santa Luzia	2513406	city	26	169.02873	2	2	0	0.0769	15382	False	False
22	2020-05-24	1	PB	Santana dos Garrotes	2513604	city	1	14.22273	1	0	0	0.0	7031	False	False
22	2020-05-24	48	PB	Santa Rita	2513703	city	430	314.81997	6	51	3	0.1186	136586	False	False
22	2020-05-24	14	PB	Santa Teresinha	2513802	city	5	109.33742	0	0	0	0.0	4573	False	False
22	2020-05-24	3	PB	São Bentinho	2513927	city	4	88.31972	1	0	0	0.0	4529	False	False
22	2020-05-24	38	PB	São Bento	2513901	city	52	152.80186	2	3	0	0.0577	34031	False	False
22	2020-05-24	2	PB	São Francisco	2513984	city	2	58.96226	1	0	0	0.0	3392	False	False
22	2020-05-24	3	PB	São João do Cariri	2514008	city	1	23.81519	0	0	0	0.0	4199	False	False
22	2020-05-24	41	PB	São João do Rio do Peixe	2500700	city	6	33.27049	-5	0	0	0.0	18034	False	False
22	2020-05-24	5	PB	São João do Tigre	2514107	city	1	22.6142	0	0	0	0.0	4422	False	False
22	2020-05-24	7	PB	São José da Lagoa Tapada	2514206	city	13	170.38008	0	0	0	0.0	7630	False	False
22	2020-05-24	9	PB	São José de Caiana	2514305	city	9	141.53169	1	0	0	0.0	6359	False	False
22	2020-05-24	24	PB	São José de Espinharas	2514404	city	2	42.71679	0	0	0	0.0	4682	False	False
22	2020-05-24	26	PB	São José de Piranhas	2514503	city	4	19.75211	0	1	0	0.25	20251	False	False
22	2020-05-24	27	PB	São José do Bonfim	2514602	city	6	168.68147	0	0	0	0.0	3557	False	False
22	2020-05-24	14	PB	São José do Sabugi	2514701	city	44	1062.54528	-24	0	0	0.0	4141	False	False
22	2020-05-24	6	PB	São José dos Cordeiros	2514800	city	3	82.69019	0	0	0	0.0	3628	False	False
22	2020-05-24	15	PB	São José dos Ramos	2514453	city	4	67.14789	0	0	0	0.0	5957	False	False
22	2020-05-24	7	PB	São Mamede	2514909	city	7	90.62662	1	0	0	0.0	7724	False	False
22	2020-05-24	18	PB	São Miguel de Taipu	2515005	city	12	162.86645	0	1	0	0.0833	7368	False	False
22	2020-05-24	20	PB	São Sebastião de Lagoa de Roça	2515104	city	9	77.18034	0	2	0	0.2222	11661	False	False
22	2020-05-24	10	PB	São Vicente do Seridó	2515401	city	8	74.24594	0	0	0	0.0	10775	False	False
22	2020-05-24	43	PB	Sapé	2515302	city	126	239.42993	0	4	0	0.0317	52625	False	False
22	2020-05-24	52	PB	Serra Branca	2515500	city	2	14.59961	0	0	0	0.0	13699	False	False
22	2020-05-24	23	PB	Serra da Raiz	2515609	city	7	222.36341	0	0	0	0.0	3148	False	False
22	2020-05-24	25	PB	Serra Redonda	2515807	city	13	184.63286	1	0	0	0.0	7041	False	False
22	2020-05-24	12	PB	Serraria	2515906	city	5	81.98065	0	1	0	0.2	6099	False	False
22	2020-05-24	17	PB	Sertãozinho	2515930	city	6	119.42675	-1	0	0	0.0	5024	False	False
22	2020-05-24	18	PB	Sobrado	2515971	city	9	115.63664	1	1	0	0.1111	7783	False	False
22	2020-05-24	12	PB	Solânea	2516003	city	26	98.45874	3	0	0	0.0	26407	False	False
22	2020-05-24	15	PB	Soledade	2516102	city	4	26.68624	0	0	0	0.0	14989	False	False
22	2020-05-24	59	PB	Sousa	2516201	city	100	144.00092	0	1	0	0.01	69444	False	False
22	2020-05-24	5	PB	Sumé	2516300	city	6	35.36485	0	0	0	0.0	16966	False	False
22	2020-05-24	15	PB	Tacima	2516409	city	9	82.48557	0	1	0	0.1111	10911	False	False
22	2020-05-24	41	PB	Taperoá	2516508	city	26	169.09469	0	1	0	0.0385	15376	False	False
22	2020-05-24	4	PB	Tavares	2516607	city	5	33.95355	1	0	0	0.0	14726	False	False
22	2020-05-24	17	PB	Teixeira	2516706	city	12	79.15045	0	0	0	0.0	15161	False	False
22	2020-05-24	21	PB	Uiraúna	2516904	city	4	26.24328	0	1	0	0.25	15242	False	False
22	2020-05-24	26	PB	Umbuzeiro	2517001	city	17	171.59584	0	1	0	0.0588	9907	False	False
22	2020-05-24	4	PB	Várzea	2517100	city	1	35.58719	0	0	0	0.0	2810	False	False
22	2020-05-24	5	PB	Vieirópolis	2517209	city	2	37.39716	0	0	0	0.0	5348	False	False
22	2020-05-24	12	PB	Vista Serrana	2505501	city	1	26.32965	0	0	0	0.0	3798	False	False
22	2020-05-24	46	PE	Abreu e Lima	2600054	city	271	271.0271	6	24	0	0.0886	99990	False	False
22	2020-05-24	26	PE	Afogados da Ingazeira	2600104	city	7	18.78741	1	0	0	0.0	37259	False	False
22	2020-05-24	26	PE	Afrânio	2600203	city	5	25.46473	1	0	0	0.0	19635	False	False
22	2020-05-24	31	PE	Agrestina	2600302	city	20	80.3697	2	4	0	0.2	24885	False	False
22	2020-05-24	29	PE	Água Preta	2600401	city	149	405.21063	17	12	1	0.0805	36771	False	False
22	2020-05-24	23	PE	Águas Belas	2600500	city	130	299.24269	16	5	0	0.0385	43443	False	False
22	2020-05-24	36	PE	Alagoinha	2600609	city	9	61.49221	3	0	0	0.0	14636	False	False
22	2020-05-24	54	PE	Aliança	2600708	city	51	132.86094	5	13	1	0.2549	38386	False	False
22	2020-05-24	36	PE	Altinho	2600807	city	13	56.59063	0	0	0	0.0	22972	False	False
22	2020-05-24	39	PE	Amaraji	2600906	city	30	131.4118	2	7	0	0.2333	22829	False	False
22	2020-05-24	42	PE	Araçoiaba	2601052	city	26	126.68096	0	3	0	0.1154	20524	False	False
22	2020-05-24	22	PE	Araripina	2601102	city	32	37.90661	5	2	0	0.0625	84418	False	False
22	2020-05-24	47	PE	Arcoverde	2601201	city	85	114.3426	3	11	0	0.1294	74338	False	False
22	2020-05-24	14	PE	Barra de Guabiraba	2601300	city	12	83.42023	1	1	0	0.0833	14385	False	False
22	2020-05-24	24	PE	Barreiros	2601409	city	87	203.9429	6	6	0	0.069	42659	False	False
22	2020-05-24	18	PE	Belém de Maria	2601508	city	0		0	0	0	0.0	12073	False	False
22	2020-05-24	10	PE	Belém do São Francisco	2601607	city	2	9.64832	0	0	0	0.0	20729	False	False
22	2020-05-24	69	PE	Belo Jardim	2601706	city	26	34.01405	0	1	0	0.0385	76439	False	False
22	2020-05-24	30	PE	Betânia	2601805	city	4	31.44901	0	1	0	0.25	12719	False	False
22	2020-05-24	42	PE	Bezerros	2601904	city	32	52.63331	2	1	0	0.0312	60798	False	False
22	2020-05-24	14	PE	Bodocó	2602001	city	3	7.86452	0	0	0	0.0	38146	False	False
22	2020-05-24	45	PE	Bom Conselho	2602100	city	54	111.21638	0	1	0	0.0185	48554	False	False
22	2020-05-24	48	PE	Bom Jardim	2602209	city	29	74.0098	3	8	0	0.2759	39184	False	False
22	2020-05-24	37	PE	Bonito	2602308	city	25	65.55829	0	5	0	0.2	38134	False	False
22	2020-05-24	23	PE	Brejo da Madre de Deus	2602605	city	45	88.68393	3	1	0	0.0222	50742	False	False
22	2020-05-24	22	PE	Buenos Aires	2602704	city	12	91.22007	1	3	1	0.25	13155	False	False
22	2020-05-24	22	PE	Buíque	2602803	city	16	27.40759	9	1	1	0.0625	58378	False	False
22	2020-05-24	52	PE	Cabo de Santo Agostinho	2602902	city	495	239.075	6	72	2	0.1455	207048	False	False
22	2020-05-24	30	PE	Cabrobó	2603009	city	3	8.76655	0	1	0	0.3333	34221	False	False
22	2020-05-24	49	PE	Cachoeirinha	2603108	city	25	122.66928	1	2	1	0.08	20380	False	False
22	2020-05-24	36	PE	Caetés	2603207	city	23	80.03062	0	2	0	0.087	28739	False	False
22	2020-05-24	9	PE	Calçado	2603306	city	1	9.04732	0	0	0	0.0	11053	False	False
22	2020-05-24	59	PE	Camaragibe	2603454	city	791	501.1785	20	56	1	0.0708	157828	False	False
22	2020-05-24	32	PE	Camocim de São Félix	2603504	city	21	111.91047	0	0	0	0.0	18765	False	False
22	2020-05-24	16	PE	Camutanga	2603603	city	14	163.72354	0	3	0	0.2143	8551	False	False
22	2020-05-24	14	PE	Canhotinho	2603702	city	5	20.15804	1	1	0	0.2	24804	False	False
22	2020-05-24	46	PE	Capoeiras	2603801	city	7	34.9162	0	1	0	0.1429	20048	False	False
22	2020-05-24	41	PE	Carnaíba	2603900	city	9	46.03345	1	4	0	0.4444	19551	False	False
22	2020-05-24	29	PE	Carnaubeira da Penha	2603926	city	3	23.19827	0	1	0	0.3333	12932	False	False
22	2020-05-24	46	PE	Carpina	2604007	city	80	95.64687	1	12	0	0.15	83641	False	False
22	2020-05-24	63	PE	Caruaru	2604106	city	265	73.38322	23	21	0	0.0792	361118	False	False
22	2020-05-24	11	PE	Casinhas	2604155	city	4	27.89206	0	0	0	0.0	14341	False	False
22	2020-05-24	48	PE	Catende	2604205	city	66	153.87485	13	7	0	0.1061	42892	False	False
22	2020-05-24	29	PE	Cedro	2604304	city	3	25.40866	1	0	0	0.0	11807	False	False
22	2020-05-24	41	PE	Chã de Alegria	2604403	city	48	355.08211	4	3	0	0.0625	13518	False	False
22	2020-05-24	43	PE	Chã Grande	2604502	city	65	299.56678	0	5	0	0.0769	21698	False	False
22	2020-05-24	32	PE	Condado	2604601	city	58	219.52235	2	10	0	0.1724	26421	False	False
22	2020-05-24	31	PE	Correntes	2604700	city	5	27.46197	1	1	0	0.2	18207	False	False
22	2020-05-24	25	PE	Cortês	2604809	city	22	174.90857	4	3	0	0.1364	12578	False	False
22	2020-05-24	25	PE	Cumaru	2604908	city	18	165.04676	0	0	0	0.0	10906	False	False
22	2020-05-24	39	PE	Cupira	2605004	city	24	99.55615	1	1	0	0.0417	24107	False	False
22	2020-05-24	36	PE	Custódia	2605103	city	46	123.95247	0	6	0	0.1304	37111	False	False
22	2020-05-24	3	PE	Dormentes	2605152	city	1	5.28877	0	0	0	0.0	18908	False	False
22	2020-05-24	39	PE	Escada	2605202	city	103	149.54628	7	11	0	0.1068	68875	False	False
22	2020-05-24	39	PE	Feira Nova	2605400	city	73	329.85405	0	7	0	0.0959	22131	False	False
22	2020-05-24	59	PE	Fernando de Noronha	2605459	city	42	1372.10062	0	0	0	0.0	3061	False	False
22	2020-05-24	35	PE	Ferreiros	2605509	city	53	437.18552	0	5	0	0.0943	12123	False	False
22	2020-05-24	27	PE	Flores	2605608	city	1	4.42008	0	0	0	0.0	22624	False	False
22	2020-05-24	21	PE	Floresta	2605707	city	6	18.25206	0	2	0	0.3333	32873	False	False
22	2020-05-24	46	PE	Frei Miguelinho	2605806	city	38	245.84331	0	3	0	0.0789	15457	False	False
22	2020-05-24	44	PE	Gameleira	2605905	city	21	67.62849	0	3	0	0.1429	31052	False	False
22	2020-05-24	46	PE	Garanhuns	2606002	city	133	95.14408	0	9	0	0.0677	139788	False	False
22	2020-05-24	43	PE	Glória do Goitá	2606101	city	61	199.32035	2	13	0	0.2131	30604	False	False
22	2020-05-24	59	PE	Goiana	2606200	city	227	284.61095	3	23	0	0.1013	79758	False	False
22	2020-05-24	29	PE	Granito	2606309	city	1	13.35827	0	0	0	0.0	7486	False	False
22	2020-05-24	42	PE	Gravatá	2606408	city	79	93.96484	5	8	1	0.1013	84074	False	False
22	2020-05-24	3	PE	Iati	2606507	city	1	5.20915	0	0	0	0.0	19197	False	False
22	2020-05-24	31	PE	Ibimirim	2606606	city	21	71.83171	0	5	0	0.2381	29235	False	False
22	2020-05-24	25	PE	Ibirajuba	2606705	city	2	25.76656	1	0	0	0.0	7762	False	False
22	2020-05-24	48	PE	Igarassu	2606804	city	246	210.22227	9	34	2	0.1382	117019	False	False
22	2020-05-24	29	PE	Iguaracy	2606903	city	6	49.06771	0	1	0	0.1667	12228	False	False
22	2020-05-24	41	PE	Ilha de Itamaracá	2607604	city	43	163.75962	2	2	0	0.0465	26258	False	False
22	2020-05-24	72	PE	Importados/Indefinidos		city	47		2	7	0	0.1489		False	False
22	2020-05-24	34	PE	Inajá	2607000	city	2	8.60326	0	0	0	0.0	23247	False	False
22	2020-05-24	45	PE	Ipojuca	2607208	city	170	176.70783	7	20	2	0.1176	96204	False	False
22	2020-05-24	55	PE	Ipubi	2607307	city	18	58.33928	1	2	0	0.1111	30854	False	False
22	2020-05-24	16	PE	Itaíba	2607505	city	9	34.15689	1	1	0	0.1111	26349	False	False
22	2020-05-24	34	PE	Itambé	2607653	city	76	208.52196	5	3	0	0.0395	36447	False	False
22	2020-05-24	35	PE	Itapetim	2607703	city	11	80.78731	0	1	0	0.0909	13616	False	False
22	2020-05-24	43	PE	Itapissuma	2607752	city	71	266.40651	0	12	0	0.169	26651	False	False
22	2020-05-24	30	PE	Itaquitinga	2607802	city	28	165.14303	3	5	0	0.1786	16955	False	False
[truncated: 9,473,577 more chars]
