## Supplementary material for "Assessing the nationwide impact of COVID-19 mitigation policies on the transmission rate of SARS-CoV-2 in Brazil": distancing_series.csv

state	name	indUF	indCAP	indInland	date
12	AC	33.9248545740028	34.1043421894176	33.7709136195515	01-Mar-2020 00:00:00
12	AC	34.4295497285734	34.6095950500297	34.2751304469677	02-Mar-2020 00:00:00
12	AC	34.9196440443569	35.1183165786535	34.7492487806936	03-Mar-2020 00:00:00
12	AC	35.147735572413	35.3330815265436	34.988770102753	04-Mar-2020 00:00:00
12	AC	34.9823788927973	35.1661836886233	34.8247352267605	05-Mar-2020 00:00:00
12	AC	35.5344178199717	35.6764617505785	35.4125911513121	06-Mar-2020 00:00:00
12	AC	35.8212355523969	35.9639981986533	35.6987924636416	07-Mar-2020 00:00:00
12	AC	35.5295800410505	35.6602693670659	35.4174918641759	08-Mar-2020 00:00:00
12	AC	35.4245432311471	35.569603743515	35.3001293339793	09-Mar-2020 00:00:00
12	AC	35.8119467005927	35.9657146815945	35.680064677954	10-Mar-2020 00:00:00
12	AC	36.3893759423918	36.5240724983269	36.273850888844	11-Mar-2020 00:00:00
12	AC	36.6538853471141	36.7614293023743	36.5616482360468	12-Mar-2020 00:00:00
12	AC	36.8463870381866	37.0200752950576	36.6974200134817	13-Mar-2020 00:00:00
12	AC	36.90936931151	37.1128799161119	36.7348245851733	14-Mar-2020 00:00:00
12	AC	38.2289125681309	38.5199454626627	37.9793026913857	15-Mar-2020 00:00:00
12	AC	39.5817544289045	39.9083704336616	39.3016260234142	16-Mar-2020 00:00:00
12	AC	40.8717275674732	41.2803007172663	40.5213070635459	17-Mar-2020 00:00:00
12	AC	42.7929253865848	43.3329570755348	42.3297569755563	18-Mar-2020 00:00:00
12	AC	45.1036395737269	45.7426340345723	44.5555938661478	19-Mar-2020 00:00:00
12	AC	47.9398213140045	48.6700074669512	47.3135633237135	20-Mar-2020 00:00:00
12	AC	50.9400400094469	51.7132746651804	50.2768606550195	21-Mar-2020 00:00:00
12	AC	52.7246642401523	53.4988583769843	52.0606619685796	22-Mar-2020 00:00:00
12	AC	54.113273826828	54.9187529213404	53.4224394184856	23-Mar-2020 00:00:00
12	AC	54.9591554678596	55.7686657213682	54.2648636596182	24-Mar-2020 00:00:00
12	AC	55.1060267782494	55.8996252517155	54.4253820096719	25-Mar-2020 00:00:00
12	AC	54.466012621385	55.2316948059108	53.8093107869998	26-Mar-2020 00:00:00
12	AC	53.9576477584939	54.7191946351884	53.3044926492297	27-Mar-2020 00:00:00
12	AC	52.9478948663581	53.6846221221526	52.3160267752631	28-Mar-2020 00:00:00
12	AC	51.8424722485729	52.5453747274831	51.2396146183146	29-Mar-2020 00:00:00
12	AC	51.3007979562016	51.9744934961786	50.7229902105585	30-Mar-2020 00:00:00
12	AC	50.9681213410656	51.5831529955975	50.4406277883899	31-Mar-2020 00:00:00
12	AC	50.4267028379002	50.9978642489399	49.9368354308479	01-Apr-2020 00:00:00
12	AC	50.2973341878754	50.9077921587801	49.7737633416287	02-Apr-2020 00:00:00
12	AC	49.7699351796492	50.3252136090468	49.2936901127671	03-Apr-2020 00:00:00
12	AC	49.4955210919079	50.0099159742585	49.0543405738485	04-Apr-2020 00:00:00
12	AC	49.4150464419008	49.9517942557849	48.9546945085485	05-Apr-2020 00:00:00
12	AC	48.9792745909453	49.4835175415862	48.5468010694844	06-Apr-2020 00:00:00
12	AC	49.7805700656103	50.3121814540808	49.3246234848434	07-Apr-2020 00:00:00
12	AC	49.4288979727175	49.995583810767	48.9428691256474	08-Apr-2020 00:00:00
12	AC	49.1073364886278	49.6209133406151	48.6668575698102	09-Apr-2020 00:00:00
12	AC	49.0705488593013	49.6018759903941	48.6148460772608	10-Apr-2020 00:00:00
12	AC	49.2252103684026	49.7773143972288	48.7516878863219	11-Apr-2020 00:00:00
12	AC	50.0721496803583	50.652722206726	49.5742106519148	12-Apr-2020 00:00:00
12	AC	49.7157720762141	50.2711468346432	49.2394443909127	13-Apr-2020 00:00:00
12	AC	48.4613108218364	49.0511827309727	47.9553960015484	14-Apr-2020 00:00:00
12	AC	48.4801311650631	49.0363911657133	48.0030442349966	15-Apr-2020 00:00:00
12	AC	48.6187578574346	49.2149049879881	48.1074609745896	16-Apr-2020 00:00:00
12	AC	48.683348128147	49.2261164711943	48.2178325738755	17-Apr-2020 00:00:00
12	AC	49.5516209047637	50.1450422236581	49.0426618659393	18-Apr-2020 00:00:00
12	AC	48.7107169797042	49.2900640348368	48.2138289998868	19-Apr-2020 00:00:00
12	AC	49.1309893096684	49.7922764315745	48.5638238789095	20-Apr-2020 00:00:00
12	AC	49.1919606842222	49.8557431410651	48.622655082171	21-Apr-2020 00:00:00
12	AC	49.1800872090967	49.9006053908745	48.5621211374762	22-Apr-2020 00:00:00
12	AC	49.1240254572428	49.8447188534112	48.50590910968	23-Apr-2020 00:00:00
12	AC	48.9837455920433	49.7419270229629	48.3334769211194	24-Apr-2020 00:00:00
12	AC	47.8459632755203	48.6190715703572	47.1828922969103	25-Apr-2020 00:00:00
12	AC	47.495029986022	48.2651423059142	46.8345285620937	26-Apr-2020 00:00:00
12	AC	46.9791798885476	47.7266666773998	46.3380836800445	27-Apr-2020 00:00:00
12	AC	47.7942245032762	48.5907922037229	47.1110331209153	28-Apr-2020 00:00:00
12	AC	47.5376622217022	48.2925536944447	46.89021524575	29-Apr-2020 00:00:00
12	AC	47.2310664439811	47.9210854748148	46.6392585470926	30-Apr-2020 00:00:00
12	AC	47.1612217002087	47.8443755767764	46.5753018329636	01-May-2020 00:00:00
12	AC	47.1782770357191	47.7751696748629	46.6663407533051	02-May-2020 00:00:00
12	AC	47.5576170719532	48.0555585190734	47.1305481543934	03-May-2020 00:00:00
12	AC	48.0320531934998	48.4908325175108	47.6385724129034	04-May-2020 00:00:00
12	AC	47.2812420170872	47.6541739233898	46.9613899010015	05-May-2020 00:00:00
12	AC	47.459714982816	47.8103827627361	47.1589581166028	06-May-2020 00:00:00
12	AC	47.0638422788746	47.4147849752753	46.7628496253324	07-May-2020 00:00:00
12	AC	47.2659684663117	47.6136663652746	46.9677587747772	08-May-2020 00:00:00
12	AC	47.6066469317645	47.9928726531457	47.2753931232736	09-May-2020 00:00:00
12	AC	47.7912973268642	48.2219799100698	47.4219142484215	10-May-2020 00:00:00
12	AC	48.3752435253586	48.8146693982163	47.9983615988702	11-May-2020 00:00:00
12	AC	48.5242599574824	48.9321955687015	48.1743862505938	12-May-2020 00:00:00
12	AC	48.7389089011459	49.1465643950276	48.3892754421996	13-May-2020 00:00:00
12	AC	49.4571143706566	49.8588526398259	49.1125559316098	14-May-2020 00:00:00
12	AC	49.8953526971035	50.3658501782888	49.4918216169605	15-May-2020 00:00:00
12	AC	50.1736407779601	50.622339533522	49.7888057879096	16-May-2020 00:00:00
12	AC	50.3200864800116	50.7874266716984	49.919263309034	17-May-2020 00:00:00
12	AC	50.0610872577687	50.543646511957	49.6472111694524	18-May-2020 00:00:00
12	AC	50.1661715847892	50.663258865849	49.7398352589366	19-May-2020 00:00:00
12	AC	50.3324214358791	50.7995819827194	49.9317523407082	20-May-2020 00:00:00
12	AC	50.7023489718083	51.171614397656	50.2998745872716	21-May-2020 00:00:00
12	AC	50.4867014034931	50.8629101307896	50.1640388597898	22-May-2020 00:00:00
12	AC	50.133077774255	50.5033780313944	49.8154827419409	23-May-2020 00:00:00
12	AC	49.8594340782044	50.1860534956692	49.5793027457407	24-May-2020 00:00:00
12	AC	49.6569403794052	NaN	NaN	25-May-2020 00:00:00
12	AC	49.1681746730217	NaN	NaN	26-May-2020 00:00:00
12	AC	48.7765865916357	NaN	NaN	27-May-2020 00:00:00
12	AC	48.1529106011271	NaN	NaN	28-May-2020 00:00:00
27	AL	29.3245505860802	29.1829629134818	29.3864443295	01-Mar-2020 00:00:00
27	AL	29.6531209217736	29.5681316733664	29.6902731867823	02-Mar-2020 00:00:00
27	AL	29.9029004229617	29.8975685952053	29.9052311822224	03-Mar-2020 00:00:00
27	AL	30.0214492565234	29.9839761702322	30.0378302701067	04-Mar-2020 00:00:00
27	AL	29.9666671866403	29.9242532528408	29.9852080460797	05-Mar-2020 00:00:00
27	AL	30.1490906005302	30.0166897730884	30.2069683994364	06-Mar-2020 00:00:00
27	AL	30.2862436326984	30.1479268377916	30.3467075421439	07-Mar-2020 00:00:00
27	AL	30.0506636377714	29.8097989316082	30.1559554195244	08-Mar-2020 00:00:00
27	AL	30.1954787451446	29.8190964788069	30.3600107767328	09-Mar-2020 00:00:00
27	AL	30.495964066278	30.034536394109	30.6976729115742	10-Mar-2020 00:00:00
27	AL	31.1954962676382	30.6636389094647	31.4279927997062	11-Mar-2020 00:00:00
27	AL	31.5008913615651	30.9544908526905	31.7397452976464	12-Mar-2020 00:00:00
27	AL	32.0206893607709	31.5236793311788	32.2379527049879	13-Mar-2020 00:00:00
27	AL	32.3191491730427	31.9372989353398	32.4860714778129	14-Mar-2020 00:00:00
27	AL	33.4249873021796	33.1457047563685	33.5470730877203	15-Mar-2020 00:00:00
27	AL	34.2133546046371	34.1267259868736	34.2512235048193	16-Mar-2020 00:00:00
27	AL	35.1372071624921	35.2200764754462	35.1009816076876	17-Mar-2020 00:00:00
27	AL	37.182465308059	37.6604490687452	36.973519121574	18-Mar-2020 00:00:00
27	AL	39.4506772598611	40.2980541418667	39.0802542819832	19-Mar-2020 00:00:00
27	AL	42.5207807795235	43.7775537561645	41.9713940799217	20-Mar-2020 00:00:00
27	AL	45.6489081305819	47.2653128164982	44.9423117507092	21-Mar-2020 00:00:00
27	AL	48.0150043952006	50.0219294150128	47.1376956580812	22-Mar-2020 00:00:00
27	AL	50.3387047548252	52.6589395847223	49.3244355278523	23-Mar-2020 00:00:00
27	AL	52.5858952811686	55.2253482414416	51.4320827966944	24-Mar-2020 00:00:00
27	AL	52.8863415081261	55.5077091381358	51.7404348587463	25-Mar-2020 00:00:00
27	AL	53.1057933025185	55.6150148188383	52.0089102909941	26-Mar-2020 00:00:00
27	AL	52.3467689334084	54.8546930740628	51.2504530576739	27-Mar-2020 00:00:00
27	AL	51.4620954371642	53.9301773167657	50.3831962378791	28-Mar-2020 00:00:00
27	AL	50.4218400871144	52.7662748776116	49.3969920708679	29-Mar-2020 00:00:00
27	AL	49.8236943049003	52.0948691714482	48.830871187804	30-Mar-2020 00:00:00
27	AL	48.9402811367541	51.1684097663213	47.9662752845931	31-Mar-2020 00:00:00
27	AL	48.2645487952709	50.5050709721287	47.2851252183746	01-Apr-2020 00:00:00
27	AL	47.3201329117862	49.6471120614396	46.3029154677201	02-Apr-2020 00:00:00
27	AL	47.1445244589387	49.408410892798	46.1548874128786	03-Apr-2020 00:00:00
27	AL	46.8291488642976	49.0173189424149	45.8726105238591	04-Apr-2020 00:00:00
27	AL	46.4438746851339	48.6681278690983	45.4715629482259	05-Apr-2020 00:00:00
27	AL	45.6861021726128	47.9567398173131	44.6935138970855	06-Apr-2020 00:00:00
27	AL	46.0289347828917	48.3968023422733	44.9938433481447	07-Apr-2020 00:00:00
27	AL	45.7834042956234	48.2720600406636	44.6955114210752	08-Apr-2020 00:00:00
27	AL	45.410947871231	47.9192728029364	44.3144567933902	09-Apr-2020 00:00:00
27	AL	45.0651416719143	47.5561493173335	43.9762206858368	10-Apr-2020 00:00:00
27	AL	44.919681121083	47.4399382080669	43.8179740117636	11-Apr-2020 00:00:00
27	AL	45.199272307274	47.708004224416	44.1026033195084	12-Apr-2020 00:00:00
27	AL	44.9981726655003	47.4045714596158	43.946237657351	13-Apr-2020 00:00:00
27	AL	43.9533268719584	46.2876553115577	42.932896753668	14-Apr-2020 00:00:00
27	AL	43.7061602177963	45.9888456534146	42.7083053617386	15-Apr-2020 00:00:00
27	AL	43.8991735482739	46.2214741560577	42.8840012855767	16-Apr-2020 00:00:00
27	AL	43.8226458015879	46.2309351092132	42.769884372918	17-Apr-2020 00:00:00
27	AL	44.7340115122422	47.2942814361418	43.6148131608103	18-Apr-2020 00:00:00
27	AL	44.5124452249083	47.0679015774578	43.3953510817356	19-Apr-2020 00:00:00
27	AL	44.6508741288987	47.3226921292666	43.4829135660597	20-Apr-2020 00:00:00
27	AL	44.8310278486885	47.4883414840912	43.6694077350365	21-Apr-2020 00:00:00
27	AL	44.8558051504945	47.5403099384269	43.6822986756426	22-Apr-2020 00:00:00
27	AL	45.1148309822037	47.8809672183224	43.905640073698	23-Apr-2020 00:00:00
27	AL	45.1359277838606	47.8955232188062	43.9295961261791	24-Apr-2020 00:00:00
27	AL	44.135034504094	46.8081723755589	42.9664969717948	25-Apr-2020 00:00:00
27	AL	44.0018329477029	46.7884838076282	42.7836742608664	26-Apr-2020 00:00:00
27	AL	44.0698382731732	46.8310095079046	42.8628177691689	27-Apr-2020 00:00:00
27	AL	44.9216288002402	47.9700173013064	43.5890539209006	28-Apr-2020 00:00:00
27	AL	44.7226708827418	47.76903293274	43.390981847771	29-Apr-2020 00:00:00
27	AL	43.7919483002854	46.8055300825197	42.4745888566199	30-Apr-2020 00:00:00
27	AL	43.7383019445813	46.724393943701	42.4329594057179	01-May-2020 00:00:00
27	AL	43.6831975132946	46.5657224863165	42.4231283433793	02-May-2020 00:00:00
27	AL	43.8993387379476	46.5990582850287	42.7191812716522	03-May-2020 00:00:00
27	AL	44.1784976260491	46.7361576763456	43.0604401567589	04-May-2020 00:00:00
27	AL	43.142842472834	45.3770013740657	42.1662005431086	05-May-2020 00:00:00
27	AL	43.2446908929828	45.4304024705256	42.2892272633647	06-May-2020 00:00:00
27	AL	43.3256217259464	45.3915804786924	42.4225069376909	07-May-2020 00:00:00
27	AL	43.537528854349	45.5870518253956	42.6415988162679	08-May-2020 00:00:00
27	AL	43.9618457702057	46.0014148117926	43.0702670004567	09-May-2020 00:00:00
27	AL	44.2709274290353	46.3333571505052	43.3693553242092	10-May-2020 00:00:00
27	AL	44.3248012108992	46.4275295467711	43.4056129389718	11-May-2020 00:00:00
27	AL	44.7107893262893	46.7459596170751	43.8211334298276	12-May-2020 00:00:00
27	AL	45.1585499219529	47.1526056938407	44.2868668577076	13-May-2020 00:00:00
27	AL	45.9800831546216	48.0340548667753	45.0822083904527	14-May-2020 00:00:00
27	AL	46.0227643471523	48.0974075078986	45.1158532501458	15-May-2020 00:00:00
27	AL	45.8678096181211	47.9430724794153	44.9606276247434	16-May-2020 00:00:00
27	AL	45.9165842866608	47.927706681769	45.0374407056962	17-May-2020 00:00:00
27	AL	45.93948641768	47.9951848492642	45.0408568340595	18-May-2020 00:00:00
27	AL	45.8935379526383	47.9348372808409	45.0012028040757	19-May-2020 00:00:00
27	AL	45.8856499888484	47.8943227964573	45.0075772224356	20-May-2020 00:00:00
27	AL	46.2083577555955	48.1559578561484	45.3569823590251	21-May-2020 00:00:00
27	AL	46.1794882285639	48.0465537956403	45.3633177595126	22-May-2020 00:00:00
27	AL	46.1275295904219	48.0064386865325	45.3061818320362	23-May-2020 00:00:00
27	AL	45.7640670980548	47.7400377958508	44.9002897569209	24-May-2020 00:00:00
27	AL	45.5879803370241	NaN	NaN	25-May-2020 00:00:00
27	AL	45.3478676227021	NaN	NaN	26-May-2020 00:00:00
27	AL	45.6792868729873	NaN	NaN	27-May-2020 00:00:00
27	AL	45.2893606540487	NaN	NaN	28-May-2020 00:00:00
13	AM	33.7237196194409	33.8539716571931	33.5806890902464	01-Mar-2020 00:00:00
13	AM	34.4020763184458	34.5482248331153	34.2415897743969	02-Mar-2020 00:00:00
13	AM	34.8794402862239	35.0391537977287	34.7040579393196	03-Mar-2020 00:00:00
13	AM	35.0625982417739	35.2179269993485	34.8920308189649	04-Mar-2020 00:00:00
13	AM	35.0317456076065	35.1962249218921	34.8511299046218	05-Mar-2020 00:00:00
13	AM	35.4051614597167	35.5748539228869	35.2188211672622	06-Mar-2020 00:00:00
13	AM	35.7167380189207	35.9011368040817	35.5142486277407	07-Mar-2020 00:00:00
13	AM	35.4369858214542	35.6254078240375	35.230078511546	08-Mar-2020 00:00:00
13	AM	35.3276818277162	35.5020974105815	35.1361550497287	09-Mar-2020 00:00:00
13	AM	35.5612880135603	35.7220184363846	35.3847889903516	10-Mar-2020 00:00:00
13	AM	36.7320493405784	36.907282665247	36.5396245955042	11-Mar-2020 00:00:00
13	AM	36.958115311352	37.1223922334076	36.7777218564662	12-Mar-2020 00:00:00
13	AM	37.1633356688428	37.3229390360823	36.9880742720045	13-Mar-2020 00:00:00
13	AM	37.4925950117301	37.6547326495206	37.3145507174856	14-Mar-2020 00:00:00
13	AM	38.4147326204635	38.584473660269	38.22833898572	15-Mar-2020 00:00:00
13	AM	39.770013949138	39.9549093482272	39.5669792232809	16-Mar-2020 00:00:00
13	AM	40.663391404651	40.8633379549156	40.4438289211117	17-Mar-2020 00:00:00
13	AM	41.4621426411523	41.6692667346915	41.2346984551029	18-Mar-2020 00:00:00
13	AM	42.5194196940319	42.7086907176773	42.3115800690989	19-Mar-2020 00:00:00
13	AM	45.2219064496317	45.4522132186421	44.9690052312162	20-Mar-2020 00:00:00
13	AM	46.6560231100693	46.8705984195255	46.4203966999707	21-Mar-2020 00:00:00
13	AM	48.6921797797831	48.9258652570275	48.4355683819721	22-Mar-2020 00:00:00
13	AM	50.0347676567226	50.2855699982704	49.7593601294867	23-Mar-2020 00:00:00
13	AM	51.591918095091	51.8664268117111	51.2904784578751	24-Mar-2020 00:00:00
13	AM	52.3427142283588	52.6249337007825	52.0328073648167	25-Mar-2020 00:00:00
13	AM	53.3139863892923	53.6512695904883	52.9436137211331	26-Mar-2020 00:00:00
13	AM	53.1174562476536	53.4581241741854	52.7433667926838	27-Mar-2020 00:00:00
13	AM	53.7435794053653	54.1293017846841	53.3200153906428	28-Mar-2020 00:00:00
13	AM	52.7690908888452	53.1418591105875	52.3597519107932	29-Mar-2020 00:00:00
13	AM	52.2831514799245	52.6510223246521	51.8791903403937	30-Mar-2020 00:00:00
13	AM	51.9354089807509	52.2978925333064	51.5373636584588	31-Mar-2020 00:00:00
13	AM	51.7635807394389	52.1383465686667	51.3520481768511	01-Apr-2020 00:00:00
13	AM	51.7603780431928	52.1349836501637	51.3490214216082	02-Apr-2020 00:00:00
13	AM	51.6484506311168	52.0201078157255	51.2403316894798	03-Apr-2020 00:00:00
13	AM	51.6091038112213	51.9829667323953	51.1985627372811	04-Apr-2020 00:00:00
13	AM	52.4901126866602	52.8962077205878	52.0441773400179	05-Apr-2020 00:00:00
13	AM	52.7559660137501	53.1639931568286	52.3079090066786	06-Apr-2020 00:00:00
13	AM	54.1121296044262	54.5255910798688	53.6581051250044	07-Apr-2020 00:00:00
13	AM	54.6033846306458	55.0250844846683	54.1403135392222	08-Apr-2020 00:00:00
13	AM	54.5442106591625	54.9584615728835	54.0893192929212	09-Apr-2020 00:00:00
13	AM	54.6853676974101	55.0923931445377	54.2384106585572	10-Apr-2020 00:00:00
13	AM	54.8878663880827	55.2857300275017	54.4509699841922	11-Apr-2020 00:00:00
13	AM	54.8442980647523	55.2334029615845	54.417019687642	12-Apr-2020 00:00:00
13	AM	54.445029646606	54.8508157374444	53.9994335521881	13-Apr-2020 00:00:00
13	AM	53.2308857013059	53.6459768656261	52.7750716509368	14-Apr-2020 00:00:00
13	AM	52.8633298269621	53.2808601253468	52.4048373491224	15-Apr-2020 00:00:00
13	AM	53.0489297552624	53.4744508092916	52.5816625816235	16-Apr-2020 00:00:00
13	AM	52.9474543709396	53.3845137425206	52.4675169028937	17-Apr-2020 00:00:00
13	AM	53.5034408442039	53.956120890075	53.0063502217916	18-Apr-2020 00:00:00
13	AM	53.1747878241421	53.6135519295105	52.6929783778917	19-Apr-2020 00:00:00
13	AM	53.4901705628176	53.9191155902106	53.0191435038777	20-Apr-2020 00:00:00
13	AM	53.578827115801	54.0102126929092	53.105120074856	21-Apr-2020 00:00:00
13	AM	54.0046523620464	54.4401489140202	53.5264310354084	22-Apr-2020 00:00:00
13	AM	53.6534152355065	54.0750074575503	53.1904623353921	23-Apr-2020 00:00:00
13	AM	53.3487223988279	53.7377217401218	52.9215599328754	24-Apr-2020 00:00:00
13	AM	52.5026189750769	52.8677833456203	52.1016298307754	25-Apr-2020 00:00:00
13	AM	52.2165422101762	52.5809420371933	51.8163926156204	26-Apr-2020 00:00:00
13	AM	51.7459568298234	52.0811394974323	51.3778907699579	27-Apr-2020 00:00:00
13	AM	52.0613220394589	52.3785803016938	51.7129388746204	28-Apr-2020 00:00:00
13	AM	51.2064815945671	51.4779486544086	50.9083820185599	29-Apr-2020 00:00:00
13	AM	50.6709157947152	50.9214638319551	50.3957875205363	30-Apr-2020 00:00:00
13	AM	50.3801559117867	50.6168316265565	50.1202609165513	01-May-2020 00:00:00
13	AM	49.9626463496536	50.1694311031271	49.7355747949274	02-May-2020 00:00:00
13	AM	50.0711297558787	50.244764172895	49.8804607807072	03-May-2020 00:00:00
13	AM	50.0766145434681	50.233615606176	49.9042107525507	04-May-2020 00:00:00
13	AM	49.1923893190076	49.3064289511616	49.0671617278112	05-May-2020 00:00:00
13	AM	48.8789386378042	48.976961164849	48.7712995239897	06-May-2020 00:00:00
13	AM	48.3100485093663	48.3857483529911	48.2269220655852	07-May-2020 00:00:00
13	AM	48.411758274145	48.4808949395127	48.3358388950325	08-May-2020 00:00:00
13	AM	48.5893565217687	48.6422150046217	48.5313123106735	09-May-2020 00:00:00
13	AM	48.5793445546228	48.6327469230214	48.520703099609	10-May-2020 00:00:00
13	AM	48.5763590597693	48.6212586272625	48.527054580469	11-May-2020 00:00:00
13	AM	48.5325062854562	48.5705145895381	48.4907691430633	12-May-2020 00:00:00
13	AM	48.6064756262641	48.6438645359815	48.5654186444681	13-May-2020 00:00:00
13	AM	49.322985441499	49.3909649596493	49.2483367325558	14-May-2020 00:00:00
13	AM	49.1899144990718	49.2551181892057	49.1183139432093	15-May-2020 00:00:00
13	AM	48.9314712141027	49.0134001512741	48.8415045660394	16-May-2020 00:00:00
13	AM	48.3949814307863	48.4741530882179	48.308042567832	17-May-2020 00:00:00
13	AM	48.062606421025	48.1501311995928	47.9664949465925	18-May-2020 00:00:00
13	AM	47.7612167547479	47.8533530725618	47.6600413219304	19-May-2020 00:00:00
13	AM	47.6909575423225	47.7827394351014	47.5901713057218	20-May-2020 00:00:00
13	AM	47.2413266819281	47.3129790789152	47.1626447631191	21-May-2020 00:00:00
13	AM	46.7529356771162	46.8211274723048	46.6780538655079	22-May-2020 00:00:00
13	AM	46.382863764625	46.4364828883631	46.3239842892973	23-May-2020 00:00:00
13	AM	46.1785133843782	46.2212713327283	46.1315606296627	24-May-2020 00:00:00
13	AM	45.9422505974876	NaN	NaN	25-May-2020 00:00:00
13	AM	45.640068990168	NaN	NaN	26-May-2020 00:00:00
13	AM	45.0328657904027	NaN	NaN	27-May-2020 00:00:00
13	AM	44.8650324907729	NaN	NaN	28-May-2020 00:00:00
16	AP	31.6237674344991	31.3651260573843	32.0038061587416	01-Mar-2020 00:00:00
16	AP	32.1558545731696	31.8893445877988	32.5474551591551	02-Mar-2020 00:00:00
16	AP	32.6202884792705	32.348288627632	33.0199556855158	03-Mar-2020 00:00:00
16	AP	32.7149674673696	32.4118827287865	33.1603097350046	04-Mar-2020 00:00:00
16	AP	32.52265903177	32.2175572507319	32.9709650720614	05-Mar-2020 00:00:00
16	AP	32.9065596916884	32.5701758993481	33.4008304411057	06-Mar-2020 00:00:00
16	AP	32.9103832812982	32.6077159688064	33.355112197423	07-Mar-2020 00:00:00
16	AP	32.5282607613335	32.3107680567119	32.8478370445969	08-Mar-2020 00:00:00
16	AP	32.396905658334	32.1665040887908	32.7354497827485	09-Mar-2020 00:00:00
16	AP	32.5544737303301	32.2891670709705	32.944306190553	10-Mar-2020 00:00:00
16	AP	33.0599869057145	32.7732042458173	33.481375460856	11-Mar-2020 00:00:00
16	AP	33.6196877976995	33.3821030528087	33.9687866323679	12-Mar-2020 00:00:00
16	AP	33.9494664890603	33.734216155718	34.2657479092598	13-Mar-2020 00:00:00
16	AP	34.439630648613	34.2382157608106	34.7355827420397	14-Mar-2020 00:00:00
16	AP	35.6902170564326	35.4242239771896	36.0810581183714	15-Mar-2020 00:00:00
16	AP	38.0135586340471	37.79160700168	38.3396867120417	16-Mar-2020 00:00:00
16	AP	39.8350958141621	39.6223979798784	40.1476266802287	17-Mar-2020 00:00:00
16	AP	42.7110282495761	42.5989576919405	42.8757008639276	18-Mar-2020 00:00:00
16	AP	45.0866208501247	45.0671242042617	45.1152685495123	19-Mar-2020 00:00:00
16	AP	48.1240562347031	48.1407006160625	48.0995995544605	20-Mar-2020 00:00:00
16	AP	51.175006543563	51.2450961808904	51.0720192464427	21-Mar-2020 00:00:00
16	AP	53.4390184081004	53.557220904167	53.2653357347844	22-Mar-2020 00:00:00
16	AP	54.4798816062331	54.6253173427218	54.2661833481623	23-Mar-2020 00:00:00
16	AP	55.67631068469	55.9226405690861	55.3143620434748	24-Mar-2020 00:00:00
16	AP	55.3007590068306	55.5360397580683	54.9550455810181	25-Mar-2020 00:00:00
16	AP	54.6593299401018	54.8514369420218	54.3770545333506	26-Mar-2020 00:00:00
16	AP	54.099707189011	54.3641999448426	53.7110706505773	27-Mar-2020 00:00:00
16	AP	53.2122504900232	53.4519696047662	52.8600154858649	28-Mar-2020 00:00:00
16	AP	52.1242871239299	52.3933425420195	51.7289463668477	29-Mar-2020 00:00:00
16	AP	51.4024098097046	51.6830833878359	50.9899977287317	30-Mar-2020 00:00:00
16	AP	50.8895696849555	51.151210041169	50.5051243641992	31-Mar-2020 00:00:00
16	AP	50.3170654566832	50.5849690166894	49.9234172001645	01-Apr-2020 00:00:00
16	AP	50.0028485047513	50.2491195360955	49.6409863401819	02-Apr-2020 00:00:00
16	AP	49.6435388670763	49.8113823983328	49.3969153677637	03-Apr-2020 00:00:00
16	AP	49.3051359715989	49.4980774138867	49.0216344669342	04-Apr-2020 00:00:00
16	AP	49.4404174963708	49.631967690821	49.1589602433228	05-Apr-2020 00:00:00
16	AP	49.0338572914516	49.1800294732789	48.8190769259853	06-Apr-2020 00:00:00
16	AP	50.1981360427924	50.377929546131	49.9339536664143	07-Apr-2020 00:00:00
16	AP	49.9671949708218	50.1191383506949	49.7439346058785	08-Apr-2020 00:00:00
16	AP	49.9338841882414	50.1120713391454	49.6720621307601	09-Apr-2020 00:00:00
16	AP	50.0189144113758	50.2346344593932	49.7019428086237	10-Apr-2020 00:00:00
16	AP	50.1676321236749	50.3493712434328	49.900590925595	11-Apr-2020 00:00:00
16	AP	50.1398467673899	50.2928683297405	49.9150021582788	12-Apr-2020 00:00:00
16	AP	50.050350687204	50.1785846317599	49.8619281492588	13-Apr-2020 00:00:00
16	AP	48.3222896546556	48.3789005736976	48.2391075215765	14-Apr-2020 00:00:00
16	AP	48.2562897936926	48.3242674276761	48.1564058014858	15-Apr-2020 00:00:00
16	AP	48.2745239239642	48.3423720165617	48.1748302754045	16-Apr-2020 00:00:00
16	AP	47.982980353329	48.0224895655146	47.9249268788141	17-Apr-2020 00:00:00
16	AP	48.2521430526859	48.3328325260122	48.1335807219219	18-Apr-2020 00:00:00
16	AP	48.042261547007	48.1278513354975	47.9164988620532	19-Apr-2020 00:00:00
16	AP	48.0757262428266	48.2150413152126	47.871021477611	20-Apr-2020 00:00:00
16	AP	48.0129172245705	48.1643104419221	47.7904652494724	21-Apr-2020 00:00:00
16	AP	48.0005043900296	48.1355823060321	47.8020255563504	22-Apr-2020 00:00:00
16	AP	48.1116722057964	48.2194689649338	47.9532793636415	23-Apr-2020 00:00:00
16	AP	48.0928092664864	48.2133610741345	47.9156745957126	24-Apr-2020 00:00:00
16	AP	47.6242323659217	47.6845123554505	47.5356590271411	25-Apr-2020 00:00:00
16	AP	47.9209809846773	47.9984914206377	47.8070898218384	26-Apr-2020 00:00:00
16	AP	47.7960258432169	47.8649858209599	47.6946984289508	27-Apr-2020 00:00:00
16	AP	49.2021354961873	49.3031302358856	49.0537373069327	28-Apr-2020 00:00:00
16	AP	49.2838488760419	49.3932601708582	49.1230836908129	29-Apr-2020 00:00:00
16	AP	48.9115109812054	49.0222491288327	48.7487961641923	30-Apr-2020 00:00:00
16	AP	49.1526650918444	49.2312641223614	49.0371743856876	01-May-2020 00:00:00
16	AP	49.2487575242922	49.2989765760139	49.1749673807278	02-May-2020 00:00:00
16	AP	49.3028248046639	49.3204616881128	49.2769097760622	03-May-2020 00:00:00
16	AP	49.8676728524309	49.8465125683155	49.8987650445214	04-May-2020 00:00:00
16	AP	48.9874652050572	48.9003490329976	49.1154707054136	05-May-2020 00:00:00
16	AP	49.3357371677281	49.2205621091426	49.5049714287642	06-May-2020 00:00:00
16	AP	49.2372556410726	49.1146864137985	49.4173546387049	07-May-2020 00:00:00
16	AP	49.6063694612714	49.5112800333397	49.7460905889706	08-May-2020 00:00:00
16	AP	50.097581178645	50.0548219285617	50.160410146819	09-May-2020 00:00:00
16	AP	50.4943025551359	50.432957973627	50.5844401686759	10-May-2020 00:00:00
16	AP	50.6790969733218	50.589472689557	50.8107878065639	11-May-2020 00:00:00
16	AP	51.2755107230658	51.2192461237565	51.3581839858671	12-May-2020 00:00:00
16	AP	51.5502649125152	51.4803697290679	51.6529664858068	13-May-2020 00:00:00
16	AP	52.5014196361242	52.4383585689204	52.5940793945776	14-May-2020 00:00:00
16	AP	52.1352448642944	52.0096495825263	52.3197902420931	15-May-2020 00:00:00
16	AP	53.1577894966668	53.0769271902206	53.2766057824596	16-May-2020 00:00:00
16	AP	53.8594941705488	53.8529684455848	53.8690828458712	17-May-2020 00:00:00
16	AP	54.5740570719107	54.7070183670091	54.3786883280286	18-May-2020 00:00:00
16	AP	54.8830528037865	55.0578476964624	54.6262152136156	19-May-2020 00:00:00
16	AP	55.2993413899376	55.5323751774121	54.9569295752266	20-May-2020 00:00:00
16	AP	55.3307076327278	55.5764632107722	54.9696028574696	21-May-2020 00:00:00
16	AP	56.0039997486877	56.2929098311259	55.579485232196	22-May-2020 00:00:00
16	AP	55.2047759967648	55.4614239442138	54.8276663493601	23-May-2020 00:00:00
16	AP	54.6373627094904	54.8553178121824	54.3171069944411	24-May-2020 00:00:00
16	AP	54.0201041142114	NaN	NaN	25-May-2020 00:00:00
16	AP	53.1713254091797	NaN	NaN	26-May-2020 00:00:00
16	AP	52.4425970759301	NaN	NaN	27-May-2020 00:00:00
16	AP	51.7737934495575	NaN	NaN	28-May-2020 00:00:00
29	BA	29.027587319981	29.6712253616263	28.8743213827951	01-Mar-2020 00:00:00
29	BA	29.2772583126859	29.9659287587485	29.1132690601889	02-Mar-2020 00:00:00
29	BA	29.493127336142	30.2550231942285	29.3117013246695	03-Mar-2020 00:00:00
29	BA	29.7502074450251	30.5841078071209	29.5516354025934	04-Mar-2020 00:00:00
29	BA	29.9700202498763	30.7993714125791	29.7725314829245	05-Mar-2020 00:00:00
29	BA	30.3197402277273	31.1922772253424	30.111967858762	06-Mar-2020 00:00:00
29	BA	30.5649117333728	31.5254559152957	30.3361827044382	07-Mar-2020 00:00:00
29	BA	30.4311041492508	31.2635167818345	30.2328863715505	08-Mar-2020 00:00:00
29	BA	30.6725265580658	31.3625249323914	30.5082210934176	09-Mar-2020 00:00:00
29	BA	31.0035997134619	31.5553332084773	30.8722184933988	10-Mar-2020 00:00:00
29	BA	31.4810973081339	31.6410382765065	31.4430114573514	11-Mar-2020 00:00:00
29	BA	31.4686929492894	31.5360057577193	31.4526641256322	12-Mar-2020 00:00:00
29	BA	31.7111808213596	31.69456407188	31.7151376752389	13-Mar-2020 00:00:00
29	BA	31.9385487592673	32.0247120557543	31.9180311740212	14-Mar-2020 00:00:00
29	BA	32.9858048914038	33.3351408533197	32.9026194670947	15-Mar-2020 00:00:00
29	BA	34.0723607293718	34.7835524555197	33.9030086100529	16-Mar-2020 00:00:00
29	BA	35.352337173619	36.5151893772672	35.0754336637748	17-Mar-2020 00:00:00
29	BA	37.3977940147992	39.2406033516118	36.958976105063	18-Mar-2020 00:00:00
29	BA	39.8383778185325	42.1514324990292	39.2875830077375	19-Mar-2020 00:00:00
29	BA	42.7592589328784	45.5980713269145	42.0832683699921	20-Mar-2020 00:00:00
29	BA	45.683580866432	48.8974005701741	44.9182919043604	21-Mar-2020 00:00:00
29	BA	48.0832061525991	51.6816153752005	47.2263370333181	22-Mar-2020 00:00:00
29	BA	50.152241228285	54.02078801219	49.2310457581307	23-Mar-2020 00:00:00
29	BA	51.7792370141952	55.7999514020409	50.8218067211772	24-Mar-2020 00:00:00
29	BA	52.2537218564051	56.2431744186847	51.3037357675571	25-Mar-2020 00:00:00
29	BA	52.11034994462	56.1980499561519	51.1369687386231	26-Mar-2020 00:00:00
29	BA	51.5547738626945	55.6710423066689	50.5745898152107	27-Mar-2020 00:00:00
29	BA	50.7795358693859	54.9446396450449	49.7877229367304	28-Mar-2020 00:00:00
29	BA	49.6599701290259	53.704110910981	48.6969614394314	29-Mar-2020 00:00:00
29	BA	48.8601402879749	52.8647561407502	47.9065434493292	30-Mar-2020 00:00:00
29	BA	48.1316953617281	52.1763757247944	47.1685581846929	31-Mar-2020 00:00:00
29	BA	47.4926951303227	51.5723595490921	46.5212273952145	01-Apr-2020 00:00:00
29	BA	47.1067375171993	51.1718710611219	46.1387299382774	02-Apr-2020 00:00:00
29	BA	47.2206818540366	51.6093401475388	46.175635130846	03-Apr-2020 00:00:00
29	BA	46.9139799798581	51.2391582268921	45.8840494060947	04-Apr-2020 00:00:00
29	BA	46.5691093677322	50.988801589102	45.5166727083796	05-Apr-2020 00:00:00
29	BA	45.8555572053589	50.362499107096	44.7823442662258	06-Apr-2020 00:00:00
29	BA	46.6993071456018	51.2728810601153	45.6102274968835	07-Apr-2020 00:00:00
29	BA	46.5758166389457	51.3871502020498	45.4301206111316	08-Apr-2020 00:00:00
29	BA	46.3627815079897	51.2516457988367	45.1986235203793	09-Apr-2020 00:00:00
29	BA	46.133600293602	50.8119598700282	45.0195686196185	10-Apr-2020 00:00:00
29	BA	46.0496794861536	50.8634728793362	44.9033977127217	11-Apr-2020 00:00:00
29	BA	46.3755533190975	51.2318236514345	45.2191567490455	12-Apr-2020 00:00:00
29	BA	46.1715199953091	50.9585572499058	45.0316095119355	13-Apr-2020 00:00:00
29	BA	44.6655595326196	49.5648415959592	43.4989208189471	14-Apr-2020 00:00:00
29	BA	44.2806173549555	49.0919373338557	43.1349245618721	15-Apr-2020 00:00:00
29	BA	44.2777800892083	49.1754228914509	43.1115317236383	16-Apr-2020 00:00:00
29	BA	44.0381529546454	49.1747837583595	42.8149957091589	17-Apr-2020 00:00:00
29	BA	45.3305502298963	50.6945360728212	44.0532541969175	18-Apr-2020 00:00:00
29	BA	45.0570601792281	50.4469908276303	43.7735860544193	19-Apr-2020 00:00:00
29	BA	45.5912952893368	51.5461886831193	44.1732897368573	20-Apr-2020 00:00:00
29	BA	45.6713952240262	51.5912109619613	44.2617425181	21-Apr-2020 00:00:00
29	BA	45.6018420957575	51.5617925313662	44.1826323381118	22-Apr-2020 00:00:00
29	BA	45.3803141457649	51.451526693207	43.9346101619547	23-Apr-2020 00:00:00
29	BA	45.2838267598219	51.2583348304146	43.8611504737477	24-Apr-2020 00:00:00
29	BA	43.7341471854993	49.5105115675734	42.3586537508933	25-Apr-2020 00:00:00
29	BA	43.5701961983656	49.513781968427	42.1548832672583	26-Apr-2020 00:00:00
29	BA	42.9716053589741	48.4825525457873	41.6593142408019	27-Apr-2020 00:00:00
29	BA	43.7569451097658	49.5661684857024	42.3736271462111	28-Apr-2020 00:00:00
29	BA	43.267006087489	49.1571072898923	41.8644291381862	29-Apr-2020 00:00:00
29	BA	42.5092973944858	48.3190013394907	41.1258649956991	30-Apr-2020 00:00:00
29	BA	42.2587642774362	47.9178326731836	40.9112018818759	01-May-2020 00:00:00
29	BA	42.1420647873923	47.695788790951	40.8195874644216	02-May-2020 00:00:00
29	BA	42.2692017599402	47.5372049347348	41.0147615444128	03-May-2020 00:00:00
29	BA	42.5706434335109	47.632075098766	41.3653929394683	04-May-2020 00:00:00
29	BA	41.4986040731532	46.2519232751077	40.3667226816044	05-May-2020 00:00:00
29	BA	41.8811258198175	46.6278635750654	40.7508116314672	06-May-2020 00:00:00
29	BA	42.0671159951117	46.8275398710293	40.933542807176	07-May-2020 00:00:00
29	BA	42.2073001976963	47.040968718865	41.0562856708839	08-May-2020 00:00:00
29	BA	42.5103109507312	47.311967413167	41.3669192769285	09-May-2020 00:00:00
29	BA	42.7440035443109	47.5847616925548	41.591300804143	10-May-2020 00:00:00
29	BA	42.7893776253837	47.6536890697083	41.6310662701805	11-May-2020 00:00:00
29	BA	43.0486404016523	47.7133160209288	41.9378672120673	12-May-2020 00:00:00
29	BA	43.172246052042	47.5971734029742	42.1185627804839	13-May-2020 00:00:00
29	BA	43.6701748761177	48.0140043754861	42.6358029836569	14-May-2020 00:00:00
29	BA	43.5670034656034	47.7526527286272	42.5702981506272	15-May-2020 00:00:00
29	BA	43.6843389997472	48.0690637825472	42.6402289415223	16-May-2020 00:00:00
29	BA	43.4909080990767	47.8227830497329	42.4593828766283	17-May-2020 00:00:00
29	BA	43.8743845142766	48.5912512920844	42.7511833351889	18-May-2020 00:00:00
29	BA	43.9024452646211	48.6689264179157	42.767429691006	19-May-2020 00:00:00
29	BA	43.8621316346347	48.5677166651317	42.741616915114	20-May-2020 00:00:00
29	BA	43.7813001840451	48.4269574372596	42.675055731902	21-May-2020 00:00:00
29	BA	44.2507121197659	48.8944607307155	43.1449221619606	22-May-2020 00:00:00
29	BA	44.5346778119427	49.0697252047215	43.4547722689766	23-May-2020 00:00:00
29	BA	44.6896337309353	49.6136817726048	43.5170976329669	24-May-2020 00:00:00
29	BA	44.2763158073733	NaN	NaN	25-May-2020 00:00:00
29	BA	44.0748066416205	NaN	NaN	26-May-2020 00:00:00
29	BA	44.0701088533899	NaN	NaN	27-May-2020 00:00:00
29	BA	44.0124138508182	NaN	NaN	28-May-2020 00:00:00
23	CE	31.8321930522203	32.4433158590926	31.5811904915978	01-Mar-2020 00:00:00
23	CE	32.2635022451922	32.9368662807795	31.9869357429069	02-Mar-2020 00:00:00
23	CE	32.5344559317012	33.2508070258305	32.2402336298836	03-Mar-2020 00:00:00
23	CE	32.7898764882419	33.4855999471961	32.5041264430482	04-Mar-2020 00:00:00
23	CE	32.6269138466703	33.2764799854202	32.3601217022986	05-Mar-2020 00:00:00
23	CE	32.9644299940331	33.598077959643	32.7041758190738	06-Mar-2020 00:00:00
23	CE	33.2222845800511	33.8683549978009	32.9569282108008	07-Mar-2020 00:00:00
23	CE	33.0024866614428	33.6450271419179	32.7385801207455	08-Mar-2020 00:00:00
23	CE	33.2365567197535	33.7655785297538	33.0192749763102	09-Mar-2020 00:00:00
23	CE	33.7692127369892	34.2427655924992	33.5747134023441	10-Mar-2020 00:00:00
23	CE	34.4567716418547	34.8938651051542	34.2772470401121	11-Mar-2020 00:00:00
23	CE	34.8474870901361	35.3203363768846	34.6532767277872	12-Mar-2020 00:00:00
23	CE	35.1122719387618	35.5198643207082	34.9448641274212	13-Mar-2020 00:00:00
23	CE	35.3429447132911	35.8000750380768	35.1551904996223	14-Mar-2020 00:00:00
23	CE	36.2839366142937	36.7702854526246	36.0841816674907	15-Mar-2020 00:00:00
23	CE	38.3484160328868	39.2562559151334	37.9755447662337	16-Mar-2020 00:00:00
23	CE	39.8112296057494	40.9758550293675	39.3328904565525	17-Mar-2020 00:00:00
23	CE	42.3630325893836	43.812478474873	41.7677109541079	18-Mar-2020 00:00:00
23	CE	44.9852901792598	46.6756207016757	44.291031538192	19-Mar-2020 00:00:00
23	CE	48.2550120129838	50.2021760362332	47.455265791289	20-Mar-2020 00:00:00
23	CE	51.4479807711266	53.6588590895331	50.5399208641745	21-Mar-2020 00:00:00
23	CE	54.5791465635206	57.1501397825452	53.5231789673824	22-Mar-2020 00:00:00
23	CE	55.6065731589035	58.1460003478271	54.5635704763553	23-Mar-2020 00:00:00
23	CE	57.1011598610886	59.7706894518809	56.0047210513906	24-Mar-2020 00:00:00
23	CE	57.0046956029571	59.6692009211227	55.9103203806107	25-Mar-2020 00:00:00
23	CE	56.4850033746094	59.1374202888304	55.3955931450759	26-Mar-2020 00:00:00
23	CE	55.8403621560993	58.6032402036427	54.7055829319851	27-Mar-2020 00:00:00
23	CE	55.105332371749	57.9340435442232	53.9435139294194	28-Mar-2020 00:00:00
23	CE	53.3811396128704	56.1093398910107	52.2606033671215	29-Mar-2020 00:00:00
23	CE	52.7232176764215	55.4269446978004	51.6127331748471	30-Mar-2020 00:00:00
23	CE	52.0062613644294	54.6719035321723	50.9114192111295	31-Mar-2020 00:00:00
23	CE	51.5065774961261	54.2109309008647	50.3958357241218	01-Apr-2020 00:00:00
23	CE	51.2002092452056	53.9232635726923	50.081786562846	02-Apr-2020 00:00:00
23	CE	50.8636583723122	53.5216631362631	49.7719530810091	03-Apr-2020 00:00:00
23	CE	50.4659195754219	53.0312817267171	49.4122647917057	04-Apr-2020 00:00:00
23	CE	50.4015045570506	53.0417704998826	49.3170850182562	05-Apr-2020 00:00:00
23	CE	49.9741589740617	52.6749766486773	48.86486940987	06-Apr-2020 00:00:00
23	CE	50.7202760104836	53.4888878959107	49.5831417638193	07-Apr-2020 00:00:00
23	CE	50.4889688083733	53.3447489991352	49.3160324813447	08-Apr-2020 00:00:00
23	CE	50.2757259161743	53.1466656849512	49.0965631926556	09-Apr-2020 00:00:00
23	CE	50.2417291318918	53.1984721144894	49.0273250033127	10-Apr-2020 00:00:00
23	CE	50.1910948083939	53.2072610879159	48.9522841292476	11-Apr-2020 00:00:00
23	CE	50.4857878531711	53.4669125982675	49.2613695592706	12-Apr-2020 00:00:00
23	CE	50.1405204893469	53.0947098720543	48.9271651845133	13-Apr-2020 00:00:00
23	CE	48.9242140741176	51.9454981960135	47.6833013763161	14-Apr-2020 00:00:00
23	CE	48.641674543447	51.65711173207	47.4031633191412	15-Apr-2020 00:00:00
23	CE	48.5762842381147	51.6296984226797	47.322174965235	16-Apr-2020 00:00:00
23	CE	48.3893514212584	51.3993674358713	47.1530668010701	17-Apr-2020 00:00:00
23	CE	49.3424953750368	52.4877117259577	48.050680785702	18-Apr-2020 00:00:00
23	CE	49.0593246240678	52.204891778168	47.7673659515876	19-Apr-2020 00:00:00
23	CE	49.3077719514862	52.5945737775613	47.9578048657776	20-Apr-2020 00:00:00
23	CE	49.2650079395059	52.5981451533596	47.8960098164197	21-Apr-2020 00:00:00
23	CE	49.350869171441	52.779419767179	47.9426825204495	22-Apr-2020 00:00:00
23	CE	49.2126147553301	52.7662045916947	47.7530715370128	23-Apr-2020 00:00:00
23	CE	49.2206396049693	52.8474491507664	47.7310233238421	24-Apr-2020 00:00:00
23	CE	48.0236209610513	51.5826628667468	46.5618384491789	25-Apr-2020 00:00:00
23	CE	47.6983540305502	51.3953493837923	46.1799107817661	26-Apr-2020 00:00:00
23	CE	47.4070351803119	50.983995881089	45.9378929963767	27-Apr-2020 00:00:00
23	CE	48.0004784204534	51.6725244633579	46.4922824422835	28-Apr-2020 00:00:00
23	CE	47.5624275183658	51.2350861176148	46.0539799488475	29-Apr-2020 00:00:00
23	CE	47.0610506089353	50.7050512493768	45.56437353949	30-Apr-2020 00:00:00
23	CE	46.9623231446755	50.5301324516344	45.4969396541744	01-May-2020 00:00:00
23	CE	46.9797817823207	50.4448391431266	45.5566009412761	02-May-2020 00:00:00
23	CE	47.4326525263263	50.6736844171638	46.1014842332906	03-May-2020 00:00:00
23	CE	47.871949567369	50.937602612131	46.6128135057424	04-May-2020 00:00:00
23	CE	47.7080734893525	50.8290276031278	46.4262239734555	05-May-2020 00:00:00
23	CE	48.4504726493831	51.6843028672735	47.1222622534021	06-May-2020 00:00:00
23	CE	48.8594595037844	52.1878104143043	47.4924272284446	07-May-2020 00:00:00
23	CE	49.3651337312803	52.8071638439587	47.9514107245353	08-May-2020 00:00:00
23	CE	49.9620773976202	53.4859158896728	48.5147537586088	09-May-2020 00:00:00
23	CE	50.3767168719123	53.9633909555421	48.9035851723823	10-May-2020 00:00:00
23	CE	50.7261069416656	54.3774804481218	49.2264016621323	11-May-2020 00:00:00
23	CE	50.9389457377219	54.2719671951591	49.569995158528	12-May-2020 00:00:00
23	CE	51.2191379288662	54.2577591150121	49.9711044895844	13-May-2020 00:00:00
23	CE	51.6296141053534	54.4756405204803	50.4606838841886	14-May-2020 00:00:00
23	CE	51.3957274539136	54.1062129291983	50.2824670958057	15-May-2020 00:00:00
23	CE	51.0555479731389	53.7008990576903	49.9690398466198	16-May-2020 00:00:00
23	CE	50.6069630386086	53.1900582322678	49.5460248758547	17-May-2020 00:00:00
23	CE	50.3149526520963	52.9577460954213	49.2294950091949	18-May-2020 00:00:00
23	CE	49.803044711432	52.3290359828293	48.7655604773291	19-May-2020 00:00:00
23	CE	49.2855931221838	51.685523298132	48.2998851553004	20-May-2020 00:00:00
23	CE	49.0558663925831	51.3457078014156	48.1153744806907	21-May-2020 00:00:00
23	CE	48.8235163952354	51.0487967269892	47.9095412414824	22-May-2020 00:00:00
23	CE	48.5797626581172	50.6984675377906	47.7095605579484	23-May-2020 00:00:00
23	CE	48.532578630755	50.8116170131968	47.5965237767765	24-May-2020 00:00:00
23	CE	48.4926093064254	NaN	NaN	25-May-2020 00:00:00
23	CE	48.0657863241127	NaN	NaN	26-May-2020 00:00:00
23	CE	47.640726418763	NaN	NaN	27-May-2020 00:00:00
23	CE	47.3644627124412	NaN	NaN	28-May-2020 00:00:00
53	DF	29.9054360712954	29.9054360712954	NaN	01-Mar-2020 00:00:00
53	DF	30.3909952148098	30.3909952148098	NaN	02-Mar-2020 00:00:00
53	DF	30.8706240760312	30.8706240760312	NaN	03-Mar-2020 00:00:00
53	DF	30.8691936302783	30.8691936302783	NaN	04-Mar-2020 00:00:00
53	DF	30.7165222704111	30.7165222704111	NaN	05-Mar-2020 00:00:00
53	DF	30.9331359316131	30.9331359316131	NaN	06-Mar-2020 00:00:00
53	DF	31.0370484747004	31.0370484747004	NaN	07-Mar-2020 00:00:00
53	DF	30.8066126498214	30.8066126498214	NaN	08-Mar-2020 00:00:00
53	DF	31.1775888083289	31.1775888083289	NaN	09-Mar-2020 00:00:00
53	DF	31.5853240198183	31.5853240198183	NaN	10-Mar-2020 00:00:00
53	DF	32.2604297430761	32.2604297430761	NaN	11-Mar-2020 00:00:00
53	DF	32.6482700182253	32.6482700182253	NaN	12-Mar-2020 00:00:00
53	DF	33.4129308475403	33.4129308475403	NaN	13-Mar-2020 00:00:00
53	DF	34.1913239706942	34.1913239706942	NaN	14-Mar-2020 00:00:00
53	DF	35.4793302138076	35.4793302138076	NaN	15-Mar-2020 00:00:00
53	DF	36.583146510243	36.583146510243	NaN	16-Mar-2020 00:00:00
53	DF	38.3547672983564	38.3547672983564	NaN	17-Mar-2020 00:00:00
53	DF	41.2403880647282	41.2403880647282	NaN	18-Mar-2020 00:00:00
53	DF	44.5364715060973	44.5364715060973	NaN	19-Mar-2020 00:00:00
53	DF	47.6275238443923	47.6275238443923	NaN	20-Mar-2020 00:00:00
53	DF	50.8224019828218	50.8224019828218	NaN	21-Mar-2020 00:00:00
53	DF	53.7361520722081	53.7361520722081	NaN	22-Mar-2020 00:00:00
53	DF	56.043265271511	56.043265271511	NaN	23-Mar-2020 00:00:00
53	DF	57.3426122700819	57.3426122700819	NaN	24-Mar-2020 00:00:00
53	DF	57.3882824336245	57.3882824336245	NaN	25-Mar-2020 00:00:00
53	DF	56.5743023569479	56.5743023569479	NaN	26-Mar-2020 00:00:00
53	DF	55.7781463103301	55.7781463103301	NaN	27-Mar-2020 00:00:00
53	DF	54.8397150913356	54.8397150913356	NaN	28-Mar-2020 00:00:00
53	DF	53.4442513577638	53.4442513577638	NaN	29-Mar-2020 00:00:00
53	DF	52.5405039084321	52.5405039084321	NaN	30-Mar-2020 00:00:00
53	DF	51.8665599686383	51.8665599686383	NaN	31-Mar-2020 00:00:00
53	DF	51.0140109621342	51.0140109621342	NaN	01-Apr-2020 00:00:00
53	DF	50.6954437980085	50.6954437980085	NaN	02-Apr-2020 00:00:00
53	DF	50.488138781558	50.488138781558	NaN	03-Apr-2020 00:00:00
53	DF	50.0862593236292	50.0862593236292	NaN	04-Apr-2020 00:00:00
53	DF	49.9475512125264	49.9475512125264	NaN	05-Apr-2020 00:00:00
53	DF	49.2261575913203	49.2261575913203	NaN	06-Apr-2020 00:00:00
53	DF	50.0962148821892	50.0962148821892	NaN	07-Apr-2020 00:00:00
53	DF	49.604709889612	49.604709889612	NaN	08-Apr-2020 00:00:00
53	DF	49.0274136597215	49.0274136597215	NaN	09-Apr-2020 00:00:00
53	DF	48.7493108934668	48.7493108934668	NaN	10-Apr-2020 00:00:00
53	DF	48.6862467292602	48.6862467292602	NaN	11-Apr-2020 00:00:00
53	DF	48.8447581809235	48.8447581809235	NaN	12-Apr-2020 00:00:00
53	DF	48.9913677638316	48.9913677638316	NaN	13-Apr-2020 00:00:00
53	DF	47.3854484749397	47.3854484749397	NaN	14-Apr-2020 00:00:00
53	DF	47.4122483081448	47.4122483081448	NaN	15-Apr-2020 00:00:00
53	DF	47.4934845489021	47.4934845489021	NaN	16-Apr-2020 00:00:00
53	DF	47.4106636092346	47.4106636092346	NaN	17-Apr-2020 00:00:00
53	DF	48.3779056599589	48.3779056599589	NaN	18-Apr-2020 00:00:00
53	DF	48.0191710051843	48.0191710051843	NaN	19-Apr-2020 00:00:00
53	DF	48.0322238147644	48.0322238147644	NaN	20-Apr-2020 00:00:00
53	DF	48.0051671724989	48.0051671724989	NaN	21-Apr-2020 00:00:00
53	DF	47.7589029811338	47.7589029811338	NaN	22-Apr-2020 00:00:00
53	DF	47.5505925985453	47.5505925985453	NaN	23-Apr-2020 00:00:00
53	DF	47.2891033800169	47.2891033800169	NaN	24-Apr-2020 00:00:00
53	DF	45.9356278989467	45.9356278989467	NaN	25-Apr-2020 00:00:00
53	DF	45.6552014926919	45.6552014926919	NaN	26-Apr-2020 00:00:00
53	DF	45.1300075742097	45.1300075742097	NaN	27-Apr-2020 00:00:00
53	DF	45.9888132419019	45.9888132419019	NaN	28-Apr-2020 00:00:00
53	DF	45.7584715342979	45.7584715342979	NaN	29-Apr-2020 00:00:00
53	DF	45.3058541911849	45.3058541911849	NaN	30-Apr-2020 00:00:00
53	DF	45.1969245963931	45.1969245963931	NaN	01-May-2020 00:00:00
53	DF	44.9481678020789	44.9481678020789	NaN	02-May-2020 00:00:00
53	DF	44.8332332232219	44.8332332232219	NaN	03-May-2020 00:00:00
53	DF	44.9397689007618	44.9397689007618	NaN	04-May-2020 00:00:00
53	DF	43.6196808943355	43.6196808943355	NaN	05-May-2020 00:00:00
53	DF	43.3410128440518	43.3410128440518	NaN	06-May-2020 00:00:00
53	DF	42.7403154843524	42.7403154843524	NaN	07-May-2020 00:00:00
53	DF	42.6219280724142	42.6219280724142	NaN	08-May-2020 00:00:00
53	DF	42.6809888221556	42.6809888221556	NaN	09-May-2020 00:00:00
53	DF	42.6710673640856	42.6710673640856	NaN	10-May-2020 00:00:00
53	DF	42.5361279190865	42.5361279190865	NaN	11-May-2020 00:00:00
53	DF	42.6960539581489	42.6960539581489	NaN	12-May-2020 00:00:00
53	DF	43.0149382764421	43.0149382764421	NaN	13-May-2020 00:00:00
53	DF	43.9239055743983	43.9239055743983	NaN	14-May-2020 00:00:00
53	DF	43.862062728065	43.862062728065	NaN	15-May-2020 00:00:00
53	DF	43.7593696772882	43.7593696772882	NaN	16-May-2020 00:00:00
53	DF	43.626856670962	43.626856670962	NaN	17-May-2020 00:00:00
53	DF	43.5214761045862	43.5214761045862	NaN	18-May-2020 00:00:00
53	DF	43.3290010728685	43.3290010728685	NaN	19-May-2020 00:00:00
53	DF	43.1270386324633	43.1270386324633	NaN	20-May-2020 00:00:00
53	DF	43.0709666554938	43.0709666554938	NaN	21-May-2020 00:00:00
53	DF	43.0219759684976	43.0219759684976	NaN	22-May-2020 00:00:00
53	DF	42.8869777357186	42.8864336035233	Inf	23-May-2020 00:00:00
53	DF	42.792508039923	42.7918774834641	Inf	24-May-2020 00:00:00
53	DF	42.7402558300849	NaN	NaN	25-May-2020 00:00:00
53	DF	42.6473214424221	NaN	NaN	26-May-2020 00:00:00
53	DF	42.4996956209605	NaN	NaN	27-May-2020 00:00:00
53	DF	42.2317119643194	NaN	NaN	28-May-2020 00:00:00
32	ES	31.1431043356142	31.1263458041943	31.1454840832169	01-Mar-2020 00:00:00
32	ES	31.581430335488	31.6040576466154	31.5782172085104	02-Mar-2020 00:00:00
32	ES	31.6211299104152	31.6987231385615	31.6101115046827	03-Mar-2020 00:00:00
32	ES	31.8538474826106	31.8812059163096	31.8499625260248	04-Mar-2020 00:00:00
32	ES	31.8880832828571	31.9214666647375	31.8833427706362	05-Mar-2020 00:00:00
32	ES	31.9790171684809	32.1221971435148	31.9586853032474	06-Mar-2020 00:00:00
32	ES	32.1578929105997	32.3577139839526	32.1295178872541	07-Mar-2020 00:00:00
32	ES	31.8567924176625	31.987216047568	31.8382719809473	08-Mar-2020 00:00:00
32	ES	31.7974209421523	31.9524740118279	31.7754030718745	09-Mar-2020 00:00:00
32	ES	31.9813767691668	32.1863290055488	31.9522731096052	10-Mar-2020 00:00:00
32	ES	32.2792992702424	32.6227052027966	32.2305348872383	11-Mar-2020 00:00:00
32	ES	32.2356273430734	32.6881689168957	32.1713654636498	12-Mar-2020 00:00:00
32	ES	32.5267007236959	32.9753234172757	32.4629953337181	13-Mar-2020 00:00:00
32	ES	32.8998974080182	33.2836465023601	32.8454042090371	14-Mar-2020 00:00:00
32	ES	33.8563275200585	34.1028057003313	33.8213270869106	15-Mar-2020 00:00:00
32	ES	34.9423896981359	35.0357521312201	34.9291320312947	16-Mar-2020 00:00:00
32	ES	36.3282089560174	36.2011408319445	36.346252903668	17-Mar-2020 00:00:00
32	ES	38.7980994454549	38.4260398157989	38.8509327152414	18-Mar-2020 00:00:00
32	ES	41.848312305657	41.2788697562296	41.9291743757224	19-Mar-2020 00:00:00
32	ES	44.8627517403045	44.0760060261979	44.9744713283854	20-Mar-2020 00:00:00
32	ES	47.8353772669334	46.9260408327221	47.9645050016456	21-Mar-2020 00:00:00
32	ES	50.2643818317538	49.1937770731873	50.416410016312	22-Mar-2020 00:00:00
32	ES	52.2665325770174	51.0936366602989	52.4330863266319	23-Mar-2020 00:00:00
32	ES	53.6718043678342	52.5409123057788	53.832393479502	24-Mar-2020 00:00:00
32	ES	53.6137875089513	52.5756956025974	53.7611987983788	25-Mar-2020 00:00:00
32	ES	52.7569052575579	51.7414143141254	52.9011071615099	26-Mar-2020 00:00:00
32	ES	52.098440521155	51.1955274182179	52.2266561289739	27-Mar-2020 00:00:00
32	ES	51.288989874594	50.3786715821634	51.4182570352908	28-Mar-2020 00:00:00
32	ES	50.3142755599096	49.4706205047355	50.4340763971515	29-Mar-2020 00:00:00
32	ES	49.6225472785205	48.9021765176021	49.7248414801061	30-Mar-2020 00:00:00
32	ES	49.1591051372706	48.4943260324462	49.2535052038031	31-Mar-2020 00:00:00
32	ES	48.730181348844	48.0768401132604	48.8229572132777	01-Apr-2020 00:00:00
32	ES	48.5706944474325	47.9503030975891	48.658791357032	02-Apr-2020 00:00:00
32	ES	48.2035683731575	47.601030570043	48.2891300406191	03-Apr-2020 00:00:00
32	ES	47.6489333676663	47.0916530585218	47.7280683733828	04-Apr-2020 00:00:00
32	ES	47.3981217105873	46.925665024249	47.4652115789367	05-Apr-2020 00:00:00
32	ES	46.9077041666087	46.4237680333153	46.976424141182	06-Apr-2020 00:00:00
32	ES	47.8922326398346	47.0924553401065	48.0058027411774	07-Apr-2020 00:00:00
32	ES	47.3761509013509	46.6018807927751	47.4860989265419	08-Apr-2020 00:00:00
32	ES	47.0037387405743	46.3081974658187	47.1025071015781	09-Apr-2020 00:00:00
32	ES	46.8759989597034	46.2515533311279	46.9646715856264	10-Apr-2020 00:00:00
32	ES	46.8761809962598	46.3397981151225	46.9523485221323	11-Apr-2020 00:00:00
32	ES	46.8693030894433	46.3782708528621	46.9390307259867	12-Apr-2020 00:00:00
32	ES	46.5047128399185	46.0289763198737	46.5722684517274	13-Apr-2020 00:00:00
32	ES	44.8052173863909	44.6706968157673	44.8243195975234	14-Apr-2020 00:00:00
32	ES	44.7078922339698	44.654237331767	44.7155113457935	15-Apr-2020 00:00:00
32	ES	44.6244573516388	44.6087631256337	44.6266859655773	16-Apr-2020 00:00:00
32	ES	45.4822295650723	45.2733559263143	45.5118900722281	17-Apr-2020 00:00:00
32	ES	46.7134533624625	46.4874298717871	46.7455491855755	18-Apr-2020 00:00:00
32	ES	46.3121589336035	46.136963889276	46.3370370077196	19-Apr-2020 00:00:00
32	ES	46.432727553798	46.338049906907	46.4461719838362	20-Apr-2020 00:00:00
32	ES	46.3114985318964	46.2542147609605	46.3196329509062	21-Apr-2020 00:00:00
32	ES	46.294937605817	46.2703953299032	46.2984226619241	22-Apr-2020 00:00:00
32	ES	46.1521682207588	46.17297091904	46.1492141927402	23-Apr-2020 00:00:00
32	ES	45.0744919751438	45.1908658815921	45.0579666294588	24-Apr-2020 00:00:00
32	ES	43.613869997381	43.7511428231513	43.5943769600821	25-Apr-2020 00:00:00
32	ES	43.6710760131502	43.7783423195537	43.6558439663128	26-Apr-2020 00:00:00
32	ES	43.2776128092857	43.2992465082163	43.2745407773829	27-Apr-2020 00:00:00
32	ES	44.787223888232	44.636635682397	44.8086077382156	28-Apr-2020 00:00:00
32	ES	44.3608321005403	44.2004494477629	44.3836067831123	29-Apr-2020 00:00:00
32	ES	43.9449267146105	43.721135109849	43.9767056051106	30-Apr-2020 00:00:00
32	ES	43.7650106192752	43.5566853955593	43.7945932503123	01-May-2020 00:00:00
32	ES	43.5547880819739	43.3422302963326	43.5849717459323	02-May-2020 00:00:00
32	ES	43.4239964191764	43.2126838231653	43.4540032635219	03-May-2020 00:00:00
32	ES	43.8043113151956	43.5685452498831	43.8377906049176	04-May-2020 00:00:00
32	ES	42.1464848945145	42.0956858030638	42.1536984750526	05-May-2020 00:00:00
32	ES	42.0765447944438	41.9965286101835	42.0879072651699	06-May-2020 00:00:00
32	ES	41.6715250207464	41.532207556556	41.6913084011103	07-May-2020 00:00:00
32	ES	41.6053708006092	41.5312393919759	41.6158976205052	08-May-2020 00:00:00
32	ES	41.6224680433451	41.4647711012951	41.6448613492018	09-May-2020 00:00:00
32	ES	41.6688321636658	41.4981848777804	41.6930644462755	10-May-2020 00:00:00
32	ES	41.4256548046556	41.264733950138	41.4485059130353	11-May-2020 00:00:00
32	ES	41.5333741496796	41.2865067067268	41.5684298589675	12-May-2020 00:00:00
32	ES	42.3039885128722	42.0342461533851	42.3422925096396	13-May-2020 00:00:00
32	ES	43.1134611324276	42.8798036444363	43.1466409996227	14-May-2020 00:00:00
32	ES	43.07672298237	42.8057770733259	43.1151978857701	15-May-2020 00:00:00
32	ES	43.0662035934034	42.7959090866707	43.1045859962704	16-May-2020 00:00:00
32	ES	42.9543149516608	42.5968980109784	43.0050689280349	17-May-2020 00:00:00
32	ES	42.8654382073691	42.479342901214	42.9202645734874	18-May-2020 00:00:00
32	ES	42.6051792497105	42.198783211553	42.6628883635533	19-May-2020 00:00:00
32	ES	42.0255587696382	41.5302547092642	42.0958930143727	20-May-2020 00:00:00
32	ES	41.7861549172357	41.3191341300891	41.8524728761769	21-May-2020 00:00:00
32	ES	42.2101303225021	41.8091145627662	42.267075425206	22-May-2020 00:00:00
32	ES	42.0812467320644	41.7038124369021	42.1348432159436	23-May-2020 00:00:00
32	ES	42.019614210575	41.7199682714647	42.0621645801382	24-May-2020 00:00:00
32	ES	42.0134076238737	NaN	NaN	25-May-2020 00:00:00
32	ES	41.9148589514405	NaN	NaN	26-May-2020 00:00:00
32	ES	41.7194200372394	NaN	NaN	27-May-2020 00:00:00
32	ES	41.6078553184569	NaN	NaN	28-May-2020 00:00:00
52	GO	29.5237585982582	28.8821361183029	29.7008962170908	01-Mar-2020 00:00:00
52	GO	29.9939174930266	29.3808926757537	30.1631599366899	02-Mar-2020 00:00:00
52	GO	30.3033808132054	29.6244866603285	30.490808307467	03-Mar-2020 00:00:00
52	GO	30.2321053736174	29.5246177352297	30.4274268898245	04-Mar-2020 00:00:00
52	GO	30.1613572211259	29.425006019458	30.3646473217112	05-Mar-2020 00:00:00
52	GO	30.3749219837672	29.662699318705	30.5715507349551	06-Mar-2020 00:00:00
52	GO	30.5025456195293	29.7801498718419	30.7019829313408	07-Mar-2020 00:00:00
52	GO	30.2625365343846	29.5661290375705	30.4547990712761	08-Mar-2020 00:00:00
52	GO	30.2240003427075	29.4781889436961	30.4299021922316	09-Mar-2020 00:00:00
52	GO	30.4186903807051	29.7156661512618	30.6127796495129	10-Mar-2020 00:00:00
52	GO	30.8988456985376	30.2100376020456	31.0890102109369	11-Mar-2020 00:00:00
52	GO	31.0692328031522	30.4741578592748	31.2335196881639	12-Mar-2020 00:00:00
52	GO	31.5019989071753	30.9375473863048	31.657831349892	13-Mar-2020 00:00:00
52	GO	31.9312866173586	31.4713210197129	32.0582728331744	14-Mar-2020 00:00:00
52	GO	32.9152979554979	32.5527421975377	33.0153914928433	15-Mar-2020 00:00:00
52	GO	34.1475294588497	34.0715594019685	34.1685030927215	16-Mar-2020 00:00:00
52	GO	35.7887644681638	36.0469788789238	35.7174772435119	17-Mar-2020 00:00:00
52	GO	38.2591145640702	38.8371209485119	38.0995399266337	18-Mar-2020 00:00:00
52	GO	41.1807245707848	42.0150048656804	40.9503984374376	19-Mar-2020 00:00:00
52	GO	43.8576759464863	44.9992126246975	43.5425231965352	20-Mar-2020 00:00:00
52	GO	46.6710988949513	48.1478066225286	46.2634129133241	21-Mar-2020 00:00:00
52	GO	49.2108054719128	50.9819464418935	48.7218330561381	22-Mar-2020 00:00:00
52	GO	51.086614957302	53.0137297065452	50.5545816689394	23-Mar-2020 00:00:00
52	GO	52.3380271520312	54.3405143318743	51.785185221049	24-Mar-2020 00:00:00
52	GO	52.4688965806387	54.5551759851183	51.8929214901858	25-Mar-2020 00:00:00
52	GO	51.7311831638213	53.8703569978437	51.1406051041904	26-Mar-2020 00:00:00
52	GO	51.0786594378012	53.2539875461726	50.4780999914999	27-Mar-2020 00:00:00
52	GO	50.1906499560416	52.3376836604787	49.5979019619506	28-Mar-2020 00:00:00
52	GO	48.8948373465212	51.0038681256905	48.3125811102799	29-Mar-2020 00:00:00
52	GO	48.120624471794	50.2273753950384	47.5389976527917	30-Mar-2020 00:00:00
52	GO	47.4255217041825	49.5366419303321	46.8426886183539	31-Mar-2020 00:00:00
52	GO	46.6503258871627	48.6730264327289	46.0919034979131	01-Apr-2020 00:00:00
52	GO	46.2643801829102	48.2326786192176	45.7209769994937	02-Apr-2020 00:00:00
52	GO	45.9718766036294	47.844804123554	45.4548031975535	03-Apr-2020 00:00:00
52	GO	45.4764204200154	47.2959715268549	44.9740830479955	04-Apr-2020 00:00:00
52	GO	45.1673616425247	46.9605531006414	44.6723015800659	05-Apr-2020 00:00:00
52	GO	44.5312912999846	46.2329175559075	44.0615103422817	06-Apr-2020 00:00:00
52	GO	45.3715656569328	46.9911784904886	44.9244267711714	07-Apr-2020 00:00:00
52	GO	45.0206574062826	46.6790893564005	44.5628014305067	08-Apr-2020 00:00:00
52	GO	44.5793226160965	46.198638631941	44.1322656750678	09-Apr-2020 00:00:00
52	GO	44.3368976947809	45.9455967051579	43.8927718715455	10-Apr-2020 00:00:00
52	GO	44.4777065108657	46.1043356886804	44.0286305693531	11-Apr-2020 00:00:00
52	GO	44.5919164959693	46.1581534836731	44.1595134876635	12-Apr-2020 00:00:00
52	GO	44.4895349835067	45.9679587383001	44.0813752451387	13-Apr-2020 00:00:00
52	GO	42.9412864261492	44.5316182743143	42.5022313656763	14-Apr-2020 00:00:00
52	GO	42.9298669067724	44.4771119601679	42.5027071468338	15-Apr-2020 00:00:00
52	GO	43.102112508502	44.7481972004265	42.6476653346054	16-Apr-2020 00:00:00
52	GO	42.9935367495518	44.60781651522	42.5478702045767	17-Apr-2020 00:00:00
52	GO	43.7624141200545	45.445795629514	43.2976701288634	18-Apr-2020 00:00:00
52	GO	43.2955046066546	44.9242807429858	42.8458359379056	19-Apr-2020 00:00:00
52	GO	43.1365965686332	44.7207100831116	42.6992582510377	20-Apr-2020 00:00:00
52	GO	42.8592508949976	44.2805430664723	42.4668639092145	21-Apr-2020 00:00:00
52	GO	42.4411428468274	43.7982146400655	42.0664856713872	22-Apr-2020 00:00:00
52	GO	41.985052062737	43.2042669885182	41.6484540856633	23-Apr-2020 00:00:00
52	GO	41.6540903304875	42.8214638621596	41.3318046030564	24-Apr-2020 00:00:00
52	GO	40.2479514517135	41.2151245454382	39.9809365883421	25-Apr-2020 00:00:00
52	GO	40.0867726718836	41.051668110878	39.8203866180506	26-Apr-2020 00:00:00
52	GO	39.723881540271	40.6956155415655	39.45560751231	27-Apr-2020 00:00:00
52	GO	40.7681060110632	41.8164046540807	40.4786941976516	28-Apr-2020 00:00:00
52	GO	40.5992920897264	41.6609573786269	40.3061900442898	29-Apr-2020 00:00:00
52	GO	40.2309763909868	41.2369199111901	39.9532578798442	30-Apr-2020 00:00:00
52	GO	40.1468914599798	41.1026660555234	39.8830234670644	01-May-2020 00:00:00
52	GO	39.9907114079582	40.8547072333274	39.7521814811423	02-May-2020 00:00:00
52	GO	39.9565796434047	40.7994457753127	39.7238831524538	03-May-2020 00:00:00
52	GO	40.1036184179339	40.9121097972386	39.8804120274928	04-May-2020 00:00:00
52	GO	38.7932989606678	39.4688314423825	38.6067995486408	05-May-2020 00:00:00
52	GO	38.4275360062659	39.0222187483276	38.2633573994051	06-May-2020 00:00:00
52	GO	37.7124079038317	38.3109104817139	37.5471747257196	07-May-2020 00:00:00
52	GO	37.5936023729055	38.2364572512301	37.416124516442	08-May-2020 00:00:00
52	GO	37.5652855663932	38.2510831079458	37.375952200891	09-May-2020 00:00:00
52	GO	37.5193175443493	38.1504658486235	37.3450716112002	10-May-2020 00:00:00
52	GO	37.4361996677785	38.0752677553302	37.2597672595676	11-May-2020 00:00:00
52	GO	37.5133010122472	38.0997574335174	37.351393508601	12-May-2020 00:00:00
52	GO	37.824335438593	38.3751439227958	37.6722695332164	13-May-2020 00:00:00
52	GO	38.6602073753663	39.1927694151693	38.5131789052637	14-May-2020 00:00:00
52	GO	38.6442474207481	39.1485090020464	38.5050320743872	15-May-2020 00:00:00
52	GO	38.5882294090964	39.0473202425727	38.4614846961064	16-May-2020 00:00:00
52	GO	38.4433567493155	38.9080984269394	38.3150519646199	17-May-2020 00:00:00
52	GO	38.3612535768138	38.8082963452964	38.2378350651512	18-May-2020 00:00:00
52	GO	38.2410115379026	38.6775617020422	38.1204897996649	19-May-2020 00:00:00
52	GO	38.2034550632168	38.5934457273549	38.0957873617716	20-May-2020 00:00:00
52	GO	38.3733671950921	38.7430844683621	38.2712965235146	21-May-2020 00:00:00
52	GO	38.343922659454	38.6608707697361	38.2564203737598	22-May-2020 00:00:00
52	GO	38.3102765372718	38.6198563297243	38.224808479361	23-May-2020 00:00:00
52	GO	38.3373955297832	38.6812769835573	38.242457550231	24-May-2020 00:00:00
52	GO	38.3101052905588	NaN	NaN	25-May-2020 00:00:00
52	GO	38.2213716741859	NaN	NaN	26-May-2020 00:00:00
52	GO	38.0164527902624	NaN	NaN	27-May-2020 00:00:00
52	GO	37.6491007390581	NaN	NaN	28-May-2020 00:00:00
21	MA	30.81401446363	31.1209746822841	30.7573951064791	01-Mar-2020 00:00:00
21	MA	31.2207230973506	31.6356508742174	31.144188932457	02-Mar-2020 00:00:00
21	MA	31.3706341020948	31.8700693274288	31.27851238834	03-Mar-2020 00:00:00
21	MA	31.5153944172622	31.9243412777923	31.4399634430023	04-Mar-2020 00:00:00
21	MA	31.3920907711197	31.732834190231	31.329240042683	05-Mar-2020 00:00:00
21	MA	31.9822191150677	32.4268479611272	31.9002065352454	06-Mar-2020 00:00:00
21	MA	32.0320779313993	32.4303219213137	31.9586211206209	07-Mar-2020 00:00:00
21	MA	31.8645473568954	32.2117431534906	31.8005064759796	08-Mar-2020 00:00:00
21	MA	31.9672072386421	32.1772053498117	31.9284727143136	09-Mar-2020 00:00:00
21	MA	32.463892447977	32.6135852589923	32.4362813432971	10-Mar-2020 00:00:00
21	MA	33.2273915893643	33.4146445871486	33.1928524415698	11-Mar-2020 00:00:00
21	MA	33.4794292332038	33.5838256836383	33.4601731226291	12-Mar-2020 00:00:00
21	MA	33.5771953630438	33.591398492846	33.5745755705428	13-Mar-2020 00:00:00
21	MA	33.7932994790934	33.8456191200302	33.7836490284611	14-Mar-2020 00:00:00
21	MA	34.6215740393674	34.724638805301	34.6025635603624	15-Mar-2020 00:00:00
21	MA	35.4151874638135	35.6328946633044	35.3750309844613	16-Mar-2020 00:00:00
21	MA	36.2413187261149	36.5697633697518	36.1807365286434	17-Mar-2020 00:00:00
21	MA	37.5374402933092	37.957120444515	37.4600295445338	18-Mar-2020 00:00:00
21	MA	39.3464891523089	40.0220814237394	39.2218749587426	19-Mar-2020 00:00:00
21	MA	41.6303744587855	42.518266511895	41.46660119368	20-Mar-2020 00:00:00
21	MA	44.1720961424503	45.2976868355671	43.9644789413068	21-Mar-2020 00:00:00
21	MA	46.5211779883642	47.7969353341262	46.2858622816112	22-Mar-2020 00:00:00
21	MA	48.3982323775527	49.8992452142739	48.121367895689	23-Mar-2020 00:00:00
21	MA	49.9800465672036	51.6211013633445	49.677351097366	24-Mar-2020 00:00:00
21	MA	50.5485677599468	52.3198123855865	50.2218585449857	25-Mar-2020 00:00:00
21	MA	50.4328401948428	52.3015273078539	50.0881575401365	26-Mar-2020 00:00:00
21	MA	50.1423393410591	52.089705283537	49.7831442366115	27-Mar-2020 00:00:00
21	MA	49.5322973101188	51.5672937559229	49.1569386037983	28-Mar-2020 00:00:00
21	MA	48.334849243118	50.4158941536047	47.9509968157559	29-Mar-2020 00:00:00
21	MA	47.7058409814265	49.7966727707322	47.3201833468957	30-Mar-2020 00:00:00
21	MA	47.0523701243988	49.1951101636477	46.6571379210345	31-Mar-2020 00:00:00
21	MA	46.6137692453144	48.8403606956177	46.2030705003543	01-Apr-2020 00:00:00
21	MA	46.352743384351	48.6189460413556	45.9347382820094	02-Apr-2020 00:00:00
21	MA	46.1554179036493	48.4831713681654	45.7260596456163	03-Apr-2020 00:00:00
21	MA	45.7315336005435	48.0211579860217	45.3092083188139	04-Apr-2020 00:00:00
21	MA	45.7360265285397	48.2866726342621	45.2655553272266	05-Apr-2020 00:00:00
21	MA	45.2986657276539	47.9103144287219	44.8169424893565	06-Apr-2020 00:00:00
21	MA	46.5181918419318	49.2503593142699	46.0142387023663	07-Apr-2020 00:00:00
21	MA	46.2995001055623	49.0700798615289	45.7884617521039	08-Apr-2020 00:00:00
21	MA	46.2227695793433	49.0618850110257	45.699089698856	09-Apr-2020 00:00:00
21	MA	46.2046064173588	49.1406923359024	45.6630401584582	10-Apr-2020 00:00:00
21	MA	46.509477653782	49.5859779317003	45.9420117170748	11-Apr-2020 00:00:00
21	MA	46.5916732239796	49.556086285096	46.0448819733538	12-Apr-2020 00:00:00
21	MA	46.4686151861943	49.5117917366249	45.9072958701682	13-Apr-2020 00:00:00
21	MA	44.9418461755755	48.1251244179304	44.3546848538091	14-Apr-2020 00:00:00
21	MA	44.8179721148213	48.169221514736	44.1998282149128	15-Apr-2020 00:00:00
21	MA	44.8404712525897	48.3459308571321	44.1938830067317	16-Apr-2020 00:00:00
21	MA	44.7531083594305	48.2850724562746	44.101631312925	17-Apr-2020 00:00:00
21	MA	45.750794992212	49.5716486293099	45.0460317572599	18-Apr-2020 00:00:00
21	MA	45.7162734477689	49.5641767916135	45.0065208463971	19-Apr-2020 00:00:00
21	MA	45.9849796522093	50.01588622554	45.2414717803485	20-Apr-2020 00:00:00
21	MA	46.0090865656935	50.142304506734	45.2467071804673	21-Apr-2020 00:00:00
21	MA	46.1848702986707	50.3457589341585	45.4173870047413	22-Apr-2020 00:00:00
21	MA	46.1680213102445	50.4250973952844	45.3827960705233	23-Apr-2020 00:00:00
21	MA	46.2659741443836	50.5271452150657	45.4799935772925	24-Apr-2020 00:00:00
21	MA	45.0906392005485	49.0850722640017	44.353858932321	25-Apr-2020 00:00:00
21	MA	44.9569115475329	49.1337808160037	44.186480597486	26-Apr-2020 00:00:00
21	MA	44.85292442665	48.8629853074635	44.1132615797728	27-Apr-2020 00:00:00
21	MA	45.9371049794515	50.0954380125572	45.1700930709174	28-Apr-2020 00:00:00
21	MA	45.593711458721	49.6066262148759	44.8535222094717	29-Apr-2020 00:00:00
21	MA	45.1056417973314	48.8459216170469	44.4157405460051	30-Apr-2020 00:00:00
21	MA	44.9781669791106	48.4874479974051	44.3308738667035	01-May-2020 00:00:00
21	MA	45.7651391364562	49.618311807852	45.0544145982651	02-May-2020 00:00:00
21	MA	46.7139648749415	50.6532053192643	45.9873649832733	03-May-2020 00:00:00
21	MA	47.6139915809238	51.6617903653341	46.8673679107475	04-May-2020 00:00:00
21	MA	47.0392893282265	50.947241473979	46.3184606187629	05-May-2020 00:00:00
21	MA	47.7142523270997	51.7893910770535	46.9625857517536	06-May-2020 00:00:00
21	MA	47.9275506339825	52.041373881259	47.1687486344445	07-May-2020 00:00:00
21	MA	48.6707182469993	53.0986372341274	47.8539807307608	08-May-2020 00:00:00
21	MA	48.5655255651469	52.6641369072978	47.8095294285088	09-May-2020 00:00:00
21	MA	48.4786039203971	52.2705465932003	47.7791733641229	10-May-2020 00:00:00
21	MA	48.3777000824987	51.9892995859239	47.7115341439053	11-May-2020 00:00:00
21	MA	49.0189751358551	52.3950649626256	48.3962493751241	12-May-2020 00:00:00
21	MA	49.1850217727421	52.2267607843843	48.6239676132969	13-May-2020 00:00:00
21	MA	49.7376417536668	52.5680145471969	49.2155744683038	14-May-2020 00:00:00
21	MA	49.0337437955967	51.4215014698486	48.5933176545772	15-May-2020 00:00:00
21	MA	48.3252324181672	50.3133030563078	47.9585292603584	16-May-2020 00:00:00
21	MA	47.5571258365447	49.2081427539543	47.2525928357575	17-May-2020 00:00:00
21	MA	46.9585731174139	48.3741376092939	46.6974697344175	18-May-2020 00:00:00
21	MA	45.8460681969255	46.7710681547919	45.6754503129252	19-May-2020 00:00:00
21	MA	45.2734326885103	45.8756981890205	45.1623437479871	20-May-2020 00:00:00
21	MA	44.8162728037504	45.1840773191381	44.7484306080752	21-May-2020 00:00:00
21	MA	44.5805429112495	44.8384172370473	44.5329775341579	22-May-2020 00:00:00
21	MA	44.37258089459	44.5438882805154	44.3409829432045	23-May-2020 00:00:00
21	MA	44.0957336854962	44.252565866219	44.0668057114022	24-May-2020 00:00:00
21	MA	43.7156474536623	NaN	NaN	25-May-2020 00:00:00
21	MA	43.3934571264803	NaN	NaN	26-May-2020 00:00:00
21	MA	43.0137222404744	NaN	NaN	27-May-2020 00:00:00
21	MA	42.7775292344525	NaN	NaN	28-May-2020 00:00:00
31	MG	30.6452487049479	30.38468130229	30.6806804046192	01-Mar-2020 00:00:00
31	MG	31.05307147476	30.9087055752761	31.0727022080793	02-Mar-2020 00:00:00
31	MG	31.225795403404	31.1443962821139	31.2368639760252	03-Mar-2020 00:00:00
31	MG	31.2387597615316	31.1126261983442	31.255911279656	04-Mar-2020 00:00:00
31	MG	31.0943583040347	30.9949537905707	31.1078752322118	05-Mar-2020 00:00:00
31	MG	31.1420652364289	31.0759692948056	31.1510528976988	06-Mar-2020 00:00:00
31	MG	31.1783869919207	31.0939282723451	31.1898716057138	07-Mar-2020 00:00:00
31	MG	30.7860888499426	30.6749510741488	30.8012012556153	08-Mar-2020 00:00:00
31	MG	30.6794914631893	30.5114286795507	30.7023444755579	09-Mar-2020 00:00:00
31	MG	30.8713106750496	30.6683854658274	30.8989042458322	10-Mar-2020 00:00:00
31	MG	31.2253497610511	30.9881195992148	31.2576080856205	11-Mar-2020 00:00:00
31	MG	31.2757536869975	31.050625582871	31.3063663856374	12-Mar-2020 00:00:00
31	MG	31.5156961129092	31.3187591428611	31.5424754088063	13-Mar-2020 00:00:00
31	MG	31.755249602742	31.5844786910947	31.7784708636992	14-Mar-2020 00:00:00
31	MG	32.7512043876053	32.7033310206987	32.7577141610504	15-Mar-2020 00:00:00
31	MG	33.8428008559588	33.9791342543818	33.82426237425	16-Mar-2020 00:00:00
31	MG	35.2588550768903	35.9624134240203	35.1631859033774	17-Mar-2020 00:00:00
31	MG	37.597684170809	38.8831745655185	37.422884448622	18-Mar-2020 00:00:00
31	MG	40.6109249046612	42.0866224632449	40.4102609990156	19-Mar-2020 00:00:00
31	MG	43.4329655246228	45.2348448768748	43.1879477388157	20-Mar-2020 00:00:00
31	MG	46.429253769319	48.6284672620938	46.1302068770599	21-Mar-2020 00:00:00
31	MG	48.8352661640767	51.2954017354171	48.5007393436646	22-Mar-2020 00:00:00
31	MG	50.8449016476486	53.5176805819792	50.4814597914427	23-Mar-2020 00:00:00
31	MG	52.3102332661161	54.8320737868841	51.9673158672431	24-Mar-2020 00:00:00
31	MG	52.5131316067774	54.7317361192109	52.211447942697	25-Mar-2020 00:00:00
31	MG	51.938630808527	54.2040078221896	51.6305870656358	26-Mar-2020 00:00:00
31	MG	51.5025631850329	53.7657641556326	51.1948153383417	27-Mar-2020 00:00:00
31	MG	50.7505066345101	52.9990314557928	50.4447544361987	28-Mar-2020 00:00:00
31	MG	49.7596662602554	52.0836091860146	49.4436587821188	29-Mar-2020 00:00:00
31	MG	49.1386316580785	51.555586123032	48.8099765621314	30-Mar-2020 00:00:00
31	MG	48.6237163258293	51.1179234338185	48.2845564913043	31-Mar-2020 00:00:00
31	MG	48.0664864971737	50.6689079916488	47.7126117765848	01-Apr-2020 00:00:00
31	MG	47.6675641747835	50.2565994333206	47.3155097014191	02-Apr-2020 00:00:00
31	MG	47.3152415830362	49.979057123919	46.9530185602739	03-Apr-2020 00:00:00
31	MG	46.9137643099661	49.6463365634207	46.5421918169118	04-Apr-2020 00:00:00
31	MG	46.7178654897252	49.5586943823717	46.3315723651255	05-Apr-2020 00:00:00
31	MG	46.1486085984691	48.8939288234578	45.7753026487575	06-Apr-2020 00:00:00
31	MG	47.4792545923691	49.9723038948107	47.140252195106	07-Apr-2020 00:00:00
31	MG	47.1124790419134	49.641174175503	46.7686295595166	08-Apr-2020 00:00:00
31	MG	46.6398868539238	49.1904817295365	46.2930594661009	09-Apr-2020 00:00:00
31	MG	46.4767854877413	49.0332270608262	46.1291630717345	10-Apr-2020 00:00:00
31	MG	46.4585618856697	48.9517807120893	46.1195364367025	11-Apr-2020 00:00:00
31	MG	46.5103123951902	49.0237333700612	46.1685398779047	12-Apr-2020 00:00:00
31	MG	46.2686502318929	48.8769373290226	45.913977912412	13-Apr-2020 00:00:00
31	MG	44.1881157426352	47.1737283182878	43.7821350749229	14-Apr-2020 00:00:00
31	MG	44.0221717187835	47.0308979635492	43.6130480770309	15-Apr-2020 00:00:00
31	MG	44.1643767350564	47.3026998437537	43.7376306389434	16-Apr-2020 00:00:00
31	MG	44.0924979934942	47.2414935990201	43.6643006617373	17-Apr-2020 00:00:00
31	MG	45.0455633780355	48.2176474092406	44.6142265048156	18-Apr-2020 00:00:00
31	MG	44.6717799089097	47.8033222766292	44.2459558512996	19-Apr-2020 00:00:00
31	MG	44.7840318497315	47.9656136950523	44.35140347307	20-Apr-2020 00:00:00
31	MG	44.7275259316673	47.8729121831344	44.2998193963327	21-Apr-2020 00:00:00
31	MG	44.6386910808722	47.8126892362896	44.2070939269205	22-Apr-2020 00:00:00
31	MG	44.3816171229906	47.5581220097266	43.9496791061745	23-Apr-2020 00:00:00
31	MG	44.1533410381909	47.3534850891449	43.7181885910259	24-Apr-2020 00:00:00
31	MG	42.8312219691971	46.1358610431341	42.3818603913669	25-Apr-2020 00:00:00
31	MG	42.749024202493	46.0270107417493	42.3032868101697	26-Apr-2020 00:00:00
31	MG	42.319396452733	45.605738424783	41.8725228968591	27-Apr-2020 00:00:00
31	MG	43.4991173767392	46.6114334941532	43.0759076857754	28-Apr-2020 00:00:00
31	MG	43.2692911831021	46.3846960330139	42.8456614893248	29-Apr-2020 00:00:00
31	MG	42.838079309266	45.9035912804753	42.4212340001657	30-Apr-2020 00:00:00
31	MG	42.7120199258849	45.7767427237838	42.2952819277968	01-May-2020 00:00:00
31	MG	42.5300969306027	45.4884450625416	42.1278236551871	02-May-2020 00:00:00
31	MG	42.4218821269093	45.3513880654745	42.0235307846405	03-May-2020 00:00:00
31	MG	42.6652854467595	45.5311937606565	42.2755820470732	04-May-2020 00:00:00
31	MG	41.1916017165829	44.085809370677	40.7980502003918	05-May-2020 00:00:00
31	MG	40.835199077819	43.6941203823203	40.4464457648127	06-May-2020 00:00:00
31	MG	40.1672275900541	43.052476402807	39.7748942883157	07-May-2020 00:00:00
31	MG	40.0159547119163	42.9265191662762	39.620179014079	08-May-2020 00:00:00
31	MG	40.0092190355063	42.9694524372357	39.6066894029549	09-May-2020 00:00:00
31	MG	39.9756901809327	42.9251238432126	39.5746290863518	10-May-2020 00:00:00
31	MG	39.8024101741502	42.749197719883	39.4017088959003	11-May-2020 00:00:00
31	MG	39.8614520290843	42.8075621279866	39.4608428693895	12-May-2020 00:00:00
31	MG	40.3208474017659	43.2042594851885	39.9287638566791	13-May-2020 00:00:00
31	MG	41.1057477592657	43.8921281103468	40.7268584939078	14-May-2020 00:00:00
31	MG	41.0384549332152	43.7622503911416	40.6680759002026	15-May-2020 00:00:00
31	MG	40.8911039756452	43.5660809385968	40.5273632336647	16-May-2020 00:00:00
31	MG	40.6591499759888	43.2870581488395	40.3018096018891	17-May-2020 00:00:00
31	MG	40.5337361712301	43.1349067586074	40.1800315477606	18-May-2020 00:00:00
31	MG	40.3252008163979	42.8869058910968	39.9768626746077	19-May-2020 00:00:00
31	MG	40.1281683445289	42.5317706029311	39.8013288685237	20-May-2020 00:00:00
31	MG	40.551738165125	42.8158632264025	40.2438646614905	21-May-2020 00:00:00
31	MG	40.5670025002084	42.7170813692704	40.274636885857	22-May-2020 00:00:00
31	MG	40.4694663106659	42.5046138762214	40.1927289421623	23-May-2020 00:00:00
31	MG	40.4774850650428	42.4136419465896	40.2142083525932	24-May-2020 00:00:00
31	MG	40.4583944882667	NaN	NaN	25-May-2020 00:00:00
31	MG	40.3643226686121	NaN	NaN	26-May-2020 00:00:00
31	MG	40.1176651142109	NaN	NaN	27-May-2020 00:00:00
31	MG	39.470691918973	NaN	NaN	28-May-2020 00:00:00
50	MS	30.5321517088158	30.1336740016436	30.722029543945	01-Mar-2020 00:00:00
50	MS	30.9809807472511	30.621608808099	31.1522243691255	02-Mar-2020 00:00:00
50	MS	31.2924975045365	30.9678366099078	31.4472010342789	03-Mar-2020 00:00:00
50	MS	31.2966315089123	30.9667837316631	31.4538066299768	04-Mar-2020 00:00:00
50	MS	31.2844982595987	30.9460292146449	31.4457814841238	05-Mar-2020 00:00:00
50	MS	31.5929872716733	31.2855084030613	31.7395034277071	06-Mar-2020 00:00:00
50	MS	31.7895890183904	31.5490715065962	31.9041975488757	07-Mar-2020 00:00:00
50	MS	31.5181918118305	31.3084505718447	31.6181352010565	08-Mar-2020 00:00:00
50	MS	31.4837900732996	31.277776028298	31.5819574241126	09-Mar-2020 00:00:00
50	MS	31.788371785122	31.5260241014929	31.9133825682148	10-Mar-2020 00:00:00
50	MS	32.35547262508	32.0924310593442	32.4808140485824	11-Mar-2020 00:00:00
50	MS	32.524906856288	32.2158649134887	32.6721678297544	12-Mar-2020 00:00:00
50	MS	32.7917338264894	32.5286800618045	32.9170810628892	13-Mar-2020 00:00:00
50	MS	33.0136527436911	32.7880087834366	33.1211739071388	14-Mar-2020 00:00:00
50	MS	33.9302696315533	33.7414799663398	34.0202294267446	15-Mar-2020 00:00:00
50	MS	35.0270901106889	34.8763528580482	35.0989176249753	16-Mar-2020 00:00:00
50	MS	36.2718255840618	36.2411947999859	36.2864213992454	17-Mar-2020 00:00:00
50	MS	38.3458753537795	38.6116063076379	38.2192524151878	18-Mar-2020 00:00:00
50	MS	41.2884129873714	41.8116449218766	41.0390887586727	19-Mar-2020 00:00:00
50	MS	44.1341582196908	44.9298763343685	43.7549921326835	20-Mar-2020 00:00:00
50	MS	47.0942872447755	48.1020434674172	46.6140832924613	21-Mar-2020 00:00:00
50	MS	49.5426368113264	50.7421128716297	48.971076813062	22-Mar-2020 00:00:00
50	MS	51.4805601242939	52.9086613974307	50.8000583717296	23-Mar-2020 00:00:00
50	MS	53.0418280993751	54.5950649382991	52.3016982423982	24-Mar-2020 00:00:00
50	MS	53.4828999042564	54.9702913144236	52.7741459241239	25-Mar-2020 00:00:00
50	MS	52.976470466302	54.4011149257174	52.2976159133025	26-Mar-2020 00:00:00
50	MS	52.2863950451525	53.5782492593898	51.670816112914	27-Mar-2020 00:00:00
50	MS	51.2916626686996	52.4547544364788	50.7374400787089	28-Mar-2020 00:00:00
50	MS	50.0487134402711	51.0921834775492	49.5514915677939	29-Mar-2020 00:00:00
50	MS	49.2114823368508	50.1528804402913	48.7628985625049	30-Mar-2020 00:00:00
50	MS	48.4773125597949	49.343310337219	48.0646576477524	31-Mar-2020 00:00:00
50	MS	47.6657274698575	48.4704872829168	47.2822529407877	01-Apr-2020 00:00:00
50	MS	47.0381666247162	47.7410533587456	46.703235437861	02-Apr-2020 00:00:00
50	MS	46.4553815793948	47.0157628977893	46.1883553702281	03-Apr-2020 00:00:00
50	MS	45.8635822107883	46.3594423480301	45.6273008638228	04-Apr-2020 00:00:00
50	MS	45.4010825813824	45.863339967789	45.180813215685	05-Apr-2020 00:00:00
50	MS	44.6628708446282	45.0265583239416	44.4895708331277	06-Apr-2020 00:00:00
50	MS	45.5495820918168	45.7837817660184	45.4379840618016	07-Apr-2020 00:00:00
50	MS	45.02544262408	45.2382850971419	44.9240214723289	08-Apr-2020 00:00:00
50	MS	44.4555635148365	44.7127351860043	44.3330191433473	09-Apr-2020 00:00:00
50	MS	44.2306945024318	44.5139225844045	44.0957340414453	10-Apr-2020 00:00:00
50	MS	44.1462230066379	44.4381121235426	44.0071354927869	11-Apr-2020 00:00:00
50	MS	44.2431263648692	44.5328352709334	44.1050777390339	12-Apr-2020 00:00:00
50	MS	44.0752647212531	44.3673843110012	43.936067385237	13-Apr-2020 00:00:00
50	MS	42.3157328255937	42.7415460303817	42.1128294058056	14-Apr-2020 00:00:00
50	MS	42.2370034439969	42.6244814548689	42.0523670526999	15-Apr-2020 00:00:00
50	MS	42.3257430446477	42.7092925270463	42.1429786287922	16-Apr-2020 00:00:00
50	MS	42.3089384109908	42.7068199941136	42.1193446337697	17-Apr-2020 00:00:00
50	MS	43.4025316581205	43.8463432395948	43.1910518669582	18-Apr-2020 00:00:00
50	MS	43.0649223118947	43.4798797284977	42.8671917625636	19-Apr-2020 00:00:00
50	MS	43.0973153561842	43.5164586347022	42.8975902099552	20-Apr-2020 00:00:00
50	MS	43.0062258764165	43.3627143085642	42.8363562688413	21-Apr-2020 00:00:00
50	MS	42.8850536254861	43.2147350009037	42.7279577962339	22-Apr-2020 00:00:00
50	MS	42.6253112075104	42.915483228555	42.487041903659	23-Apr-2020 00:00:00
50	MS	42.4870648586758	42.7569737653016	42.3584510919587	24-Apr-2020 00:00:00
50	MS	41.1317051694747	41.2882417655263	41.0571142213694	25-Apr-2020 00:00:00
50	MS	41.0500457992946	41.1627993799322	40.9963178104781	26-Apr-2020 00:00:00
50	MS	40.6621420461057	40.7785953513164	40.6066511087483	27-Apr-2020 00:00:00
50	MS	41.9841417077183	42.0826196391743	41.937216180653	28-Apr-2020 00:00:00
50	MS	41.7836435441965	41.9020163654168	41.7272379420087	29-Apr-2020 00:00:00
50	MS	41.4086926746027	41.5069482288011	41.3618731120906	30-Apr-2020 00:00:00
50	MS	41.2212350090445	41.2928469912651	41.187111323055	01-May-2020 00:00:00
50	MS	41.0951885064772	41.132444175821	41.0774358801347	02-May-2020 00:00:00
50	MS	41.3672535657929	41.422682407446	41.3408412765547	03-May-2020 00:00:00
50	MS	41.6935750966399	41.6647551773702	41.7073080201663	04-May-2020 00:00:00
50	MS	40.230766823536	40.1088789917542	40.2888473565514	05-May-2020 00:00:00
50	MS	39.8426939686553	39.6187589763278	39.9494007951289	06-May-2020 00:00:00
50	MS	39.1338855983288	38.7860429492031	39.2996354206973	07-May-2020 00:00:00
50	MS	39.0173424120979	38.6292722281252	39.2022609786442	08-May-2020 00:00:00
50	MS	39.7612279383085	39.4861411450309	39.8923090096961	09-May-2020 00:00:00
50	MS	39.7056349079133	39.3207014305781	39.889058808497	10-May-2020 00:00:00
50	MS	39.5505953253705	39.1234890896934	39.7541148847859	11-May-2020 00:00:00
50	MS	39.5430638005165	39.0783444880927	39.7645062937791	12-May-2020 00:00:00
50	MS	39.7989017106761	39.2878090883571	40.0424414593991	13-May-2020 00:00:00
50	MS	40.6208461755447	40.1483587203486	40.8459902513702	14-May-2020 00:00:00
50	MS	40.6504708037237	40.1501293005421	40.8888875576336	15-May-2020 00:00:00
50	MS	39.8125172180374	39.1415559548203	40.1322356610573	16-May-2020 00:00:00
50	MS	39.3411219571853	38.668486892402	39.6616379801253	17-May-2020 00:00:00
50	MS	39.1714064208035	38.4798640497986	39.5009319273578	18-May-2020 00:00:00
50	MS	39.2404555351337	38.5394492443367	39.5744906756516	19-May-2020 00:00:00
50	MS	39.5334988472346	38.8492363805681	39.85955542077	20-May-2020 00:00:00
50	MS	39.8754711597395	39.1935495752653	40.2004122840667	21-May-2020 00:00:00
50	MS	39.8931967378674	39.1947751462109	40.2260002484385	22-May-2020 00:00:00
50	MS	39.9255002626577	39.2266621086078	40.2585022685625	23-May-2020 00:00:00
50	MS	40.0571328469927	39.3506777215269	40.3937644010921	24-May-2020 00:00:00
50	MS	40.1221337523967	NaN	NaN	25-May-2020 00:00:00
50	MS	39.8505372394561	NaN	NaN	26-May-2020 00:00:00
50	MS	39.3654665414065	NaN	NaN	27-May-2020 00:00:00
50	MS	38.8199390583113	NaN	NaN	28-May-2020 00:00:00
51	MT	31.1535766013508	30.4655305718798	31.3016409975171	01-Mar-2020 00:00:00
51	MT	31.5887594463203	30.9632294157167	31.7233706820488	02-Mar-2020 00:00:00
51	MT	31.8913175971098	31.2923245792396	32.0202181876226	03-Mar-2020 00:00:00
51	MT	31.9258534199434	31.3932525757704	32.040466714712	04-Mar-2020 00:00:00
51	MT	31.8419473215711	31.3619322553187	31.9452443945737	05-Mar-2020 00:00:00
51	MT	32.1508706236752	31.7046242485353	32.2469008269558	06-Mar-2020 00:00:00
51	MT	32.2947394487034	31.836801693776	32.3932855840793	07-Mar-2020 00:00:00
51	MT	32.0745832563991	31.659498326048	32.1639076575841	08-Mar-2020 00:00:00
51	MT	32.0365034007357	31.594700699065	32.1315773455674	09-Mar-2020 00:00:00
51	MT	32.370358265529	31.8683898978248	32.478379589794	10-Mar-2020 00:00:00
51	MT	32.934626534143	32.3475957959857	33.0609528961207	11-Mar-2020 00:00:00
51	MT	33.1695105883745	32.5392957886529	33.3051299652461	12-Mar-2020 00:00:00
51	MT	33.3224720775593	32.6460233631658	33.4680407839309	13-Mar-2020 00:00:00
51	MT	33.3840906859283	32.8017164690938	33.5094149855609	14-Mar-2020 00:00:00
51	MT	33.9698926438429	33.4278428479505	34.0865393103204	15-Mar-2020 00:00:00
51	MT	34.6184706844126	34.1582055505839	34.7175176612103	16-Mar-2020 00:00:00
51	MT	35.6895435249607	35.3955394328724	35.7528118769327	17-Mar-2020 00:00:00
51	MT	37.2916264594942	37.2667944686967	37.2969701916946	18-Mar-2020 00:00:00
51	MT	39.6613271467443	39.9215505858095	39.6053282386434	19-Mar-2020 00:00:00
51	MT	42.2443908295609	42.9847112829354	42.0850772136059	20-Mar-2020 00:00:00
51	MT	45.1071069019842	46.1940595386055	44.8731996066736	21-Mar-2020 00:00:00
51	MT	47.5077408843015	48.914531845579	47.2050058269189	22-Mar-2020 00:00:00
51	MT	49.4745874761989	51.1440784361715	49.1153205662749	23-Mar-2020 00:00:00
51	MT	50.7395588237338	52.7075870246115	50.3160480486985	24-Mar-2020 00:00:00
51	MT	51.1749614817308	53.2803908859576	50.7218825886699	25-Mar-2020 00:00:00
51	MT	50.6029158546832	52.7579679665605	50.1391583791878	26-Mar-2020 00:00:00
51	MT	49.8660104814001	51.961862614014	49.4149925739092	27-Mar-2020 00:00:00
51	MT	48.8426774899509	50.9544862940822	48.38822577886	28-Mar-2020 00:00:00
51	MT	47.6294573292043	49.689781393315	47.186084901499	29-Mar-2020 00:00:00
51	MT	46.8443015032861	48.8973613260868	46.4024923074827	30-Mar-2020 00:00:00
51	MT	46.2946163043127	48.2878003171448	45.8656921122274	31-Mar-2020 00:00:00
51	MT	45.7136663887233	47.6885836665843	45.2886731154538	01-Apr-2020 00:00:00
51	MT	45.4696332796173	47.4587896412079	45.0415758198777	02-Apr-2020 00:00:00
51	MT	45.2250206988488	47.1905663623185	44.8020441546448	03-Apr-2020 00:00:00
51	MT	44.7945475073664	46.6500198512477	44.3952582441011	04-Apr-2020 00:00:00
51	MT	44.9847512728811	47.3091823765404	44.4845442038016	05-Apr-2020 00:00:00
51	MT	44.4864537848146	46.8973335011051	43.9676433649702	06-Apr-2020 00:00:00
51	MT	45.5198623535658	47.6940155352755	45.0519944141629	07-Apr-2020 00:00:00
51	MT	45.1442771329309	47.3064793740415	44.678980981937	08-Apr-2020 00:00:00
51	MT	44.6664564190919	46.8165270508656	44.2037709356028	09-Apr-2020 00:00:00
51	MT	44.4748034276386	46.5678812295567	44.024382543576	10-Apr-2020 00:00:00
51	MT	44.5545547291069	46.6265847536776	44.1086632316116	11-Apr-2020 00:00:00
51	MT	44.1871907610006	45.8250667943151	43.8347272404213	12-Apr-2020 00:00:00
51	MT	43.9817617447937	45.4810407830696	43.6591236712075	13-Apr-2020 00:00:00
51	MT	42.1466165561652	43.9941035597189	41.7490457020515	14-Apr-2020 00:00:00
51	MT	42.1056022211548	43.927593715321	41.7135178854435	15-Apr-2020 00:00:00
51	MT	42.2216576304615	43.9901194902189	41.8410926301671	16-Apr-2020 00:00:00
51	MT	42.0409511722494	43.7653791532193	41.669862063675	17-Apr-2020 00:00:00
51	MT	42.936254504298	44.6372848816567	42.5702004542836	18-Apr-2020 00:00:00
51	MT	42.725681023156	44.3566745459933	42.3746985877283	19-Apr-2020 00:00:00
51	MT	42.7932624848376	44.4694735962381	42.4325494286957	20-Apr-2020 00:00:00
51	MT	42.7443557369508	44.2293234215235	42.4247974020066	21-Apr-2020 00:00:00
51	MT	42.5904029803938	43.9868276017283	42.2898987125199	22-Apr-2020 00:00:00
51	MT	42.3607669541028	43.8007615526101	42.0508866240402	23-Apr-2020 00:00:00
51	MT	42.2143291281744	43.5543934346751	41.9259533453527	24-Apr-2020 00:00:00
51	MT	40.9187751363937	42.1836971278675	40.6465696401872	25-Apr-2020 00:00:00
51	MT	40.6623973339208	41.8405110709846	40.4088725817647	26-Apr-2020 00:00:00
51	MT	40.3202301430376	41.3427149988243	40.1001960228238	27-Apr-2020 00:00:00
51	MT	41.5373171248121	42.4984621991448	41.3304830483641	28-Apr-2020 00:00:00
51	MT	41.3074962620945	42.2553683995299	41.1035184616846	29-Apr-2020 00:00:00
51	MT	40.9719711256082	41.8054766380224	40.7926045060641	30-Apr-2020 00:00:00
51	MT	40.9331079337224	41.7439812066939	40.7586116698282	01-May-2020 00:00:00
51	MT	40.8176944570924	41.5521118286845	40.6596511576602	02-May-2020 00:00:00
51	MT	41.0071877541477	41.729837599181	40.8516767732518	03-May-2020 00:00:00
51	MT	41.3601995651379	42.0635187075499	41.2088484640881	04-May-2020 00:00:00
51	MT	40.0262488910522	40.6815388605727	39.885233450958	05-May-2020 00:00:00
51	MT	39.7274842702185	40.4269941046172	39.5769529150383	06-May-2020 00:00:00
51	MT	39.0334769048542	39.6021906325545	38.9110922807496	07-May-2020 00:00:00
51	MT	38.8317673414418	39.4611142886515	38.6963347225088	08-May-2020 00:00:00
51	MT	38.839501445556	39.4164793905715	38.7153383992324	09-May-2020 00:00:00
51	MT	38.8087523696193	39.1476878530912	38.7358149852728	10-May-2020 00:00:00
51	MT	38.6889218272417	39.0981026412608	38.6008679652099	11-May-2020 00:00:00
51	MT	38.785344888674	39.0568251943837	38.7269235537426	12-May-2020 00:00:00
51	MT	39.0867921214402	39.1398225124013	39.0753802209571	13-May-2020 00:00:00
51	MT	39.8992564364493	40.0631301058122	39.8639915633704	14-May-2020 00:00:00
51	MT	39.9541496898377	40.0586121785586	39.9316698343455	15-May-2020 00:00:00
51	MT	39.889236627466	40.005084981878	39.8643065851313	16-May-2020 00:00:00
51	MT	39.5950702987907	39.8460686263744	39.5410565929911	17-May-2020 00:00:00
51	MT	39.4233321780079	39.5055996228349	39.4056285956592	18-May-2020 00:00:00
51	MT	39.26813349687	39.4087149613806	39.2378810010146	19-May-2020 00:00:00
51	MT	39.5086137242704	39.6934240203654	39.4688433837343	20-May-2020 00:00:00
51	MT	39.7946660404945	39.9069988453499	39.7704925285372	21-May-2020 00:00:00
51	MT	39.8518655227895	39.940517579823	39.8327880007469	22-May-2020 00:00:00
51	MT	39.87098816605	39.9232226620435	39.8597475385672	23-May-2020 00:00:00
51	MT	39.934811492482	40.0028869924436	39.920161952533	24-May-2020 00:00:00
51	MT	39.9484934553646	NaN	NaN	25-May-2020 00:00:00
51	MT	39.878346506053	NaN	NaN	26-May-2020 00:00:00
51	MT	39.4939246168625	NaN	NaN	27-May-2020 00:00:00
51	MT	39.0938906162661	NaN	NaN	28-May-2020 00:00:00
15	PA	31.2062020778812	31.8697007214477	31.0651542786956	01-Mar-2020 00:00:00
15	PA	31.7374966104532	32.3819438257264	31.6004988000025	02-Mar-2020 00:00:00
15	PA	32.0515381465639	32.7382112712844	31.9055638722517	03-Mar-2020 00:00:00
15	PA	32.6487822108988	33.6669805348967	32.4323316813808	04-Mar-2020 00:00:00
15	PA	32.6593870157619	33.6899964356652	32.4402981119534	05-Mar-2020 00:00:00
15	PA	33.5283616330211	34.79004750741	33.2601500585564	06-Mar-2020 00:00:00
15	PA	33.6711356584379	35.0102345093972	33.3864674866922	07-Mar-2020 00:00:00
15	PA	33.4930193117756	34.9699995208353	33.1790400595968	08-Mar-2020 00:00:00
15	PA	33.6359400008305	35.2568250899923	33.2913691764952	09-Mar-2020 00:00:00
15	PA	33.8791664114686	35.425016277277	33.5505467171288	10-Mar-2020 00:00:00
15	PA	34.0498283566779	35.2886401285025	33.7864794022898	11-Mar-2020 00:00:00
15	PA	34.5693742469659	35.8584029777809	34.2953500762588	12-Mar-2020 00:00:00
15	PA	34.1945581292714	35.2626261642584	33.9675062020727	13-Mar-2020 00:00:00
15	PA	34.2280600503553	35.2853481284522	34.0032997468237	14-Mar-2020 00:00:00
15	PA	34.7473982431446	35.7384823202592	34.536711711619	15-Mar-2020 00:00:00
15	PA	35.4823614688638	36.4181785345173	35.2834237033828	16-Mar-2020 00:00:00
15	PA	36.4166665670132	37.5018943082796	36.1859667969307	17-Mar-2020 00:00:00
15	PA	37.9878713279336	39.3439223776672	37.6995994256427	18-Mar-2020 00:00:00
15	PA	39.6834392289318	41.2492001162419	39.3505868119036	19-Mar-2020 00:00:00
15	PA	42.0157692902094	43.9019554879968	41.6148002533743	20-Mar-2020 00:00:00
15	PA	44.5473769345735	46.7373347394228	44.0818315537675	21-Mar-2020 00:00:00
15	PA	46.584131871902	49.0029291580119	46.0699393604476	22-Mar-2020 00:00:00
15	PA	48.1006325176896	50.7857631442843	47.5298223599304	23-Mar-2020 00:00:00
15	PA	49.3901820752577	52.2130315029215	48.7900953937473	24-Mar-2020 00:00:00
15	PA	49.6121622438438	52.4109336562539	49.0171941124513	25-Mar-2020 00:00:00
15	PA	49.3778650334355	52.2075357533987	48.7763282686797	26-Mar-2020 00:00:00
15	PA	49.1170936760067	51.9763882254269	48.5092594214385	27-Mar-2020 00:00:00
15	PA	48.5648300283616	51.4696221880669	47.9473238055669	28-Mar-2020 00:00:00
15	PA	47.6529190391584	50.5641387368089	47.0340464381651	29-Mar-2020 00:00:00
15	PA	47.1056047798239	49.9962514698256	46.4911056277888	30-Mar-2020 00:00:00
15	PA	46.6601918162015	49.5651031728648	46.0426602542915	31-Mar-2020 00:00:00
15	PA	46.2882577750191	49.2700649170556	45.6543795613131	01-Apr-2020 00:00:00
15	PA	46.0625821701689	49.0754427626679	45.4221025551076	02-Apr-2020 00:00:00
15	PA	45.8018266005586	48.7881717426536	45.1669836901992	03-Apr-2020 00:00:00
15	PA	45.528182771122	48.5000352348617	44.8964207417955	04-Apr-2020 00:00:00
15	PA	45.675267533459	48.7415230551065	45.0234371231593	05-Apr-2020 00:00:00
15	PA	45.4924913523884	48.5361200331975	44.8454709987991	06-Apr-2020 00:00:00
15	PA	47.0395613403204	50.1957570320122	46.368611278208	07-Apr-2020 00:00:00
15	PA	46.9767321725568	50.1346832469856	46.3054089478553	08-Apr-2020 00:00:00
15	PA	46.9225445081338	50.0774719947702	46.2518640434558	09-Apr-2020 00:00:00
15	PA	47.0660170339399	50.2117358109552	46.3972941742066	10-Apr-2020 00:00:00
15	PA	47.6354739525989	50.829916849127	46.9563932271921	11-Apr-2020 00:00:00
15	PA	47.9412898484638	51.1603715595779	47.2569713571541	12-Apr-2020 00:00:00
15	PA	47.831350912921	51.1536520219075	47.1250898463788	13-Apr-2020 00:00:00
15	PA	46.6703053852492	50.2617712825275	45.9068247578609	14-Apr-2020 00:00:00
15	PA	46.7217432682577	50.4375026345669	45.9318400996481	15-Apr-2020 00:00:00
15	PA	47.0577141519992	50.9284337045233	46.2348692533062	16-Apr-2020 00:00:00
15	PA	47.2048476210907	51.1990762157896	46.3557469361242	17-Apr-2020 00:00:00
15	PA	48.0860316638513	52.2494353318947	47.2009674211538	18-Apr-2020 00:00:00
15	PA	48.0457579680779	52.2840215638586	47.1447798600592	19-Apr-2020 00:00:00
15	PA	48.5300003030414	52.9476157216398	47.5908952446006	20-Apr-2020 00:00:00
15	PA	48.4339628552385	52.8091672359464	47.5038736156146	21-Apr-2020 00:00:00
15	PA	48.7003921084489	53.1620236487457	47.7519300194333	22-Apr-2020 00:00:00
15	PA	48.87641763228	53.3927514625502	47.9163268267839	23-Apr-2020 00:00:00
15	PA	48.9799087750236	53.6135315672403	47.9948844596978	24-Apr-2020 00:00:00
15	PA	48.0881298093766	52.7943444174264	47.0876737882569	25-Apr-2020 00:00:00
15	PA	48.2092618869011	53.0295640127978	47.1845529250062	26-Apr-2020 00:00:00
15	PA	48.2469002096484	53.1253931925075	47.2098209250907	27-Apr-2020 00:00:00
15	PA	49.367158658298	54.2639668322846	48.3261858956975	28-Apr-2020 00:00:00
15	PA	49.2136148382329	54.0423231106392	48.1871188817808	29-Apr-2020 00:00:00
15	PA	48.7323329574238	53.4409658752928	47.7313628474194	30-Apr-2020 00:00:00
15	PA	48.7996017671326	53.4049282986059	47.8205927245459	01-May-2020 00:00:00
15	PA	48.5524268704358	52.8431106290422	47.6403051848511	02-May-2020 00:00:00
15	PA	48.49680857427	52.4825732621462	47.6495071626576	03-May-2020 00:00:00
15	PA	48.8988372295785	52.7232552806112	48.0858351918283	04-May-2020 00:00:00
15	PA	47.9332656072929	51.6280931334864	47.1478121689274	05-May-2020 00:00:00
15	PA	48.1585187246923	51.8676398042548	47.3700267356609	06-May-2020 00:00:00
15	PA	48.4003499015478	52.3019206680608	47.5709465933124	07-May-2020 00:00:00
15	PA	48.9758165277538	53.1202910869493	48.0947762708917	08-May-2020 00:00:00
15	PA	49.6329817004515	54.0248930789378	48.6993408555749	09-May-2020 00:00:00
15	PA	50.1770217731748	54.8155786127229	49.1909485687158	10-May-2020 00:00:00
15	PA	50.1842227297041	54.8287913968385	49.1968715195425	11-May-2020 00:00:00
15	PA	50.3814885841522	54.958498596302	49.408499120912	12-May-2020 00:00:00
15	PA	50.6440337391124	55.1462206722565	49.6869503078201	13-May-2020 00:00:00
15	PA	50.9518766733739	55.2583824259616	50.036391518321	14-May-2020 00:00:00
15	PA	50.4614512733203	54.4766611592132	49.6078903457056	15-May-2020 00:00:00
15	PA	50.2960075405935	53.9987996384896	49.5088609784802	16-May-2020 00:00:00
15	PA	50.0652572043293	53.4221832148958	49.3516355105842	17-May-2020 00:00:00
15	PA	49.9974735000074	53.0562616518804	49.3472305173274	18-May-2020 00:00:00
15	PA	49.8019678435767	52.5507471864511	49.2176271210767	19-May-2020 00:00:00
15	PA	49.6410114954769	52.0673716575185	49.1252112535229	20-May-2020 00:00:00
15	PA	49.3713688464343	51.5072242449516	48.9173246577072	21-May-2020 00:00:00
15	PA	48.752385545024	50.5998543986903	48.3596471145836	22-May-2020 00:00:00
15	PA	48.0344761697503	49.7219357667279	47.675752810364	23-May-2020 00:00:00
15	PA	47.2769475209488	48.8237205330815	46.9481315824137	24-May-2020 00:00:00
15	PA	46.4928723193053	NaN	NaN	25-May-2020 00:00:00
15	PA	45.745773352499	NaN	NaN	26-May-2020 00:00:00
15	PA	45.0790314754381	NaN	NaN	27-May-2020 00:00:00
15	PA	44.3261648844956	NaN	NaN	28-May-2020 00:00:00
25	PB	29.078938450373	28.8860003871678	29.1273113631777	01-Mar-2020 00:00:00
25	PB	29.4214920105797	29.3697166395442	29.4344729924913	02-Mar-2020 00:00:00
25	PB	29.6575220765039	29.7048066759613	29.6456670087762	03-Mar-2020 00:00:00
25	PB	29.8074015880089	29.8291951191565	29.8019375724362	04-Mar-2020 00:00:00
25	PB	29.6420563890105	29.6645364927558	29.6364202378009	05-Mar-2020 00:00:00
25	PB	30.010643982722	29.9641014873523	30.0223129921069	06-Mar-2020 00:00:00
25	PB	30.2446677834078	30.1989421270799	30.2561319971028	07-Mar-2020 00:00:00
25	PB	30.1327248126915	29.982881739914	30.1702930652874	08-Mar-2020 00:00:00
25	PB	30.4133731164197	30.0726578383347	30.4987963354788	09-Mar-2020 00:00:00
25	PB	30.857779379368	30.4386323353549	30.9628668000436	10-Mar-2020 00:00:00
25	PB	31.619854185064	31.1685760479615	31.7329974270664	11-Mar-2020 00:00:00
25	PB	31.9219966197407	31.5182007699237	32.0232352302544	12-Mar-2020 00:00:00
25	PB	32.1650030857371	31.7843009547919	32.2604517011054	13-Mar-2020 00:00:00
25	PB	32.2890853196055	32.0188029705545	32.3568497839424	14-Mar-2020 00:00:00
25	PB	33.180977321081	32.9810289113775	33.2311078491238	15-Mar-2020 00:00:00
25	PB	34.0478657357416	34.0894476800244	34.0374404223968	16-Mar-2020 00:00:00
25	PB	35.1484511413899	35.4194791540637	35.0804997262731	17-Mar-2020 00:00:00
25	PB	36.9346414136886	37.7106340144461	36.7400866338285	18-Mar-2020 00:00:00
25	PB	39.5054177963414	40.819385328542	39.1759833871461	19-Mar-2020 00:00:00
25	PB	42.6825033031877	44.4551002724399	42.2380825538187	20-Mar-2020 00:00:00
25	PB	45.8488290981764	48.1432675597084	45.2735736519905	21-Mar-2020 00:00:00
25	PB	48.498839169962	51.2378476822083	47.812122315169	22-Mar-2020 00:00:00
25	PB	50.6384989104584	53.8043409646538	49.84476749688	23-Mar-2020 00:00:00
25	PB	52.4579408435587	55.9894702609093	51.5725252768494	24-Mar-2020 00:00:00
25	PB	52.9117927629951	56.4144596987696	52.0336135201165	25-Mar-2020 00:00:00
25	PB	52.5382898450361	55.9993559770653	51.670540643896	26-Mar-2020 00:00:00
25	PB	51.9704191203167	55.4783958173155	51.0909086283707	27-Mar-2020 00:00:00
25	PB	51.1231550646598	54.4362424926752	50.2925066865884	28-Mar-2020 00:00:00
25	PB	49.899349054213	53.0783874261162	49.1023090953159	29-Mar-2020 00:00:00
25	PB	49.1848934200531	52.1848077562253	48.432762958109	30-Mar-2020 00:00:00
25	PB	48.381069260223	51.2483756434496	47.6621859079392	31-Mar-2020 00:00:00
25	PB	47.8696718522102	50.704315844561	47.1589775268068	01-Apr-2020 00:00:00
25	PB	47.4584046191628	50.2788129690789	46.7512794157811	02-Apr-2020 00:00:00
25	PB	47.0577794928577	49.7845890963803	46.3741211156829	03-Apr-2020 00:00:00
25	PB	46.7809568867254	49.5215966596339	46.0938310466422	04-Apr-2020 00:00:00
25	PB	46.5656485974914	49.473520898477	45.836594667303	05-Apr-2020 00:00:00
25	PB	46.0157066400717	48.9861247993966	45.270971380334	06-Apr-2020 00:00:00
25	PB	46.8808178230642	49.9662175242433	46.1072547000947	07-Apr-2020 00:00:00
25	PB	46.4213137016332	49.6737482374621	45.6058720537236	08-Apr-2020 00:00:00
25	PB	46.0045240374728	49.2772853154385	45.1839861233903	09-Apr-2020 00:00:00
25	PB	45.815237473003	49.1249166504318	44.9854436023612	10-Apr-2020 00:00:00
25	PB	45.7515497024579	49.0948346577668	44.9133302814807	11-Apr-2020 00:00:00
25	PB	46.075460638894	49.4152139844482	45.2381266536256	12-Apr-2020 00:00:00
25	PB	45.9289041229091	49.2449849114387	45.0975052575324	13-Apr-2020 00:00:00
25	PB	44.3817088685598	47.7394920499286	43.5398544913	14-Apr-2020 00:00:00
25	PB	44.180700610304	47.4792239147361	43.3537037101653	15-Apr-2020 00:00:00
25	PB	44.316935906865	47.7338363614517	43.4602598057052	16-Apr-2020 00:00:00
25	PB	44.1185005985554	47.603119715269	43.2448462563793	17-Apr-2020 00:00:00
25	PB	45.0918611858154	48.7138820790404	44.183757839415	18-Apr-2020 00:00:00
25	PB	44.6824213600442	48.2071292129684	43.7987160776392	19-Apr-2020 00:00:00
25	PB	44.6244864036849	48.3125195961829	43.6998326309781	20-Apr-2020 00:00:00
25	PB	44.6216575218097	48.2972673151029	43.7001185103713	21-Apr-2020 00:00:00
25	PB	44.6609217155304	48.4286164483041	43.716295415487	22-Apr-2020 00:00:00
25	PB	44.3269470460307	48.0911322344255	43.3832006495243	23-Apr-2020 00:00:00
25	PB	44.5258769205192	48.336135639348	43.5705790922566	24-Apr-2020 00:00:00
25	PB	43.2034701728058	46.9190790011261	42.2719027107781	25-Apr-2020 00:00:00
25	PB	42.9700655506553	46.7699967720732	42.0173570047947	26-Apr-2020 00:00:00
25	PB	42.8646130001134	46.5077246948639	41.9512218246231	27-Apr-2020 00:00:00
25	PB	43.5090671449246	47.2160275002398	42.5796680048114	28-Apr-2020 00:00:00
25	PB	43.1502636849097	46.8026259353057	42.2345532349631	29-Apr-2020 00:00:00
25	PB	42.7611716446966	46.2897667216094	41.8764917679377	30-Apr-2020 00:00:00
25	PB	42.4452433771843	45.7980555560451	41.6046353163167	01-May-2020 00:00:00
25	PB	42.5932417537227	45.7300928050423	41.8067788864899	02-May-2020 00:00:00
25	PB	42.9506781401879	45.8710741179436	42.2184843074095	03-May-2020 00:00:00
25	PB	43.3244612853114	46.0823269574801	42.6330166140497	04-May-2020 00:00:00
25	PB	42.6667025031195	45.1950524066171	42.0328014086967	05-May-2020 00:00:00
25	PB	42.901518362968	45.3339364049904	42.2916690470966	06-May-2020 00:00:00
25	PB	42.7038688880823	45.0360209787163	42.11915798214	07-May-2020 00:00:00
25	PB	42.9817632312367	45.3016471596005	42.4001281659757	08-May-2020 00:00:00
25	PB	43.3347661073526	45.6873898276052	42.7449226094373	09-May-2020 00:00:00
25	PB	43.5730362660557	45.9130198861228	42.9863618600964	10-May-2020 00:00:00
25	PB	43.9128540226637	46.2862104763868	43.3178124695191	11-May-2020 00:00:00
25	PB	44.9604222300268	47.416359058918	44.3446763471039	12-May-2020 00:00:00
25	PB	45.5627398752594	47.6835000188334	45.0310285902984	13-May-2020 00:00:00
25	PB	46.5796129110117	48.6979147066844	46.0485179764312	14-May-2020 00:00:00
25	PB	46.5560222308731	48.6029099137971	46.0428320507595	15-May-2020 00:00:00
25	PB	46.3153552548534	48.3920912397243	45.7946815886746	16-May-2020 00:00:00
25	PB	46.2037735278955	48.3092525720638	45.675893479119	17-May-2020 00:00:00
25	PB	45.9249866802281	48.0204023725959	45.3996296879759	18-May-2020 00:00:00
25	PB	45.1712861855888	47.1563007731343	44.6736086617027	19-May-2020 00:00:00
25	PB	45.5681834668709	47.9773785051534	44.9641565600996	20-May-2020 00:00:00
25	PB	45.9026341742253	48.3236952798599	45.2956322389303	21-May-2020 00:00:00
25	PB	45.8702770673855	48.2869576331106	45.2643734092866	22-May-2020 00:00:00
25	PB	45.7549606782627	48.1015719732308	45.16662459946	23-May-2020 00:00:00
25	PB	45.4329690281013	47.8064385576401	44.837899124892	24-May-2020 00:00:00
25	PB	45.2027811872239	NaN	NaN	25-May-2020 00:00:00
25	PB	44.9564576374881	NaN	NaN	26-May-2020 00:00:00
25	PB	44.2174611289157	NaN	NaN	27-May-2020 00:00:00
25	PB	43.6794290013825	NaN	NaN	28-May-2020 00:00:00
26	PE	30.0998662268155	30.3267436269033	30.0524905368396	01-Mar-2020 00:00:00
26	PE	30.3162972286506	30.6168452661521	30.2535379117595	02-Mar-2020 00:00:00
26	PE	31.856437138601	32.430449105623	31.7365741069303	03-Mar-2020 00:00:00
26	PE	32.0174260335336	32.6293743791738	31.8896412691935	04-Mar-2020 00:00:00
26	PE	31.9947872817675	32.5764674370858	31.8733230077022	05-Mar-2020 00:00:00
26	PE	32.1490922927301	32.5700774121963	32.0611837549182	06-Mar-2020 00:00:00
26	PE	32.2694904082699	32.6370907112725	32.1927294881282	07-Mar-2020 00:00:00
26	PE	32.0618456784667	32.3401315828183	32.0037350569411	08-Mar-2020 00:00:00
26	PE	32.2929539540319	32.3654848704911	32.2778083193829	09-Mar-2020 00:00:00
26	PE	31.2366329668731	30.9726331437339	31.2917604223618	10-Mar-2020 00:00:00
26	PE	31.7440285612242	31.2255094107169	31.8523037905396	11-Mar-2020 00:00:00
26	PE	32.1278645992183	31.6404886181354	32.2296366283959	12-Mar-2020 00:00:00
26	PE	32.8843474928627	32.707023135091	32.9213757019118	13-Mar-2020 00:00:00
26	PE	33.5375655807563	33.6372219655623	33.516755707279	14-Mar-2020 00:00:00
26	PE	34.8991272047768	35.2582164273089	34.8241435366205	15-Mar-2020 00:00:00
26	PE	36.2306169995555	37.0403721008762	36.0615269684562	16-Mar-2020 00:00:00
26	PE	37.6936920510486	38.9556868382717	37.4301670204922	17-Mar-2020 00:00:00
26	PE	39.9490348898883	41.9381335387365	39.5336787509214	18-Mar-2020 00:00:00
26	PE	42.4132795210541	44.8360257686778	41.9073707127141	19-Mar-2020 00:00:00
26	PE	45.4493417905423	48.2322380740754	44.8682277989649	20-Mar-2020 00:00:00
26	PE	48.5037831353251	51.6737955576907	47.8418329997735	21-Mar-2020 00:00:00
26	PE	50.9072087761665	54.4078066800061	50.1762270170384	22-Mar-2020 00:00:00
26	PE	52.9510925772146	56.6967774096525	52.1689326824859	23-Mar-2020 00:00:00
26	PE	54.7378641431608	58.6303571053534	53.9250483239615	24-Mar-2020 00:00:00
26	PE	55.1503608873756	58.9535271897222	54.3561979271291	25-Mar-2020 00:00:00
26	PE	54.9015730735969	58.6481991615962	54.119216629403	26-Mar-2020 00:00:00
26	PE	54.4195176878456	58.22155962612	53.6255895130987	27-Mar-2020 00:00:00
26	PE	53.7488239121384	57.5406911231966	52.9570203858667	28-Mar-2020 00:00:00
26	PE	52.802353380191	56.5601500187088	52.0176643434249	29-Mar-2020 00:00:00
26	PE	52.2863586667217	56.0271189115226	51.5052271059613	30-Mar-2020 00:00:00
26	PE	51.67326307797	55.4391691202558	50.8868806658451	31-Mar-2020 00:00:00
26	PE	51.1513838270624	54.9235703898186	50.3636899401472	01-Apr-2020 00:00:00
26	PE	50.7628045906396	54.5927850427365	49.9630423999495	02-Apr-2020 00:00:00
26	PE	50.544022669058	54.3845832483471	49.7420511757861	03-Apr-2020 00:00:00
26	PE	50.2708324185698	54.1044302457306	49.4703148611509	04-Apr-2020 00:00:00
26	PE	50.0012974506806	53.9850652928585	49.1694219524868	05-Apr-2020 00:00:00
26	PE	49.3682613832346	53.3714215161773	48.5323364594266	06-Apr-2020 00:00:00
26	PE	50.1228155511557	54.1352366057196	49.2849567963383	07-Apr-2020 00:00:00
26	PE	49.9861659571976	54.1617057881315	49.1142453496987	08-Apr-2020 00:00:00
26	PE	49.7350524442326	53.9353249511396	48.8579672518578	09-Apr-2020 00:00:00
26	PE	49.5897945666875	53.71885557707	48.7275794926267	10-Apr-2020 00:00:00
26	PE	49.6303606453765	53.7810729732845	48.7636244241839	11-Apr-2020 00:00:00
26	PE	50.0686034130308	54.111756962929	49.2243272135028	12-Apr-2020 00:00:00
26	PE	50.1529711666889	54.2030073448684	49.30725776247	13-Apr-2020 00:00:00
26	PE	48.9664749787161	53.1423069203933	48.0944933737445	14-Apr-2020 00:00:00
26	PE	48.7117990853238	52.8465752238393	47.8483905995855	15-Apr-2020 00:00:00
26	PE	48.9052011454945	53.0706433248534	48.0353890918238	16-Apr-2020 00:00:00
26	PE	48.9170994061744	53.1818058406401	48.0265593620833	17-Apr-2020 00:00:00
26	PE	49.8925131588773	54.1532052616832	49.0028113725065	18-Apr-2020 00:00:00
26	PE	49.6980408630332	54.0446838531404	48.790391133904	19-Apr-2020 00:00:00
26	PE	49.6701738796506	54.1744709225567	48.7296034209734	20-Apr-2020 00:00:00
26	PE	49.9515479555679	54.6607577468375	48.9681883833218	21-Apr-2020 00:00:00
26	PE	50.0158893342153	54.7248232308281	49.0325873732594	22-Apr-2020 00:00:00
26	PE	49.8641343735789	54.6576422382723	48.8631719929855	23-Apr-2020 00:00:00
26	PE	49.8503143736332	54.7281373818674	48.8317456201745	24-Apr-2020 00:00:00
26	PE	48.6213210069225	53.5063243471065	47.6012528834064	25-Apr-2020 00:00:00
26	PE	48.3342387400871	53.2828505328915	47.3008881374434	26-Apr-2020 00:00:00
26	PE	48.2029298632146	53.0441427072985	47.1920059072812	27-Apr-2020 00:00:00
26	PE	48.8555083463975	53.6930251757108	47.8453561784424	28-Apr-2020 00:00:00
26	PE	48.4552045105332	53.426085843658	47.4172036657864	29-Apr-2020 00:00:00
26	PE	47.8035051256721	52.7855509836184	46.7631729466168	30-Apr-2020 00:00:00
26	PE	47.5303008366687	52.4118670128788	46.5109504488758	01-May-2020 00:00:00
26	PE	47.4827616949537	52.3272214394746	46.4711597334172	02-May-2020 00:00:00
26	PE	47.5433735364455	52.1679648668561	46.5776836746525	03-May-2020 00:00:00
26	PE	47.6668399301336	52.1656600313736	46.7274131459268	04-May-2020 00:00:00
26	PE	46.4273160248335	50.6273361216598	45.5502835397875	05-May-2020 00:00:00
26	PE	46.3998072572041	50.4606102715304	45.5518455625379	06-May-2020 00:00:00
26	PE	46.1429864044208	50.1416139557819	45.308007957343	07-May-2020 00:00:00
26	PE	46.2820390607512	50.3067761393567	45.4416085198657	08-May-2020 00:00:00
26	PE	46.5600387861191	50.6133941141409	45.7136322894465	09-May-2020 00:00:00
26	PE	46.7646015714842	50.7925637743253	45.9234975722204	10-May-2020 00:00:00
26	PE	46.8876604323139	50.8520357607444	46.0598344062966	11-May-2020 00:00:00
26	PE	47.3274797835624	51.0991714915126	46.5398892303766	12-May-2020 00:00:00
26	PE	48.5671288830073	52.779642752254	47.6874874951415	13-May-2020 00:00:00
26	PE	49.8781595619313	54.3748385530271	48.9391798763354	14-May-2020 00:00:00
26	PE	50.2442405419868	54.9622827442113	49.2590366187257	15-May-2020 00:00:00
26	PE	50.3101860127519	55.2562857519282	49.2773599677496	16-May-2020 00:00:00
26	PE	50.506225025731	55.7794084176115	49.4050985959363	17-May-2020 00:00:00
26	PE	50.573378173787	56.152703493497	49.4083243318487	18-May-2020 00:00:00
26	PE	50.5114091064107	56.3974606594607	49.282305839838	19-May-2020 00:00:00
26	PE	50.3333227067286	55.9170647124164	49.1673465889466	20-May-2020 00:00:00
26	PE	50.0067020617742	55.2401926662469	48.913864131362	21-May-2020 00:00:00
26	PE	49.7294779963814	54.8001402468863	48.6706412737311	22-May-2020 00:00:00
26	PE	49.4109492837942	54.3386644424782	48.3819622381167	23-May-2020 00:00:00
26	PE	48.9975252798319	53.7805034977158	47.9987616606955	24-May-2020 00:00:00
26	PE	48.7526335391192	NaN	NaN	25-May-2020 00:00:00
26	PE	48.6197777612543	NaN	NaN	26-May-2020 00:00:00
26	PE	47.786741916481	NaN	NaN	27-May-2020 00:00:00
26	PE	47.3470629681187	NaN	NaN	28-May-2020 00:00:00
22	PI	28.6594683551544	29.0759942979018	28.510202437124	01-Mar-2020 00:00:00
22	PI	28.875254343875	29.3773000999976	28.6953416109811	02-Mar-2020 00:00:00
22	PI	28.979318974302	29.5363871283264	28.7796884570106	03-Mar-2020 00:00:00
22	PI	29.1732549465491	29.7267426142132	28.9749075296092	04-Mar-2020 00:00:00
22	PI	29.0938120902876	29.6291698382923	28.90196169748	05-Mar-2020 00:00:00
22	PI	29.4136591723374	29.9366626042934	29.226236062773	06-Mar-2020 00:00:00
22	PI	29.6148830837596	30.1691441772312	29.4162585025393	07-Mar-2020 00:00:00
22	PI	29.5632841966996	30.1229249526289	29.3627317637587	08-Mar-2020 00:00:00
22	PI	29.8626340977999	30.3354269809061	29.6932044020897	09-Mar-2020 00:00:00
22	PI	30.4708926733656	30.8560258338808	30.3328766487476	10-Mar-2020 00:00:00
22	PI	31.17815977225	31.4713787097289	31.0730820582474	11-Mar-2020 00:00:00
22	PI	31.4066458457346	31.6642711098533	31.3143234532736	12-Mar-2020 00:00:00
22	PI	31.8597272061304	32.0175399259832	31.8031735606352	13-Mar-2020 00:00:00
22	PI	32.2509913968084	32.4453448603923	32.1813430383583	14-Mar-2020 00:00:00
22	PI	33.1825344767287	33.4403872782627	33.0901305441337	15-Mar-2020 00:00:00
22	PI	34.1208034761662	34.5582655637879	33.9640348972834	16-Mar-2020 00:00:00
22	PI	35.4224172544166	36.1346433905966	35.1671844413991	17-Mar-2020 00:00:00
22	PI	37.6081322591401	38.6525295561606	37.2338628431705	18-Mar-2020 00:00:00
22	PI	40.3074238842898	41.6556468229339	39.8242757439387	19-Mar-2020 00:00:00
22	PI	43.4917163415196	45.3634768714688	42.8209536706686	20-Mar-2020 00:00:00
22	PI	46.6205103065627	48.980881111649	45.7746496315	21-Mar-2020 00:00:00
22	PI	49.4972745220453	52.2033786126134	48.5275171314247	22-Mar-2020 00:00:00
22	PI	51.9323550067949	54.9925192295543	50.8357168982029	23-Mar-2020 00:00:00
22	PI	53.8219931117513	57.1892555606146	52.6153035179083	24-Mar-2020 00:00:00
22	PI	54.2641640992207	57.7491253736521	53.0152960443348	25-Mar-2020 00:00:00
22	PI	53.872782242585	57.3977179260694	52.6095889890676	26-Mar-2020 00:00:00
22	PI	53.2885968704735	56.827058135431	52.020556599932	27-Mar-2020 00:00:00
22	PI	52.4285434587893	55.8305061268764	51.2094187209451	28-Mar-2020 00:00:00
22	PI	51.128670352299	54.4902954954195	49.9240009390271	29-Mar-2020 00:00:00
22	PI	50.3321897338402	53.5649215714783	49.173710426865	30-Mar-2020 00:00:00
22	PI	49.4952698472542	52.6797139730399	48.3540948877385	31-Mar-2020 00:00:00
22	PI	48.8944353991997	52.1542297614253	47.7262579866272	01-Apr-2020 00:00:00
22	PI	48.5827044786208	51.8929131862901	47.3964606198027	02-Apr-2020 00:00:00
22	PI	48.2579569902559	51.5590977045633	47.0749627305982	03-Apr-2020 00:00:00
22	PI	47.8935721701662	51.2249258863935	46.6997508022658	04-Apr-2020 00:00:00
22	PI	47.5123276836289	50.9448810319952	46.2822404930143	05-Apr-2020 00:00:00
22	PI	46.9840328788147	50.4659403441705	45.7362591846117	06-Apr-2020 00:00:00
22	PI	48.2133014235193	51.8230271467828	46.9197228762457	07-Apr-2020 00:00:00
22	PI	47.9630268727047	51.63137848588	46.6484391963951	08-Apr-2020 00:00:00
22	PI	47.6591230638891	51.3202620850346	46.3471200865388	09-Apr-2020 00:00:00
22	PI	47.4982296409371	51.1368564179218	46.1942941341731	10-Apr-2020 00:00:00
22	PI	47.4048764513375	51.0700630072593	46.0914230025227	11-Apr-2020 00:00:00
22	PI	47.7202693093225	51.2677254255441	46.4490056507668	12-Apr-2020 00:00:00
22	PI	47.3019605617269	50.7984890591741	46.0489472856547	13-Apr-2020 00:00:00
22	PI	45.5641783581342	49.2197491963386	44.2541707905607	14-Apr-2020 00:00:00
22	PI	45.0893606996905	48.6129645544997	43.8266447192778	15-Apr-2020 00:00:00
22	PI	44.9677657792571	48.4972600955802	43.7029388975649	16-Apr-2020 00:00:00
22	PI	44.7451154773656	48.2138740430029	43.5020538128015	17-Apr-2020 00:00:00
22	PI	45.7312296820649	49.2909051149931	44.4555871185269	18-Apr-2020 00:00:00
22	PI	45.3849954309602	48.8834792034118	44.1312814640341	19-Apr-2020 00:00:00
22	PI	45.4391889853313	49.0251769084475	44.1541170979494	20-Apr-2020 00:00:00
22	PI	45.1280243144433	48.452884730113	43.9365298807607	21-Apr-2020 00:00:00
22	PI	45.1869554975861	48.5266600477579	43.9901415312251	22-Apr-2020 00:00:00
22	PI	44.863544306206	48.1321082362499	43.6922242380224	23-Apr-2020 00:00:00
22	PI	44.8769097934309	48.1129933112638	43.7172293809064	24-Apr-2020 00:00:00
22	PI	43.6785317946956	46.7276950002165	42.5858360022209	25-Apr-2020 00:00:00
22	PI	43.5355819574706	46.6955637321688	42.403173307367	26-Apr-2020 00:00:00
22	PI	43.5790163863293	46.5950014623865	42.4982102829344	27-Apr-2020 00:00:00
22	PI	44.3166322228084	47.4650675593872	43.1883613454315	28-Apr-2020 00:00:00
22	PI	43.9296344380047	47.0187222769962	42.8226312844381	29-Apr-2020 00:00:00
22	PI	43.5991207723004	46.6396303066219	42.5095261028131	30-Apr-2020 00:00:00
22	PI	43.4725956770547	46.4887603162376	42.3917252255555	01-May-2020 00:00:00
22	PI	43.4573993212491	46.3634920352099	42.4159741606225	02-May-2020 00:00:00
22	PI	43.7836527206634	46.5032261993021	42.8090684504434	03-May-2020 00:00:00
22	PI	44.1229430457679	46.7193957826716	43.1924802303184	04-May-2020 00:00:00
22	PI	43.3533211250197	45.6216766825734	42.5404349636336	05-May-2020 00:00:00
22	PI	43.5675940169602	45.7829892911637	42.7736866621793	06-May-2020 00:00:00
22	PI	43.2932308114762	45.3676834739053	42.549831543172	07-May-2020 00:00:00
22	PI	43.3878499746933	45.4889181398795	42.6349127951928	08-May-2020 00:00:00
22	PI	43.6713289528563	45.8125306673303	42.9040095453517	09-May-2020 00:00:00
22	PI	43.7860867661609	45.8808980440122	43.0353918000167	10-May-2020 00:00:00
22	PI	43.642369354115	45.6990783638737	42.9053286876006	11-May-2020 00:00:00
22	PI	44.8623499502174	47.0404259754464	44.0818162929345	12-May-2020 00:00:00
22	PI	45.5886292209846	47.7182868103729	44.8254467573097	13-May-2020 00:00:00
22	PI	47.1573402520711	49.587627162161	46.2864244951338	14-May-2020 00:00:00
22	PI	46.9841114043712	49.2973885164683	46.1551271890823	15-May-2020 00:00:00
22	PI	46.6869121963556	48.9359381581001	45.8809529741287	16-May-2020 00:00:00
22	PI	46.4017020790912	48.6943122007244	45.5801240706862	17-May-2020 00:00:00
22	PI	46.249364855437	48.6536008147826	45.3877846972687	18-May-2020 00:00:00
22	PI	45.6096379289907	48.150831593524	44.6989777124201	19-May-2020 00:00:00
22	PI	45.2153361928751	47.7843133666101	44.2947194992126	20-May-2020 00:00:00
22	PI	44.8597718335698	47.3617353870474	43.96317008957	21-May-2020 00:00:00
22	PI	44.8468656588724	47.3336726284964	43.9556954166615	22-May-2020 00:00:00
22	PI	44.7654546618931	47.2119522698774	43.8887296516662	23-May-2020 00:00:00
22	PI	44.5897869161543	47.0874800284312	43.6947155241946	24-May-2020 00:00:00
22	PI	44.5322596765238	NaN	NaN	25-May-2020 00:00:00
22	PI	44.1683628057956	NaN	NaN	26-May-2020 00:00:00
22	PI	43.9286008076186	NaN	NaN	27-May-2020 00:00:00
22	PI	43.7630854478652	NaN	NaN	28-May-2020 00:00:00
41	PR	30.3967095774729	30.0242247245091	30.472172845992	01-Mar-2020 00:00:00
41	PR	30.9412133651836	30.5696718143371	31.0164855261705	02-Mar-2020 00:00:00
41	PR	31.2704194629904	30.8724393053898	31.3510479322	03-Mar-2020 00:00:00
41	PR	31.3801003046414	31.0360090930267	31.44981118628	04-Mar-2020 00:00:00
41	PR	31.3295585649598	30.9206884469852	31.4123932769128	05-Mar-2020 00:00:00
41	PR	31.6070815875433	31.1895676176	31.6916674937179	06-Mar-2020 00:00:00
41	PR	31.7151050402411	31.3107900087841	31.7970169181131	07-Mar-2020 00:00:00
41	PR	31.4303185423941	31.07602350773	31.5020966593379	08-Mar-2020 00:00:00
41	PR	31.3688506473446	31.0090553962956	31.4417430761931	09-Mar-2020 00:00:00
41	PR	31.6230199884328	31.2986988911575	31.6887255596939	10-Mar-2020 00:00:00
41	PR	32.0711103142512	31.7752143118317	32.131057126334	11-Mar-2020 00:00:00
41	PR	32.2222666518102	31.9729219307304	32.2727824445757	12-Mar-2020 00:00:00
41	PR	32.421231888046	32.2433988829953	32.4572598223496	13-Mar-2020 00:00:00
41	PR	32.5600354543065	32.5497413944174	32.5621209710715	14-Mar-2020 00:00:00
41	PR	33.4605599236276	33.5972936821776	33.4328584580378	15-Mar-2020 00:00:00
41	PR	34.5175165408783	34.8816712354506	34.4437409140836	16-Mar-2020 00:00:00
41	PR	35.9830354726416	36.5881367411207	35.8604454689378	17-Mar-2020 00:00:00
41	PR	38.4753343446828	39.278219109262	38.3126745530236	18-Mar-2020 00:00:00
41	PR	41.7793384000557	42.6987826772984	41.5930643278894	19-Mar-2020 00:00:00
41	PR	44.8726449726526	45.9397015905748	44.6564654973195	20-Mar-2020 00:00:00
41	PR	48.2967169717924	49.4842649206465	48.0561266523994	21-Mar-2020 00:00:00
41	PR	51.1129157387293	52.449392143137	50.8421533789376	22-Mar-2020 00:00:00
41	PR	53.4249079628408	54.850836570546	53.1360231060311	23-Mar-2020 00:00:00
41	PR	55.1388744414321	56.6599213604019	54.8307191670285	24-Mar-2020 00:00:00
41	PR	55.4253422845725	56.9711511073298	55.1121703922322	25-Mar-2020 00:00:00
41	PR	55.0201003728762	56.558078762316	54.7085148808615	26-Mar-2020 00:00:00
41	PR	54.5585375263222	56.2072980609326	54.2245082149103	27-Mar-2020 00:00:00
41	PR	53.6647357617658	55.3786458193542	53.3175075352645	28-Mar-2020 00:00:00
41	PR	52.4763200480704	54.1748271552048	52.1322123698996	29-Mar-2020 00:00:00
41	PR	51.774009546562	53.4814277449117	51.4280965330499	30-Mar-2020 00:00:00
41	PR	51.1234952446066	52.8461659026896	50.7744921713102	31-Mar-2020 00:00:00
41	PR	50.5158573630529	52.1418065571333	50.1864494967871	01-Apr-2020 00:00:00
41	PR	49.8572656837315	51.4924583801115	49.5259851375686	02-Apr-2020 00:00:00
41	PR	49.5567404497606	51.2029490859799	49.2232281381461	03-Apr-2020 00:00:00
41	PR	48.9815557987747	50.66694639844	48.6401054488613	04-Apr-2020 00:00:00
41	PR	48.6765270641732	50.4685871120099	48.3134661033957	05-Apr-2020 00:00:00
41	PR	47.8876073794578	49.7707038823406	47.5061029614565	06-Apr-2020 00:00:00
41	PR	49.1824188120592	50.8702499156898	48.8404740302122	07-Apr-2020 00:00:00
41	PR	48.6220827012883	50.5110584289276	48.2393871864868	08-Apr-2020 00:00:00
41	PR	47.9522523596465	49.9952076387749	47.538361481737	09-Apr-2020 00:00:00
41	PR	47.5235833542756	49.637201258416	47.0953766388142	10-Apr-2020 00:00:00
41	PR	47.496366509698	49.6235307913797	47.0654153767987	11-Apr-2020 00:00:00
41	PR	47.4696807016386	49.5881220079685	47.0404967928989	12-Apr-2020 00:00:00
41	PR	47.2362219972903	49.2915197965085	46.8198305964727	13-Apr-2020 00:00:00
41	PR	45.0487708811553	47.394006721432	44.573639716634	14-Apr-2020 00:00:00
41	PR	44.9839809673061	47.3137870856729	44.511975774857	15-Apr-2020 00:00:00
41	PR	45.2818497072905	47.6401550136949	44.8040707448147	16-Apr-2020 00:00:00
41	PR	45.0628743765167	47.4599362915701	44.5772435501541	17-Apr-2020 00:00:00
41	PR	46.0700140748643	48.4109541984197	45.5957531976093	18-Apr-2020 00:00:00
41	PR	45.60212767442	48.0246938062904	45.1113298418108	19-Apr-2020 00:00:00
41	PR	45.5960267983137	48.1480257409458	45.0790066297464	20-Apr-2020 00:00:00
41	PR	45.395397037937	47.9747837723162	44.8728282617786	21-Apr-2020 00:00:00
41	PR	45.1101791571855	47.6343696950126	44.5987928099729	22-Apr-2020 00:00:00
41	PR	44.6272593598599	47.0506259018345	44.1362993688109	23-Apr-2020 00:00:00
41	PR	44.4073179100678	46.8468589138317	43.9130810669711	24-Apr-2020 00:00:00
41	PR	42.8876892843345	45.4371944039672	42.3711743498275	25-Apr-2020 00:00:00
41	PR	42.8190575046324	45.3357837616868	42.3091833773658	26-Apr-2020 00:00:00
41	PR	42.3940924666839	44.8441007637196	41.8977350107447	27-Apr-2020 00:00:00
41	PR	43.9351077956322	46.2339364899732	43.4693784494321	28-Apr-2020 00:00:00
41	PR	43.6521265066729	45.921483654422	43.192367924697	29-Apr-2020 00:00:00
41	PR	43.2730429947065	45.5763588861711	42.8064045684223	30-Apr-2020 00:00:00
41	PR	43.1268974252692	45.349560913339	42.6765987076353	01-May-2020 00:00:00
41	PR	42.947381142261	45.0934232645358	42.5126054684644	02-May-2020 00:00:00
41	PR	43.0965013080416	45.3743244842302	42.6350275578586	03-May-2020 00:00:00
41	PR	43.2327271462116	45.5040223144847	42.7725759325299	04-May-2020 00:00:00
41	PR	41.4140450567233	43.735046396556	40.9438236612836	05-May-2020 00:00:00
41	PR	41.0277140145793	43.3800168224003	40.5511511234652	06-May-2020 00:00:00
41	PR	40.2954008018174	42.6661189051413	39.8151070787558	07-May-2020 00:00:00
41	PR	40.0767254995786	42.5214207798061	39.5814444299967	08-May-2020 00:00:00
41	PR	40.029921463674	42.4104012819652	39.5476500738378	09-May-2020 00:00:00
41	PR	39.8211642024492	41.9005803862308	39.3998865569533	10-May-2020 00:00:00
41	PR	39.7115563145155	41.874793220248	39.2732970774254	11-May-2020 00:00:00
41	PR	39.6621979274882	41.915170804413	39.2057587036523	12-May-2020 00:00:00
41	PR	39.9330427036885	42.1692696742495	39.4799961032532	13-May-2020 00:00:00
41	PR	40.6245311482223	42.8944748227023	40.1646537393362	14-May-2020 00:00:00
41	PR	40.6066679742969	42.8591061053229	40.1503370868753	15-May-2020 00:00:00
41	PR	40.4162631937442	42.7944312620086	39.934460151041	16-May-2020 00:00:00
41	PR	40.052002941369	42.5981477681301	39.5361687826876	17-May-2020 00:00:00
41	PR	39.8961407842134	42.3155773863615	39.4059769761554	18-May-2020 00:00:00
41	PR	40.1104898476639	42.4515499910161	39.6362046550949	19-May-2020 00:00:00
41	PR	40.3269932774021	42.4804922172155	39.8907068956675	20-May-2020 00:00:00
41	PR	40.7204090176433	42.5605908346721	40.3475988658283	21-May-2020 00:00:00
41	PR	40.6909161342452	42.4208634334661	40.3404388557033	22-May-2020 00:00:00
41	PR	40.691416683406	42.3181630353566	40.361847317584	23-May-2020 00:00:00
41	PR	40.7398835510197	42.257967355519	40.4323285864037	24-May-2020 00:00:00
41	PR	40.7345165474078	NaN	NaN	25-May-2020 00:00:00
41	PR	40.30119617482	NaN	NaN	26-May-2020 00:00:00
41	PR	39.8331573432407	NaN	NaN	27-May-2020 00:00:00
41	PR	39.2313796550602	NaN	NaN	28-May-2020 00:00:00
33	RJ	34.1243173210493	33.8863981216219	34.2768450752504	01-Mar-2020 00:00:00
33	RJ	34.0581698955102	33.7904174432736	34.2298234666375	02-Mar-2020 00:00:00
33	RJ	33.8626902955993	33.5892034856858	34.0380201093349	03-Mar-2020 00:00:00
33	RJ	33.6310924712205	33.3452414466034	33.8143488663573	04-Mar-2020 00:00:00
33	RJ	32.6236868858662	32.200578167453	32.8949378935939	05-Mar-2020 00:00:00
33	RJ	32.4268772006145	31.9759045726299	32.7159914978977	06-Mar-2020 00:00:00
33	RJ	32.455502669367	32.0111012037659	32.7404042564391	07-Mar-2020 00:00:00
33	RJ	32.0661513755266	31.7020769735945	32.2995560398936	08-Mar-2020 00:00:00
33	RJ	31.9649287835673	31.6176677952856	32.1875545270623	09-Mar-2020 00:00:00
33	RJ	32.1754803957303	31.8400954106646	32.3904925456028	10-Mar-2020 00:00:00
33	RJ	32.8528526053533	32.5712417123004	33.0333906921462	11-Mar-2020 00:00:00
33	RJ	33.2329461167238	33.0266644044939	33.3651913763535	12-Mar-2020 00:00:00
33	RJ	34.0183801909216	33.8527728211006	34.1245495133585	13-Mar-2020 00:00:00
33	RJ	34.9578453308441	34.9690487764568	34.9506629075562	14-Mar-2020 00:00:00
33	RJ	36.597318004492	36.7755748839624	36.4830392007554	15-Mar-2020 00:00:00
33	RJ	38.3886229078196	38.7743453786373	38.1413398707199	16-Mar-2020 00:00:00
33	RJ	40.3020742017046	40.9200499964802	39.9058957497151	17-Mar-2020 00:00:00
33	RJ	43.0915085633793	43.9175467901814	42.5619432490978	18-Mar-2020 00:00:00
33	RJ	45.9960170430347	46.9028948190318	45.4146262564122	19-Mar-2020 00:00:00
33	RJ	48.5040233541809	49.3952533865579	47.932664188371	20-Mar-2020 00:00:00
33	RJ	51.2086077639754	52.1204017823206	50.6240652207638	21-Mar-2020 00:00:00
33	RJ	53.3037999671294	54.1808753003592	52.741515245406	22-Mar-2020 00:00:00
33	RJ	54.9820979134137	55.8407420781938	54.431629239902	23-Mar-2020 00:00:00
33	RJ	56.2589196094347	57.0612134118984	55.7445766215895	24-Mar-2020 00:00:00
33	RJ	56.0443160773977	56.7151376364049	55.6142587045111	25-Mar-2020 00:00:00
33	RJ	55.5180949470885	56.1678705815681	55.1015299178673	26-Mar-2020 00:00:00
33	RJ	55.270876020733	56.0431089636427	54.7758047663509	27-Mar-2020 00:00:00
33	RJ	54.5316443665588	55.2874873395438	54.047080567271	28-Mar-2020 00:00:00
33	RJ	53.5609777815534	54.2973460540036	53.0888990290523	29-Mar-2020 00:00:00
33	RJ	53.0006328661491	53.7226172821313	52.537775468331	30-Mar-2020 00:00:00
33	RJ	52.6155526218025	53.356140769784	52.140768546909	31-Mar-2020 00:00:00
33	RJ	52.2137344541587	53.0010262925371	51.7090090839587	01-Apr-2020 00:00:00
33	RJ	52.0052621172838	52.8412772804844	51.4693006832007	02-Apr-2020 00:00:00
33	RJ	51.7338051702411	52.6281160702394	51.1604708892644	03-Apr-2020 00:00:00
33	RJ	51.4380119061839	52.3986197945389	50.8221752514237	04-Apr-2020 00:00:00
33	RJ	51.6241310086498	52.6043233458718	50.9957389484823	05-Apr-2020 00:00:00
33	RJ	51.185182415264	52.1640570066784	50.557635149502	06-Apr-2020 00:00:00
33	RJ	51.855686448062	52.8621882493754	51.2104276386715	07-Apr-2020 00:00:00
33	RJ	51.7550312446103	52.7664329164224	51.1066311744689	08-Apr-2020 00:00:00
33	RJ	51.3838849939632	52.3783684454698	50.7463310352516	09-Apr-2020 00:00:00
33	RJ	51.3167911215868	52.3029534163238	50.6845717779776	10-Apr-2020 00:00:00
33	RJ	51.3378946372384	52.3400076624685	50.6954494307907	11-Apr-2020 00:00:00
33	RJ	51.1787419176315	52.2674992840946	50.4807498414302	12-Apr-2020 00:00:00
33	RJ	50.9844908292468	52.1767724967287	50.2201303003203	13-Apr-2020 00:00:00
33	RJ	49.9390709242384	51.1800789472992	49.1434723884391	14-Apr-2020 00:00:00
33	RJ	49.7020388553939	50.9900996948735	48.8762752028892	15-Apr-2020 00:00:00
33	RJ	49.8115389371244	51.1626685063052	48.9453425170044	16-Apr-2020 00:00:00
33	RJ	49.6285750180602	50.9795109016195	48.762502767965	17-Apr-2020 00:00:00
33	RJ	50.414822541107	51.8295283088526	49.507868019871	18-Apr-2020 00:00:00
33	RJ	50.0619442017528	51.4544339528644	49.1692321591929	19-Apr-2020 00:00:00
33	RJ	51.0228445647949	52.4591371275421	50.1020509529351	20-Apr-2020 00:00:00
33	RJ	50.7997027726602	52.2778490190498	49.8520771590689	21-Apr-2020 00:00:00
33	RJ	50.8058151547474	52.343214379941	49.8202030154429	22-Apr-2020 00:00:00
33	RJ	50.7594427899944	52.3437577631939	49.7437534072508	23-Apr-2020 00:00:00
33	RJ	50.7560815802433	52.4165844740778	49.6915488403447	24-Apr-2020 00:00:00
33	RJ	49.8450484528063	51.5058006237689	48.7803559036925	25-Apr-2020 00:00:00
33	RJ	49.9590163376492	51.6903776150658	48.8490569565205	26-Apr-2020 00:00:00
33	RJ	48.8910150720236	50.6268358017288	47.7781967781037	27-Apr-2020 00:00:00
33	RJ	49.9603697545206	51.6838527556318	48.855461062007	28-Apr-2020 00:00:00
33	RJ	49.7463913180489	51.4846481964856	48.6320112321601	29-Apr-2020 00:00:00
33	RJ	49.624357742193	51.3823997757153	48.4972935800338	30-Apr-2020 00:00:00
33	RJ	49.5027324386137	51.2441791392569	48.3863073878014	01-May-2020 00:00:00
33	RJ	49.2035620788998	50.9138239431974	48.107129332468	02-May-2020 00:00:00
33	RJ	49.0634875574148	50.8154807447199	47.9403012535001	03-May-2020 00:00:00
33	RJ	49.5613451625492	51.2619711405255	48.4710898919321	04-May-2020 00:00:00
33	RJ	48.31084487144	50.0252826155721	47.211735007842	05-May-2020 00:00:00
33	RJ	47.9910105813214	49.6980277589198	46.8966579729218	06-May-2020 00:00:00
33	RJ	47.13568281493	48.9042803078604	46.0018516473255	07-May-2020 00:00:00
33	RJ	47.2082026248594	48.9595204678215	46.0854492778317	08-May-2020 00:00:00
33	RJ	47.3895607324923	49.1323808030411	46.27225522719	09-May-2020 00:00:00
33	RJ	47.4718847069051	49.1463476417987	46.3984023163838	10-May-2020 00:00:00
33	RJ	47.1284230548748	48.8288689798644	46.0382832145289	11-May-2020 00:00:00
33	RJ	47.6925882278665	49.335508976182	46.6393272355884	12-May-2020 00:00:00
33	RJ	47.9755502408479	49.5274645493998	46.9806326185391	13-May-2020 00:00:00
33	RJ	48.6252313743794	50.0582156835049	47.7065586527062	14-May-2020 00:00:00
33	RJ	48.4167426191938	49.8140133644179	47.5209655264127	15-May-2020 00:00:00
33	RJ	48.1817591094731	49.5329626251458	47.3155152829548	16-May-2020 00:00:00
33	RJ	47.8331946703029	49.094638442984	47.0244949682148	17-May-2020 00:00:00
33	RJ	47.5437809416643	48.6800416361695	46.8153349300059	18-May-2020 00:00:00
33	RJ	46.7894497243318	47.8615651667243	46.1021266286507	19-May-2020 00:00:00
33	RJ	46.5205020057886	47.550374404603	45.8602605268205	20-May-2020 00:00:00
33	RJ	46.9377729700252	47.9220760937428	46.306745523417	21-May-2020 00:00:00
33	RJ	46.751070579686	47.7247940927469	46.1268256216607	22-May-2020 00:00:00
33	RJ	46.5237806605686	47.4783481673052	45.9118164374783	23-May-2020 00:00:00
33	RJ	46.4194486649935	47.3966940400996	45.7929458744367	24-May-2020 00:00:00
33	RJ	46.3099351450384	NaN	NaN	25-May-2020 00:00:00
33	RJ	46.0341510198615	NaN	NaN	26-May-2020 00:00:00
33	RJ	45.6895146172585	NaN	NaN	27-May-2020 00:00:00
33	RJ	44.7700082571548	NaN	NaN	28-May-2020 00:00:00
24	RN	28.9748002815738	29.3568711564007	28.8456952723866	01-Mar-2020 00:00:00
24	RN	29.2265951208408	29.6640662003994	29.0787699096908	02-Mar-2020 00:00:00
24	RN	29.4574775366067	29.9394956925108	29.2945994881959	03-Mar-2020 00:00:00
24	RN	29.5969362559268	30.0283859645537	29.4511457174009	04-Mar-2020 00:00:00
24	RN	29.3862534665518	29.8525251916309	29.2286962714964	05-Mar-2020 00:00:00
24	RN	29.7262303344948	30.1510028931398	29.5826960619303	06-Mar-2020 00:00:00
24	RN	29.9351538800876	30.3809603592094	29.7845120662911	07-Mar-2020 00:00:00
24	RN	29.8491311156686	30.2169218191701	29.7248514982388	08-Mar-2020 00:00:00
24	RN	30.3407313958924	30.6614720501154	30.2323503916378	09-Mar-2020 00:00:00
24	RN	30.9760777166666	31.220475483144	30.8934936256895	10-Mar-2020 00:00:00
24	RN	31.6978579514044	31.8453312308709	31.6480254717394	11-Mar-2020 00:00:00
24	RN	31.9297481720144	32.1209754002774	31.865130859656	12-Mar-2020 00:00:00
24	RN	32.2243322848427	32.416093701488	32.1595344656712	13-Mar-2020 00:00:00
24	RN	32.3196371573414	32.5705046026288	32.2348669066823	14-Mar-2020 00:00:00
24	RN	33.2960422121483	33.6753701450705	33.1678640664388	15-Mar-2020 00:00:00
24	RN	33.9512864880547	34.4544270734002	33.7812709904773	16-Mar-2020 00:00:00
24	RN	34.7452203478028	35.4643866661316	34.5022079114922	17-Mar-2020 00:00:00
24	RN	36.3865783426658	37.4600916304585	36.0238290413852	18-Mar-2020 00:00:00
24	RN	38.7579858602394	40.1657268426404	38.28229816866	19-Mar-2020 00:00:00
24	RN	41.5404387229444	43.1711169226554	40.9894186430953	20-Mar-2020 00:00:00
24	RN	44.4212452113919	46.4015907734955	43.7520695457379	21-Mar-2020 00:00:00
24	RN	46.6754672720276	48.9412765619552	45.9098309766016	22-Mar-2020 00:00:00
24	RN	48.6115707266433	51.1077291245884	47.7680975018247	23-Mar-2020 00:00:00
24	RN	50.2009088506989	52.8616921353936	49.301807471743	24-Mar-2020 00:00:00
24	RN	50.6949347174745	53.3952216685106	49.7824847125386	25-Mar-2020 00:00:00
24	RN	50.5259827531114	53.1885690911717	49.6262721070361	26-Mar-2020 00:00:00
24	RN	50.1443883063345	52.9282056555745	49.2037126669992	27-Mar-2020 00:00:00
24	RN	49.4954246461818	52.1942177798429	48.5834794148851	28-Mar-2020 00:00:00
24	RN	48.4236495984389	51.0497193128845	47.536278231115	29-Mar-2020 00:00:00
24	RN	47.8836354916328	50.4488820918056	47.0168167736846	30-Mar-2020 00:00:00
24	RN	47.2828929978161	49.8168271783849	46.4266550136715	31-Mar-2020 00:00:00
24	RN	46.8164023426751	49.3760415100759	45.9514784241142	01-Apr-2020 00:00:00
24	RN	46.447723209229	49.0349494228559	45.5734773923212	02-Apr-2020 00:00:00
24	RN	46.1391471021416	48.6823034628587	45.279792864623	03-Apr-2020 00:00:00
24	RN	45.9233222044506	48.509037623167	45.0495868980361	04-Apr-2020 00:00:00
24	RN	45.6989333463196	48.3742187289337	44.7949315847162	05-Apr-2020 00:00:00
24	RN	45.0483615774377	47.8268657264937	44.1094813137872	06-Apr-2020 00:00:00
24	RN	46.0319142899203	49.0314526852165	45.0183446681646	07-Apr-2020 00:00:00
24	RN	45.6592002614601	48.8093988380633	44.5947212787106	08-Apr-2020 00:00:00
24	RN	45.2766748335232	48.4396315493745	44.2078847666441	09-Apr-2020 00:00:00
24	RN	45.0930300045173	48.2571665935775	44.0238412484119	10-Apr-2020 00:00:00
24	RN	45.0009501890331	48.2308289317831	43.9095465981541	11-Apr-2020 00:00:00
24	RN	45.6520025868899	48.8935777392226	44.556646679396	12-Apr-2020 00:00:00
24	RN	45.6353800508821	48.8785667022639	44.539479604107	13-Apr-2020 00:00:00
24	RN	43.9819980198624	47.1412788236972	42.9144500750238	14-Apr-2020 00:00:00
24	RN	43.7360227857529	46.8574410195651	42.6812689264431	15-Apr-2020 00:00:00
24	RN	43.6771385466606	46.7836422711273	42.6274244273387	16-Apr-2020 00:00:00
24	RN	43.4885627086837	46.6433268117052	42.4225409955953	17-Apr-2020 00:00:00
24	RN	44.7514529712439	48.0505404678439	43.6366631518132	18-Apr-2020 00:00:00
24	RN	44.0564989681952	47.3035967550157	42.9592769153779	19-Apr-2020 00:00:00
24	RN	43.8802857288126	47.131003471222	42.7818404621092	20-Apr-2020 00:00:00
24	RN	43.8519315498285	47.1118547596985	42.7503756771108	21-Apr-2020 00:00:00
24	RN	43.8390815779383	47.0905383750495	42.740386578344	22-Apr-2020 00:00:00
24	RN	43.5734207012919	46.9509214301642	42.4321343814998	23-Apr-2020 00:00:00
24	RN	43.4820206567796	46.8264686474921	42.351903139283	24-Apr-2020 00:00:00
24	RN	41.9152507697621	45.1035181351689	40.8379080183977	25-Apr-2020 00:00:00
24	RN	41.7242673638731	45.029015185636	40.6075648722647	26-Apr-2020 00:00:00
24	RN	41.5216158183974	44.7391459642433	40.4343849237948	27-Apr-2020 00:00:00
24	RN	42.5176696204711	46.0103601020515	41.3374597002125	28-Apr-2020 00:00:00
24	RN	42.0175970664991	45.5582605265434	40.8211766674174	29-Apr-2020 00:00:00
24	RN	41.4427546046835	44.8909804473174	40.277569665385	30-Apr-2020 00:00:00
24	RN	41.661905987653	45.2162155462881	40.4608744554019	01-May-2020 00:00:00
24	RN	41.5286056780916	44.9018637566737	40.3887529860392	02-May-2020 00:00:00
24	RN	41.658309257462	44.764826749356	40.608590486009	03-May-2020 00:00:00
24	RN	42.040955582433	44.9837870158617	41.0465477270281	04-May-2020 00:00:00
24	RN	40.8516314141426	43.3622050507054	40.0032871571759	05-May-2020 00:00:00
24	RN	41.0284772399671	43.3650552254242	40.2389275983835	06-May-2020 00:00:00
24	RN	40.7464625842178	43.0061344053195	39.9829001918851	07-May-2020 00:00:00
24	RN	40.5543425873311	42.6231122423411	39.8552876660751	08-May-2020 00:00:00
24	RN	40.8396083174991	42.9288406308783	40.1336388893523	09-May-2020 00:00:00
24	RN	41.1193006306483	43.1479034926568	40.4338184115299	10-May-2020 00:00:00
24	RN	41.3545293553296	43.4705811530993	40.6394973945305	11-May-2020 00:00:00
24	RN	41.9612564983324	43.9006698812874	41.305912165327	12-May-2020 00:00:00
24	RN	43.1559739673098	45.2541985621464	42.4469659705187	13-May-2020 00:00:00
24	RN	44.1231386823738	46.1589922195579	43.4352063982365	14-May-2020 00:00:00
24	RN	44.0594545739214	46.0478962630428	43.3875431578559	15-May-2020 00:00:00
24	RN	43.8879673011728	45.8978829580368	43.2087996481489	16-May-2020 00:00:00
24	RN	43.7732850664715	45.8429395747784	43.0739311457352	17-May-2020 00:00:00
24	RN	43.5042535994451	45.5740185351973	42.8048623643325	18-May-2020 00:00:00
24	RN	43.3314150049589	45.5414034938681	42.5846410345704	19-May-2020 00:00:00
24	RN	42.7634960244985	44.7686406405999	42.0859405468642	20-May-2020 00:00:00
24	RN	43.1692428962676	45.3560478802037	42.430302830057	21-May-2020 00:00:00
24	RN	43.2240842287628	45.3942886399004	42.4907536377696	22-May-2020 00:00:00
24	RN	43.218415010227	45.4002476276305	42.4811551491018	23-May-2020 00:00:00
24	RN	43.002227614748	45.2589617995243	42.2396578747995	24-May-2020 00:00:00
24	RN	42.9775745729884	NaN	NaN	25-May-2020 00:00:00
24	RN	42.7023459402674	NaN	NaN	26-May-2020 00:00:00
24	RN	42.4385873228703	NaN	NaN	27-May-2020 00:00:00
24	RN	41.9195363816873	NaN	NaN	28-May-2020 00:00:00
11	RO	32.5736515392031	32.5721002945309	32.5742730035152	01-Mar-2020 00:00:00
11	RO	32.9219700145441	32.9021133582364	32.9299250479916	02-Mar-2020 00:00:00
11	RO	33.4529511875801	33.4640403422263	33.4485086170512	03-Mar-2020 00:00:00
11	RO	33.7183861917694	33.7873227859628	33.6907686058041	04-Mar-2020 00:00:00
11	RO	33.5892780496429	33.6603140267973	33.5608194025534	05-Mar-2020 00:00:00
11	RO	33.9551500921218	34.045148847308	33.9190945197917	06-Mar-2020 00:00:00
11	RO	33.7665489425444	33.8028504353222	33.7520057291874	07-Mar-2020 00:00:00
11	RO	33.4402709212651	33.4852622600116	33.422246355647	08-Mar-2020 00:00:00
11	RO	33.564112856923	33.587616504317	33.5546967549237	09-Mar-2020 00:00:00
11	RO	33.7027356804719	33.6911448131578	33.7073792486406	10-Mar-2020 00:00:00
11	RO	34.1080099477626	34.0557136564441	34.1289610454786	11-Mar-2020 00:00:00
11	RO	34.4153358272866	34.3948073858792	34.4235599933038	12-Mar-2020 00:00:00
11	RO	34.6483217525817	34.6647146760241	34.6417543702256	13-Mar-2020 00:00:00
11	RO	34.9057757027716	34.9288689668726	34.896524009763	14-Mar-2020 00:00:00
11	RO	35.9538844574204	36.0036415474572	35.9339506221685	15-Mar-2020 00:00:00
11	RO	36.7449184688896	36.8652799833615	36.6966988764984	16-Mar-2020 00:00:00
11	RO	37.776797750984	37.9177567399895	37.7203263363166	17-Mar-2020 00:00:00
11	RO	39.8550833757502	40.0931130257919	39.7597232205344	18-Mar-2020 00:00:00
11	RO	42.9119111504885	43.327131063611	42.7455644984765	19-Mar-2020 00:00:00
11	RO	45.5691222998656	46.0503646921817	45.3763255234151	20-Mar-2020 00:00:00
11	RO	48.3268560441602	48.9392670914601	48.0815100861413	21-Mar-2020 00:00:00
11	RO	50.5383120509425	51.2276334548932	50.2621540342299	22-Mar-2020 00:00:00
11	RO	52.4666633980768	53.2389470205865	52.1572688075279	23-Mar-2020 00:00:00
11	RO	53.931812366064	54.8096773269012	53.5801194618007	24-Mar-2020 00:00:00
11	RO	53.8873780645767	54.769597196487	53.5339407791857	25-Mar-2020 00:00:00
11	RO	52.7562171956021	53.5431169583047	52.4409670429533	26-Mar-2020 00:00:00
11	RO	52.2543938998601	53.1148612400887	51.9096708827572	27-Mar-2020 00:00:00
11	RO	51.2068066030505	52.0650585376468	50.8629711284236	28-Mar-2020 00:00:00
11	RO	49.8545879968339	50.6596365494575	49.5320670213126	29-Mar-2020 00:00:00
11	RO	49.0098645497112	49.7929123336605	48.6961575883907	30-Mar-2020 00:00:00
11	RO	48.4029336234088	49.131229167947	48.111161669125	31-Mar-2020 00:00:00
11	RO	47.8808866921107	48.6055411830226	47.5905734276957	01-Apr-2020 00:00:00
11	RO	47.3155105861027	48.0327919951056	47.0281511479657	02-Apr-2020 00:00:00
11	RO	46.9380363466915	47.6184431316297	46.6654497314937	03-Apr-2020 00:00:00
11	RO	46.6059687172347	47.2859506351607	46.3335523135388	04-Apr-2020 00:00:00
11	RO	46.5848880590039	47.3208200772241	46.2900567576369	05-Apr-2020 00:00:00
11	RO	46.2743755335265	47.0242049864304	45.9739766000248	06-Apr-2020 00:00:00
11	RO	47.2133780927861	47.9383238446318	46.9229481425386	07-Apr-2020 00:00:00
11	RO	47.1527639565162	47.9052604960199	46.8512965267491	08-Apr-2020 00:00:00
11	RO	46.9701298034773	47.7738004594158	46.6481608450754	09-Apr-2020 00:00:00
11	RO	46.8227914630291	47.6480077996855	46.4921908091342	10-Apr-2020 00:00:00
11	RO	47.1088921914075	47.986893654517	46.7571446011929	11-Apr-2020 00:00:00
11	RO	47.6109330680112	48.6092967559952	47.2109656008016	12-Apr-2020 00:00:00
11	RO	47.3162580257704	48.2827531738027	46.929057829007	13-Apr-2020 00:00:00
11	RO	45.8823346900516	47.019760359238	45.4266557931534	14-Apr-2020 00:00:00
11	RO	45.7823881541494	46.9439668142179	45.3170330133084	15-Apr-2020 00:00:00
11	RO	45.9526060222777	47.0720482793463	45.5041316940985	16-Apr-2020 00:00:00
11	RO	45.947235526769	47.070945538794	45.497051437747	17-Apr-2020 00:00:00
11	RO	46.712855902834	47.786315495036	46.2828032883285	18-Apr-2020 00:00:00
11	RO	46.0826727230577	47.0643634740227	45.6893848180865	19-Apr-2020 00:00:00
11	RO	46.3026997130567	47.3375957048556	45.8880965642773	20-Apr-2020 00:00:00
11	RO	46.2227098256666	47.1737016455503	45.8417206189136	21-Apr-2020 00:00:00
11	RO	46.0933176770052	47.0075575720208	45.7270521370698	22-Apr-2020 00:00:00
11	RO	45.9515697237045	46.8873050760151	45.5766926089349	23-Apr-2020 00:00:00
11	RO	45.8035380111532	46.7073672068371	45.4414432369354	24-Apr-2020 00:00:00
11	RO	44.5378057309304	45.4169682509735	44.1855929945904	25-Apr-2020 00:00:00
11	RO	44.3136665524825	45.1469368101768	43.9798393124874	26-Apr-2020 00:00:00
11	RO	43.9449602522723	44.7504416189982	43.622265881462	27-Apr-2020 00:00:00
11	RO	45.1339603263851	45.8943181447771	44.8293434873958	28-Apr-2020 00:00:00
11	RO	44.9138493954528	45.6724471468945	44.6099376797855	29-Apr-2020 00:00:00
11	RO	44.5175015802142	45.2257356938771	44.2337666967818	30-Apr-2020 00:00:00
11	RO	44.3759407786005	45.038705394209	44.1104220224082	01-May-2020 00:00:00
11	RO	44.265962158876	44.8628838695043	44.0268215855599	02-May-2020 00:00:00
11	RO	44.3468526624681	44.8883307505679	44.1299240801756	03-May-2020 00:00:00
11	RO	44.5568031410634	45.0368467300249	44.3644866328229	04-May-2020 00:00:00
11	RO	43.2805396656558	43.7592956834987	43.0887389880344	05-May-2020 00:00:00
11	RO	43.1775886597219	43.6671475329117	42.981460109659	06-May-2020 00:00:00
11	RO	42.7124083507621	43.2121928282028	42.5121831883303	07-May-2020 00:00:00
11	RO	42.9047473672321	43.4446859327161	42.6884355531261	08-May-2020 00:00:00
11	RO	43.2549869368767	43.8791508684824	43.0049325029539	09-May-2020 00:00:00
11	RO	43.4068266143622	44.0578801181715	43.1459995990464	10-May-2020 00:00:00
11	RO	43.5739747681124	44.2056408564102	43.3209147975831	11-May-2020 00:00:00
11	RO	43.8146861352073	44.4990646521791	43.5405083527614	12-May-2020 00:00:00
11	RO	44.2151247295444	44.9090738936768	43.9371127256115	13-May-2020 00:00:00
11	RO	45.2152487673719	46.0041301252388	44.8992047421008	14-May-2020 00:00:00
11	RO	45.3525051979742	46.1834017734015	45.0196289097172	15-May-2020 00:00:00
11	RO	45.1924024806994	45.9932185359709	44.8715771410133	16-May-2020 00:00:00
11	RO	45.0513996522136	45.8819634709544	44.7186566739424	17-May-2020 00:00:00
11	RO	44.9503529293005	45.863628641382	44.5844736632357	18-May-2020 00:00:00
11	RO	44.8674465509714	45.7756077613857	44.5036162719666	19-May-2020 00:00:00
11	RO	44.8559131906176	45.7006448087727	44.5174942658793	20-May-2020 00:00:00
11	RO	44.84591074612	45.6165528056731	44.5371738034663	21-May-2020 00:00:00
11	RO	44.6257513020696	45.3528025051181	44.3344778596209	22-May-2020 00:00:00
11	RO	44.5612994483845	45.2819179874858	44.2726030791378	23-May-2020 00:00:00
11	RO	44.5236401928802	45.2270446426097	44.2418401839573	24-May-2020 00:00:00
11	RO	44.4348852579477	NaN	NaN	25-May-2020 00:00:00
11	RO	44.2073667121071	NaN	NaN	26-May-2020 00:00:00
11	RO	43.9336725450708	NaN	NaN	27-May-2020 00:00:00
11	RO	43.5462181569762	NaN	NaN	28-May-2020 00:00:00
14	RR	30.5266977709871	30.3670836288214	30.8041115863941	01-Mar-2020 00:00:00
14	RR	31.0237746945243	30.8874902163044	31.2606409055677	02-Mar-2020 00:00:00
14	RR	31.2926934630324	31.1718741797123	31.5026807354995	03-Mar-2020 00:00:00
14	RR	31.4253215996435	31.2899291758803	31.6606373952473	04-Mar-2020 00:00:00
14	RR	31.3765887146304	31.2438409743222	31.607307976883	05-Mar-2020 00:00:00
14	RR	31.6971496969517	31.5650366697728	31.9267658101443	06-Mar-2020 00:00:00
14	RR	31.9146716163505	31.8026185065645	32.109423035568	07-Mar-2020 00:00:00
14	RR	31.7012871060916	31.6194590836826	31.8435064833703	08-Mar-2020 00:00:00
14	RR	31.7485451865267	31.6503325976366	31.9192413957431	09-Mar-2020 00:00:00
14	RR	32.0447920920529	31.9378320487895	32.2306916200972	10-Mar-2020 00:00:00
14	RR	32.5210250074195	32.4183856152756	32.6994151237295	11-Mar-2020 00:00:00
14	RR	32.6845042606389	32.5978396987815	32.835129677906	12-Mar-2020 00:00:00
14	RR	32.8930928614014	32.8260603470313	33.0095972344814	13-Mar-2020 00:00:00
14	RR	33.3897203783345	33.3522327278107	33.4548749568784	14-Mar-2020 00:00:00
14	RR	34.2868198426829	34.2613175504367	34.3311435354186	15-Mar-2020 00:00:00
14	RR	35.0190321261215	35.0151022959962	35.0258622801052	16-Mar-2020 00:00:00
14	RR	35.8291893198161	35.8643235002291	35.7681251377373	17-Mar-2020 00:00:00
14	RR	37.0659668118646	37.1375345872814	36.9415800290321	18-Mar-2020 00:00:00
14	RR	39.0753029741146	39.210407252845	38.8404879825864	19-Mar-2020 00:00:00
14	RR	41.3459966388373	41.5346568433635	41.0180999597399	20-Mar-2020 00:00:00
14	RR	43.6279435554627	43.849068953853	43.2436214670906	21-Mar-2020 00:00:00
14	RR	45.8473309820776	46.0729606813124	45.4551802936449	22-Mar-2020 00:00:00
14	RR	47.7967549581116	48.0492520570746	47.3579079821977	23-Mar-2020 00:00:00
14	RR	49.4065714746794	49.6760473187203	48.9382149679121	24-Mar-2020 00:00:00
14	RR	50.1679324693449	50.4445606421213	49.6871450164432	25-Mar-2020 00:00:00
14	RR	49.9461116681675	50.1943788957083	49.5146163263506	26-Mar-2020 00:00:00
14	RR	49.5303294403407	49.7468269851893	49.1540506900509	27-Mar-2020 00:00:00
14	RR	48.7015016145509	48.8873390499537	48.3785109866463	28-Mar-2020 00:00:00
14	RR	47.1415131919645	47.3317350835161	46.8109022574118	29-Mar-2020 00:00:00
14	RR	46.1978396849836	46.3660987977926	45.9054006703198	30-Mar-2020 00:00:00
14	RR	45.4914689819155	45.6698835219634	45.1813795524501	31-Mar-2020 00:00:00
14	RR	45.0061600352552	45.1788504953026	44.7060192159261	01-Apr-2020 00:00:00
14	RR	44.7981384167269	44.9555570410736	44.5245404723116	02-Apr-2020 00:00:00
14	RR	44.5817521037321	44.7107341419841	44.3575777363173	03-Apr-2020 00:00:00
14	RR	44.3108105315415	44.4465491792246	44.0748929891418	04-Apr-2020 00:00:00
14	RR	44.4692488184323	44.607835516493	44.2283812853176	05-Apr-2020 00:00:00
14	RR	44.2840167998397	44.4087142663061	44.0672891372739	06-Apr-2020 00:00:00
14	RR	45.180095990475	45.2810890700159	45.0045672112265	07-Apr-2020 00:00:00
14	RR	45.0731944011128	45.1546087586594	44.9316939848622	08-Apr-2020 00:00:00
14	RR	44.8911368329663	44.9711893295727	44.7520033688814	09-Apr-2020 00:00:00
14	RR	44.8972273184046	45.0139778191273	44.6943117031797	10-Apr-2020 00:00:00
14	RR	44.9726558413703	45.0676518979284	44.8075500547473	11-Apr-2020 00:00:00
14	RR	45.150488073061	45.2594018398849	44.9611929191668	12-Apr-2020 00:00:00
14	RR	44.7545522692077	44.8951209539806	44.5102399880997	13-Apr-2020 00:00:00
14	RR	43.5039301466477	43.6420688585554	43.2638412259181	14-Apr-2020 00:00:00
14	RR	43.293039856479	43.4232870656949	43.0666665867647	15-Apr-2020 00:00:00
14	RR	43.2338400362698	43.3719198706344	42.9938534463468	16-Apr-2020 00:00:00
14	RR	43.28148108614	43.4069911731134	43.0633410665469	17-Apr-2020 00:00:00
14	RR	43.784050888876	43.9250438538607	43.5390011969675	18-Apr-2020 00:00:00
14	RR	43.3275064122222	43.4257267463663	43.1567967415392	19-Apr-2020 00:00:00
14	RR	43.4281644830625	43.5091612659328	43.2873898232053	20-Apr-2020 00:00:00
14	RR	43.2137751471632	43.2809631808355	43.0970004772132	21-Apr-2020 00:00:00
14	RR	43.0246129764387	43.0972780741073	42.8983190170336	22-Apr-2020 00:00:00
14	RR	42.7633578449159	42.8228912592541	42.6598871161216	23-Apr-2020 00:00:00
14	RR	42.4154581696287	42.4613603404941	42.3356789208575	24-Apr-2020 00:00:00
14	RR	41.597582312137	41.6220116276779	41.5551234827373	25-Apr-2020 00:00:00
14	RR	41.620894548093	41.6365508800167	41.5936834080567	26-Apr-2020 00:00:00
14	RR	41.5508871763868	41.5367926977645	41.5753837719749	27-Apr-2020 00:00:00
14	RR	42.4418127965895	42.4414120507742	42.442509303955	28-Apr-2020 00:00:00
14	RR	42.5084251403382	42.4877074839441	42.5444330029786	29-Apr-2020 00:00:00
14	RR	42.4828770213609	42.449914834193	42.5401662188111	30-Apr-2020 00:00:00
14	RR	42.3905919321861	42.3462790134222	42.4676090166331	01-May-2020 00:00:00
14	RR	42.3756236730322	42.3083744107599	42.4925047599905	02-May-2020 00:00:00
14	RR	42.7090156152509	42.6350895103688	42.8375012402417	03-May-2020 00:00:00
14	RR	42.9338254872873	42.8328778337521	43.1092753148752	04-May-2020 00:00:00
14	RR	42.0626112357443	41.8903673589369	42.3619758809899	05-May-2020 00:00:00
14	RR	41.7711718835725	41.5512763016798	42.1533565166901	06-May-2020 00:00:00
14	RR	40.7222604200889	40.4221317296402	41.2438924258797	07-May-2020 00:00:00
14	RR	40.8937819083698	40.5740289542055	41.4495214299362	08-May-2020 00:00:00
14	RR	41.1796105641587	40.8385819927365	41.7723276998547	09-May-2020 00:00:00
14	RR	41.2319648804386	40.8349720079086	41.9219495269344	10-May-2020 00:00:00
14	RR	41.320306587788	40.9375529076244	41.9855431221863	11-May-2020 00:00:00
14	RR	41.6238080053254	41.2474947222314	42.277850950612	12-May-2020 00:00:00
14	RR	42.1617438014893	41.7964870558346	42.7965701774005	13-May-2020 00:00:00
14	RR	43.5398081766117	43.2424947216913	44.0565472248076	14-May-2020 00:00:00
14	RR	43.6977369065206	43.4051077673227	44.2063344837947	15-May-2020 00:00:00
14	RR	43.682234968312	43.3955632489216	44.1804783843798	16-May-2020 00:00:00
14	RR	43.5743520809996	43.3366185463184	43.9875395718526	17-May-2020 00:00:00
14	RR	43.6465111682956	43.4124075266185	44.053389804218	18-May-2020 00:00:00
14	RR	43.6779016096828	43.456932947487	44.0619512861924	19-May-2020 00:00:00
14	RR	43.5791442074914	43.3658996311857	43.9497692080406	20-May-2020 00:00:00
14	RR	43.6049666273446	43.3806666575717	43.9948062090139	21-May-2020 00:00:00
14	RR	43.5324241234838	43.3044400767885	43.9286667332395	22-May-2020 00:00:00
14	RR	43.4491254572349	43.2404441079486	43.8118194423939	23-May-2020 00:00:00
14	RR	43.4734330042175	43.2505241358794	43.8608548129287	24-May-2020 00:00:00
14	RR	43.401111757481	NaN	NaN	25-May-2020 00:00:00
14	RR	43.3067537872309	NaN	NaN	26-May-2020 00:00:00
14	RR	43.1125272114007	NaN	NaN	27-May-2020 00:00:00
14	RR	42.8578610295379	NaN	NaN	28-May-2020 00:00:00
43	RS	30.5639524999544	29.7224222539625	30.6910571553393	01-Mar-2020 00:00:00
43	RS	30.9485791674631	29.993140533786	31.0928885358469	02-Mar-2020 00:00:00
43	RS	31.1637420108625	30.1172368361547	31.3218060617071	03-Mar-2020 00:00:00
43	RS	31.1896269857476	30.0777300725737	31.3575677991001	04-Mar-2020 00:00:00
43	RS	31.2482019535669	30.0581708695595	31.4279441453069	05-Mar-2020 00:00:00
43	RS	31.4744061637876	30.3068579149744	31.6507525500495	06-Mar-2020 00:00:00
43	RS	31.5889476487901	30.3871128619426	31.7704726707836	07-Mar-2020 00:00:00
43	RS	31.2542189854172	30.1024550738846	31.4281813067449	08-Mar-2020 00:00:00
43	RS	31.1281576139818	30.0001483518762	31.2985320351198	09-Mar-2020 00:00:00
43	RS	31.4196984548198	30.2708650727211	31.5932181492358	10-Mar-2020 00:00:00
43	RS	32.0395664422551	30.974140390221	32.2004883007705	11-Mar-2020 00:00:00
43	RS	32.3818884211287	31.4387303421109	32.5243429356017	12-Mar-2020 00:00:00
43	RS	32.861652376157	32.1028833809434	32.9762567794007	13-Mar-2020 00:00:00
43	RS	33.2570909487336	32.8618323556892	33.3167907723539	14-Mar-2020 00:00:00
43	RS	34.5305892078212	34.7126406060334	34.503092180421	15-Mar-2020 00:00:00
43	RS	36.1013674876473	36.9643253555719	35.9710264061037	16-Mar-2020 00:00:00
43	RS	37.8886592231296	39.4620234932331	37.6510184202007	17-Mar-2020 00:00:00
43	RS	40.6897645868125	42.5877656925817	40.4030906643741	18-Mar-2020 00:00:00
43	RS	44.1672348670443	46.1102369288287	43.8737640041115	19-Mar-2020 00:00:00
43	RS	47.7603346473365	50.0516272106819	47.4142580172484	20-Mar-2020 00:00:00
43	RS	51.6237121176589	54.1423708394853	51.2432941227089	21-Mar-2020 00:00:00
43	RS	54.6692477724274	57.1273189117156	54.2979809206903	22-Mar-2020 00:00:00
43	RS	57.1887379971486	59.5609773018374	56.8304351782669	23-Mar-2020 00:00:00
43	RS	59.0997318173051	61.3753438652109	58.7560235709094	24-Mar-2020 00:00:00
43	RS	59.4223818592554	61.7383430587547	59.0725792805016	25-Mar-2020 00:00:00
43	RS	58.7473254611488	61.3238659152508	58.3581650143748	26-Mar-2020 00:00:00
43	RS	58.0997813110666	60.8511118475185	57.6842205854106	27-Mar-2020 00:00:00
43	RS	57.0670447924277	59.9923303170377	56.6252099204441	28-Mar-2020 00:00:00
43	RS	55.7677442306333	58.8807134054448	55.2975616363975	29-Mar-2020 00:00:00
43	RS	55.0305059141576	58.2316453423271	54.5470060924999	30-Mar-2020 00:00:00
43	RS	54.3776724521738	57.6786058633972	53.8790997559688	31-Mar-2020 00:00:00
43	RS	53.6971076616026	57.0412239293741	53.192012630489	01-Apr-2020 00:00:00
43	RS	53.19028253938	56.5771174963036	52.6787352811611	02-Apr-2020 00:00:00
43	RS	52.847942550249	56.2794759949259	52.3296440363156	03-Apr-2020 00:00:00
43	RS	52.1825913882948	55.7463749585232	51.6443178268656	04-Apr-2020 00:00:00
43	RS	51.7985439376763	55.3432071509608	51.263158313302	05-Apr-2020 00:00:00
43	RS	50.8719742473545	54.5773485308509	50.3123148368707	06-Apr-2020 00:00:00
43	RS	51.9799172599474	55.6140492621554	51.431018277452	07-Apr-2020 00:00:00
43	RS	51.4325342859479	55.226755061636	50.8594555089875	08-Apr-2020 00:00:00
43	RS	50.6823950036946	54.6362563842299	50.0852041236206	09-Apr-2020 00:00:00
43	RS	50.1943367510299	54.2775918704365	49.5776022518566	10-Apr-2020 00:00:00
43	RS	50.2347788963388	54.3871438053301	49.6076060605392	11-Apr-2020 00:00:00
43	RS	50.2818983910645	54.6771720779921	49.6180366345082	12-Apr-2020 00:00:00
43	RS	49.9306350690457	54.2426965285249	49.2793416801078	13-Apr-2020 00:00:00
43	RS	47.8590670700209	52.5780269960086	47.146315771984	14-Apr-2020 00:00:00
43	RS	47.5701545245387	52.2833152219209	46.8582791414875	15-Apr-2020 00:00:00
43	RS	47.6799090173821	52.3202902551078	46.9790262376066	16-Apr-2020 00:00:00
43	RS	47.4165272762737	51.9994821386695	46.7243181712485	17-Apr-2020 00:00:00
43	RS	48.3766435404711	53.0031360361074	47.6778585150965	18-Apr-2020 00:00:00
43	RS	47.8446394240716	52.5290311115914	47.1371093097754	19-Apr-2020 00:00:00
43	RS	47.8484945588572	52.651071941583	47.1231136874051	20-Apr-2020 00:00:00
43	RS	47.523298737435	52.0984485387316	46.8322685081616	21-Apr-2020 00:00:00
43	RS	47.3716771475444	51.960334657384	46.6786067151438	22-Apr-2020 00:00:00
43	RS	47.3531349761518	51.9151710213682	46.6640854474596	23-Apr-2020 00:00:00
43	RS	47.1919990945066	51.7784046050367	46.4992688038865	24-Apr-2020 00:00:00
43	RS	45.6462852339273	50.158890823338	44.9647016769939	25-Apr-2020 00:00:00
43	RS	45.5203817485592	49.8093992018652	44.8725689243155	26-Apr-2020 00:00:00
43	RS	45.0677417039112	49.2727782656157	44.4326133462529	27-Apr-2020 00:00:00
43	RS	46.6467841469299	50.7796033827853	46.0225634879059	28-Apr-2020 00:00:00
43	RS	46.3958021303624	50.4507466525145	45.7833436613436	29-Apr-2020 00:00:00
43	RS	45.7953988162897	49.7662625054731	45.1956399089917	30-Apr-2020 00:00:00
43	RS	45.5168113965951	49.3803059616199	44.9332695125	01-May-2020 00:00:00
43	RS	45.35065506662	49.0920091927196	44.7855612638293	02-May-2020 00:00:00
43	RS	45.2162284032896	48.8058664332694	44.6740497865015	03-May-2020 00:00:00
43	RS	45.3213360309754	48.8613103646853	44.7866586145654	04-May-2020 00:00:00
43	RS	43.3521388613121	46.8213052565709	42.828156269786	05-May-2020 00:00:00
43	RS	42.8331352158557	46.2859221533532	42.3116265762096	06-May-2020 00:00:00
43	RS	41.9901946417781	45.5163619901014	41.4576026312437	07-May-2020 00:00:00
43	RS	41.8526664892228	45.4273777709789	41.3127424071921	08-May-2020 00:00:00
43	RS	42.3014662713944	46.0171099963493	41.7402557653632	09-May-2020 00:00:00
43	RS	42.4916720685117	46.424296758082	41.8976887763995	10-May-2020 00:00:00
43	RS	42.398494963471	46.3606294508624	41.8000545140548	11-May-2020 00:00:00
43	RS	42.4614275449193	46.5092325787449	41.8500474235982	12-May-2020 00:00:00
43	RS	42.8160055830791	46.8619301901135	42.2049094812575	13-May-2020 00:00:00
43	RS	43.6505557630327	47.738503030952	43.0331125621549	14-May-2020 00:00:00
43	RS	43.5550743826463	47.5708505741754	42.9485318948885	15-May-2020 00:00:00
43	RS	42.7764830652185	46.6188940959681	42.1961256363122	16-May-2020 00:00:00
43	RS	42.245862747057	45.9804572052422	41.681789923922	17-May-2020 00:00:00
43	RS	42.4429794981411	45.9358602616879	41.9154150904851	18-May-2020 00:00:00
43	RS	42.5240598118994	45.873021846296	42.0182328766149	19-May-2020 00:00:00
43	RS	42.7929489795214	45.8679278307958	42.3285044404585	20-May-2020 00:00:00
43	RS	43.2749466673046	46.1017675987085	42.847983878941	21-May-2020 00:00:00
43	RS	43.2417215272655	45.8776940422547	42.8435844671686	22-May-2020 00:00:00
43	RS	43.2930734026045	45.6865941773117	42.9315562323366	23-May-2020 00:00:00
43	RS	43.2859682837909	45.5635186444173	42.9419672748099	24-May-2020 00:00:00
43	RS	42.9378433943602	NaN	NaN	25-May-2020 00:00:00
43	RS	42.4911377965298	NaN	NaN	26-May-2020 00:00:00
43	RS	41.8114928854649	NaN	NaN	27-May-2020 00:00:00
43	RS	41.2966980500429	NaN	NaN	28-May-2020 00:00:00
42	SC	30.9909006239199	30.5727891867236	31.0285937843237	01-Mar-2020 00:00:00
42	SC	31.5140542820529	31.1167786150184	31.5498690771287	02-Mar-2020 00:00:00
42	SC	31.8008437870688	31.4510916792913	31.8323742861827	03-Mar-2020 00:00:00
42	SC	31.8321834399099	31.4453370872437	31.8670580219602	04-Mar-2020 00:00:00
42	SC	31.7978448708387	31.420063064835	31.8319022750246	05-Mar-2020 00:00:00
42	SC	32.2736228040395	33.1459751635661	32.1949793743434	06-Mar-2020 00:00:00
42	SC	32.3403573026504	33.2958557359266	32.2542181720096	07-Mar-2020 00:00:00
42	SC	32.073786480888	33.0437479887792	31.9863434897381	08-Mar-2020 00:00:00
42	SC	31.9894333821249	32.9789767457469	31.9002250672755	09-Mar-2020 00:00:00
42	SC	32.2923990125884	33.293600620723	32.2021396954431	10-Mar-2020 00:00:00
42	SC	32.8517554734554	33.9409107368243	32.7535670471304	11-Mar-2020 00:00:00
42	SC	33.0537000744907	34.2048281591268	32.9499247369145	12-Mar-2020 00:00:00
42	SC	33.0567641397055	32.9910504511771	33.0626882938473	13-Mar-2020 00:00:00
42	SC	33.369294291376	33.2082954574952	33.3838084957972	14-Mar-2020 00:00:00
42	SC	34.5864788125887	34.2314089326398	34.6184887141337	15-Mar-2020 00:00:00
42	SC	37.6001882107427	36.92544840747	37.6610166726622	16-Mar-2020 00:00:00
42	SC	41.0518899390265	40.1063468125971	41.1371315888895	17-Mar-2020 00:00:00
42	SC	45.2366038806961	44.0010400090432	45.3479911881462	18-Mar-2020 00:00:00
42	SC	49.4132299290824	48.0016687434601	49.5404835687968	19-Mar-2020 00:00:00
42	SC	54.0938433594517	52.2947801283389	54.2560306925743	20-Mar-2020 00:00:00
42	SC	58.3943446550509	56.378716863544	58.5760554979045	21-Mar-2020 00:00:00
42	SC	61.7354208087772	59.6843053545035	61.9203308995968	22-Mar-2020 00:00:00
42	SC	62.9431747188085	60.9766679504396	63.1204572527481	23-Mar-2020 00:00:00
42	SC	63.4486558284277	61.5572849433055	63.6191647880344	24-Mar-2020 00:00:00
42	SC	62.6153120046726	60.7408325065977	62.784298188998	25-Mar-2020 00:00:00
42	SC	61.4713903374884	59.5222303378057	61.6471090430407	26-Mar-2020 00:00:00
42	SC	59.8797951713199	58.2317763988899	60.0283656968101	27-Mar-2020 00:00:00
42	SC	58.4109672733316	56.9424189824568	58.5433583570577	28-Mar-2020 00:00:00
42	SC	56.7839722018001	55.374227387286	56.9110620938591	29-Mar-2020 00:00:00
42	SC	55.6438929157321	54.2703510311092	55.767719077785	30-Mar-2020 00:00:00
42	SC	54.495793061798	53.174232491742	54.6149330568302	31-Mar-2020 00:00:00
42	SC	53.6116384068156	52.3634486504827	53.7241639502816	01-Apr-2020 00:00:00
42	SC	53.0076794258609	51.8472868539837	53.1122899661428	02-Apr-2020 00:00:00
42	SC	52.3740536339624	51.1969218073273	52.4801732346491	03-Apr-2020 00:00:00
42	SC	51.444437997756	50.259471140845	51.5512639341863	04-Apr-2020 00:00:00
42	SC	50.7439322287345	49.6867695644208	50.8392364905507	05-Apr-2020 00:00:00
42	SC	49.6113599823714	48.6926028235921	49.6941868507064	06-Apr-2020 00:00:00
42	SC	50.5689778642176	49.6894397314537	50.648269098492	07-Apr-2020 00:00:00
42	SC	49.794615014033	49.0560412913545	49.8611981670452	08-Apr-2020 00:00:00
42	SC	49.1004617886755	48.2021030589935	49.181449718413	09-Apr-2020 00:00:00
42	SC	48.4590779837927	47.6495815389182	48.5320548904939	10-Apr-2020 00:00:00
42	SC	48.2049932193597	47.3972053171729	48.2778160992444	11-Apr-2020 00:00:00
42	SC	48.0652793150719	47.2076449050702	48.1425959070331	12-Apr-2020 00:00:00
42	SC	47.7288223061369	46.8645166409126	47.8067403183675	13-Apr-2020 00:00:00
42	SC	45.5711872184101	44.8107005534715	45.6397458448822	14-Apr-2020 00:00:00
42	SC	45.4317159981956	44.6450403501592	45.5026355874468	15-Apr-2020 00:00:00
42	SC	45.6378290480854	45.2726041428711	45.6707544352215	16-Apr-2020 00:00:00
42	SC	45.5143962981187	45.1567876798802	45.5466350694364	17-Apr-2020 00:00:00
42	SC	46.4532172452383	46.0349043139736	46.4909285705321	18-Apr-2020 00:00:00
42	SC	46.0865344999617	45.7209229130045	46.1194947468401	19-Apr-2020 00:00:00
42	SC	46.1153803810195	45.8244064838077	46.1416119662029	20-Apr-2020 00:00:00
42	SC	45.8966616677641	45.5890834117695	45.9243901523463	21-Apr-2020 00:00:00
42	SC	45.6085252416733	45.324483065529	45.6341319253332	22-Apr-2020 00:00:00
42	SC	45.0450393915503	44.5662687234448	45.0882010417328	23-Apr-2020 00:00:00
42	SC	44.8612931494094	44.4529421492786	44.8981063967394	24-Apr-2020 00:00:00
42	SC	43.5910500061984	43.3163102190429	43.6158180702724	25-Apr-2020 00:00:00
42	SC	43.475009207877	43.2525395261047	43.4950650701521	26-Apr-2020 00:00:00
42	SC	43.0521630271567	42.8150006820044	43.0735434475956	27-Apr-2020 00:00:00
42	SC	44.6360512562362	44.3771549062464	44.6593910187492	28-Apr-2020 00:00:00
42	SC	44.3643792663237	44.0919433500356	44.3889396341559	29-Apr-2020 00:00:00
42	SC	43.9562129143089	43.6365103503827	43.985034417266	30-Apr-2020 00:00:00
42	SC	43.7189108500598	43.3308476463265	43.7538951324397	01-May-2020 00:00:00
42	SC	43.4418254993664	42.9184776588714	43.4890058258149	02-May-2020 00:00:00
42	SC	43.5595566112586	42.9229979664887	43.6169430039023	03-May-2020 00:00:00
42	SC	43.6469726643072	42.9225309729485	43.7122818006912	04-May-2020 00:00:00
42	SC	41.7115147495196	41.0121285559805	41.7745651079457	05-May-2020 00:00:00
42	SC	41.2179761065105	40.3873442683448	41.2928583898617	06-May-2020 00:00:00
42	SC	40.5308797167039	39.5303150019241	40.6210816172821	07-May-2020 00:00:00
42	SC	40.3068214815803	39.2586527276288	40.4013149334646	08-May-2020 00:00:00
42	SC	40.2192828400612	39.2228811184419	40.3091094426805	09-May-2020 00:00:00
42	SC	40.0779256148567	39.0352280671609	40.1719258320752	10-May-2020 00:00:00
42	SC	40.0666866854205	39.2747111823826	40.1380840618522	11-May-2020 00:00:00
42	SC	40.0974461176412	39.2725143765742	40.1718145315903	12-May-2020 00:00:00
42	SC	40.4127468706319	39.6441825122418	40.4820337091736	13-May-2020 00:00:00
42	SC	41.0946519185669	40.4567198138444	41.1521621299864	14-May-2020 00:00:00
42	SC	41.1067128171414	40.4683643048475	41.164260568116	15-May-2020 00:00:00
42	SC	40.9699223756996	40.3471399773776	41.0260668260739	16-May-2020 00:00:00
42	SC	40.6164170159305	40.0189769860895	40.6702768266724	17-May-2020 00:00:00
42	SC	40.4858525566356	39.6946954852642	40.5571761506415	18-May-2020 00:00:00
42	SC	40.5723934830739	39.7373121351424	40.6476768941398	19-May-2020 00:00:00
42	SC	40.6393137950757	39.779744786821	40.7168047929866	20-May-2020 00:00:00
42	SC	40.6979609257529	39.7449295376754	40.7838776498243	21-May-2020 00:00:00
42	SC	40.6340332985603	39.6954100936688	40.7186511106392	22-May-2020 00:00:00
42	SC	40.6197913335613	39.6723906466725	40.7052004443405	23-May-2020 00:00:00
42	SC	40.6718616686018	39.7758579505864	40.7526372917037	24-May-2020 00:00:00
42	SC	40.6495175481765	NaN	NaN	25-May-2020 00:00:00
42	SC	40.3274993045015	NaN	NaN	26-May-2020 00:00:00
42	SC	40.0394981050289	NaN	NaN	27-May-2020 00:00:00
42	SC	39.7342583087525	NaN	NaN	28-May-2020 00:00:00
28	SE	28.7213298846484	28.449714703683	28.8286081620495	01-Mar-2020 00:00:00
28	SE	29.0980218394045	28.8121376413445	29.2109358679763	02-Mar-2020 00:00:00
28	SE	29.324539751464	29.0839727309033	29.4195551164873	03-Mar-2020 00:00:00
28	SE	29.4487181974363	29.1695760316162	29.5589693645204	04-Mar-2020 00:00:00
28	SE	29.4735418929883	29.13362115602	29.6077984208645	05-Mar-2020 00:00:00
28	SE	29.8482088488604	29.4990996899332	29.9860944746254	06-Mar-2020 00:00:00
28	SE	30.0858056456238	29.8105308298218	30.1945293478344	07-Mar-2020 00:00:00
28	SE	29.9403900467018	29.6430000164127	30.0578484672963	08-Mar-2020 00:00:00
28	SE	30.1232242311957	29.7686729092168	30.2632593166317	09-Mar-2020 00:00:00
28	SE	30.456959798374	30.027658272506	30.6265185395942	10-Mar-2020 00:00:00
28	SE	31.0974105594523	30.5921152825508	31.2969841130815	11-Mar-2020 00:00:00
28	SE	31.242522897537	30.874741263385	31.3877834828672	12-Mar-2020 00:00:00
28	SE	31.7091139737641	31.3802826218986	31.8389905913311	13-Mar-2020 00:00:00
28	SE	32.8606327982896	33.1354838811765	32.7520764554182	14-Mar-2020 00:00:00
28	SE	33.728311110006	34.0839386227565	33.5878509677241	15-Mar-2020 00:00:00
28	SE	34.621053930463	35.2004255155953	34.3922228857208	16-Mar-2020 00:00:00
28	SE	35.6811278461072	36.5362035759674	35.3434035295911	17-Mar-2020 00:00:00
28	SE	37.4572534253097	38.7427783999926	36.9495170596546	18-Mar-2020 00:00:00
28	SE	39.7168166864387	41.3832574233334	39.0586322248423	19-Mar-2020 00:00:00
28	SE	42.3541877248179	44.3620315305163	41.5611612673118	20-Mar-2020 00:00:00
28	SE	44.1330745999418	45.9870859355122	43.4008064636202	21-Mar-2020 00:00:00
28	SE	46.4297248361316	48.6608244673623	45.5485203162	22-Mar-2020 00:00:00
28	SE	48.8334826944146	51.5204746349164	47.7722170253043	23-Mar-2020 00:00:00
28	SE	50.4016132637587	53.2982470606259	49.2575465629014	24-Mar-2020 00:00:00
28	SE	50.8443018233471	53.8163083347706	49.670465597267	25-Mar-2020 00:00:00
28	SE	51.4215442375792	54.2270840149749	50.3134564148381	26-Mar-2020 00:00:00
28	SE	50.5879546442775	53.3780086355112	49.4859831529496	27-Mar-2020 00:00:00
28	SE	49.7318462268862	52.5039277889444	48.6369732019835	28-Mar-2020 00:00:00
28	SE	48.4916969319366	51.195987011898	47.423599116711	29-Mar-2020 00:00:00
28	SE	47.3063761859632	49.78340316406	46.3280391639238	30-Mar-2020 00:00:00
28	SE	46.6556970332639	49.1470973115025	45.6716830719817	31-Mar-2020 00:00:00
28	SE	46.0874946948198	48.5900629879106	45.0990697672908	01-Apr-2020 00:00:00
28	SE	44.9610214865081	47.7474055990347	43.860499465952	02-Apr-2020 00:00:00
28	SE	44.9564161434896	47.7997675545443	43.8333940784493	03-Apr-2020 00:00:00
28	SE	44.7687703775202	47.5644250659547	43.6645868112053	04-Apr-2020 00:00:00
28	SE	44.6792110273521	47.5454966553572	43.5471307672609	05-Apr-2020 00:00:00
28	SE	44.1132120133466	46.9781244573101	42.9816741118158	06-Apr-2020 00:00:00
28	SE	44.8581383352036	48.0094751107272	43.6134730716957	07-Apr-2020 00:00:00
28	SE	44.4035656071967	47.629887397875	43.1292839458568	08-Apr-2020 00:00:00
28	SE	43.9726715932204	47.1315137381635	42.7250419773531	09-Apr-2020 00:00:00
28	SE	43.7543395097052	46.834121132777	42.5379359709909	10-Apr-2020 00:00:00
28	SE	43.6682732493088	46.7846025118809	42.4374347007591	11-Apr-2020 00:00:00
28	SE	43.8612880761932	46.9500063383786	42.6413548848047	12-Apr-2020 00:00:00
28	SE	43.5580757896716	46.6781764219326	42.3257476850441	13-Apr-2020 00:00:00
28	SE	42.2338264922351	45.123575272705	41.0924791264914	14-Apr-2020 00:00:00
28	SE	42.3288432980638	45.1493117836122	41.2148591697894	15-Apr-2020 00:00:00
28	SE	42.6672078093787	45.4310891589868	41.5755735749694	16-Apr-2020 00:00:00
28	SE	42.3909711929982	45.1576725342203	41.2982231628079	17-Apr-2020 00:00:00
28	SE	43.1956629638118	46.055669911389	42.0660625578224	18-Apr-2020 00:00:00
28	SE	42.8235407681446	45.6231318593339	41.7178024635959	19-Apr-2020 00:00:00
28	SE	43.5946652831993	46.4842113191366	42.4533979942913	20-Apr-2020 00:00:00
28	SE	43.597773903856	46.3414857767061	42.5141058910512	21-Apr-2020 00:00:00
28	SE	43.3233676903041	46.0561695348324	42.2440087482978	22-Apr-2020 00:00:00
28	SE	42.7490811839886	45.5422784292094	41.6458682198094	23-Apr-2020 00:00:00
28	SE	42.6092390722815	45.4191344693109	41.4994309356401	24-Apr-2020 00:00:00
28	SE	41.4299990611112	44.0325469611566	40.4020857663591	25-Apr-2020 00:00:00
28	SE	41.1236505370517	43.7571091832302	40.083528603642	26-Apr-2020 00:00:00
28	SE	40.142365020255	42.5936702468767	39.1741871696588	27-Apr-2020 00:00:00
28	SE	40.8081602531223	43.5136746993118	39.7395788570475	28-Apr-2020 00:00:00
28	SE	40.4483615725106	43.1098308729226	39.397176432971	29-Apr-2020 00:00:00
28	SE	40.03470828325	42.6216274558665	39.0129677765968	30-Apr-2020 00:00:00
28	SE	40.0156152065039	42.5180420482016	39.0272461472137	01-May-2020 00:00:00
28	SE	39.9811561723092	42.4952372212975	38.9881841181563	02-May-2020 00:00:00
28	SE	40.393165664251	42.8161838196241	39.4361601946148	03-May-2020 00:00:00
28	SE	41.198171887264	43.609567778783	40.2457567959761	04-May-2020 00:00:00
28	SE	40.2654136871079	42.4057620872498	39.4200526561471	05-May-2020 00:00:00
28	SE	40.7867082734767	42.8830510682713	39.9587278819959	06-May-2020 00:00:00
28	SE	40.7491653006474	42.7831871162344	39.9457994659509	07-May-2020 00:00:00
28	SE	40.8456605825869	42.9117107883417	40.0296446798311	08-May-2020 00:00:00
28	SE	41.2429449443409	43.2927886404185	40.4333300329976	09-May-2020 00:00:00
28	SE	41.4914554472439	43.5025479441999	40.6971458729375	10-May-2020 00:00:00
28	SE	41.2064989674416	43.1239099731223	40.4491902300275	11-May-2020 00:00:00
28	SE	41.56336582579	43.3870992387609	40.8430563854744	12-May-2020 00:00:00
28	SE	41.5460629811084	43.2993546281096	40.8535755177658	13-May-2020 00:00:00
28	SE	42.1852310443188	43.9687220121352	41.4808159298624	14-May-2020 00:00:00
28	SE	42.3152096298733	44.0616495896339	41.6254283378199	15-May-2020 00:00:00
28	SE	42.6428668375105	44.4087744330637	41.9453965259205	16-May-2020 00:00:00
28	SE	42.7929514507301	44.4745887731603	42.1287648816194	17-May-2020 00:00:00
28	SE	42.7088026147032	44.4535642367547	42.0196842059898	18-May-2020 00:00:00
28	SE	43.4378798997436	45.3505251727596	42.6824534562021	19-May-2020 00:00:00
28	SE	43.2694877747501	45.1642303957761	42.5211322381423	20-May-2020 00:00:00
28	SE	43.2235626460364	45.0953775758655	42.4842627270404	21-May-2020 00:00:00
28	SE	43.6551456443815	45.8010979054351	42.807571288881	22-May-2020 00:00:00
28	SE	42.9555231553789	45.0120013978701	42.1432878356031	23-May-2020 00:00:00
28	SE	42.3501693919244	44.5454838285967	41.4830987433584	24-May-2020 00:00:00
28	SE	42.5297019203932	NaN	NaN	25-May-2020 00:00:00
28	SE	41.3637750533109	NaN	NaN	26-May-2020 00:00:00
28	SE	41.2139118092135	NaN	NaN	27-May-2020 00:00:00
28	SE	41.376796443317	NaN	NaN	28-May-2020 00:00:00
35	SP	30.2501239422158	30.726068074907	30.0749716393282	01-Mar-2020 00:00:00
35	SP	30.4807901656936	30.9756663939223	30.2986706582456	02-Mar-2020 00:00:00
35	SP	30.5664534702745	31.0477956995263	30.3893146127079	03-Mar-2020 00:00:00
35	SP	30.509814729799	30.9724638122684	30.33955514121	04-Mar-2020 00:00:00
35	SP	30.3633783086083	30.9085646012226	30.1627441835185	05-Mar-2020 00:00:00
35	SP	30.5369460131625	31.1007919115069	30.329444962545	06-Mar-2020 00:00:00
35	SP	30.5195047825236	31.10921869897	30.3024840369871	07-Mar-2020 00:00:00
35	SP	30.2262106336614	30.8377802703604	30.0011467598024	08-Mar-2020 00:00:00
35	SP	30.2124016069151	30.8338986163503	29.9836843584751	09-Mar-2020 00:00:00
35	SP	30.5588403745587	31.2325925333519	30.310892697337	10-Mar-2020 00:00:00
35	SP	31.1081875603724	31.8745707623503	30.8261507129767	11-Mar-2020 00:00:00
35	SP	31.3181332705899	32.07034000411	31.0413135084078	12-Mar-2020 00:00:00
35	SP	31.8442747514657	32.699661961634	31.5294835198262	13-Mar-2020 00:00:00
35	SP	32.4519166953178	33.4508990246026	32.0842809929324	14-Mar-2020 00:00:00
35	SP	33.5524879576645	34.7328381803404	33.1181070177284	15-Mar-2020 00:00:00
35	SP	34.8984685078261	36.1924693899247	34.4222629642122	16-Mar-2020 00:00:00
35	SP	36.3690926030895	37.9447685117927	35.7892277722044	17-Mar-2020 00:00:00
35	SP	38.7227775100701	40.6496745493412	38.0136597151997	18-Mar-2020 00:00:00
35	SP	41.6419751081732	43.6327488518242	40.909350033552	19-Mar-2020 00:00:00
35	SP	44.3191541429869	46.5123124745776	43.5120494725228	20-Mar-2020 00:00:00
35	SP	47.2948989609919	49.6488696879384	46.4286136862411	21-Mar-2020 00:00:00
35	SP	49.9024093639262	52.3729460890841	48.9932266110414	22-Mar-2020 00:00:00
35	SP	52.0311465795928	54.6976483884035	51.0498466740219	23-Mar-2020 00:00:00
35	SP	53.7533239131485	56.425903840237	52.7697871979597	24-Mar-2020 00:00:00
35	SP	54.2214140776363	56.6841877323612	53.3150882139753	25-Mar-2020 00:00:00
35	SP	54.1650131401874	56.6006564830808	53.2686715084329	26-Mar-2020 00:00:00
35	SP	54.0587507186067	56.5043272105216	53.1587535865392	27-Mar-2020 00:00:00
35	SP	53.425639003379	55.8975962899042	52.5159334693991	28-Mar-2020 00:00:00
35	SP	52.4997833441518	54.9853198920972	51.585080503249	29-Mar-2020 00:00:00
35	SP	51.9876573991911	54.530454160042	51.0518822149913	30-Mar-2020 00:00:00
35	SP	51.6111719121557	54.2307851248125	50.6471274889648	31-Mar-2020 00:00:00
35	SP	51.1191491210961	53.8005847850261	50.132353404283	01-Apr-2020 00:00:00
35	SP	50.5192416631853	53.3393157731231	49.4814255819658	02-Apr-2020 00:00:00
35	SP	50.2529005912738	53.1463136868177	49.1880950141491	03-Apr-2020 00:00:00
35	SP	49.9274963570909	52.9236098444381	48.8248959866359	04-Apr-2020 00:00:00
35	SP	49.8211523776036	52.9311895163756	48.6766269396254	05-Apr-2020 00:00:00
35	SP	49.213146958245	52.2843148188798	48.0829258116944	06-Apr-2020 00:00:00
35	SP	50.1105953169054	52.9933279184992	49.0497202706621	07-Apr-2020 00:00:00
35	SP	49.8231823319592	52.7818594618838	48.7343589234708	08-Apr-2020 00:00:00
35	SP	49.4056475508952	52.4939559697211	48.2691185038291	09-Apr-2020 00:00:00
35	SP	49.2755760247037	52.3424848139466	48.1469222599344	10-Apr-2020 00:00:00
35	SP	49.3382419452983	52.3476948264708	48.2307325416457	11-Apr-2020 00:00:00
35	SP	49.3671242387941	52.3747041453277	48.2603041089421	12-Apr-2020 00:00:00
35	SP	49.0891575217498	52.1713259023145	47.954888071488	13-Apr-2020 00:00:00
35	SP	47.4796510707782	50.7961986672928	46.2591276747215	14-Apr-2020 00:00:00
35	SP	47.2422559405489	50.5121511440187	46.038901101715	15-Apr-2020 00:00:00
35	SP	47.2704589974056	50.4646708892696	46.0949563903935	16-Apr-2020 00:00:00
35	SP	47.1936244726672	50.3801900846125	46.0209357747765	17-Apr-2020 00:00:00
35	SP	47.9389567957006	51.1170865186138	46.7693725911515	18-Apr-2020 00:00:00
35	SP	47.5436390819376	50.7047368243234	46.3803228202145	19-Apr-2020 00:00:00
35	SP	47.6660868152267	50.830301557972	46.5016234655293	20-Apr-2020 00:00:00
35	SP	47.4709594046827	50.61058223509	46.3155461299469	21-Apr-2020 00:00:00
35	SP	47.3294439517554	50.44786894613	46.1818316972284	22-Apr-2020 00:00:00
35	SP	47.0955300171414	50.2013047120599	45.9525732020447	23-Apr-2020 00:00:00
35	SP	46.7735142249419	49.8959090382943	45.6244410364769	24-Apr-2020 00:00:00
35	SP	45.4968577673168	48.6450254759795	44.3382998900919	25-Apr-2020 00:00:00
35	SP	45.3903163773686	48.5132621094025	44.2410404452008	26-Apr-2020 00:00:00
35	SP	45.0121617223847	48.1257327506236	43.8663357769818	27-Apr-2020 00:00:00
35	SP	46.1588760038069	49.0736760744992	45.0861998013467	28-Apr-2020 00:00:00
35	SP	46.0122039435416	48.937889629116	44.9355217236016	29-Apr-2020 00:00:00
35	SP	45.6713953045864	48.5868829029609	44.5984660849156	30-Apr-2020 00:00:00
35	SP	45.5416328748277	48.4850746700321	44.4584162251545	01-May-2020 00:00:00
35	SP	45.3988106531943	48.3828410988905	44.3006569655025	02-May-2020 00:00:00
35	SP	45.3868967637786	48.4794027289629	44.2488229767722	03-May-2020 00:00:00
35	SP	45.7299090624616	48.9608050299003	44.540906340888	04-May-2020 00:00:00
35	SP	44.4103679118042	47.8692804962179	43.1374527458561	05-May-2020 00:00:00
35	SP	44.0898026567242	47.5993496531792	42.7982535098838	06-May-2020 00:00:00
35	SP	43.5208364586089	47.1945088838122	42.1688874773486	07-May-2020 00:00:00
35	SP	43.5050377130858	47.4301779831875	42.0605459960068	08-May-2020 00:00:00
35	SP	43.5841636626888	47.6925949406368	42.0722189822938	09-May-2020 00:00:00
35	SP	43.6309975829976	47.870010874569	42.0709973876151	10-May-2020 00:00:00
35	SP	43.5492358704017	47.8834567829018	41.9541982979139	11-May-2020 00:00:00
35	SP	43.6810530389017	48.2132709159496	42.0131505608016	12-May-2020 00:00:00
35	SP	43.9406330077853	48.6326972609862	42.2139054303335	13-May-2020 00:00:00
35	SP	44.6317709994113	49.3553360362789	42.8934508117706	14-May-2020 00:00:00
35	SP	44.4687450181068	49.0041397478871	42.7996734257477	15-May-2020 00:00:00
35	SP	44.1921712306582	48.5499564364804	42.5884617575043	16-May-2020 00:00:00
35	SP	43.9236304207632	48.4776167109589	42.2477169442472	17-May-2020 00:00:00
35	SP	43.7253809073866	48.440827380566	41.9900484341192	18-May-2020 00:00:00
35	SP	43.5564099021654	48.1445009943478	41.8679455101171	19-May-2020 00:00:00
35	SP	43.6375401825214	48.0803269272777	42.0025492746977	20-May-2020 00:00:00
35	SP	43.94988122807	48.2235090630672	42.3771425270982	21-May-2020 00:00:00
35	SP	44.8118315940991	48.8087647690656	43.3409193546219	22-May-2020 00:00:00
35	SP	44.7675420824784	48.710807630788	43.3163800778582	23-May-2020 00:00:00
35	SP	44.746571702737	48.2207749031252	43.4680294339075	24-May-2020 00:00:00
35	SP	44.6297608117135	NaN	NaN	25-May-2020 00:00:00
35	SP	44.3837670664671	NaN	NaN	26-May-2020 00:00:00
35	SP	43.9304529012351	NaN	NaN	27-May-2020 00:00:00
35	SP	43.3013177263272	NaN	NaN	28-May-2020 00:00:00
17	TO	27.7734484061286	27.6774293846236	27.7948933485188	01-Mar-2020 00:00:00
17	TO	28.1097624168925	28.1488677104661	28.1010286185815	02-Mar-2020 00:00:00
17	TO	28.3054243246562	28.3250246569663	28.3010467753891	03-Mar-2020 00:00:00
17	TO	28.3602672907487	28.3410503702764	28.3645592085998	04-Mar-2020 00:00:00
17	TO	28.4068137791866	28.2501633388093	28.4418001768466	05-Mar-2020 00:00:00
17	TO	28.6907224538895	28.4812409761891	28.7375081652069	06-Mar-2020 00:00:00
17	TO	28.811878487557	28.6781014887634	28.8417563178796	07-Mar-2020 00:00:00
17	TO	28.5557103094191	28.375468089212	28.5959657084853	08-Mar-2020 00:00:00
17	TO	28.5820820723531	28.3411855680574	28.6358840334193	09-Mar-2020 00:00:00
17	TO	28.8669834060126	28.6345178458437	28.9189023952649	10-Mar-2020 00:00:00
17	TO	29.4902522921315	29.2916456059729	29.5346092213756	11-Mar-2020 00:00:00
17	TO	29.6785707090946	29.5641292985414	29.7041301182398	12-Mar-2020 00:00:00
17	TO	30.1434638274715	30.0589280795886	30.1623440890576	13-Mar-2020 00:00:00
17	TO	30.5359719466445	30.4805969336216	30.5483394332688	14-Mar-2020 00:00:00
17	TO	31.3991807790216	31.4487037993381	31.3881202797473	15-Mar-2020 00:00:00
17	TO	33.295423924721	34.3627559306269	33.0570453928516	16-Mar-2020 00:00:00
17	TO	34.9119606349095	36.4916071229714	34.5591614977964	17-Mar-2020 00:00:00
17	TO	36.8893195843426	39.0841022201182	36.3991355932381	18-Mar-2020 00:00:00
17	TO	39.3791571849691	42.0417163811299	38.7844997131758	19-Mar-2020 00:00:00
17	TO	41.623343893059	44.8218113111891	40.9089963768718	20-Mar-2020 00:00:00
17	TO	44.2744362348051	48.0417039184846	43.4330525466693	21-Mar-2020 00:00:00
17	TO	46.4701167897612	50.6990047698828	45.525634564396	22-Mar-2020 00:00:00
17	TO	47.4324702991356	51.1287706962119	46.606936484795	23-Mar-2020 00:00:00
17	TO	48.3492667529188	52.0601068652431	47.5204856303785	24-Mar-2020 00:00:00
17	TO	48.484397196754	52.1172842982812	47.6730261435884	25-Mar-2020 00:00:00
17	TO	47.8173193032166	51.4253365032593	47.011502707868	26-Mar-2020 00:00:00
17	TO	47.2426341486865	50.8249147590141	46.4425655777929	27-Mar-2020 00:00:00
17	TO	46.1111986564629	49.6200194972722	45.327536631904	28-Mar-2020 00:00:00
17	TO	44.9899656064059	48.3850549531361	44.2317044378466	29-Mar-2020 00:00:00
17	TO	44.0675996273032	47.4811190249846	43.3052222807752	30-Mar-2020 00:00:00
17	TO	43.2727888432463	46.6797784729469	42.5118698587801	31-Mar-2020 00:00:00
17	TO	42.4115285560839	45.7347439016662	41.6693197674574	01-Apr-2020 00:00:00
17	TO	41.9998378298059	45.3338764347307	41.2552117683366	02-Apr-2020 00:00:00
17	TO	41.6387952162275	44.9305264789805	40.9036181004082	03-Apr-2020 00:00:00
17	TO	41.2960614601008	44.4470316621918	40.5923219989187	04-Apr-2020 00:00:00
17	TO	41.106829897437	44.3298262828215	40.387004067876	05-Apr-2020 00:00:00
17	TO	40.6782243610217	43.8377460505118	39.9725750058232	06-Apr-2020 00:00:00
17	TO	42.0643889827647	45.1238091269813	41.3810963631163	07-Apr-2020 00:00:00
17	TO	41.8898516672359	44.9569126383321	41.204852541005	08-Apr-2020 00:00:00
17	TO	41.5414048471451	44.5673927068163	40.8655790127733	09-Apr-2020 00:00:00
17	TO	41.3867317035191	44.3138108435735	40.7329961983428	10-Apr-2020 00:00:00
17	TO	41.3959298147624	44.1596033324401	40.7786894134019	11-Apr-2020 00:00:00
17	TO	41.4424141345585	44.1124999901843	40.8460756543974	12-Apr-2020 00:00:00
17	TO	41.1768459962078	43.7545090904791	40.6011492676675	13-Apr-2020 00:00:00
17	TO	39.1657079134643	41.843343453935	38.567683282434	14-Apr-2020 00:00:00
17	TO	38.9276909798705	41.6031527226441	38.3301518460433	15-Apr-2020 00:00:00
17	TO	38.9764099293354	41.7142112321182	38.3649478430341	16-Apr-2020 00:00:00
17	TO	38.9918049734087	41.7914589293757	38.366528680678	17-Apr-2020 00:00:00
17	TO	40.493975716013	43.8769322634596	39.7384242936852	18-Apr-2020 00:00:00
17	TO	40.1737819978565	43.5305568040191	39.4240780203861	19-Apr-2020 00:00:00
17	TO	40.3577053747237	43.7787637318969	39.5936442727329	20-Apr-2020 00:00:00
17	TO	40.3045866851814	43.6676695846521	39.5534738545955	21-Apr-2020 00:00:00
17	TO	40.3537436206361	43.5985578013772	39.6290449923611	22-Apr-2020 00:00:00
17	TO	40.1472579071745	43.4158037454857	39.4172590371199	23-Apr-2020 00:00:00
17	TO	39.9452546481927	43.1474310241799	39.230078771267	24-Apr-2020 00:00:00
17	TO	38.1148973875459	40.8102206733807	37.5129223654952	25-Apr-2020 00:00:00
17	TO	38.0836048407627	40.7180199396611	37.4952330875171	26-Apr-2020 00:00:00
17	TO	37.904093581886	40.4076386629897	37.344950412188	27-Apr-2020 00:00:00
17	TO	39.3681085761178	42.0022894936456	38.7797891250715	28-Apr-2020 00:00:00
17	TO	39.2809025456901	41.8549042464508	38.7060235548406	29-Apr-2020 00:00:00
17	TO	39.1127977224501	41.5255215616798	38.5739386201095	30-Apr-2020 00:00:00
17	TO	39.1861225589747	41.3957887965379	38.6926144558568	01-May-2020 00:00:00
17	TO	39.2977093567922	41.3242287358926	38.8451053762859	02-May-2020 00:00:00
17	TO	39.5047809452747	41.4132272663056	39.0785474681171	03-May-2020 00:00:00
17	TO	39.7591951782189	41.5683204286059	39.3551441249676	04-May-2020 00:00:00
17	TO	38.3657707912481	39.7945630694648	38.0466635184005	05-May-2020 00:00:00
17	TO	38.2760100447424	39.6072118505317	37.9786986830198	06-May-2020 00:00:00
17	TO	38.0412583786281	39.2014705245139	37.7821359439377	07-May-2020 00:00:00
17	TO	38.0330720202273	39.1611634729572	37.7811234392533	08-May-2020 00:00:00
17	TO	38.0935773336348	39.1868319058063	37.8494092412028	09-May-2020 00:00:00
17	TO	38.1402290743112	39.1004708770917	37.9257681287761	10-May-2020 00:00:00
17	TO	38.1298956057862	38.9823473903693	37.9395085436781	11-May-2020 00:00:00
17	TO	38.3079798427981	39.081505518655	38.1352201823047	12-May-2020 00:00:00
17	TO	38.7735523715357	39.426434381487	38.6277373353943	13-May-2020 00:00:00
17	TO	39.7990340801638	40.4218634859607	39.6599310095752	14-May-2020 00:00:00
17	TO	40.1407467039909	40.7466950637072	40.0054138557501	15-May-2020 00:00:00
17	TO	40.1026451244911	40.576329599888	39.9968521667332	16-May-2020 00:00:00
17	TO	40.7050163794205	41.7145954023707	40.4795364313207	17-May-2020 00:00:00
17	TO	40.6651496764411	41.6084376690514	40.4544752044266	18-May-2020 00:00:00
17	TO	40.6231094300239	41.5067875255082	40.4257482660365	19-May-2020 00:00:00
17	TO	40.4775439253889	41.3274092299042	40.2877345291972	20-May-2020 00:00:00
17	TO	40.2071277553805	41.0510608256809	40.0186432677224	21-May-2020 00:00:00
17	TO	39.9138256401511	40.7900539955891	39.718128305305	22-May-2020 00:00:00
17	TO	39.9502062371596	40.8657841125214	39.7457205583519	23-May-2020 00:00:00
17	TO	39.123997190184	39.5286185538175	39.0336288267393	24-May-2020 00:00:00
17	TO	39.0567664457638	NaN	NaN	25-May-2020 00:00:00
17	TO	38.7618808626176	NaN	NaN	26-May-2020 00:00:00
17	TO	38.397294252943	NaN	NaN	27-May-2020 00:00:00
17	TO	38.0051929543798	NaN	NaN	28-May-2020 00:00:00
