## Supplementary material for "Assessing the nationwide impact of COVID-19 mitigation policies on the transmission rate of SARS-CoV-2 in Brazil": governmental_measures_catalogue.csv

UF	Cod	Date of the decree	Starting date of the measure	End date of the measure	DOE	Decree	Description of the measure	Class	Value	Target	Link_DOE	Link_Summary_Decrees
AC	12	3/16/20	3/20/20	4/3/20	20/03 A	5496	suspension of all topics	C1	7	7	http://www.diario.ac.gov.br/	http://acre.gov.br/decreto-de-prorrogacao/
AC	12	4/2/20	4/4/20	4/18/20	4/3/20	5668	suspension of all topics	C1	7	7	http://www.diario.ac.gov.br/	http://acre.gov.br/decreto-de-prorrogacao/
AC	12	4/17/20	4/17/20	5/3/20	17/04 A	5812	suspension of all topics	C1	7	7	http://www.diario.ac.gov.br/	http://acre.gov.br/decreto-de-prorrogacao/
AC	12	5/4/20	5/4/20	5/17/20	5/4/20	5880	suspension of all topics	C1	7	7	http://www.diario.ac.gov.br/	http://acre.gov.br/decreto-de-prorrogacao/
AC	12	5/15/20	5/15/20	5/31/20	5/18/20	5966	suspension of all topics	C1	7	7	http://www.diario.ac.gov.br/	http://acre.gov.br/decreto-de-prorrogacao/
AC	12	5/29/20	5/29/20	6/15/20	6/1/20	6056	suspension of all topics	C1	7	7	http://www.diario.ac.gov.br/	http://acre.gov.br/decreto-de-prorrogacao/
AC	12	6/12/20	6/12/20	6/22/20	6/12/20	6150	suspension of all topics	C1	7	7	http://www.diario.ac.gov.br/	http://acre.gov.br/decreto-de-prorrogacao/
AC	12	6/22/20	6/22/20		6/22/20	6206	suspension of all topics (possibility of future return)	C1	7	7	http://www.diario.ac.gov.br/	http://acre.gov.br/decreto-de-prorrogacao/
AC	12	3/16/20	3/16/20		20/03 A	5496	blocking interstate public transport / restriction of intercity public transport	C2	2	1	http://www.diario.ac.gov.br/	http://acre.gov.br/decreto-de-prorrogacao/
AC	12	3/16/20	3/16/20	4/17/20	3/17/20	5465	restrictions on gatherings above 100 people	O1	3	1	http://www.diario.ac.gov.br/	http://acre.gov.br/decreto-de-prorrogacao/
AC	12	4/17/20	4/17/20		17/04 A	5812	total ban on crowded events or activities	O1	6	1	http://www.diario.ac.gov.br/	http://acre.gov.br/decreto-de-prorrogacao/
AC	12	3/18/20	3/18/20	4/3/20	3/20/20	Portaria SEE Nº 764	require closing	O2	2	1	http://www.diario.ac.gov.br/	http://acre.gov.br/decreto-de-prorrogacao/
AC	12	4/1/20	4/1/20	4/10/20	4/2/20	5658	require closing	O2	2	1	http://www.diario.ac.gov.br/	http://acre.gov.br/decreto-de-prorrogacao/
AC	12	4/14/20	4/10/20	4/30/20	4/15/20	5702	require closing	O2	2	1	http://www.diario.ac.gov.br/	http://acre.gov.br/decreto-de-prorrogacao/
AC	12	4/30/20	4/30/20	5/15/20	5/4/20	5871	require closing	O2	2	1	http://www.diario.ac.gov.br/	http://acre.gov.br/decreto-de-prorrogacao/
AC	12	5/4/20	5/15/20	6/1/20	5/4/20	5880	require closing	O2	2	1	http://www.diario.ac.gov.br/	http://acre.gov.br/decreto-de-prorrogacao/
AC	12	5/29/20	5/29/20	6/15/20	6/1/20	6056	require closing	O2	2	1	http://www.diario.ac.gov.br/	http://acre.gov.br/decreto-de-prorrogacao/
AC	12	6/12/20	6/12/20	6/22/20	6/12/20	6150	require closing	O2	2	1	http://www.diario.ac.gov.br/	http://acre.gov.br/decreto-de-prorrogacao/
AC	12	6/22/20	6/22/20		6/22/20	6206	require closing	O2	2	1	http://www.diario.ac.gov.br/	http://acre.gov.br/decreto-de-prorrogacao/
AC	12	3/16/20	3/16/20		20/03 A	5496	mandatory home-office whenever possible	O3	4	1	http://www.diario.ac.gov.br/	http://acre.gov.br/decreto-de-prorrogacao/
AC	12	4/17/20	4/17/20		4/17/20	5812	mandatory use of masks in establishments	C3	1	1	http://www.diario.ac.gov.br/	http://acre.gov.br/decreto-de-prorrogacao/
AC	12	7/3/20	7/3/20			Lei nº 14.019/2020	mandatory use of masks	C3	2	2	http://www.diario.ac.gov.br/	http://acre.gov.br/decreto-de-prorrogacao/
AL	27	3/18/20	3/18/20	3/31/20	3/19/20	69530	closing cultural places, gyms, activities in public spaces and restrictions in bars and restaurants	C1	4	3	http://www.imprensaoficialal.com.br/diario-oficial/	http://www.procuradoria.al.gov.br/legislacao/boletim-informativo/legislacao-estadual
AL	27	3/19/20	3/21/20	3/30/20	20/03 A	69541	suspension of all topics	C1	7	7	http://www.imprensaoficialal.com.br/diario-oficial/	http://www.procuradoria.al.gov.br/legislacao/boletim-informativo/legislacao-estadual
AL	27	3/28/20	3/30/20	4/6/20	3/29/20	69577	suspension of all topics	C1	7	7	http://www.imprensaoficialal.com.br/diario-oficial/	http://www.procuradoria.al.gov.br/legislacao/boletim-informativo/legislacao-estadual
AL	27	4/6/20	4/7/20	4/20/20	4/6/20	69624	suspension of all topics	C1	7	7	http://www.imprensaoficialal.com.br/diario-oficial/	http://www.procuradoria.al.gov.br/legislacao/boletim-informativo/legislacao-estadual
AL	27	4/20/20	4/21/20	5/5/20	4/20/20	69700	suspension of all topics	C1	7	7	http://www.imprensaoficialal.com.br/diario-oficial/	http://www.procuradoria.al.gov.br/legislacao/boletim-informativo/legislacao-estadual
AL	27	5/4/20	5/6/20	5/20/20	5/5/20	69722	suspension of all topics	C1	7	7	http://www.imprensaoficialal.com.br/diario-oficial/	http://www.procuradoria.al.gov.br/legislacao/boletim-informativo/legislacao-estadual
AL	27	5/19/20	5/21/20	5/31/20	5/20/20	69844	suspension of all topics	C1	7	7	http://www.imprensaoficialal.com.br/diario-oficial/	http://www.procuradoria.al.gov.br/legislacao/boletim-informativo/legislacao-estadual
AL	27	6/1/20	6/1/20	6/10/20	5/31/20	69935	suspension of all topics	C1	7	7	http://www.imprensaoficialal.com.br/diario-oficial/	http://www.procuradoria.al.gov.br/legislacao/boletim-informativo/legislacao-estadual
AL	27	6/9/20	6/9/20	6/22/20	6/10/20	70066	suspension of all topics	C1	7	7	http://www.imprensaoficialal.com.br/diario-oficial/	http://www.procuradoria.al.gov.br/legislacao/boletim-informativo/legislacao-estadual
AL	27	6/22/20	6/22/20		6/22/20	70145	suspension of all topics	C1	7	7	http://www.imprensaoficialal.com.br/diario-oficial/	http://www.procuradoria.al.gov.br/legislacao/boletim-informativo/legislacao-estadual
AL	27	3/19/20	3/23/20	3/30/20	20/03 A	69541	blocking intercity public transport	C2	1	1	http://www.imprensaoficialal.com.br/diario-oficial/	http://www.procuradoria.al.gov.br/legislacao/boletim-informativo/legislacao-estadual
AL	27	3/28/20	3/30/20	4/6/20	3/29/20	69577	blocking intercity public transport	C2	1	1	http://www.imprensaoficialal.com.br/diario-oficial/	http://www.procuradoria.al.gov.br/legislacao/boletim-informativo/legislacao-estadual
AL	27	4/6/20	4/7/20	4/20/20	4/6/20	69624	blocking intercity public transport	C2	1	1	http://www.imprensaoficialal.com.br/diario-oficial/	http://www.procuradoria.al.gov.br/legislacao/boletim-informativo/legislacao-estadual
AL	27	4/20/20	4/21/20	5/5/20	4/20/20	69700	blocking intercity public transport	C2	1	1	http://www.imprensaoficialal.com.br/diario-oficial/	http://www.procuradoria.al.gov.br/legislacao/boletim-informativo/legislacao-estadual
AL	27	5/4/20	5/6/20	5/20/20	5/5/20	69722	blocking intercity public transport	C2	1	1	http://www.imprensaoficialal.com.br/diario-oficial/	http://www.procuradoria.al.gov.br/legislacao/boletim-informativo/legislacao-estadual
AL	27	5/19/20	5/21/20	5/31/20	5/20/20	69844	blocking intercity public transport	C2	1	1	http://www.imprensaoficialal.com.br/diario-oficial/	http://www.procuradoria.al.gov.br/legislacao/boletim-informativo/legislacao-estadual
AL	27	6/1/20	6/1/20	6/10/20	5/31/20	69935	blocking intercity public transport	C2	1	1	http://www.imprensaoficialal.com.br/diario-oficial/	http://www.procuradoria.al.gov.br/legislacao/boletim-informativo/legislacao-estadual
AL	27	6/9/20	6/9/20	6/22/20	6/10/20	70066	blocking intercity public transport	C2	1	1	http://www.imprensaoficialal.com.br/diario-oficial/	http://www.procuradoria.al.gov.br/legislacao/boletim-informativo/legislacao-estadual
AL	27	6/22/20	6/22/20		6/22/20	70145	blocking intercity public transport, restriction on municipal and interstate public transport	C2	3	1	http://www.imprensaoficialal.com.br/diario-oficial/	http://www.procuradoria.al.gov.br/legislacao/boletim-informativo/legislacao-estadual
AL	27	3/13/20	3/13/20	3/18/20	16/03 B	69501	restrictions on very large gatherings	O1	2	1	http://www.imprensaoficialal.com.br/diario-oficial/	http://www.procuradoria.al.gov.br/legislacao/boletim-informativo/legislacao-estadual
AL	27	3/18/20	3/18/20	3/31/20	3/19/20	69530	restrictions on very large gatherings	O1	2	1	http://www.imprensaoficialal.com.br/diario-oficial/	http://www.procuradoria.al.gov.br/legislacao/boletim-informativo/legislacao-estadual
AL	27	3/19/20	3/21/20	3/30/20	20/03 A	69541	total ban on crowded events or activities	O1	6	1	http://www.imprensaoficialal.com.br/diario-oficial/	http://www.procuradoria.al.gov.br/legislacao/boletim-informativo/legislacao-estadual
AL	27	3/28/20	3/30/20	4/6/20	3/29/20	69577	total ban on crowded events or activities	O1	6	1	http://www.imprensaoficialal.com.br/diario-oficial/	http://www.procuradoria.al.gov.br/legislacao/boletim-informativo/legislacao-estadual
AL	27	4/6/20	4/7/20	4/20/20	4/6/20	69624	total ban on crowded events or activities	O1	6	1	http://www.imprensaoficialal.com.br/diario-oficial/	http://www.procuradoria.al.gov.br/legislacao/boletim-informativo/legislacao-estadual
AL	27	4/20/20	4/21/20	5/5/20	4/20/20	69700	total ban on crowded events or activities	O1	6	1	http://www.imprensaoficialal.com.br/diario-oficial/	http://www.procuradoria.al.gov.br/legislacao/boletim-informativo/legislacao-estadual
AL	27	5/4/20	5/6/20	5/20/20	5/5/20	69722	total ban on crowded events or activities	O1	6	1	http://www.imprensaoficialal.com.br/diario-oficial/	http://www.procuradoria.al.gov.br/legislacao/boletim-informativo/legislacao-estadual
AL	27	5/19/20	5/21/20	5/31/20	5/20/20	69844	total ban on crowded events or activities	O1	6	1	http://www.imprensaoficialal.com.br/diario-oficial/	http://www.procuradoria.al.gov.br/legislacao/boletim-informativo/legislacao-estadual
AL	27	6/1/20	6/1/20	6/10/20	5/31/20	69935	total ban on crowded events or activities	O1	6	1	http://www.imprensaoficialal.com.br/diario-oficial/	http://www.procuradoria.al.gov.br/legislacao/boletim-informativo/legislacao-estadual
AL	27	6/9/20	6/9/20	6/22/20	6/10/20	70066	total ban on crowded events or activities	O1	6	1	http://www.imprensaoficialal.com.br/diario-oficial/	http://www.procuradoria.al.gov.br/legislacao/boletim-informativo/legislacao-estadual
AL	27	6/22/20	6/22/20		6/22/20	70145	total ban on crowded events or activities	O1	6	1	http://www.imprensaoficialal.com.br/diario-oficial/	http://www.procuradoria.al.gov.br/legislacao/boletim-informativo/legislacao-estadual
AL	27	3/17/20	3/23/20	4/6/20	18/03 A	69527	require closing	O2	2	1	http://www.imprensaoficialal.com.br/diario-oficial/	http://www.procuradoria.al.gov.br/legislacao/boletim-informativo/legislacao-estadual
AL	27	4/6/20	4/7/20	4/30/20	4/6/20	69624	require closing	O2	2	1	http://www.imprensaoficialal.com.br/diario-oficial/	http://www.procuradoria.al.gov.br/legislacao/boletim-informativo/legislacao-estadual
AL	27	4/20/20	4/21/20	5/5/20	4/20/20	69700	require closing	O2	2	1	http://www.imprensaoficialal.com.br/diario-oficial/	http://www.procuradoria.al.gov.br/legislacao/boletim-informativo/legislacao-estadual
AL	27	5/4/20	5/6/20	5/31/20	5/5/20	69722	require closing	O2	2	1	http://www.imprensaoficialal.com.br/diario-oficial/	http://www.procuradoria.al.gov.br/legislacao/boletim-informativo/legislacao-estadual
AL	27	6/1/20	6/1/20	6/10/20	5/31/20	69935	require closing	O2	2	1	http://www.imprensaoficialal.com.br/diario-oficial/	http://www.procuradoria.al.gov.br/legislacao/boletim-informativo/legislacao-estadual
AL	27	6/9/20	6/9/20	6/30/20	6/10/20	70066	require closing	O2	2	1	http://www.imprensaoficialal.com.br/diario-oficial/	http://www.procuradoria.al.gov.br/legislacao/boletim-informativo/legislacao-estadual
AL	27	6/22/20	6/22/20		6/22/20	70145	require closing	O2	2	1	http://www.imprensaoficialal.com.br/diario-oficial/	http://www.procuradoria.al.gov.br/legislacao/boletim-informativo/legislacao-estadual
AL	27	3/13/20	3/13/20	3/23/20	16/03 B	69502	home-office for those with symptoms or from some risk group	O3	1	1	http://www.imprensaoficialal.com.br/diario-oficial/	http://www.procuradoria.al.gov.br/legislacao/boletim-informativo/legislacao-estadual
AL	27	3/19/20	3/23/20	3/30/20	3/23/20	69541	optional home-office	O3	2	1	http://www.imprensaoficialal.com.br/diario-oficial/	http://www.procuradoria.al.gov.br/legislacao/boletim-informativo/legislacao-estadual
AL	27	3/28/20	3/30/20	4/6/20	3/29/20	69577	optional home-office	O3	2	1	http://www.imprensaoficialal.com.br/diario-oficial/	http://www.procuradoria.al.gov.br/legislacao/boletim-informativo/legislacao-estadual
AL	27	4/6/20	4/7/20	4/20/20	4/6/20	69624	optional home-office	O3	2	1	http://www.imprensaoficialal.com.br/diario-oficial/	http://www.procuradoria.al.gov.br/legislacao/boletim-informativo/legislacao-estadual
AL	27	4/20/20	4/21/20	5/5/20	4/20/20	69700	optional home-office	O3	2	1	http://www.imprensaoficialal.com.br/diario-oficial/	http://www.procuradoria.al.gov.br/legislacao/boletim-informativo/legislacao-estadual
AL	27	5/4/20	5/6/20	5/31/20	5/5/20	69722	optional home-office	O3	2	1	http://www.imprensaoficialal.com.br/diario-oficial/	http://www.procuradoria.al.gov.br/legislacao/boletim-informativo/legislacao-estadual
AL	27	6/1/20	6/1/20	6/10/20	5/31/20	69935	optional home-office	O3	2	1	http://www.imprensaoficialal.com.br/diario-oficial/	http://www.procuradoria.al.gov.br/legislacao/boletim-informativo/legislacao-estadual
AL	27	6/9/20	6/9/20	6/30/20	6/10/20	70066	optional home-office	O3	2	1	http://www.imprensaoficialal.com.br/diario-oficial/	http://www.procuradoria.al.gov.br/legislacao/boletim-informativo/legislacao-estadual
AL	27	5/4/20	5/4/20		5/5/20	69722	mandatory use of masks	C3	2	2	http://www.imprensaoficialal.com.br/diario-oficial/	http://www.procuradoria.al.gov.br/legislacao/boletim-informativo/legislacao-estadual
AM	13	3/19/20	3/19/20	4/2/20	3/19/20	42087	closing gyms	C1	1	1	http://diario.imprensaoficial.am.gov.br/diariooficial/consultaPublica.do	http://www.pge.am.gov.br/legislacao-covid-19/
AM	13	3/21/20	3/21/20	4/4/20	3/21/20	42099	closing cultural places, bars and restaurants, gyms and religious activities	C1	4	4	http://diario.imprensaoficial.am.gov.br/diariooficial/consultaPublica.do	http://www.pge.am.gov.br/legislacao-covid-19/
AM	13	3/23/20	3/23/20	4/6/20	3/23/20	42101	suspension of all topics	C1	7	7	http://diario.imprensaoficial.am.gov.br/diariooficial/consultaPublica.do	http://www.pge.am.gov.br/legislacao-covid-19/
AM	13	4/6/20	4/6/20	4/20/20	4/6/20	42165	suspension of all topics	C1	7	7	http://diario.imprensaoficial.am.gov.br/diariooficial/consultaPublica.do	http://www.pge.am.gov.br/legislacao-covid-19/
AM	13	4/20/20	4/20/20	4/30/20	4/20/20	42216	suspention of all topics	C1	7	7	http://diario.imprensaoficial.am.gov.br/diariooficial/consultaPublica.do	http://www.pge.am.gov.br/legislacao-covid-19/
AM	13	4/30/20	4/30/20	5/13/20	4/30/20	42247	suspention of all topics	C1	7	7	http://diario.imprensaoficial.am.gov.br/diariooficial/consultaPublica.do	http://www.pge.am.gov.br/legislacao-covid-19/
AM	13	5/13/20	5/13/20	5/31/20	5/13/20	42278	suspention of all topics	C1	7	7	http://diario.imprensaoficial.am.gov.br/diariooficial/consultaPublica.do	http://www.pge.am.gov.br/legislacao-covid-19/
AM	13	5/28/20	6/1/20	6/14/20	5/28/20	42330	suspention of all topics except religious activities	C1	6	6	http://diario.imprensaoficial.am.gov.br/diariooficial/consultaPublica.do	http://www.pge.am.gov.br/legislacao-covid-19/
AM	13	5/28/20	6/15/20	6/28/20	5/28/20	42330	suspention of all topics except restaurants and religious activities	C1	5	5	http://diario.imprensaoficial.am.gov.br/diariooficial/consultaPublica.do	http://www.pge.am.gov.br/legislacao-covid-19/
AM	13	5/28/20	6/29/20	7/5/20	5/28/20	42330	closing shoppings and cultural places	C1	2	2	http://diario.imprensaoficial.am.gov.br/diariooficial/consultaPublica.do	http://www.pge.am.gov.br/legislacao-covid-19/
AM	13	5/28/20	7/6/20		5/28/20	42330	closing shoppings	C1	1	1	http://diario.imprensaoficial.am.gov.br/diariooficial/consultaPublica.do	http://www.pge.am.gov.br/legislacao-covid-19/
AM	13	3/19/20	3/19/20	4/2/20	3/19/20	42087	blocking intercity and interstate public transport	C2	2	2	http://diario.imprensaoficial.am.gov.br/diariooficial/consultaPublica.do	http://www.pge.am.gov.br/legislacao-covid-19/
AM	13	3/20/20	3/23/20	4/6/20	3/20/20	42098	blocking intercity and interstate public transport	C2	2	2	http://diario.imprensaoficial.am.gov.br/diariooficial/consultaPublica.do	http://www.pge.am.gov.br/legislacao-covid-19/
AM	13	3/31/20	3/31/20	4/15/20	3/31/20	42145	blocking intercity and interstate public transport	C2	2	2	http://diario.imprensaoficial.am.gov.br/diariooficial/consultaPublica.do	http://www.pge.am.gov.br/legislacao-covid-19/
AM	13	4/4/20	4/6/20	4/21/20	4/4/20	42158	blocking intercity and interstate public transport	C2	2	2	http://diario.imprensaoficial.am.gov.br/diariooficial/consultaPublica.do	http://www.pge.am.gov.br/legislacao-covid-19/
AM	13	4/14/20	4/14/20	4/30/20	4/14/20	42185	blocking intercity and interstate public transport	C2	2	2	http://diario.imprensaoficial.am.gov.br/diariooficial/consultaPublica.do	http://www.pge.am.gov.br/legislacao-covid-19/
AM	13	4/20/20	4/20/20	4/30/20	4/20/20	42216	blocking intercity and interstate public transport	C2	2	2	http://diario.imprensaoficial.am.gov.br/diariooficial/consultaPublica.do	http://www.pge.am.gov.br/legislacao-covid-19/
AM	13	4/30/20	4/30/20	5/13/20	4/30/20	42247	blocking intercity and interstate public transport	C2	2	2	http://diario.imprensaoficial.am.gov.br/diariooficial/consultaPublica.do	http://www.pge.am.gov.br/legislacao-covid-19/
AM	13	5/13/20	5/13/20	5/31/20	5/13/20	42278	blocking intercity and interstate public transport	C2	2	2	http://diario.imprensaoficial.am.gov.br/diariooficial/consultaPublica.do	http://www.pge.am.gov.br/legislacao-covid-19/
AM	13	5/13/20	5/13/20	5/31/20	5/13/20	42278	blocking intercity and interstate public transport	C2	2	2	http://diario.imprensaoficial.am.gov.br/diariooficial/consultaPublica.do	http://www.pge.am.gov.br/legislacao-covid-19/
AM	13	5/20/20	5/20/20	5/31/20	5/20/20	42303	blocking intercity and interstate public transport	C2	2	2	http://diario.imprensaoficial.am.gov.br/diariooficial/consultaPublica.do	http://www.pge.am.gov.br/legislacao-covid-19/
AM	13	5/28/20	5/28/20		5/28/20	42330	blocking intercity and interstate public transport	C2	2	2	http://diario.imprensaoficial.am.gov.br/diariooficial/consultaPublica.do	http://www.pge.am.gov.br/legislacao-covid-19/
AM	13	3/16/20	3/16/20	3/30/20	3/16/20	42061	ban of public events and public facilities	O1	1	1	http://diario.imprensaoficial.am.gov.br/diariooficial/consultaPublica.do	http://www.pge.am.gov.br/legislacao-covid-19/
AM	13	3/17/20	3/17/20	3/31/20	3/17/20	42063	restrictions on gatherings above 100 people	O1	3	1	http://diario.imprensaoficial.am.gov.br/diariooficial/consultaPublica.do	http://www.pge.am.gov.br/legislacao-covid-19/
AM	13	3/31/20	3/31/20	4/15/20	3/31/20	42145	restrictions on gatherings above 100 people	O1	3	1	http://diario.imprensaoficial.am.gov.br/diariooficial/consultaPublica.do	http://www.pge.am.gov.br/legislacao-covid-19/
AM	13	4/14/20	4/14/20	4/30/20	4/14/20	42185	restrictions on gatherings above 100 people	O1	3	1	http://diario.imprensaoficial.am.gov.br/diariooficial/consultaPublica.do	http://www.pge.am.gov.br/legislacao-covid-19/
AM	13	4/30/20	4/30/20	5/13/20	4/30/20	42247	restrictions on gatherings above 100 people	O1	3	1	http://diario.imprensaoficial.am.gov.br/diariooficial/consultaPublica.do	http://www.pge.am.gov.br/legislacao-covid-19/
AM	13	5/13/20	5/13/20	5/31/20	5/13/20	42278	restrictions on gatherings above 10 people	O1	5	1	http://diario.imprensaoficial.am.gov.br/diariooficial/consultaPublica.do	http://www.pge.am.gov.br/legislacao-covid-19/
AM	13	5/28/20	6/1/20		5/28/20	42330	total ban on crowded events or activities	O1	6	1	http://diario.imprensaoficial.am.gov.br/diariooficial/consultaPublica.do	http://www.pge.am.gov.br/legislacao-covid-19/
AM	13	3/16/20	3/16/20	3/30/20	3/16/20	42061	require closing in some locations	O2	2	0	http://diario.imprensaoficial.am.gov.br/diariooficial/consultaPublica.do	http://www.pge.am.gov.br/legislacao-covid-19/
AM	13	3/19/20	3/19/20	4/2/20	3/19/20	42087	require closing	O2	2	1	http://diario.imprensaoficial.am.gov.br/diariooficial/consultaPublica.do	http://www.pge.am.gov.br/legislacao-covid-19/
AM	13	3/31/20	3/31/20	4/30/20	3/31/20	42145	require closing	O2	2	1	http://diario.imprensaoficial.am.gov.br/diariooficial/consultaPublica.do	http://www.pge.am.gov.br/legislacao-covid-19/
AM	13	4/30/20	4/30/20	5/13/20	4/30/20	42247	require closing	O2	2	1	http://diario.imprensaoficial.am.gov.br/diariooficial/consultaPublica.do	http://www.pge.am.gov.br/legislacao-covid-19/
AM	13	5/13/20	5/13/20	5/31/20	5/13/20	42278	require closing	O2	2	1	http://diario.imprensaoficial.am.gov.br/diariooficial/consultaPublica.do	http://www.pge.am.gov.br/legislacao-covid-19/
AM	13	5/28/20	6/1/20		5/28/20	42330	require closing	O2	2	1	http://diario.imprensaoficial.am.gov.br/diariooficial/consultaPublica.do	http://www.pge.am.gov.br/legislacao-covid-19/
AM	13	3/16/20	3/16/20	3/30/20	3/16/20	42061	home-office for those with symptoms or from some risk group	O3	1	1	http://diario.imprensaoficial.am.gov.br/diariooficial/consultaPublica.do	http://www.pge.am.gov.br/legislacao-covid-19/
AM	13	3/23/20	3/23/20	5/31/20	3/23/20	42101	mandatory home-office whenever possible	O3	4	1	http://diario.imprensaoficial.am.gov.br/diariooficial/consultaPublica.do	http://www.pge.am.gov.br/legislacao-covid-19/
AM	13	5/28/20	6/1/20	7/6/20	5/28/20	42330	home-office for those with symptoms or from some risk group	O3	1	1	http://diario.imprensaoficial.am.gov.br/diariooficial/consultaPublica.do	http://www.pge.am.gov.br/legislacao-covid-19/
AM	13	5/13/20	5/13/20		5/13/20	42278	mandatory use of masks	C3	2	2	http://diario.imprensaoficial.am.gov.br/diariooficial/consultaPublica.do	http://www.pge.am.gov.br/legislacao-covid-19/
AP	16	3/19/20	3/20/20	4/3/20	3/20/20	1414	suspension of all topics	C1	7	7	https://diofe.portal.ap.gov.br/	http://www.transparencia.ap.gov.br/informacoes/covid
AP	16	4/3/20	4/4/20	4/18/20	4/3/20	1497	suspension of all topics	C1	7	7	https://diofe.portal.ap.gov.br/	http://www.transparencia.ap.gov.br/informacoes/covid
AP	16	4/18/20	4/19/20	5/3/20	4/18/20	1539	suspension of all topics	C1	7	7	https://diofe.portal.ap.gov.br/	http://www.transparencia.ap.gov.br/informacoes/covid
AP	16	5/3/20	5/4/20	5/18/20	5/3/20	1616	suspension of all topics	C1	7	7	https://diofe.portal.ap.gov.br/	http://www.transparencia.ap.gov.br/informacoes/covid
AP	16	5/15/20	5/19/20	5/28/20	5/15/20	1726	suspension of all topics	C1	7	7	https://diofe.portal.ap.gov.br/	http://www.transparencia.ap.gov.br/informacoes/covid
AP	16	5/28/20	5/28/20	6/2/20	5/28/20	1782	suspension of all topics	C1	7	7	https://diofe.portal.ap.gov.br/	http://www.transparencia.ap.gov.br/informacoes/covid
AP	16	6/2/20	6/2/20	6/12/20	6/2/20	1809	suspension of all topics	C1	7	7	https://diofe.portal.ap.gov.br/	http://www.transparencia.ap.gov.br/informacoes/covid
AP	16	6/12/20	6/12/20	6/30/20	6/12/20	1878	suspension of all topics	C1	7	7	https://diofe.portal.ap.gov.br/	http://www.transparencia.ap.gov.br/informacoes/covid
AP	16	3/19/20	3/20/20	3/22/20	3/20/20	1414	restriction of intercity and interstate public transportation	C2	2	0	https://diofe.portal.ap.gov.br/	http://www.transparencia.ap.gov.br/informacoes/covid
AP	16	3/22/20	3/22/20	4/3/20	3/23/20	1415	blocking public transport	C2	3	3	https://diofe.portal.ap.gov.br/	http://www.transparencia.ap.gov.br/informacoes/covid
AP	16	4/3/20	4/4/20	4/18/20	4/3/20	1497	blocking public transport	C2	3	3	https://diofe.portal.ap.gov.br/	http://www.transparencia.ap.gov.br/informacoes/covid
AP	16	4/18/20	4/19/20	5/3/20	4/18/20	1539	blocking public transport	C2	3	3	https://diofe.portal.ap.gov.br/	http://www.transparencia.ap.gov.br/informacoes/covid
AP	16	5/3/20	5/4/20	5/18/20	5/3/20	1616	blocking public transport	C2	3	3	https://diofe.portal.ap.gov.br/	http://www.transparencia.ap.gov.br/informacoes/covid
AP	16	5/15/20	5/19/20	5/28/20	5/15/20	1726	total blocking of collective transport / restriction on individual total transport	C2	6	3	https://diofe.portal.ap.gov.br/	http://www.transparencia.ap.gov.br/informacoes/covid
AP	16	5/28/20	5/28/20	6/2/20	5/28/20	1782	total blocking of collective transport / restriction on individual total transport	C2	6	3	https://diofe.portal.ap.gov.br/	http://www.transparencia.ap.gov.br/informacoes/covid
AP	16	6/2/20	6/2/20	6/12/20	6/2/20	1809	blocking public transport	C2	3	3	https://diofe.portal.ap.gov.br/	http://www.transparencia.ap.gov.br/informacoes/covid
AP	16	6/12/20	6/12/20	6/30/20	6/12/20	1878	blocking public transport	C2	3	3	https://diofe.portal.ap.gov.br/	http://www.transparencia.ap.gov.br/informacoes/covid
AP	16	3/19/20	3/20/20	4/3/20	3/20/20	1414	ban of public events and public facilities	O1	1	1	https://diofe.portal.ap.gov.br/	http://www.transparencia.ap.gov.br/informacoes/covid
AP	16	4/3/20	4/4/20	4/18/20	4/3/20	1497	ban of public events and public facilities	O1	1	1	https://diofe.portal.ap.gov.br/	http://www.transparencia.ap.gov.br/informacoes/covid
AP	16	4/18/20	4/19/20	5/3/20	4/18/20	1539	ban of public events and public facilities	O1	1	1	https://diofe.portal.ap.gov.br/	http://www.transparencia.ap.gov.br/informacoes/covid
AP	16	5/3/20	5/4/20	5/18/20	5/3/20	1616	ban of public events and public facilities	O1	1	1	https://diofe.portal.ap.gov.br/	http://www.transparencia.ap.gov.br/informacoes/covid
AP	16	5/15/20	5/19/20	5/28/20	5/15/20	1726	total ban on crowded events or activities	O1	6	1	https://diofe.portal.ap.gov.br/	http://www.transparencia.ap.gov.br/informacoes/covid
AP	16	5/28/20	5/28/20	6/2/20	5/28/20	1782	total ban on crowded events or activities	O1	6	1	https://diofe.portal.ap.gov.br/	http://www.transparencia.ap.gov.br/informacoes/covid
AP	16	6/2/20	6/2/20	6/12/20	6/2/20	1809	total ban on crowded events or activities	O1	6	1	https://diofe.portal.ap.gov.br/	http://www.transparencia.ap.gov.br/informacoes/covid
AP	16	6/12/20	6/12/20	6/30/20	6/12/20	1878	total ban on crowded events or activities	O1	6	1	https://diofe.portal.ap.gov.br/	http://www.transparencia.ap.gov.br/informacoes/covid
AP	16	3/17/20	3/18/20	4/1/20	3/17/20	1377	require closing	O2	2	1	https://diofe.portal.ap.gov.br/	http://www.transparencia.ap.gov.br/informacoes/covid
AP	16	4/2/20	4/2/20	5/1/20	4/2/20	1495	require closing	O2	2	1	https://diofe.portal.ap.gov.br/	http://www.transparencia.ap.gov.br/informacoes/covid
AP	16	5/1/20	5/1/20	5/31/20	5/1/20	1614	require closing	O2	2	1	https://diofe.portal.ap.gov.br/	http://www.transparencia.ap.gov.br/informacoes/covid
AP	16	5/30/20	5/30/20	6/30/20	5/30/20	1790	require closing	O2	2	1	https://diofe.portal.ap.gov.br/	http://www.transparencia.ap.gov.br/informacoes/covid
AP	16	3/17/20	3/17/20	3/19/20	3/17/20	1377	home-office for those with symptoms or from some risk group	O3	1	1	https://diofe.portal.ap.gov.br/	http://www.transparencia.ap.gov.br/informacoes/covid
AP	16	3/19/20	3/20/20	4/3/20	3/20/20	1414	mandatory home-office whenever possible	O3	4	1	https://diofe.portal.ap.gov.br/	http://www.transparencia.ap.gov.br/informacoes/covid
AP	16	4/3/20	4/3/20	6/12/20	4/3/20	1497	mandatory home-office whenever possible	O3	4	1	https://diofe.portal.ap.gov.br/	http://www.transparencia.ap.gov.br/informacoes/covid
AP	16	5/28/20	5/28/20	6/2/20	5/28/20	1782	mandatory home-office whenever possible	O3	4	1	https://diofe.portal.ap.gov.br/	http://www.transparencia.ap.gov.br/informacoes/covid
AP	16	6/12/20	6/12/20	6/30/20	6/12/20	1878	home-office for those with symptoms or from some risk group	O3	1	1	https://diofe.portal.ap.gov.br/	http://www.transparencia.ap.gov.br/informacoes/covid
AP	16	5/15/20	5/19/20	5/28/20	5/15/20	1726	horizontal isolation	O4	2	1	https://diofe.portal.ap.gov.br/	http://www.transparencia.ap.gov.br/informacoes/covid
AP	16	5/28/20	5/28/20	6/2/20	5/28/20	1782	horizontal isolation	O4	2	1	https://diofe.portal.ap.gov.br/	http://www.transparencia.ap.gov.br/informacoes/covid
AP	16	6/12/20	6/12/20	6/30/20	6/12/20	1878	vertical isolation	O4	1	1	https://diofe.portal.ap.gov.br/	http://www.transparencia.ap.gov.br/informacoes/covid
AP	16	4/18/20	4/18/20		4/18/20	1539	mandatory use of masks	C3	2	2	https://diofe.portal.ap.gov.br/	http://www.transparencia.ap.gov.br/informacoes/covid
BA	29	3/16/20	3/16/20	4/14/20	3/17/20	19529	suspension of non-essential trade, religious activities and cultural places in some locations	C1	3	0	http://do.ba.gov.br/	http://www.secom.ba.gov.br/2020/04/152898/Entenda-as-medidas-de-combate-ao-coronavirus-na-Bahia.html
BA	29	3/27/20	3/17/20	4/16/20	3/28/20	19586	suspension of non-essential trade, religious activities and cultural places	C1	3	3	http://do.ba.gov.br/	http://www.secom.ba.gov.br/2020/04/152898/Entenda-as-medidas-de-combate-ao-coronavirus-na-Bahia.html
BA	29	4/14/20	4/17/20	5/3/20	4/15/20	19635	suspension of non-essential trade, religious activities and cultural places	C1	3	3	http://do.ba.gov.br/	http://www.secom.ba.gov.br/2020/04/152898/Entenda-as-medidas-de-combate-ao-coronavirus-na-Bahia.html
BA	29	4/30/20	4/30/20	5/18/20	5/1/20	19669	suspension of non-essential trade, religious activities and cultural places	C1	3	3	http://do.ba.gov.br/	http://www.secom.ba.gov.br/2020/04/152898/Entenda-as-medidas-de-combate-ao-coronavirus-na-Bahia.html
BA	29	5/18/20	5/18/20	6/2/20	5/19/20	19703	suspension of non-essential trade, religious activities and cultural places	C1	3	3	http://do.ba.gov.br/	http://www.secom.ba.gov.br/2020/04/152898/Entenda-as-medidas-de-combate-ao-coronavirus-na-Bahia.html
BA	29	5/22/20	5/28/20	5/29/20	5/23/20	19722	suspension of all topics in some locations	C1	7	7	http://do.ba.gov.br/	http://www.secom.ba.gov.br/2020/04/152898/Entenda-as-medidas-de-combate-ao-coronavirus-na-Bahia.html
BA	29	5/18/20	5/30/20	6/2/20	5/19/20	19703	suspension of non-essential trade, religious activities and cultural places	C1	3	3	http://do.ba.gov.br/	http://www.secom.ba.gov.br/2020/04/152898/Entenda-as-medidas-de-combate-ao-coronavirus-na-Bahia.html
BA	29	6/1/20	6/3/20	6/21/20	6/2/20	19735	suspension of non-essential trade, religious activities and cultural places	C1	3	3	http://do.ba.gov.br/	http://www.secom.ba.gov.br/2020/04/152898/Entenda-as-medidas-de-combate-ao-coronavirus-na-Bahia.html
BA	29	6/19/20	6/21/20	7/6/20	6/20/20	19768	suspension of non-essential trade, religious activities and cultural places	C1	3	3	http://do.ba.gov.br/	http://www.secom.ba.gov.br/2020/04/152898/Entenda-as-medidas-de-combate-ao-coronavirus-na-Bahia.html
BA	29	3/19/20	3/21/20	3/30/20	3/20/20	19550	blocking interstate public transport / blocking intercity public transport in some locations	C2	2	1	http://do.ba.gov.br/	http://www.secom.ba.gov.br/2020/04/152898/Entenda-as-medidas-de-combate-ao-coronavirus-na-Bahia.html
BA	29	3/27/20	3/27/20	4/5/20	3/28/20	19586	blocking interstate public transport / blocking intercity public transport in some locations	C2	2	1	http://do.ba.gov.br/	http://www.secom.ba.gov.br/2020/04/152898/Entenda-as-medidas-de-combate-ao-coronavirus-na-Bahia.html
BA	29	4/3/20	4/3/20	4/16/20	4/4/20	19613	blocking interstate public transport / blocking intercity public transport in some locations	C2	2	1	http://do.ba.gov.br/	http://www.secom.ba.gov.br/2020/04/152898/Entenda-as-medidas-de-combate-ao-coronavirus-na-Bahia.html
BA	29	4/14/20	4/17/20	5/3/20	4/15/20	19635	blocking interstate public transport / blocking intercity public transport in some locations	C2	2	1	http://do.ba.gov.br/	http://www.secom.ba.gov.br/2020/04/152898/Entenda-as-medidas-de-combate-ao-coronavirus-na-Bahia.html
BA	29	4/30/20	4/30/20	5/18/20	5/1/20	19669	blocking interstate public transport / blocking intercity public transport in some locations	C2	2	1	http://do.ba.gov.br/	http://www.secom.ba.gov.br/2020/04/152898/Entenda-as-medidas-de-combate-ao-coronavirus-na-Bahia.html
BA	29	5/18/20	5/18/20	6/2/20	5/19/20	19703	blocking interstate public transport / blocking intercity public transport in some locations	C2	2	1	http://do.ba.gov.br/	http://www.secom.ba.gov.br/2020/04/152898/Entenda-as-medidas-de-combate-ao-coronavirus-na-Bahia.html
BA	29	5/18/20	5/18/20	6/2/20	5/19/20	19703	blocking interstate public transport / blocking intercity public transport in some locations	C2	2	1	http://do.ba.gov.br/	http://www.secom.ba.gov.br/2020/04/152898/Entenda-as-medidas-de-combate-ao-coronavirus-na-Bahia.html
BA	29	6/1/20	6/3/20	6/21/20	6/2/20	19735	blocking interstate public transport / blocking intercity public transport in some locations	C2	2	1	http://do.ba.gov.br/	http://www.secom.ba.gov.br/2020/04/152898/Entenda-as-medidas-de-combate-ao-coronavirus-na-Bahia.html
BA	29	6/19/20	6/21/20	7/6/20	6/20/20	19768	blocking interstate public transport / blocking intercity public transport in some locations	C2	2	1	http://do.ba.gov.br/	http://www.secom.ba.gov.br/2020/04/152898/Entenda-as-medidas-de-combate-ao-coronavirus-na-Bahia.html
BA	29	3/16/20	3/16/20	4/14/20	3/17/20	19529	restrictions on gatherings above 50 people in some locations	O1	4	0	http://do.ba.gov.br/	http://www.secom.ba.gov.br/2020/04/152898/Entenda-as-medidas-de-combate-ao-coronavirus-na-Bahia.html
BA	29	3/27/20	3/17/20	4/16/20	3/28/20	19586	restrictions on gatherings above 50 people	O1	4	1	http://do.ba.gov.br/	http://www.secom.ba.gov.br/2020/04/152898/Entenda-as-medidas-de-combate-ao-coronavirus-na-Bahia.html
BA	29	4/14/20	4/17/20	5/3/20	4/15/20	19635	restrictions on gatherings above 50 people	O1	4	1	http://do.ba.gov.br/	http://www.secom.ba.gov.br/2020/04/152898/Entenda-as-medidas-de-combate-ao-coronavirus-na-Bahia.html
BA	29	4/30/20	4/30/20	5/18/20	5/1/20	19669	restrictions on gatherings above 50 people	O1	4	1	http://do.ba.gov.br/	http://www.secom.ba.gov.br/2020/04/152898/Entenda-as-medidas-de-combate-ao-coronavirus-na-Bahia.html
BA	29	5/18/20	5/18/20	6/2/20	5/19/20	19703	restrictions on gatherings above 50 people	O1	4	1	http://do.ba.gov.br/	http://www.secom.ba.gov.br/2020/04/152898/Entenda-as-medidas-de-combate-ao-coronavirus-na-Bahia.html
BA	29	6/1/20	6/3/20	6/21/20	6/2/20	19735	restrictions on gatherings above 50 people	O1	4	1	http://do.ba.gov.br/	http://www.secom.ba.gov.br/2020/04/152898/Entenda-as-medidas-de-combate-ao-coronavirus-na-Bahia.html
BA	29	6/19/20	6/21/20	7/6/20	6/20/20	19768	restrictions on gatherings above 50 people	O1	4	1	http://do.ba.gov.br/	http://www.secom.ba.gov.br/2020/04/152898/Entenda-as-medidas-de-combate-ao-coronavirus-na-Bahia.html
BA	29	3/16/20	3/16/20	4/14/20	3/17/20	19529	require closing in some locations	O2	2	0	http://do.ba.gov.br/	http://www.secom.ba.gov.br/2020/04/152898/Entenda-as-medidas-de-combate-ao-coronavirus-na-Bahia.html
BA	29	3/27/20	3/17/20	4/16/20	3/28/20	19586	require closing	O2	2	1	http://do.ba.gov.br/	http://www.secom.ba.gov.br/2020/04/152898/Entenda-as-medidas-de-combate-ao-coronavirus-na-Bahia.html
BA	29	4/14/20	4/17/20	5/3/20	4/15/20	19635	require closing	O2	2	1	http://do.ba.gov.br/	http://www.secom.ba.gov.br/2020/04/152898/Entenda-as-medidas-de-combate-ao-coronavirus-na-Bahia.html
BA	29	4/30/20	4/30/20	5/18/20	5/1/20	19669	require closing	O2	2	1	http://do.ba.gov.br/	http://www.secom.ba.gov.br/2020/04/152898/Entenda-as-medidas-de-combate-ao-coronavirus-na-Bahia.html
BA	29	5/18/20	5/18/20	6/2/20	5/19/20	19703	require closing	O2	2	1	http://do.ba.gov.br/	http://www.secom.ba.gov.br/2020/04/152898/Entenda-as-medidas-de-combate-ao-coronavirus-na-Bahia.html
BA	29	6/1/20	6/3/20	6/21/20	6/2/20	19735	require closing	O2	2	1	http://do.ba.gov.br/	http://www.secom.ba.gov.br/2020/04/152898/Entenda-as-medidas-de-combate-ao-coronavirus-na-Bahia.html
BA	29	6/19/20	6/21/20	7/6/20	6/20/20	19768	require closing	O2	2	1	http://do.ba.gov.br/	http://www.secom.ba.gov.br/2020/04/152898/Entenda-as-medidas-de-combate-ao-coronavirus-na-Bahia.html
BA	29	3/16/20	3/16/20		3/17/20	19528	home-office for those with symptoms or from some risk group	O3	1	1	http://do.ba.gov.br/	http://www.secom.ba.gov.br/2020/04/152898/Entenda-as-medidas-de-combate-ao-coronavirus-na-Bahia.html
BA	29	5/11/20	5/11/20		5/12/20	19688	horizontal isolation at some times	O4	2	0	http://do.ba.gov.br/	http://www.secom.ba.gov.br/2020/04/152898/Entenda-as-medidas-de-combate-ao-coronavirus-na-Bahia.html
BA	29	4/13/20	4/16/20		4/14/20	Lei 14258	mandatory use of masks for employees	C3	1	0	http://do.ba.gov.br/	http://www.secom.ba.gov.br/2020/04/152898/Entenda-as-medidas-de-combate-ao-coronavirus-na-Bahia.html
BA	29	4/27/20	4/27/20		4/28/20	40588	mandatory use of masks	C3	2	2	http://do.ba.gov.br/	http://www.secom.ba.gov.br/2020/04/152898/Entenda-as-medidas-de-combate-ao-coronavirus-na-Bahia.html
CE	23	3/19/20	3/20/20	3/29/20	3/19/20	33519	suspension of all topics	C1	7	7	http://pesquisa.doe.seplag.ce.gov.br/doepesquisa/	https://www.ceara.gov.br/decretos-do-governo-do-ceara-com-acoes-contra-o-coronavirus/
CE	23	3/28/20	3/28/20	4/5/20	3/28/20	33530	suspension of all topics	C1	7	7	http://pesquisa.doe.seplag.ce.gov.br/doepesquisa/	https://www.ceara.gov.br/decretos-do-governo-do-ceara-com-acoes-contra-o-coronavirus/
CE	23	4/5/20	4/5/20	4/20/20	4/5/20	33536	suspention of all topics except non-essential trade	C1	6	6	http://pesquisa.doe.seplag.ce.gov.br/doepesquisa/	https://www.ceara.gov.br/decretos-do-governo-do-ceara-com-acoes-contra-o-coronavirus/
CE	23	4/19/20	4/19/20	5/5/20	4/19/20	33544	suspention of all topics except non-essential trade	C1	6	6	http://pesquisa.doe.seplag.ce.gov.br/doepesquisa/	https://www.ceara.gov.br/decretos-do-governo-do-ceara-com-acoes-contra-o-coronavirus/
CE	23	5/5/20	5/6/20	5/20/20	5/5/20	33574	suspention of all topics, but non-essential trade is free in some locations	C1	7	6	http://pesquisa.doe.seplag.ce.gov.br/doepesquisa/	https://www.ceara.gov.br/decretos-do-governo-do-ceara-com-acoes-contra-o-coronavirus/
CE	23	5/20/20	5/20/20	5/31/20	5/20/20	33595	suspention of all topics, but non-essential trade is free in some locations	C1	7	6	http://pesquisa.doe.seplag.ce.gov.br/doepesquisa/	https://www.ceara.gov.br/decretos-do-governo-do-ceara-com-acoes-contra-o-coronavirus/
CE	23	5/30/20	6/1/20	6/7/20	5/30/20	33608	suspention of all topics, but non-essential trade is free in some locations	C1	7	6	http://pesquisa.doe.seplag.ce.gov.br/doepesquisa/	https://www.ceara.gov.br/decretos-do-governo-do-ceara-com-acoes-contra-o-coronavirus/
CE	23	6/6/20	6/7/20	6/14/20	6/6/20	33617	suspention of all topics, but non-essential trade and shoppings is partially free in some locations	C1	7	5	http://pesquisa.doe.seplag.ce.gov.br/doepesquisa/	https://www.ceara.gov.br/decretos-do-governo-do-ceara-com-acoes-contra-o-coronavirus/
CE	23	6/13/20	6/14/20	6/21/20	6/13/20	33627	suspention of all topics, but non-essential trade and shoppings is partially free in some locations	C1	7	5	http://pesquisa.doe.seplag.ce.gov.br/doepesquisa/	https://www.ceara.gov.br/decretos-do-governo-do-ceara-com-acoes-contra-o-coronavirus/
CE	23	6/20/20	6/21/20	6/28/20	6/20/20	33631	suspention of all topics, but religious activities, non-essential trade and shoppings is partially free in some locations	C1	7	4	http://pesquisa.doe.seplag.ce.gov.br/doepesquisa/	https://www.ceara.gov.br/decretos-do-governo-do-ceara-com-acoes-contra-o-coronavirus/
CE	23	3/19/20	3/20/20	3/29/20	3/19/20	33519	blocking intercity public transport	C2	1	1	http://pesquisa.doe.seplag.ce.gov.br/doepesquisa/	https://www.ceara.gov.br/decretos-do-governo-do-ceara-com-acoes-contra-o-coronavirus/
CE	23	3/28/20	3/28/20	4/5/20	3/28/20	33530	blocking intercity public transport	C2	1	1	http://pesquisa.doe.seplag.ce.gov.br/doepesquisa/	https://www.ceara.gov.br/decretos-do-governo-do-ceara-com-acoes-contra-o-coronavirus/
CE	23	4/5/20	4/5/20	4/20/20	4/5/20	33536	blocking intercity public transport	C2	1	1	http://pesquisa.doe.seplag.ce.gov.br/doepesquisa/	https://www.ceara.gov.br/decretos-do-governo-do-ceara-com-acoes-contra-o-coronavirus/
CE	23	4/19/20	4/19/20	5/5/20	4/19/20	33544	blocking intercity public transport	C2	1	1	http://pesquisa.doe.seplag.ce.gov.br/doepesquisa/	https://www.ceara.gov.br/decretos-do-governo-do-ceara-com-acoes-contra-o-coronavirus/
CE	23	5/5/20	5/6/20	5/20/20	5/5/20	33574	total blocking of transportation in some locations / blocking of intercity public transportation	C2	6	1	http://pesquisa.doe.seplag.ce.gov.br/doepesquisa/	https://www.ceara.gov.br/decretos-do-governo-do-ceara-com-acoes-contra-o-coronavirus/
CE	23	5/20/20	5/20/20	5/31/20	5/20/20	33595	total blocking of transportation in some locations / blocking of intercity public transportation	C2	6	1	http://pesquisa.doe.seplag.ce.gov.br/doepesquisa/	https://www.ceara.gov.br/decretos-do-governo-do-ceara-com-acoes-contra-o-coronavirus/
CE	23	5/30/20	6/1/20	6/7/20	5/30/20	33608	total blocking of transportation in some locations / blocking of intercity public transportation	C2	6	1	http://pesquisa.doe.seplag.ce.gov.br/doepesquisa/	https://www.ceara.gov.br/decretos-do-governo-do-ceara-com-acoes-contra-o-coronavirus/
CE	23	6/6/20	6/7/20	6/14/20	6/6/20	33617	total blocking of transportation in some locations / blocking of intercity public transportation	C2	6	1	http://pesquisa.doe.seplag.ce.gov.br/doepesquisa/	https://www.ceara.gov.br/decretos-do-governo-do-ceara-com-acoes-contra-o-coronavirus/
CE	23	6/13/20	6/14/20	6/21/20	6/13/20	33627	total blocking of transportation in some locations / blocking of intercity public transportation	C2	6	1	http://pesquisa.doe.seplag.ce.gov.br/doepesquisa/	https://www.ceara.gov.br/decretos-do-governo-do-ceara-com-acoes-contra-o-coronavirus/
CE	23	6/20/20	6/21/20	6/28/20	6/20/20	33631	total blocking of transportation in some locations / blocking of intercity public transportation	C2	6	1	http://pesquisa.doe.seplag.ce.gov.br/doepesquisa/	https://www.ceara.gov.br/decretos-do-governo-do-ceara-com-acoes-contra-o-coronavirus/
CE	23	3/16/20	3/16/20	3/30/20	3/16/20	33510	restrictions on gatherings above 100 people	O1	3	1	http://pesquisa.doe.seplag.ce.gov.br/doepesquisa/	https://www.ceara.gov.br/decretos-do-governo-do-ceara-com-acoes-contra-o-coronavirus/
CE	23	3/19/20	3/20/20	3/29/20	3/19/20	33519	total ban on crowded events or activities	O1	6	1	http://pesquisa.doe.seplag.ce.gov.br/doepesquisa/	https://www.ceara.gov.br/decretos-do-governo-do-ceara-com-acoes-contra-o-coronavirus/
CE	23	3/28/20	3/28/20	4/5/20	3/28/20	33530	total ban on crowded events or activities	O1	6	1	http://pesquisa.doe.seplag.ce.gov.br/doepesquisa/	https://www.ceara.gov.br/decretos-do-governo-do-ceara-com-acoes-contra-o-coronavirus/
CE	23	4/5/20	4/5/20	4/20/20	4/5/20	33536	total ban on crowded events or activities	O1	6	1	http://pesquisa.doe.seplag.ce.gov.br/doepesquisa/	https://www.ceara.gov.br/decretos-do-governo-do-ceara-com-acoes-contra-o-coronavirus/
CE	23	4/19/20	4/19/20	5/5/20	4/19/20	33544	total ban on crowded events or activities	O1	6	1	http://pesquisa.doe.seplag.ce.gov.br/doepesquisa/	https://www.ceara.gov.br/decretos-do-governo-do-ceara-com-acoes-contra-o-coronavirus/
CE	23	5/5/20	5/6/20	5/20/20	5/5/20	33574	total ban on crowded events or activities	O1	6	1	http://pesquisa.doe.seplag.ce.gov.br/doepesquisa/	https://www.ceara.gov.br/decretos-do-governo-do-ceara-com-acoes-contra-o-coronavirus/
CE	23	5/20/20	5/20/20	5/31/20	5/20/20	33595	total ban on crowded events or activities	O1	6	1	http://pesquisa.doe.seplag.ce.gov.br/doepesquisa/	https://www.ceara.gov.br/decretos-do-governo-do-ceara-com-acoes-contra-o-coronavirus/
CE	23	5/30/20	6/1/20	6/7/20	5/30/20	33608	total ban on crowded events or activities	O1	6	1	http://pesquisa.doe.seplag.ce.gov.br/doepesquisa/	https://www.ceara.gov.br/decretos-do-governo-do-ceara-com-acoes-contra-o-coronavirus/
CE	23	6/6/20	6/7/20	6/14/20	6/6/20	33617	total ban on crowded events or activities	O1	6	1	http://pesquisa.doe.seplag.ce.gov.br/doepesquisa/	https://www.ceara.gov.br/decretos-do-governo-do-ceara-com-acoes-contra-o-coronavirus/
CE	23	6/13/20	6/14/20	6/21/20	6/13/20	33627	total ban on crowded events or activities	O1	6	1	http://pesquisa.doe.seplag.ce.gov.br/doepesquisa/	https://www.ceara.gov.br/decretos-do-governo-do-ceara-com-acoes-contra-o-coronavirus/
CE	23	6/20/20	6/21/20	6/28/20	6/20/20	33631	total ban on crowded events or activities	O1	6	1	http://pesquisa.doe.seplag.ce.gov.br/doepesquisa/	https://www.ceara.gov.br/decretos-do-governo-do-ceara-com-acoes-contra-o-coronavirus/
CE	23	3/16/20	3/17/20	3/18/20	3/16/20	33510	closing suggestion	O2	1	1	http://pesquisa.doe.seplag.ce.gov.br/doepesquisa/	https://www.ceara.gov.br/decretos-do-governo-do-ceara-com-acoes-contra-o-coronavirus/
CE	23	3/16/20	3/19/20	4/2/20	3/16/20	33510	require closing	O2	2	1	http://pesquisa.doe.seplag.ce.gov.br/doepesquisa/	https://www.ceara.gov.br/decretos-do-governo-do-ceara-com-acoes-contra-o-coronavirus/
CE	23	3/30/20	4/2/20	5/4/20	3/30/20	33532	require closing	O2	2	1	http://pesquisa.doe.seplag.ce.gov.br/doepesquisa/	https://www.ceara.gov.br/decretos-do-governo-do-ceara-com-acoes-contra-o-coronavirus/
CE	23	5/5/20	5/5/20	6/5/20	5/5/20	33574	require closing	O2	2	1	http://pesquisa.doe.seplag.ce.gov.br/doepesquisa/	https://www.ceara.gov.br/decretos-do-governo-do-ceara-com-acoes-contra-o-coronavirus/
CE	23	6/6/20	6/6/20		6/6/20	33617	require closing	O2	2	1	http://pesquisa.doe.seplag.ce.gov.br/doepesquisa/	https://www.ceara.gov.br/decretos-do-governo-do-ceara-com-acoes-contra-o-coronavirus/
CE	23	3/16/20	3/16/20	3/19/20	3/16/20	33510	home-office for those with symptoms or from some risk group	O3	1	1	http://pesquisa.doe.seplag.ce.gov.br/doepesquisa/	https://www.ceara.gov.br/decretos-do-governo-do-ceara-com-acoes-contra-o-coronavirus/
CE	23	3/16/20	3/19/20	3/20/20	3/16/20	33511	optional home-office	O3	2	1	http://pesquisa.doe.seplag.ce.gov.br/doepesquisa/	https://www.ceara.gov.br/decretos-do-governo-do-ceara-com-acoes-contra-o-coronavirus/
CE	23	3/19/20	3/23/20	3/27/20	3/19/20	33519	optional home-office	O3	2	1	http://pesquisa.doe.seplag.ce.gov.br/doepesquisa/	https://www.ceara.gov.br/decretos-do-governo-do-ceara-com-acoes-contra-o-coronavirus/
CE	23	3/28/20	3/30/20	4/3/20	3/28/20	33530	optional home-office	O3	2	1	http://pesquisa.doe.seplag.ce.gov.br/doepesquisa/	https://www.ceara.gov.br/decretos-do-governo-do-ceara-com-acoes-contra-o-coronavirus/
CE	23	4/5/20	4/5/20	4/20/20	4/5/20	33536	mandatory home-office whenever possible	O3	4	1	http://pesquisa.doe.seplag.ce.gov.br/doepesquisa/	https://www.ceara.gov.br/decretos-do-governo-do-ceara-com-acoes-contra-o-coronavirus/
CE	23	4/19/20	4/19/20	5/5/20	4/19/20	33544	mandatory home-office whenever possible	O3	4	1	http://pesquisa.doe.seplag.ce.gov.br/doepesquisa/	https://www.ceara.gov.br/decretos-do-governo-do-ceara-com-acoes-contra-o-coronavirus/
CE	23	5/5/20	5/6/20	5/20/20	5/5/20	33574	mandatory home-office whenever possible	O3	4	1	http://pesquisa.doe.seplag.ce.gov.br/doepesquisa/	https://www.ceara.gov.br/decretos-do-governo-do-ceara-com-acoes-contra-o-coronavirus/
CE	23	5/20/20	5/20/20	5/31/20	5/20/20	33595	mandatory home-office whenever possible	O3	4	1	http://pesquisa.doe.seplag.ce.gov.br/doepesquisa/	https://www.ceara.gov.br/decretos-do-governo-do-ceara-com-acoes-contra-o-coronavirus/
CE	23	5/30/20	6/1/20	6/7/20	5/30/20	33608	mandatory home-office whenever possible	O3	4	1	http://pesquisa.doe.seplag.ce.gov.br/doepesquisa/	https://www.ceara.gov.br/decretos-do-governo-do-ceara-com-acoes-contra-o-coronavirus/
CE	23	6/6/20	6/7/20	6/14/20	6/6/20	33617	mandatory home-office whenever possible	O3	4	1	http://pesquisa.doe.seplag.ce.gov.br/doepesquisa/	https://www.ceara.gov.br/decretos-do-governo-do-ceara-com-acoes-contra-o-coronavirus/
CE	23	6/13/20	6/14/20	6/21/20	6/13/20	33627	mandatory home-office whenever possible	O3	4	1	http://pesquisa.doe.seplag.ce.gov.br/doepesquisa/	https://www.ceara.gov.br/decretos-do-governo-do-ceara-com-acoes-contra-o-coronavirus/
CE	23	6/20/20	6/21/20	6/28/20	6/20/20	33631	mandatory home-office whenever possible	O3	4	1	http://pesquisa.doe.seplag.ce.gov.br/doepesquisa/	https://www.ceara.gov.br/decretos-do-governo-do-ceara-com-acoes-contra-o-coronavirus/
CE	23	5/5/20	5/5/20	5/20/20	5/5/20	33574	horizontal isolation in some locations	O4	2	0	http://pesquisa.doe.seplag.ce.gov.br/doepesquisa/	https://www.ceara.gov.br/decretos-do-governo-do-ceara-com-acoes-contra-o-coronavirus/
CE	23	5/20/20	5/20/20	5/31/20	5/20/20	33594	horizontal isolation in some locations	O4	2	0	http://pesquisa.doe.seplag.ce.gov.br/doepesquisa/	https://www.ceara.gov.br/decretos-do-governo-do-ceara-com-acoes-contra-o-coronavirus/
CE	23	5/30/20	6/1/20	6/7/20	5/30/20	33608	horizontal isolation in some locations	O4	2	0	http://pesquisa.doe.seplag.ce.gov.br/doepesquisa/	https://www.ceara.gov.br/decretos-do-governo-do-ceara-com-acoes-contra-o-coronavirus/
CE	23	6/6/20	6/7/20	6/14/20	6/6/20	33617	horizontal isolation in some locations	O4	2	0	http://pesquisa.doe.seplag.ce.gov.br/doepesquisa/	https://www.ceara.gov.br/decretos-do-governo-do-ceara-com-acoes-contra-o-coronavirus/
CE	23	6/13/20	6/14/20	6/21/20	6/13/20	33627	horizontal isolation in some locations	O4	2	0	http://pesquisa.doe.seplag.ce.gov.br/doepesquisa/	https://www.ceara.gov.br/decretos-do-governo-do-ceara-com-acoes-contra-o-coronavirus/
CE	23	6/20/20	6/21/20	6/28/20	6/20/20	33631	horizontal isolation in some locations	O4	2	0	http://pesquisa.doe.seplag.ce.gov.br/doepesquisa/	https://www.ceara.gov.br/decretos-do-governo-do-ceara-com-acoes-contra-o-coronavirus/
CE	23	4/19/20	4/19/20		4/19/20	33544	mandatory use of masks for employees	C3	1	0	http://pesquisa.doe.seplag.ce.gov.br/doepesquisa/	https://www.ceara.gov.br/decretos-do-governo-do-ceara-com-acoes-contra-o-coronavirus/
CE	23	7/3/20	7/3/20			Lei nº 14.019/2020	mandatory use of masks	C3	2	2	http://pesquisa.doe.seplag.ce.gov.br/doepesquisa/	https://www.ceara.gov.br/decretos-do-governo-do-ceara-com-acoes-contra-o-coronavirus/
DF	53	3/14/20	3/16/20	3/30/20	14/03 Extra	40520	closing of cultural places	C1	1	1	https://www.dodf.df.gov.br/	https://www.tjdft.jus.br/institucional/relacoes-institucionais/legislacao-covid-19-2013-coronavirus/legislacao-distrital-covid-19-coronavirus
DF	53	3/14/20	3/16/20	3/30/20	18/03 Extra	40529	closing shoppings, non-essential trade, cultural places and activities in public spaces	C1	5	5	https://www.dodf.df.gov.br/	https://www.tjdft.jus.br/institucional/relacoes-institucionais/legislacao-covid-19-2013-coronavirus/legislacao-distrital-covid-19-coronavirus
DF	53	3/23/20	3/23/20	4/5/20	23/03 Extra	40550	suspension of all topics	C1	7	7	https://www.dodf.df.gov.br/	https://www.tjdft.jus.br/institucional/relacoes-institucionais/legislacao-covid-19-2013-coronavirus/legislacao-distrital-covid-19-coronavirus
DF	53	4/1/20	4/1/20	5/3/20	01/04 Extra	40583	suspention of all topics, but non-essential trade is only restricted	C1	7	6	https://www.dodf.df.gov.br/	https://www.tjdft.jus.br/institucional/relacoes-institucionais/legislacao-covid-19-2013-coronavirus/legislacao-distrital-covid-19-coronavirus
DF	53	5/2/20	5/2/20	5/10/20	02/05 Extra	40674	suspention of all topics, but non-essential trade is only restricted	C1	7	6	https://www.dodf.df.gov.br/	https://www.tjdft.jus.br/institucional/relacoes-institucionais/legislacao-covid-19-2013-coronavirus/legislacao-distrital-covid-19-coronavirus
DF	53	5/7/20	5/7/20	5/18/20	07/05 Extra	40694	suspention of all topics, but non-essential trade is only restricted	C1	7	6	https://www.dodf.df.gov.br/	https://www.tjdft.jus.br/institucional/relacoes-institucionais/legislacao-covid-19-2013-coronavirus/legislacao-distrital-covid-19-coronavirus
DF	53	5/16/20	5/16/20	5/26/20	16/05 Extra	40778	suspention of all topics, but non-essential trade is only restricted	C1	7	6	https://www.dodf.df.gov.br/	https://www.tjdft.jus.br/institucional/relacoes-institucionais/legislacao-covid-19-2013-coronavirus/legislacao-distrital-covid-19-coronavirus
DF	53	5/22/20	5/27/20	6/3/20	22/05 Extra	40817	restriction on shoppings and non-essential trade, suspention in other topics	C1	7	5	https://www.dodf.df.gov.br/	https://www.tjdft.jus.br/institucional/relacoes-institucionais/legislacao-covid-19-2013-coronavirus/legislacao-distrital-covid-19-coronavirus
DF	53	5/30/20	6/3/20	6/8/20	5/30/20	40846	restriction on shoppings and non-essential trade, suspention in other topics, except religious activities and activities in public spaces	C1	5	3	https://www.dodf.df.gov.br/	https://www.tjdft.jus.br/institucional/relacoes-institucionais/legislacao-covid-19-2013-coronavirus/legislacao-distrital-covid-19-coronavirus
DF	53	6/6/20	6/8/20	6/10/20	6/6/20	40872	suspension of all topics in some places, in other places: restriction on shoppings and non-essential trade, suspention in other topics, except religious activities and activities in public spaces	C1	7	3	https://www.dodf.df.gov.br/	https://www.tjdft.jus.br/institucional/relacoes-institucionais/legislacao-covid-19-2013-coronavirus/legislacao-distrital-covid-19-coronavirus
DF	53	5/30/20	6/11/20		5/30/20	40846	restriction on shoppings and non-essential trade, suspention in other topics, except religious activities and activities in public spaces	C1	5	3	https://www.dodf.df.gov.br/	https://www.tjdft.jus.br/institucional/relacoes-institucionais/legislacao-covid-19-2013-coronavirus/legislacao-distrital-covid-19-coronavirus
DF	53	3/11/20	3/11/20	3/15/20	11/03 Extra	40509	restrictions on gatherings above 100 people	O1	3	1	https://www.dodf.df.gov.br/	https://www.tjdft.jus.br/institucional/relacoes-institucionais/legislacao-covid-19-2013-coronavirus/legislacao-distrital-covid-19-coronavirus
DF	53	3/14/20	3/14/20	3/28/20	14/03 Extra	40520	restrictions on gatherings above 100 people	O1	3	1	https://www.dodf.df.gov.br/	https://www.tjdft.jus.br/institucional/relacoes-institucionais/legislacao-covid-19-2013-coronavirus/legislacao-distrital-covid-19-coronavirus
DF	53	3/23/20	3/23/20	4/5/20	23/03 Extra	40550	total ban on crowded events or activities	O1	6	1	https://www.dodf.df.gov.br/	https://www.tjdft.jus.br/institucional/relacoes-institucionais/legislacao-covid-19-2013-coronavirus/legislacao-distrital-covid-19-coronavirus
DF	53	4/1/20	4/1/20	5/3/20	01/04 Extra	40583	total ban on crowded events or activities	O1	6	1	https://www.dodf.df.gov.br/	https://www.tjdft.jus.br/institucional/relacoes-institucionais/legislacao-covid-19-2013-coronavirus/legislacao-distrital-covid-19-coronavirus
DF	53	5/2/20	5/2/20	5/10/20	02/05 Extra	40674	total ban on crowded events or activities	O1	6	1	https://www.dodf.df.gov.br/	https://www.tjdft.jus.br/institucional/relacoes-institucionais/legislacao-covid-19-2013-coronavirus/legislacao-distrital-covid-19-coronavirus
DF	53	5/7/20	5/7/20	5/18/20	07/05 Extra	40694	total ban on crowded events or activities	O1	6	1	https://www.dodf.df.gov.br/	https://www.tjdft.jus.br/institucional/relacoes-institucionais/legislacao-covid-19-2013-coronavirus/legislacao-distrital-covid-19-coronavirus
DF	53	5/16/20	5/16/20	5/27/20	16/05 Extra	40778	total ban on crowded events or activities	O1	6	1	https://www.dodf.df.gov.br/	https://www.tjdft.jus.br/institucional/relacoes-institucionais/legislacao-covid-19-2013-coronavirus/legislacao-distrital-covid-19-coronavirus
DF	53	5/22/20	5/27/20		22/05 Extra	40817	total ban on crowded events or activities	O1	6	1	https://www.dodf.df.gov.br/	https://www.tjdft.jus.br/institucional/relacoes-institucionais/legislacao-covid-19-2013-coronavirus/legislacao-distrital-covid-19-coronavirus
DF	53	3/11/20	3/11/20	3/15/20	11/03 Extra	40509	require closing	O2	2	1	https://www.dodf.df.gov.br/	https://www.tjdft.jus.br/institucional/relacoes-institucionais/legislacao-covid-19-2013-coronavirus/legislacao-distrital-covid-19-coronavirus
DF	53	3/14/20	3/16/20	3/30/20	14/03 Extra	40520	require closing	O2	2	1	https://www.dodf.df.gov.br/	https://www.tjdft.jus.br/institucional/relacoes-institucionais/legislacao-covid-19-2013-coronavirus/legislacao-distrital-covid-19-coronavirus
DF	53	3/23/20	3/23/20	4/5/20	23/03 Extra	40550	require closing	O2	2	1	https://www.dodf.df.gov.br/	https://www.tjdft.jus.br/institucional/relacoes-institucionais/legislacao-covid-19-2013-coronavirus/legislacao-distrital-covid-19-coronavirus
DF	53	4/1/20	4/1/20	5/31/20	01/04 Extra	40583	require closing	O2	2	1	https://www.dodf.df.gov.br/	https://www.tjdft.jus.br/institucional/relacoes-institucionais/legislacao-covid-19-2013-coronavirus/legislacao-distrital-covid-19-coronavirus
DF	53	3/14/20	3/14/20	3/23/20	14/03 Extra	40520	home-office for those with symptoms or from some risk group	O3	1	1	https://www.dodf.df.gov.br/	https://www.tjdft.jus.br/institucional/relacoes-institucionais/legislacao-covid-19-2013-coronavirus/legislacao-distrital-covid-19-coronavirus
DF	53	3/20/20	3/23/20		20/03 Extra	40546	mandatory home-office whenever possible	O3	4	1	https://www.dodf.df.gov.br/	https://www.tjdft.jus.br/institucional/relacoes-institucionais/legislacao-covid-19-2013-coronavirus/legislacao-distrital-covid-19-coronavirus
DF	53	4/23/20	4/23/20		4/23/20	40648	mandatory use of masks	C3	2	2	https://www.dodf.df.gov.br/	https://www.tjdft.jus.br/institucional/relacoes-institucionais/legislacao-covid-19-2013-coronavirus/legislacao-distrital-covid-19-coronavirus
ES	32	3/17/20	3/17/20	4/15/20	3/18/20	4599	closing of cultural places	C1	1	1	http://ioes.dio.es.gov.br/portal/visualizacoes/diario_oficial	https://coronavirus.es.gov.br/legislacao
ES	32	3/19/20	3/19/20	4/2/20	3/19/20	4600	closing of cultural places, shoppings and gyms	C1	3	3	http://ioes.dio.es.gov.br/portal/visualizacoes/diario_oficial	https://coronavirus.es.gov.br/legislacao
ES	32	3/20/20	3/20/20	4/3/20	3/20/20	4605	suspention of non-essential trade in some locations / closing shoppings gyms, cultural places and restaurants	C1	5	4	http://ioes.dio.es.gov.br/portal/visualizacoes/diario_oficial	https://coronavirus.es.gov.br/legislacao
ES	32	4/2/20	4/3/20	4/12/20	4/3/20	4621	suspention of non-essential trade in some locations / closing shoppings gyms, cultural places and restaurants	C1	5	4	http://ioes.dio.es.gov.br/portal/visualizacoes/diario_oficial	https://coronavirus.es.gov.br/legislacao
ES	32	4/11/20	4/11/20	4/19/20	4/11/20	4626	suspention of non-essential trade in some locations / closing shoppings gyms, cultural places and restaurants	C1	5	4	http://ioes.dio.es.gov.br/portal/visualizacoes/diario_oficial	https://coronavirus.es.gov.br/legislacao
ES	32	4/19/20	4/19/20	4/30/20	4/19/20	4636	closing shoppings and non-essential trade in some locations / closing gyms, cultural places and restaurants	C1	5	3	http://ioes.dio.es.gov.br/portal/visualizacoes/diario_oficial	https://coronavirus.es.gov.br/legislacao
ES	32	4/30/20	4/30/20	5/14/20	4/30/20	4644	closing shoppings and non-essential trade in some locations / closing gyms, cultural places and restaurants	C1	5	3	http://ioes.dio.es.gov.br/portal/visualizacoes/diario_oficial	https://coronavirus.es.gov.br/legislacao
ES	32	5/15/20	5/15/20	5/24/20	5/15/20	4651	closing shoppings and non-essential trade in some locations / closing gyms, cultural places and restaurants	C1	5	3	http://ioes.dio.es.gov.br/portal/visualizacoes/diario_oficial	https://coronavirus.es.gov.br/legislacao
ES	32	5/15/20	5/25/20	6/30/20	5/15/20	4651	closing cultural places and bars / closing shoppings and non-essential trade in some locations	C1	4	2	http://ioes.dio.es.gov.br/portal/visualizacoes/diario_oficial	https://coronavirus.es.gov.br/legislacao
ES	32	3/17/20	3/23/20	3/21/20	3/18/20	4599	restriction on municipal public transport	C2	1	0	http://ioes.dio.es.gov.br/portal/visualizacoes/diario_oficial	https://coronavirus.es.gov.br/legislacao
ES	32	4/4/20	4/4/20	4/30/20	4/4/20	4625	restriction on municipal public transport	C2	1	0	http://ioes.dio.es.gov.br/portal/visualizacoes/diario_oficial	https://coronavirus.es.gov.br/legislacao
ES	32	4/30/20	4/30/20	5/30/20	4/30/20	4644	restriction on municipal public transport	C2	1	0	http://ioes.dio.es.gov.br/portal/visualizacoes/diario_oficial	https://coronavirus.es.gov.br/legislacao
ES	32	3/17/20	3/17/20	4/16/20	3/18/20	4599	restrictions on gatherings above 100 people	O1	3	1	http://ioes.dio.es.gov.br/portal/visualizacoes/diario_oficial	https://coronavirus.es.gov.br/legislacao
ES	32	4/17/20	4/17/20	4/30/20	4/17/20	4635	restrictions on gatherings above 100 people	O1	3	1	http://ioes.dio.es.gov.br/portal/visualizacoes/diario_oficial	https://coronavirus.es.gov.br/legislacao
ES	32	3/16/20	3/17/20	3/22/20	3/17/20	4597	closing suggestion	O2	1	1	http://ioes.dio.es.gov.br/portal/visualizacoes/diario_oficial	https://coronavirus.es.gov.br/legislacao
ES	32	3/21/20	3/21/20	4/21/20	3/21/20	4606	require closing	O2	2	1	http://ioes.dio.es.gov.br/portal/visualizacoes/diario_oficial	https://coronavirus.es.gov.br/legislacao
ES	32	3/16/20	3/23/20	4/6/20	3/17/20	4597	require closing	O2	2	1	http://ioes.dio.es.gov.br/portal/visualizacoes/diario_oficial	https://coronavirus.es.gov.br/legislacao
ES	32	4/4/20	4/4/20	4/30/20	4/4/20	4625	require closing	O2	2	1	http://ioes.dio.es.gov.br/portal/visualizacoes/diario_oficial	https://coronavirus.es.gov.br/legislacao
ES	32	4/30/20	4/30/20	5/30/20	4/30/20	4644	require closing	O2	2	1	http://ioes.dio.es.gov.br/portal/visualizacoes/diario_oficial	https://coronavirus.es.gov.br/legislacao
ES	32	5/30/20	5/30/20	6/30/20	5/30/20	4659	require closing	O2	2	1	http://ioes.dio.es.gov.br/portal/visualizacoes/diario_oficial	https://coronavirus.es.gov.br/legislacao
ES	32	3/17/20	3/17/20	4/15/20	3/18/20	4599	home-office for those with symptoms or from some risk group	O3	1	1	http://ioes.dio.es.gov.br/portal/visualizacoes/diario_oficial	https://coronavirus.es.gov.br/legislacao
ES	32	4/15/20	4/15/20		4/16/20	4629	home-office for those with symptoms or from some risk group	O3	1	1	http://ioes.dio.es.gov.br/portal/visualizacoes/diario_oficial	https://coronavirus.es.gov.br/legislacao
ES	32	5/8/20	5/8/20			4648	mandatory use of masks	C3	2	2	http://ioes.dio.es.gov.br/portal/visualizacoes/diario_oficial	https://coronavirus.es.gov.br/legislacao
GO	52	3/17/20	3/19/20	3/27/20	17/03 Suplemento	9637	suspention of all topics except religious activities and activities in public spaces	C1	5	5	http://diariooficial.abc.go.gov.br/	https://www.casacivil.go.gov.br/noticias/9033-legisla%C3%A7%C3%A3o-sobre-o-coronav%C3%ADrus-covid-19.html
GO	52	3/20/20	3/24/20	4/4/20	20/03 Suplemento	9638	suspention of all topics except activities in public spaces	C1	6	6	http://diariooficial.abc.go.gov.br/	https://www.casacivil.go.gov.br/noticias/9033-legisla%C3%A7%C3%A3o-sobre-o-coronav%C3%ADrus-covid-19.html
GO	52	4/3/20	4/3/20	4/19/20	03/04 Suplemento	9645	suspention of all topics except religious activities and activities in public spaces	C1	5	5	http://diariooficial.abc.go.gov.br/	https://www.casacivil.go.gov.br/noticias/9033-legisla%C3%A7%C3%A3o-sobre-o-coronav%C3%ADrus-covid-19.html
GO	52	4/19/20	4/19/20	4/24/20	19/04 Extra	9653	closing shoppings, gyms, cultural places, bars and restaurants	C1	4	4	http://diariooficial.abc.go.gov.br/	https://www.casacivil.go.gov.br/noticias/9033-legisla%C3%A7%C3%A3o-sobre-o-coronav%C3%ADrus-covid-19.html
GO	52	4/24/20	4/24/20		4/24/20	9656	closing shoppings, gyms, cultural places, bars and restaurants, restriction on religious activities	C1	5	4	http://diariooficial.abc.go.gov.br/	https://www.casacivil.go.gov.br/noticias/9033-legisla%C3%A7%C3%A3o-sobre-o-coronav%C3%ADrus-covid-19.html
GO	52	3/20/20	3/24/20	4/4/20	20/03 Suplemento	9638	blocking collective and individual interstate transportation in some locations	C2	2	0	http://diariooficial.abc.go.gov.br/	https://www.casacivil.go.gov.br/noticias/9033-legisla%C3%A7%C3%A3o-sobre-o-coronav%C3%ADrus-covid-19.html
GO	52	4/3/20	4/3/20	4/19/20	03/04 Suplemento	9645	blocking collective and individual interstate transportation in some locations	C2	2	0	http://diariooficial.abc.go.gov.br/	https://www.casacivil.go.gov.br/noticias/9033-legisla%C3%A7%C3%A3o-sobre-o-coronav%C3%ADrus-covid-19.html
GO	52	3/13/20	3/13/20	3/27/20	13/03 Suplemento	9633	total ban on crowded events or activities	O1	6	1	http://diariooficial.abc.go.gov.br/	https://www.casacivil.go.gov.br/noticias/9033-legisla%C3%A7%C3%A3o-sobre-o-coronav%C3%ADrus-covid-19.html
GO	52	3/20/20	3/24/20	4/4/20	20/03 Suplemento	9638	total ban on crowded events or activities	O1	6	1	http://diariooficial.abc.go.gov.br/	https://www.casacivil.go.gov.br/noticias/9033-legisla%C3%A7%C3%A3o-sobre-o-coronav%C3%ADrus-covid-19.html
GO	52	4/3/20	4/3/20	4/19/20	03/04 Suplemento	9645	total ban on crowded events or activities	O1	6	1	http://diariooficial.abc.go.gov.br/	https://www.casacivil.go.gov.br/noticias/9033-legisla%C3%A7%C3%A3o-sobre-o-coronav%C3%ADrus-covid-19.html
GO	52	4/19/20	4/19/20		19/04 Extra	9653	total ban on crowded events or activities	O1	6	1	http://diariooficial.abc.go.gov.br/	https://www.casacivil.go.gov.br/noticias/9033-legisla%C3%A7%C3%A3o-sobre-o-coronav%C3%ADrus-covid-19.html
GO	52	3/15/20	3/16/20	3/17/20	NT 1 SES	Nota técnica 1/2020 SES	suggests closure	O2	1	1	http://diariooficial.abc.go.gov.br/	https://www.casacivil.go.gov.br/noticias/9033-legisla%C3%A7%C3%A3o-sobre-o-coronav%C3%ADrus-covid-19.html
GO	52	3/15/20	3/18/20	4/4/20	NT 1 SES	Nota técnica 1/2020 SES	require closing	O2	2	1	http://diariooficial.abc.go.gov.br/	https://www.casacivil.go.gov.br/noticias/9033-legisla%C3%A7%C3%A3o-sobre-o-coronav%C3%ADrus-covid-19.html
GO	52	4/1/20	4/1/20	4/30/20	CEE/CP 1	Resolução CEE N1	require closing	O2	2	1	http://diariooficial.abc.go.gov.br/	https://www.casacivil.go.gov.br/noticias/9033-legisla%C3%A7%C3%A3o-sobre-o-coronav%C3%ADrus-covid-19.html
GO	52	4/24/20	4/24/20	5/30/20	CEE/CP 8	Resolução CEE N8	require closing	O2	2	1	http://diariooficial.abc.go.gov.br/	https://www.casacivil.go.gov.br/noticias/9033-legisla%C3%A7%C3%A3o-sobre-o-coronav%C3%ADrus-covid-19.html
GO	52	5/30/20	5/30/20	7/31/20	CEE/CP 9	Resolução CEE N9	require closing	O2	2	1	http://diariooficial.abc.go.gov.br/	https://www.casacivil.go.gov.br/noticias/9033-legisla%C3%A7%C3%A3o-sobre-o-coronav%C3%ADrus-covid-19.html
GO	52	3/13/20	3/13/20		14/03 Extra	9634	home-office for those with symptoms or from some risk group	O3	1	1	http://diariooficial.abc.go.gov.br/	https://www.casacivil.go.gov.br/noticias/9033-legisla%C3%A7%C3%A3o-sobre-o-coronav%C3%ADrus-covid-19.html
GO	52	3/13/20	3/13/20		14/03 Extra	9634	strategic scheduling work	O3	3	1	http://diariooficial.abc.go.gov.br/	https://www.casacivil.go.gov.br/noticias/9033-legisla%C3%A7%C3%A3o-sobre-o-coronav%C3%ADrus-covid-19.html
GO	52	4/19/20	4/19/20			9653	mandatory use of masks	C3	2	2	http://diariooficial.abc.go.gov.br/	https://www.casacivil.go.gov.br/noticias/9033-legisla%C3%A7%C3%A3o-sobre-o-coronav%C3%ADrus-covid-19.html
MA	21	3/21/20	3/21/20	4/4/20	3/21/20	35677	suspention of all topics except religious activities	C1	6	6	https://www.diariooficial.ma.gov.br/	http://www.saude.ma.gov.br/decretos/
MA	21	4/3/20	4/3/20	4/12/20	4/3/20	35714	suspention of all topics except religious activities	C1	6	6	https://www.diariooficial.ma.gov.br/	http://www.saude.ma.gov.br/decretos/
MA	21	4/11/20	4/11/20	4/20/20	4/11/20	35731	closing gyms, cultural places, restaurants and activities in public spaces in all state / closing shopping and non-essential trade in some locations	C1	6	4	https://www.diariooficial.ma.gov.br/	http://www.saude.ma.gov.br/decretos/
MA	21	4/20/20	4/20/20	5/5/20	4/20/20	35746	closing gyms, cultural places, restaurants and activities in public spaces in all state / closing shopping and non-essential trade in some locations	C1	6	4	https://www.diariooficial.ma.gov.br/	http://www.saude.ma.gov.br/decretos/
MA	21	5/3/20	5/3/20	5/20/20	5/3/20	35784	closing gyms, cultural places, restaurants and activities in public spaces in all state / closing shopping and non-essential trade in some locations	C1	6	4	https://www.diariooficial.ma.gov.br/	http://www.saude.ma.gov.br/decretos/
MA	21	5/20/20	5/20/20	5/25/20	5/20/20	35831	closing gyms, cultural places, restaurants and activities in public spaces in all state / closing shopping and non-essential trade in some locations	C1	6	4	https://www.diariooficial.ma.gov.br/	http://www.saude.ma.gov.br/decretos/
MA	21	5/20/20	5/25/20	5/31/20	5/20/20	35831	closing shoppings in some locations / closing cultural places, gyms, bars, activities in public spaces	C1	5	4	https://www.diariooficial.ma.gov.br/	http://www.saude.ma.gov.br/decretos/
MA	21	5/20/20	6/1/20		5/20/20	35831	closing cultural places, bars, activities in public spaces	C1	3	3	https://www.diariooficial.ma.gov.br/	http://www.saude.ma.gov.br/decretos/
MA	21	3/19/20	3/21/20	4/4/20	3/19/20	35672	blocking interstate public transport	C2	1	1	https://www.diariooficial.ma.gov.br/	http://www.saude.ma.gov.br/decretos/
MA	21	4/3/20	4/3/20	4/7/20	4/3/20	35713	blocking interstate public transport	C2	1	1	https://www.diariooficial.ma.gov.br/	http://www.saude.ma.gov.br/decretos/
MA	21	4/7/20	4/8/20	4/13/20	4/7/20	35722	restriction in public, municipal, intercity and interstate transportation / blocking collective and individual transport in some locations	C2	3	1	https://www.diariooficial.ma.gov.br/	http://www.saude.ma.gov.br/decretos/
MA	21	4/3/20	4/14/20	4/26/20	4/3/20	35713	blocking interstate public transport	C2	1	1	https://www.diariooficial.ma.gov.br/	http://www.saude.ma.gov.br/decretos/
MA	21	5/3/20	5/3/20	5/20/20	5/3/20	35784	blocking collective and individual interstate and intercity transportation in some locations	C2	4	0	https://www.diariooficial.ma.gov.br/	http://www.saude.ma.gov.br/decretos/
MA	21	3/16/20	3/16/20	3/21/20	3/16/20	35660	total ban on crowded events or activities	O1	6	1	https://www.diariooficial.ma.gov.br/	http://www.saude.ma.gov.br/decretos/
MA	21	3/21/20	3/21/20	4/4/20	3/21/20	35677	total ban on crowded events or activities	O1	6	1	https://www.diariooficial.ma.gov.br/	http://www.saude.ma.gov.br/decretos/
MA	21	4/3/20	4/3/20	4/12/20	4/3/20	35714	total ban on crowded events or activities	O1	6	1	https://www.diariooficial.ma.gov.br/	http://www.saude.ma.gov.br/decretos/
MA	21	4/11/20	4/11/20	4/20/20	4/11/20	35731	total ban on crowded events or activities	O1	6	1	https://www.diariooficial.ma.gov.br/	http://www.saude.ma.gov.br/decretos/
MA	21	4/20/20	4/20/20	5/5/20	4/20/20	35746	total ban on crowded events or activities	O1	6	1	https://www.diariooficial.ma.gov.br/	http://www.saude.ma.gov.br/decretos/
MA	21	5/3/20	5/3/20	5/20/20	5/3/20	35784	total ban on crowded events or activities	O1	6	1	https://www.diariooficial.ma.gov.br/	http://www.saude.ma.gov.br/decretos/
MA	21	5/20/20	5/20/20		5/20/20	35831	total ban on crowded events or activities	O1	6	1	https://www.diariooficial.ma.gov.br/	http://www.saude.ma.gov.br/decretos/
MA	21	3/16/20	3/17/20	3/31/20	3/16/20	35662	require closing	O2	2	1	https://www.diariooficial.ma.gov.br/	http://www.saude.ma.gov.br/decretos/
MA	21	3/27/20	3/27/20	4/3/20	3/27/20	35685	require closing	O2	2	1	https://www.diariooficial.ma.gov.br/	http://www.saude.ma.gov.br/decretos/
MA	21	4/3/20	4/3/20	4/26/20	4/3/20	35713	require closing	O2	2	1	https://www.diariooficial.ma.gov.br/	http://www.saude.ma.gov.br/decretos/
MA	21	4/20/20	4/20/20	5/12/20	4/20/20	35745	require closing	O2	2	1	https://www.diariooficial.ma.gov.br/	http://www.saude.ma.gov.br/decretos/
MA	21	5/3/20	5/3/20	5/31/20	5/3/20	35784	require closing	O2	2	1	https://www.diariooficial.ma.gov.br/	http://www.saude.ma.gov.br/decretos/
MA	21	5/29/20	6/1/20	6/14/20	5/29/20	35859	require closing	O2	2	1	https://www.diariooficial.ma.gov.br/	http://www.saude.ma.gov.br/decretos/
MA	21	6/15/20	6/15/20	6/30/20	6/15/20	35880	require closing	O2	2	1	https://www.diariooficial.ma.gov.br/	http://www.saude.ma.gov.br/decretos/
MA	21	3/16/20	3/16/20		3/16/20	35660	home-office for those with symptoms or from some risk group	O3	1	1	https://www.diariooficial.ma.gov.br/	http://www.saude.ma.gov.br/decretos/
MA	21	3/21/20	3/21/20	4/4/20	3/21/20	35677	mandatory home-office whenever possible	O3	4	1	https://www.diariooficial.ma.gov.br/	http://www.saude.ma.gov.br/decretos/
MA	21	4/3/20	4/3/20	4/12/20	4/3/20	35714	mandatory home-office whenever possible	O3	4	1	https://www.diariooficial.ma.gov.br/	http://www.saude.ma.gov.br/decretos/
MA	21	4/11/20	4/11/20	4/20/20	4/11/20	35731	mandatory home-office whenever possible	O3	4	1	https://www.diariooficial.ma.gov.br/	http://www.saude.ma.gov.br/decretos/
MA	21	4/20/20	4/20/20	5/5/20	4/20/20	35746	mandatory home-office whenever possible	O3	4	1	https://www.diariooficial.ma.gov.br/	http://www.saude.ma.gov.br/decretos/
MA	21	5/3/20	5/3/20	5/20/20	5/3/20	35784	mandatory home-office whenever possible	O3	4	1	https://www.diariooficial.ma.gov.br/	http://www.saude.ma.gov.br/decretos/
MA	21	5/20/20	5/20/20	5/31/20	5/20/20	35831	mandatory home-office whenever possible	O3	4	1	https://www.diariooficial.ma.gov.br/	http://www.saude.ma.gov.br/decretos/
MA	21	5/20/20	6/1/20		5/20/20	35831	strategic scheduling work	O3	3	1	https://www.diariooficial.ma.gov.br/	http://www.saude.ma.gov.br/decretos/
MA	21	4/20/20	4/23/20		4/20/20	35746	mandatory use of masks	C3	2	2	https://www.diariooficial.ma.gov.br/	http://www.saude.ma.gov.br/decretos/
MG	31	3/19/20	3/19/20	3/22/20	3/20/20	Delib 8	suspention of all topics in some location except religious activities	C1	6	0	https://www.jornalminasgerais.mg.gov.br/?dataJornal=2020-06-11	https://www.saude.mg.gov.br/coronavirus/legislacoes
MG	31	3/22/20	3/22/20	5/6/20	3/22/20	Delib 17	suspention of all topics in some location except religious activities	C1	6	0	https://www.jornalminasgerais.mg.gov.br/?dataJornal=2020-06-11	https://www.saude.mg.gov.br/coronavirus/legislacoes
MG	31	5/6/20	5/6/20		5/7/20	Delib 40	suspension of activities in public spaces, bars and restaurants, gyms and cultural places in some locations, shopping and non-essential commerce is blocked in some cities only if it is closed ambient	C1	4	0	https://www.jornalminasgerais.mg.gov.br/?dataJornal=2020-06-11	https://www.saude.mg.gov.br/coronavirus/legislacoes
MG	31	3/22/20	3/22/20	3/23/20	3/22/20	Delib 17	restriction of intercity and municipal public transport	C2	2	0	https://www.jornalminasgerais.mg.gov.br/?dataJornal=2020-06-11	https://www.saude.mg.gov.br/coronavirus/legislacoes
MG	31	3/20/20	3/23/20		3/21/20	Delib 11	blocking interstate public transport / restriction of intercity and municipal public transport	C2	3	1	https://www.jornalminasgerais.mg.gov.br/?dataJornal=2020-06-11	https://www.saude.mg.gov.br/coronavirus/legislacoes
MG	31	3/19/20	3/19/20	3/22/20	3/20/20	Delib 8	restrictions on gatherings above 30 people in some locations	O1	5	0	https://www.jornalminasgerais.mg.gov.br/?dataJornal=2020-06-11	https://www.saude.mg.gov.br/coronavirus/legislacoes
MG	31	3/22/20	3/22/20		3/22/20	Delib 17	restrictions on gatherings above 10 people	O1	5	1	https://www.jornalminasgerais.mg.gov.br/?dataJornal=2020-06-11	https://www.saude.mg.gov.br/coronavirus/legislacoes
MG	31	3/15/20	3/18/20	3/22/20	3/17/20	Delib 1	require closing	O2	2	1	https://www.jornalminasgerais.mg.gov.br/?dataJornal=2020-06-11	https://www.saude.mg.gov.br/coronavirus/legislacoes
MG	31	3/20/20	3/20/20	3/22/20	3/21/20	Delib 15	require closing	O2	2	1	https://www.jornalminasgerais.mg.gov.br/?dataJornal=2020-06-11	https://www.saude.mg.gov.br/coronavirus/legislacoes
MG	31	3/22/20	3/22/20		3/22/20	Delib 18	require closing	O2	2	1	https://www.jornalminasgerais.mg.gov.br/?dataJornal=2020-06-11	https://www.saude.mg.gov.br/coronavirus/legislacoes
MG	31	3/16/20	3/16/20		3/17/20	Delib 2	mandatory home-office whenever possible	O3	4	1	https://www.jornalminasgerais.mg.gov.br/?dataJornal=2020-06-11	https://www.saude.mg.gov.br/coronavirus/legislacoes
MG	31	4/17/20	4/17/20			Lei 23635	mandatory use of masks	C3	2	2	https://www.jornalminasgerais.mg.gov.br/?dataJornal=2020-06-11	https://www.saude.mg.gov.br/coronavirus/legislacoes
MS	50	3/19/20	3/19/20		3/20/20	15396	ban of activities in public spaces	C1	1	1	https://www.spdo.ms.gov.br/diariodoe	https://www.coronavirus.ms.gov.br/?page_id=281
MS	50	3/17/20	3/18/20	3/22/20	3/17/20	15393	suggests closure	O2	1	1	https://www.spdo.ms.gov.br/diariodoe	https://www.coronavirus.ms.gov.br/?page_id=281
MS	50	3/17/20	3/23/20	4/6/20	3/17/20	15393	require closing	O2	2	1	https://www.spdo.ms.gov.br/diariodoe	https://www.coronavirus.ms.gov.br/?page_id=281
MS	50	4/1/20	4/2/20	5/3/20	4/2/20	15410	require closing	O2	2	1	https://www.spdo.ms.gov.br/diariodoe	https://www.coronavirus.ms.gov.br/?page_id=281
MS	50	4/27/20	5/4/20	5/18/20	4/28/20	15420	require closing	O2	2	1	https://www.spdo.ms.gov.br/diariodoe	https://www.coronavirus.ms.gov.br/?page_id=281
MS	50	5/13/20	5/19/20	6/30/20	5/15/20	15436	require closing	O2	2	1	https://www.spdo.ms.gov.br/diariodoe	https://www.coronavirus.ms.gov.br/?page_id=281
MS	50	3/16/20	3/16/20	3/19/20	3/16/20	15391	home-office for those with symptoms or from some risk group	O3	1	1	https://www.spdo.ms.gov.br/diariodoe	https://www.coronavirus.ms.gov.br/?page_id=281
MS	50	3/19/20	3/19/20	4/2/20	3/20/20	15395	mandatory home-office whenever possible	O3	4	1	https://www.spdo.ms.gov.br/diariodoe	https://www.coronavirus.ms.gov.br/?page_id=281
MS	50	3/20/20	3/23/20		3/23/20	15398	mandatory home-office whenever possible	O3	4	1	https://www.spdo.ms.gov.br/diariodoe	https://www.coronavirus.ms.gov.br/?page_id=281
MS	50	7/3/20	7/3/20			Lei nº 14.019/2020	mandatory use of masks	C3	2	2	https://www.spdo.ms.gov.br/diariodoe	https://www.coronavirus.ms.gov.br/?page_id=281
MT	51	3/20/20	3/20/20	3/31/20	3/20/20	419	ban of activities in public spaces and restrictions in bars and restaurants	C1	2	1	https://www.iomat.mt.gov.br/	http://www.transparencia.mt.gov.br/normas-covid-19
MT	51	3/31/20	3/31/20	4/30/20	3/31/20	432	closing shoppings and non-essential trade in some locations, suspention in other topics to all state	C1	7	5	https://www.iomat.mt.gov.br/	http://www.transparencia.mt.gov.br/normas-covid-19
MT	51	4/22/20	4/22/20	6/12/20	4/22/20	462	restriction of religious activities and activities in public spaces	C1	2	0	https://www.iomat.mt.gov.br/	http://www.transparencia.mt.gov.br/normas-covid-19
MT	51	6/12/20	6/12/20		6/12/20	522	suspension of all topics in some places	C1	7	7	https://www.iomat.mt.gov.br/	http://www.transparencia.mt.gov.br/normas-covid-19
MT	51	3/23/20	3/23/20		3/23/20	421	blocking intercity public transport	C2	1	1	https://www.iomat.mt.gov.br/	http://www.transparencia.mt.gov.br/normas-covid-19
MT	51	3/25/20	3/25/20		3/26/20	425	blocking intercity public transport / restriction in municipal public transport	C2	2	1	https://www.iomat.mt.gov.br/	http://www.transparencia.mt.gov.br/normas-covid-19
MT	51	3/16/20	3/16/20	3/20/20	3/16/20	407	restrictions on gatherings above 200 people	O1	3	1	https://www.iomat.mt.gov.br/	http://www.transparencia.mt.gov.br/normas-covid-19
MT	51	3/20/20	3/20/20	4/22/20	3/20/20	419	total ban on crowded events or activities	O1	6	1	https://www.iomat.mt.gov.br/	http://www.transparencia.mt.gov.br/normas-covid-19
MT	51	4/22/20	4/22/20		4/22/20	462	total ban on crowded events or activities	O1	6	1	https://www.iomat.mt.gov.br/	http://www.transparencia.mt.gov.br/normas-covid-19
MT	51	3/16/20	3/23/20	4/5/20	3/16/20	407	require closing	O2	2	1	https://www.iomat.mt.gov.br/	http://www.transparencia.mt.gov.br/normas-covid-19
MT	51	3/31/20	3/31/20	4/30/20	3/31/20	432	require closing	O2	2	1	https://www.iomat.mt.gov.br/	http://www.transparencia.mt.gov.br/normas-covid-19
MT	51	4/22/20	4/22/20	5/4/20	4/22/20	462	require closing	O2	2	1	https://www.iomat.mt.gov.br/	http://www.transparencia.mt.gov.br/normas-covid-19
MT	51	4/30/20	4/30/20		4/30/20	467	require closing	O2	2	1	https://www.iomat.mt.gov.br/	http://www.transparencia.mt.gov.br/normas-covid-19
MT	51	3/16/20	3/16/20	3/20/20	3/16/20	407	home-office for those with symptoms or from some risk group	O3	1	1	https://www.iomat.mt.gov.br/	http://www.transparencia.mt.gov.br/normas-covid-19
MT	51	3/20/20	3/20/20		3/20/20	416	strategic scheduling work	O3	3	1	https://www.iomat.mt.gov.br/	http://www.transparencia.mt.gov.br/normas-covid-19
MT	51	3/25/20	3/25/20	3/31/20	3/26/20	425	vertical isolation	O4	1	1	https://www.iomat.mt.gov.br/	http://www.transparencia.mt.gov.br/normas-covid-19
MT	51	3/31/20	3/31/20	4/22/20	3/31/20	432	vertical isolation	O4	1	1	https://www.iomat.mt.gov.br/	http://www.transparencia.mt.gov.br/normas-covid-19
MT	51	4/22/20	4/22/20		4/22/20	462	no measures	O4	0	1	https://www.iomat.mt.gov.br/	http://www.transparencia.mt.gov.br/normas-covid-19
MT	51	6/12/20	6/12/20		6/12/20	522	horizontal isolation in some locations	O4	2	0	https://www.iomat.mt.gov.br/	http://www.transparencia.mt.gov.br/normas-covid-19
MT	51	4/22/20	4/22/20			Lei 11.111 e Decreto 465	mandatory use of masks	C3	2	2	https://www.iomat.mt.gov.br/	http://www.transparencia.mt.gov.br/normas-covid-19
PA	15	3/16/20	3/16/20	3/19/20	3/16/20	609	suspension of religious activities, cultural places and activities in public spaces	C1	3	3	http://www.ioepa.com.br/portal/#3	http://www.pge.pa.gov.br/content/legislacoescovid19
PA	15	3/16/20	3/20/20	5/23/20	3/16/20	609	suspention of all topics, but non-essential trade is only restricted	C1	7	6	http://www.ioepa.com.br/portal/#3	http://www.pge.pa.gov.br/content/legislacoescovid19
PA	15	5/23/20	5/23/20	5/31/20	5/23/20	777	suspention of all topics, but only a restriction on non-essential trade, religious activities are free	C1	6	5	http://www.ioepa.com.br/portal/#3	http://www.pge.pa.gov.br/content/legislacoescovid19
PA	15	5/31/20	5/31/20		6/18/20	800	suspention of all topics in some location	C1	7	0	http://www.ioepa.com.br/portal/#3	http://www.pge.pa.gov.br/content/legislacoescovid19
PA	15	3/16/20	3/16/20	3/30/20	3/16/20	609	blocking interstate public transport	C2	1	1	http://www.ioepa.com.br/portal/#3	http://www.pge.pa.gov.br/content/legislacoescovid19
PA	15	3/16/20	3/16/20	5/23/20	3/16/20	609	restrictions on gatherings above 10 people	O1	5	1	http://www.ioepa.com.br/portal/#3	http://www.pge.pa.gov.br/content/legislacoescovid19
PA	15	5/23/20	5/23/20	5/31/20	5/23/20	777	restrictions on gatherings above 10 people	O1	5	1	http://www.ioepa.com.br/portal/#3	http://www.pge.pa.gov.br/content/legislacoescovid19
PA	15	5/31/20	5/31/20		6/18/20	800	total ban on crowded events or activities in some locations	O1	6	0	http://www.ioepa.com.br/portal/#3	http://www.pge.pa.gov.br/content/legislacoescovid19
PA	15	3/16/20	3/16/20	5/23/20	3/16/20	609	require closing	O2	2	1	http://www.ioepa.com.br/portal/#3	http://www.pge.pa.gov.br/content/legislacoescovid19
PA	15	5/23/20	5/23/20		5/23/20	777	require closing	O2	2	1	http://www.ioepa.com.br/portal/#3	http://www.pge.pa.gov.br/content/legislacoescovid19
PA	15	3/16/20	3/16/20	5/23/20	3/16/20	609	home-office possibility	O3	2	1	http://www.ioepa.com.br/portal/#3	http://www.pge.pa.gov.br/content/legislacoescovid19
PA	15	5/23/20	5/23/20		5/23/20	777	home-office possibility	O3	2	1	http://www.ioepa.com.br/portal/#3	http://www.pge.pa.gov.br/content/legislacoescovid19
PA	15	5/13/20	5/13/20		5/14/20	9051	mandatory use of masks	C3	2	2	http://www.ioepa.com.br/portal/#3	http://www.pge.pa.gov.br/content/legislacoescovid19
PB	25	3/20/20	3/22/20	4/5/20	3/21/20	40135	suspention of all topics in some location except activities in public spaces	C1	6	0	https://auniao.pb.gov.br/doe	https://paraiba.pb.gov.br/diretas/saude/coronavirus/legislacao-covid-19
PB	25	4/3/20	4/4/20	4/19/20	4/4/20	40169	suspention of all topics in some location except activities in public spaces	C1	6	0	https://auniao.pb.gov.br/doe	https://paraiba.pb.gov.br/diretas/saude/coronavirus/legislacao-covid-19
PB	25	4/17/20	4/17/20	5/3/20	4/18/20	40188	suspention of all topics in some location except activities in public spaces	C1	6	0	https://auniao.pb.gov.br/doe	https://paraiba.pb.gov.br/diretas/saude/coronavirus/legislacao-covid-19
PB	25	5/2/20	5/2/20	5/18/20	5/2/20	40217	suspention of all topics in some location except activities in public spaces	C1	6	0	https://auniao.pb.gov.br/doe	https://paraiba.pb.gov.br/diretas/saude/coronavirus/legislacao-covid-19
PB	25	5/16/20	5/16/20	5/31/20	5/16/20	40242	suspention of all topics in some location except activities in public spaces	C1	6	0	https://auniao.pb.gov.br/doe	https://paraiba.pb.gov.br/diretas/saude/coronavirus/legislacao-covid-19
PB	25	5/30/20	5/30/20	6/14/20	5/30/20	40288	suspention of all topics in some location except activities in public spaces	C1	6	0	https://auniao.pb.gov.br/doe	https://paraiba.pb.gov.br/diretas/saude/coronavirus/legislacao-covid-19
PB	25	6/12/20	6/12/20		6/13/20	40304	suspention of all topics in some location	C1	7	0	https://auniao.pb.gov.br/doe	https://paraiba.pb.gov.br/diretas/saude/coronavirus/legislacao-covid-19
PB	25	3/20/20	3/21/20	3/22/20	3/21/20	40135	blocking intercity public transport in some cities	C2	1	0	https://auniao.pb.gov.br/doe	https://paraiba.pb.gov.br/diretas/saude/coronavirus/legislacao-covid-19
PB	25	5/16/20	5/20/20	5/31/20	5/16/20	40242	blocking intercity public transport	C2	1	1	https://auniao.pb.gov.br/doe	https://paraiba.pb.gov.br/diretas/saude/coronavirus/legislacao-covid-19
PB	25	5/30/20	5/30/20	6/14/20	5/30/20	40288	blocking intercity public transport	C2	1	1	https://auniao.pb.gov.br/doe	https://paraiba.pb.gov.br/diretas/saude/coronavirus/legislacao-covid-19
PB	25	6/12/20	6/15/20		6/13/20	40304	no measures	C2	0	0	https://auniao.pb.gov.br/doe	https://paraiba.pb.gov.br/diretas/saude/coronavirus/legislacao-covid-19
PB	25	3/17/20	3/17/20	6/17/20	3/19/20	40128	restrictions on very large gatherings	O1	2	1	https://auniao.pb.gov.br/doe	https://paraiba.pb.gov.br/diretas/saude/coronavirus/legislacao-covid-19
PB	25	3/17/20	3/19/20	4/18/20	3/19/20	40128	require closing	O2	2	1	https://auniao.pb.gov.br/doe	https://paraiba.pb.gov.br/diretas/saude/coronavirus/legislacao-covid-19
PB	25	4/17/20	4/17/20	5/3/20	4/18/20	40188	require closing	O2	2	1	https://auniao.pb.gov.br/doe	https://paraiba.pb.gov.br/diretas/saude/coronavirus/legislacao-covid-19
PB	25	5/2/20	5/2/20	5/18/20	5/2/20	40217	require closing	O2	2	1	https://auniao.pb.gov.br/doe	https://paraiba.pb.gov.br/diretas/saude/coronavirus/legislacao-covid-19
PB	25	5/16/20	5/16/20	5/31/20	5/16/20	40242	require closing	O2	2	1	https://auniao.pb.gov.br/doe	https://paraiba.pb.gov.br/diretas/saude/coronavirus/legislacao-covid-19
PB	25	5/30/20	5/30/20	6/14/20	5/30/20	40288	require closing	O2	2	1	https://auniao.pb.gov.br/doe	https://paraiba.pb.gov.br/diretas/saude/coronavirus/legislacao-covid-19
PB	25	6/12/20	6/12/20		6/13/20	40304	require closing	O2	2	1	https://auniao.pb.gov.br/doe	https://paraiba.pb.gov.br/diretas/saude/coronavirus/legislacao-covid-19
PB	25	3/17/20	3/17/20	3/17/20	3/19/20	40128	home-office for those with symptoms or from some risk group	O3	1	1	https://auniao.pb.gov.br/doe	https://paraiba.pb.gov.br/diretas/saude/coronavirus/legislacao-covid-19
PB	25	3/17/20	3/17/20	6/12/20	3/19/20	40128	strategic scheduling work	O3	3	1	https://auniao.pb.gov.br/doe	https://paraiba.pb.gov.br/diretas/saude/coronavirus/legislacao-covid-19
PB	25	6/12/20	6/12/20		6/13/20	40304	mandatory home-office whenever possible	O3	4	1	https://auniao.pb.gov.br/doe	https://paraiba.pb.gov.br/diretas/saude/coronavirus/legislacao-covid-19
PB	25	4/20/20	4/20/20		4/22/20	40193	mandatory use of masks for employees	C3	1	0	https://auniao.pb.gov.br/doe	https://paraiba.pb.gov.br/diretas/saude/coronavirus/legislacao-covid-19
PB	25	5/2/20	5/2/20		5/2/20	40217	mandatory use of masks	C3	2	2	https://auniao.pb.gov.br/doe	https://paraiba.pb.gov.br/diretas/saude/coronavirus/legislacao-covid-19
PE	26	3/17/20	3/17/20	3/21/20	3/18/20	48822	closing of cultural places and gyms	C1	2	2	https://www.cepe.com.br/	https://legis.alepe.pe.gov.br/covid-19
PE	26	3/19/20	3/21/20	5/31/20	3/20/20	48832	suspention of all topics except religious activities	C1	6	6	https://www.cepe.com.br/	https://legis.alepe.pe.gov.br/covid-19
PE	26	5/31/20	6/1/20	6/15/20	5/31/20	49055	suspention of all topics except religious activities	C1	6	6	https://www.cepe.com.br/	https://legis.alepe.pe.gov.br/covid-19
PE	26	6/12/20	6/15/20	6/22/20	6/13/20	49093	suspention of all topics except religious activities and non-essential commerce in some places	C1	6	5	https://www.cepe.com.br/	https://legis.alepe.pe.gov.br/covid-19
PE	26	6/19/20	6/22/20		6/20/20	49131	suspention of all topics except religious activities, non-essential commerce and activities in plubic location are suspended in some places	C1	6	4	https://www.cepe.com.br/	https://legis.alepe.pe.gov.br/covid-19
PE	26	4/2/20	4/5/20	5/16/20	4/3/20	48878	blocking collective and individual intercity transport in some locations	C2	2	0	https://www.cepe.com.br/	https://legis.alepe.pe.gov.br/covid-19
PE	26	5/11/20	5/16/20	5/31/20	5/12/20	49017	total blocking of transport in some cities	C2	6	0	https://www.cepe.com.br/	https://legis.alepe.pe.gov.br/covid-19
PE	26	3/14/20	3/14/20	3/17/20	3/15/20	48809	restrictions on very large gatherings	O1	2	1	https://www.cepe.com.br/	https://legis.alepe.pe.gov.br/covid-19
PE	26	3/17/20	3/17/20	3/23/20	3/18/20	48822	restrictions on gatherings above 50 people	O1	4	1	https://www.cepe.com.br/	https://legis.alepe.pe.gov.br/covid-19
PE	26	3/23/20	3/23/20	5/31/20	3/24/20	48837	total ban on crowded events or activities	O1	6	1	https://www.cepe.com.br/	https://legis.alepe.pe.gov.br/covid-19
PE	26	5/31/20	6/1/20		5/31/20	49055	total ban on crowded events or activities	O1	6	1	https://www.cepe.com.br/	https://legis.alepe.pe.gov.br/covid-19
PE	26	3/16/20	3/18/20	5/31/20	3/17/20	48810	require closing	O2	2	1	https://www.cepe.com.br/	https://legis.alepe.pe.gov.br/covid-19
PE	26	5/31/20	6/1/20		5/31/20	49055	require closing	O2	2	1	https://www.cepe.com.br/	https://legis.alepe.pe.gov.br/covid-19
PE	26	3/16/20	3/16/20		3/17/20	48810	home-office for those with symptoms or from some risk group	O3	1	1	https://www.cepe.com.br/	https://legis.alepe.pe.gov.br/covid-19
PE	26	7/3/20	7/3/20			Lei nº 14.019/2020	mandatory use of masks	C3	2	2	https://www.cepe.com.br/	https://legis.alepe.pe.gov.br/covid-19
PE	26	4/23/20	7/27/20		4/24/20	48969	mandatory use of masks for employees	C3	1	0	https://www.cepe.com.br/	https://legis.alepe.pe.gov.br/covid-19
PI	22	3/19/20	3/19/20	3/21/20	3/19/20	4301	closing shoppings, cultural places and gyms	C1	3	3	http://www.diariooficial.pi.gov.br/	https://www.pi.gov.br/decretos-estaduais-novo-coronavirus/
PI	22	3/19/20	3/20/20	3/24/20	3/19/20	18901	closing shoppings, gyms, cultural places, bars and restaurants	C1	4	4	http://www.diariooficial.pi.gov.br/	https://www.pi.gov.br/decretos-estaduais-novo-coronavirus/
PI	22	3/23/20	3/24/20	3/30/20	3/23/20	18902	suspention of all topics except activities in public spaces	C1	6	6	http://www.diariooficial.pi.gov.br/	https://www.pi.gov.br/decretos-estaduais-novo-coronavirus/
PI	22	3/30/20	3/30/20	5/14/20	3/30/20	18913	suspention of all topics except activities in public spaces	C1	6	6	http://www.diariooficial.pi.gov.br/	https://www.pi.gov.br/decretos-estaduais-novo-coronavirus/
PI	22	4/30/20	4/30/20	5/21/20	4/30/20	18966	suspention of all topics except activities in public spaces	C1	6	6	http://www.diariooficial.pi.gov.br/	https://www.pi.gov.br/decretos-estaduais-novo-coronavirus/
PI	22	5/14/20	5/15/20	5/16/20	5/14/20	18978	suspension of all topics	C1	7	7	http://www.diariooficial.pi.gov.br/	https://www.pi.gov.br/decretos-estaduais-novo-coronavirus/
PI	22	3/30/20	5/17/20	4/30/20	3/30/20	18913	suspention of all topics except activities in public spaces	C1	6	6	http://www.diariooficial.pi.gov.br/	https://www.pi.gov.br/decretos-estaduais-novo-coronavirus/
PI	22	5/20/20	5/20/20	5/23/20	5/20/20	18984	suspention of all topics except activities in public spaces	C1	6	6	http://www.diariooficial.pi.gov.br/	https://www.pi.gov.br/decretos-estaduais-novo-coronavirus/
PI	22	5/20/20	5/23/20	5/23/20	5/20/20	18984	suspension of all topics	C1	7	7	http://www.diariooficial.pi.gov.br/	https://www.pi.gov.br/decretos-estaduais-novo-coronavirus/
PI	22	5/20/20	5/24/20	6/7/20	5/20/20	18984	suspention of all topics except activities in public spaces	C1	6	6	http://www.diariooficial.pi.gov.br/	https://www.pi.gov.br/decretos-estaduais-novo-coronavirus/
PI	22	5/28/20	5/30/20	5/30/20	5/28/20	18991	suspension of all topics	C1	7	7	http://www.diariooficial.pi.gov.br/	https://www.pi.gov.br/decretos-estaduais-novo-coronavirus/
PI	22	5/20/20	5/31/20	6/7/20	5/20/20	18984	suspention of all topics except activities in public spaces	C1	6	6	http://www.diariooficial.pi.gov.br/	https://www.pi.gov.br/decretos-estaduais-novo-coronavirus/
PI	22	6/7/20	6/7/20	6/22/20	6/7/20	19013	suspention of all topics except activities in public spaces	C1	6	6	http://www.diariooficial.pi.gov.br/	https://www.pi.gov.br/decretos-estaduais-novo-coronavirus/
PI	22	6/22/20	6/22/20	7/6/20	6/22/20	19044	suspention of all topics except activities in public spaces	C1	6	6	http://www.diariooficial.pi.gov.br/	https://www.pi.gov.br/decretos-estaduais-novo-coronavirus/
PI	22	4/3/20	4/7/20	4/12/20	4/3/20	18924	blocking intercity public transport	C2	1	1	http://www.diariooficial.pi.gov.br/	https://www.pi.gov.br/decretos-estaduais-novo-coronavirus/
PI	22	5/14/20	5/15/20	5/17/20	5/14/20	18978	blocking intercity public transport	C2	1	1	http://www.diariooficial.pi.gov.br/	https://www.pi.gov.br/decretos-estaduais-novo-coronavirus/
PI	22	5/20/20	5/23/20	5/24/20	5/20/20	18984	blocking intercity public transport	C2	1	1	http://www.diariooficial.pi.gov.br/	https://www.pi.gov.br/decretos-estaduais-novo-coronavirus/
PI	22	5/28/20	5/30/20	5/31/20	5/28/20	18991	blocking intercity public transport	C2	1	1	http://www.diariooficial.pi.gov.br/	https://www.pi.gov.br/decretos-estaduais-novo-coronavirus/
PI	22	3/16/20	3/16/20	3/30/20	3/16/20	18884	conditional ban of public events	O1	1	0	http://www.diariooficial.pi.gov.br/	https://www.pi.gov.br/decretos-estaduais-novo-coronavirus/
PI	22	5/28/20	5/30/20	5/31/20	5/28/20	18991	total ban on crowded events or activities	O1	6	1	http://www.diariooficial.pi.gov.br/	https://www.pi.gov.br/decretos-estaduais-novo-coronavirus/
PI	22	6/10/20	6/11/20	6/12/20	6/10/20	19024	total ban on crowded events or activities	O1	6	1	http://www.diariooficial.pi.gov.br/	https://www.pi.gov.br/decretos-estaduais-novo-coronavirus/
PI	22	6/11/20	6/13/20	6/14/20		19027	total ban on crowded events or activities	O1	6	1	http://www.diariooficial.pi.gov.br/	https://www.pi.gov.br/decretos-estaduais-novo-coronavirus/
PI	22	6/19/20	6/20/20	6/21/20		19039	total ban on crowded events or activities	O1	6	1	http://www.diariooficial.pi.gov.br/	https://www.pi.gov.br/decretos-estaduais-novo-coronavirus/
PI	22	6/25/20	6/26/20	6/28/20		19051	total ban on crowded events or activities	O1	6	1	http://www.diariooficial.pi.gov.br/	https://www.pi.gov.br/decretos-estaduais-novo-coronavirus/
PI	22	6/25/20	7/2/20	7/3/20		19054	total ban on crowded events or activities	O1	6	1	http://www.diariooficial.pi.gov.br/	https://www.pi.gov.br/decretos-estaduais-novo-coronavirus/
PI	22	3/16/20	3/16/20	3/30/20	3/16/20	18884	require closing	O2	2	1	http://www.diariooficial.pi.gov.br/	https://www.pi.gov.br/decretos-estaduais-novo-coronavirus/
PI	22	3/30/20	3/30/20	4/30/20	3/30/20	18913	require closing	O2	2	1	http://www.diariooficial.pi.gov.br/	https://www.pi.gov.br/decretos-estaduais-novo-coronavirus/
PI	22	4/30/20	4/30/20	7/31/20	4/30/20	18966	require closing	O2	2	1	http://www.diariooficial.pi.gov.br/	https://www.pi.gov.br/decretos-estaduais-novo-coronavirus/
PI	22	5/28/20	5/30/20	5/31/20	5/28/20	18991	mandatory home-office whenever possible	O3	4	1	http://www.diariooficial.pi.gov.br/	https://www.pi.gov.br/decretos-estaduais-novo-coronavirus/
PI	22	6/10/20	6/11/20	6/12/20	6/10/20	19024	mandatory home-office whenever possible	O3	4	1	http://www.diariooficial.pi.gov.br/	https://www.pi.gov.br/decretos-estaduais-novo-coronavirus/
PI	22	6/11/20	6/13/20	6/14/20		19027	mandatory home-office whenever possible	O3	4	1	http://www.diariooficial.pi.gov.br/	https://www.pi.gov.br/decretos-estaduais-novo-coronavirus/
PI	22	6/19/20	6/20/20	6/21/20		19039	mandatory home-office whenever possible	O3	4	1	http://www.diariooficial.pi.gov.br/	https://www.pi.gov.br/decretos-estaduais-novo-coronavirus/
PI	22	6/25/20	6/26/20	6/28/20		19051	mandatory home-office whenever possible	O3	4	1	http://www.diariooficial.pi.gov.br/	https://www.pi.gov.br/decretos-estaduais-novo-coronavirus/
PI	22	6/25/20	7/2/20	7/3/20		19054	mandatory home-office whenever possible	O3	4	1	http://www.diariooficial.pi.gov.br/	https://www.pi.gov.br/decretos-estaduais-novo-coronavirus/
PI	22	4/22/20	4/27/20		4/22/20	18947	mandatory use of masks	C3	2	2	http://www.diariooficial.pi.gov.br/	https://www.pi.gov.br/decretos-estaduais-novo-coronavirus/
PR	41	3/21/20	3/21/20	6/19/20	3/21/20	4317	closing shoppings, gyms, cultural places, non-essential trade	C1	4	4	https://www.documentos.dioe.pr.gov.br/dioe/consultaPublicaPDF.do?action=pgLocalizar	http://www.coronavirus.pr.gov.br/Campanha/Pagina/TRANSPARENCIA-Enfrentamento-ao-Coronavirus-3
PR	41	6/19/20	6/19/20	6/22/20	6/19/20	4885	closing gyms, shoppings, cultural places, restriction on non-essential trade	C1	4	3	https://www.documentos.dioe.pr.gov.br/dioe/consultaPublicaPDF.do?action=pgLocalizar	http://www.coronavirus.pr.gov.br/Campanha/Pagina/TRANSPARENCIA-Enfrentamento-ao-Coronavirus-3
PR	41	6/19/20	6/22/20	6/30/20	6/19/20	4885	closing gyms, restriction on shoppings, cultural places, non-essential trade	C1	4	1	https://www.documentos.dioe.pr.gov.br/dioe/consultaPublicaPDF.do?action=pgLocalizar	http://www.coronavirus.pr.gov.br/Campanha/Pagina/TRANSPARENCIA-Enfrentamento-ao-Coronavirus-3
PR	41	6/30/20	6/30/20		6/30/20	4942	suspention of all topics except religious activities	C1	6	6	https://www.documentos.dioe.pr.gov.br/dioe/consultaPublicaPDF.do?action=pgLocalizar	http://www.coronavirus.pr.gov.br/Campanha/Pagina/TRANSPARENCIA-Enfrentamento-ao-Coronavirus-3
PR	41	3/18/20	3/20/20	4/3/20	3/18/20	4263	blocking interstate public transport	C2	1	1	https://www.documentos.dioe.pr.gov.br/dioe/consultaPublicaPDF.do?action=pgLocalizar	http://www.coronavirus.pr.gov.br/Campanha/Pagina/TRANSPARENCIA-Enfrentamento-ao-Coronavirus-3
PR	41	3/20/20	3/21/20	4/3/20	3/20/20	4310	blocking public and individual intercity transportation in some locations / blocking interstate public transportation	C2	3	1	https://www.documentos.dioe.pr.gov.br/dioe/consultaPublicaPDF.do?action=pgLocalizar	http://www.coronavirus.pr.gov.br/Campanha/Pagina/TRANSPARENCIA-Enfrentamento-ao-Coronavirus-3
PR	41	4/3/20	4/3/20	6/30/20	4/3/20	4421	blocking interstate public transport	C2	1	1	https://www.documentos.dioe.pr.gov.br/dioe/consultaPublicaPDF.do?action=pgLocalizar	http://www.coronavirus.pr.gov.br/Campanha/Pagina/TRANSPARENCIA-Enfrentamento-ao-Coronavirus-3
PR	41	6/30/20	6/30/20		6/30/20	4942	blocking interstate public transport, restriction on municipal and intermunicipal public transport	C2	3	1	https://www.documentos.dioe.pr.gov.br/dioe/consultaPublicaPDF.do?action=pgLocalizar	http://www.coronavirus.pr.gov.br/Campanha/Pagina/TRANSPARENCIA-Enfrentamento-ao-Coronavirus-3
PR	41	3/16/20	3/16/20		2/22/29	4230	restrictions on gatherings above 50 people	O1	4	1	https://www.documentos.dioe.pr.gov.br/dioe/consultaPublicaPDF.do?action=pgLocalizar	http://www.coronavirus.pr.gov.br/Campanha/Pagina/TRANSPARENCIA-Enfrentamento-ao-Coronavirus-3
PR	41	3/16/20	3/16/20		2/22/29	4230	require closing	O2	2	1	https://www.documentos.dioe.pr.gov.br/dioe/consultaPublicaPDF.do?action=pgLocalizar	http://www.coronavirus.pr.gov.br/Campanha/Pagina/TRANSPARENCIA-Enfrentamento-ao-Coronavirus-3
PR	41	3/16/20	3/16/20		2/22/29	4230	home-office possibility	O3	2	1	https://www.documentos.dioe.pr.gov.br/dioe/consultaPublicaPDF.do?action=pgLocalizar	http://www.coronavirus.pr.gov.br/Campanha/Pagina/TRANSPARENCIA-Enfrentamento-ao-Coronavirus-3
PR	41	4/28/20	4/28/20			Lei 20189	mandatory use of masks	C3	2	2	https://www.documentos.dioe.pr.gov.br/dioe/consultaPublicaPDF.do?action=pgLocalizar	http://www.coronavirus.pr.gov.br/Campanha/Pagina/TRANSPARENCIA-Enfrentamento-ao-Coronavirus-3
RJ	33	3/13/20	3/13/20	3/29/20	3/13/20	46970	closing of cultural places	C1	1	1	http://www.ioerj.com.br/portal/modules/content/index.php?id=21	https://pge.rj.gov.br/covid19/estadual/decretos
RJ	33	3/16/20	3/16/20	4/1/20	3/17/20	46973	suspention of all topics, but only a restriction on restaurants / religious activities are free	C1	6	5	http://www.ioerj.com.br/portal/modules/content/index.php?id=21	https://pge.rj.gov.br/covid19/estadual/decretos
RJ	33	3/19/20	3/21/20	4/6/20	3/19/20	46980	suspention of all topics, but only a restriction on restaurants / religious activities are free	C1	6	5	http://www.ioerj.com.br/portal/modules/content/index.php?id=21	https://pge.rj.gov.br/covid19/estadual/decretos
RJ	33	3/27/20	3/27/20	4/12/20	3/30/20	47006	suspention of all topics, but only a restriction on restaurants / religious activities are free	C1	6	5	http://www.ioerj.com.br/portal/modules/content/index.php?id=21	https://pge.rj.gov.br/covid19/estadual/decretos
RJ	33	4/7/20	4/7/20	4/12/20	4/8/20	47025	suspention of all topics in some location except religious activities / closing gyms and activities in public spaces to all state	C1	6	2	http://www.ioerj.com.br/portal/modules/content/index.php?id=21	https://pge.rj.gov.br/covid19/estadual/decretos
RJ	33	4/13/20	4/13/20	4/30/20	4/13/20	47027	suspention of all topics in some location except religious activities / closing gyms and activities in public spaces to all state	C1	6	2	http://www.ioerj.com.br/portal/modules/content/index.php?id=21	https://pge.rj.gov.br/covid19/estadual/decretos
RJ	33	4/29/20	4/29/20	5/11/20	4/30/20	47052	suspention of all topics in some location except religious activities / closing gyms and activities in public spaces to all state	C1	6	2	http://www.ioerj.com.br/portal/modules/content/index.php?id=21	https://pge.rj.gov.br/covid19/estadual/decretos
RJ	33	5/11/20	5/11/20	5/31/20	5/11/20	47068	suspention of all topics in some location except religious activities / closing gyms and activities in public spaces to all state	C1	6	2	http://www.ioerj.com.br/portal/modules/content/index.php?id=21	https://pge.rj.gov.br/covid19/estadual/decretos
RJ	33	6/1/20	6/1/20	6/5/20	6/2/20	47102	suspention of all topics in some location except religious activities / closing gyms and activities in public spaces to all state	C1	6	2	http://www.ioerj.com.br/portal/modules/content/index.php?id=21	https://pge.rj.gov.br/covid19/estadual/decretos
RJ	33	6/5/20	6/6/20	6/19/20	6/5/20	47112	restrictions on all topics, suspention of gyms and cultural places	C1	7	2	http://www.ioerj.com.br/portal/modules/content/index.php?id=21	https://pge.rj.gov.br/covid19/estadual/decretos
RJ	33	6/19/20	6/19/20		6/19/20	47129	restrictions on all topics, suspention of gyms and cultural places	C1	7	2	http://www.ioerj.com.br/portal/modules/content/index.php?id=21	https://pge.rj.gov.br/covid19/estadual/decretos
RJ	33	3/16/20	3/16/20	4/1/20	3/17/20	46973	blocking interstate public transport from infected sites / restriction of municipal public transport	C2	2	0	http://www.ioerj.com.br/portal/modules/content/index.php?id=21	https://pge.rj.gov.br/covid19/estadual/decretos
RJ	33	3/19/20	3/21/20	4/6/20	3/19/20	46980	blocking interstate public transport from infected sites / restriction of municipal public transport	C2	2	0	http://www.ioerj.com.br/portal/modules/content/index.php?id=21	https://pge.rj.gov.br/covid19/estadual/decretos
RJ	33	3/27/20	3/27/20	4/12/20	3/30/20	47006	blocking interstate public transport from infected sites / restriction of municipal public transport	C2	2	0	http://www.ioerj.com.br/portal/modules/content/index.php?id=21	https://pge.rj.gov.br/covid19/estadual/decretos
RJ	33	4/13/20	4/13/20	4/30/20	4/13/20	47027	blocking interstate public transport from infected sites / restriction of municipal public transport	C2	2	0	http://www.ioerj.com.br/portal/modules/content/index.php?id=21	https://pge.rj.gov.br/covid19/estadual/decretos
RJ	33	4/29/20	4/29/20	5/11/20	4/30/20	47052	blocking interstate public transport from infected sites / restriction of municipal public transport	C2	2	0	http://www.ioerj.com.br/portal/modules/content/index.php?id=21	https://pge.rj.gov.br/covid19/estadual/decretos
RJ	33	5/11/20	5/11/20	5/31/20	5/11/20	47068	blocking interstate public transport from infected sites / restriction of municipal public transport	C2	2	0	http://www.ioerj.com.br/portal/modules/content/index.php?id=21	https://pge.rj.gov.br/covid19/estadual/decretos
RJ	33	6/1/20	6/1/20	6/5/20	6/2/20	47102	blocking interstate public transport from infected sites / restriction of municipal public transport	C2	2	0	http://www.ioerj.com.br/portal/modules/content/index.php?id=21	https://pge.rj.gov.br/covid19/estadual/decretos
RJ	33	6/5/20	6/6/20	6/19/20	6/5/20	47108	restriction of intercity and interstate public transportation	C2	2	0	http://www.ioerj.com.br/portal/modules/content/index.php?id=21	https://pge.rj.gov.br/covid19/estadual/decretos
RJ	33	6/19/20	6/19/20		6/19/20	47128	restriction of intercity and interstate public transportation	C2	2	0	http://www.ioerj.com.br/portal/modules/content/index.php?id=21	https://pge.rj.gov.br/covid19/estadual/decretos
RJ	33	3/13/20	3/13/20	3/29/20	3/13/20	46970	total ban on crowded events or activities	O1	6	1	http://www.ioerj.com.br/portal/modules/content/index.php?id=21	https://pge.rj.gov.br/covid19/estadual/decretos
RJ	33	3/16/20	3/16/20	4/1/20	3/17/20	46973	total ban on crowded events or activities	O1	6	1	http://www.ioerj.com.br/portal/modules/content/index.php?id=21	https://pge.rj.gov.br/covid19/estadual/decretos
RJ	33	3/19/20	3/21/20	4/6/20	3/19/20	46980	total ban on crowded events or activities	O1	6	1	http://www.ioerj.com.br/portal/modules/content/index.php?id=21	https://pge.rj.gov.br/covid19/estadual/decretos
RJ	33	3/27/20	3/27/20	4/12/20	3/30/20	47006	total ban on crowded events or activities	O1	6	1	http://www.ioerj.com.br/portal/modules/content/index.php?id=21	https://pge.rj.gov.br/covid19/estadual/decretos
RJ	33	4/13/20	4/13/20	4/30/20	4/13/20	47027	total ban on crowded events or activities	O1	6	1	http://www.ioerj.com.br/portal/modules/content/index.php?id=21	https://pge.rj.gov.br/covid19/estadual/decretos
RJ	33	4/29/20	4/29/20	5/11/20	4/30/20	47052	total ban on crowded events or activities	O1	6	1	http://www.ioerj.com.br/portal/modules/content/index.php?id=21	https://pge.rj.gov.br/covid19/estadual/decretos
RJ	33	5/11/20	5/11/20	5/31/20	5/11/20	47068	total ban on crowded events or activities	O1	6	1	http://www.ioerj.com.br/portal/modules/content/index.php?id=21	https://pge.rj.gov.br/covid19/estadual/decretos
RJ	33	6/1/20	6/1/20	6/5/20	6/2/20	47102	total ban on crowded events or activities	O1	6	1	http://www.ioerj.com.br/portal/modules/content/index.php?id=21	https://pge.rj.gov.br/covid19/estadual/decretos
RJ	33	6/5/20	6/6/20	6/21/20	6/5/20	47112	total ban on crowded events or activities	O1	6	1	http://www.ioerj.com.br/portal/modules/content/index.php?id=21	https://pge.rj.gov.br/covid19/estadual/decretos
RJ	33	6/19/20	6/19/20		6/19/20	47129	total ban on crowded events or activities	O1	6	1	http://www.ioerj.com.br/portal/modules/content/index.php?id=21	https://pge.rj.gov.br/covid19/estadual/decretos
RJ	33	3/13/20	3/13/20	3/29/20	3/13/20	46970	require closing	O2	2	1	http://www.ioerj.com.br/portal/modules/content/index.php?id=21	https://pge.rj.gov.br/covid19/estadual/decretos
RJ	33	3/16/20	3/16/20	4/1/20	3/17/20	46973	require closing	O2	2	1	http://www.ioerj.com.br/portal/modules/content/index.php?id=21	https://pge.rj.gov.br/covid19/estadual/decretos
RJ	33	3/19/20	3/21/20	4/6/20	3/19/20	46980	require closing	O2	2	1	http://www.ioerj.com.br/portal/modules/content/index.php?id=21	https://pge.rj.gov.br/covid19/estadual/decretos
RJ	33	3/27/20	3/27/20	4/12/20	3/30/20	47006	require closing	O2	2	1	http://www.ioerj.com.br/portal/modules/content/index.php?id=21	https://pge.rj.gov.br/covid19/estadual/decretos
RJ	33	4/13/20	4/13/20	4/30/20	4/13/20	47027	require closing	O2	2	1	http://www.ioerj.com.br/portal/modules/content/index.php?id=21	https://pge.rj.gov.br/covid19/estadual/decretos
RJ	33	4/29/20	4/29/20	5/11/20	4/30/20	47052	require closing	O2	2	1	http://www.ioerj.com.br/portal/modules/content/index.php?id=21	https://pge.rj.gov.br/covid19/estadual/decretos
RJ	33	5/11/20	5/11/20	5/31/20	5/11/20	47068	require closing	O2	2	1	http://www.ioerj.com.br/portal/modules/content/index.php?id=21	https://pge.rj.gov.br/covid19/estadual/decretos
RJ	33	6/1/20	6/1/20	6/5/20	6/2/20	47102	require closing	O2	2	1	http://www.ioerj.com.br/portal/modules/content/index.php?id=21	https://pge.rj.gov.br/covid19/estadual/decretos
RJ	33	6/5/20	6/6/20	6/21/20	6/5/20	47112	require closing	O2	2	1	http://www.ioerj.com.br/portal/modules/content/index.php?id=21	https://pge.rj.gov.br/covid19/estadual/decretos
RJ	33	6/19/20	6/19/20		6/19/20	47129	require closing	O2	2	1	http://www.ioerj.com.br/portal/modules/content/index.php?id=21	https://pge.rj.gov.br/covid19/estadual/decretos
RJ	33	3/13/20	3/13/20		3/13/20	46970	home-office possibility	O3	2	1	http://www.ioerj.com.br/portal/modules/content/index.php?id=21	https://pge.rj.gov.br/covid19/estadual/decretos
RJ	33	5/5/20	5/5/20			47060	mandatory use of masks in public transportations	C3	1	1	http://www.ioerj.com.br/portal/modules/content/index.php?id=21	https://pge.rj.gov.br/covid19/estadual/decretos
RJ	33	7/3/20	7/3/20			Lei nº 14.019/2020	mandatory use of masks	C3	2	2	http://www.ioerj.com.br/portal/modules/content/index.php?id=21	https://pge.rj.gov.br/covid19/estadual/decretos
RN	24	3/20/20	3/20/20	3/24/20	3/21/20	29541	suspention of all topics, but only a restriction on shoppings / non-essential trade are free	C1	6	5	http://www.diariooficial.rn.gov.br/	https://portalcovid19.saude.rn.gov.br/medidas/medidasdogoverno/
RN	24	3/24/20	3/24/20	4/2/20	3/25/20	29556	suspention of all topics, but only a restriction on shoppings / non-essential trade are free	C1	6	5	http://www.diariooficial.rn.gov.br/	https://portalcovid19.saude.rn.gov.br/medidas/medidasdogoverno/
RN	24	4/1/20	4/1/20	4/23/20	4/2/20	29583	suspention of all topics, but only a restriction on shoppings / non-essential trade are free	C1	6	5	http://www.diariooficial.rn.gov.br/	https://portalcovid19.saude.rn.gov.br/medidas/medidasdogoverno/
RN	24	4/22/20	4/22/20	5/5/20	4/23/20	29634	suspention of all topics, but only a restriction on shoppings / non-essential trade are free	C1	6	5	http://www.diariooficial.rn.gov.br/	https://portalcovid19.saude.rn.gov.br/medidas/medidasdogoverno/
RN	24	5/4/20	5/4/20	5/20/20	5/5/20	29668	suspention of all topics, but only a restriction on shoppings / non-essential trade are free	C1	6	5	http://www.diariooficial.rn.gov.br/	https://portalcovid19.saude.rn.gov.br/medidas/medidasdogoverno/
RN	24	5/19/20	5/19/20	6/4/20	5/20/20	29705	suspention of all topics, but only a restriction on shoppings / non-essential trade are free	C1	6	5	http://www.diariooficial.rn.gov.br/	https://portalcovid19.saude.rn.gov.br/medidas/medidasdogoverno/
RN	24	6/4/20	6/4/20	6/16/20	6/4/20	29742	suspention of all topics, but only a restriction on shoppings / non-essential trade are free	C1	6	5	http://www.diariooficial.rn.gov.br/	https://portalcovid19.saude.rn.gov.br/medidas/medidasdogoverno/
RN	24	6/15/20	6/15/20	6/23/20		29757	suspention of all topics, but only a restriction on shoppings / non-essential trade are free	C1	6	5	http://www.diariooficial.rn.gov.br/	https://portalcovid19.saude.rn.gov.br/medidas/medidasdogoverno/
RN	24	6/23/20	6/23/20	6/30/20	6/23/20	29774	suspention of all topics, but only a restriction on shoppings / non-essential trade are free	C1	6	5	http://www.diariooficial.rn.gov.br/	https://portalcovid19.saude.rn.gov.br/medidas/medidasdogoverno/
RN	24	3/20/20	3/20/20		3/21/20	29541	restriction on intercity public transport	C2	1	0	http://www.diariooficial.rn.gov.br/	https://portalcovid19.saude.rn.gov.br/medidas/medidasdogoverno/
RN	24	3/17/20	3/17/20	3/20/20	3/18/20	29524	restrictions on gatherings above 100 people	O1	3	1	http://www.diariooficial.rn.gov.br/	https://portalcovid19.saude.rn.gov.br/medidas/medidasdogoverno/
RN	24	3/20/20	3/20/20	3/24/20	3/21/20	29541	restrictions on gatherings above 50 people	O1	4	1	http://www.diariooficial.rn.gov.br/	https://portalcovid19.saude.rn.gov.br/medidas/medidasdogoverno/
RN	24	3/24/20	3/24/20	4/2/20	3/25/20	29556	restrictions on gatherings above 20 people	O1	5	1	http://www.diariooficial.rn.gov.br/	https://portalcovid19.saude.rn.gov.br/medidas/medidasdogoverno/
RN	24	4/1/20	4/1/20	4/23/20	4/2/20	29583	restrictions on gatherings above 20 people	O1	5	1	http://www.diariooficial.rn.gov.br/	https://portalcovid19.saude.rn.gov.br/medidas/medidasdogoverno/
RN	24	4/22/20	4/22/20	5/5/20	4/23/20	29634	restrictions on gatherings above 20 people	O1	5	1	http://www.diariooficial.rn.gov.br/	https://portalcovid19.saude.rn.gov.br/medidas/medidasdogoverno/
RN	24	5/4/20	5/4/20	5/20/20	5/5/20	29668	restrictions on gatherings above 20 people	O1	5	1	http://www.diariooficial.rn.gov.br/	https://portalcovid19.saude.rn.gov.br/medidas/medidasdogoverno/
RN	24	5/19/20	5/19/20	6/4/20	5/20/20	29705	restrictions on gatherings above 20 people	O1	5	1	http://www.diariooficial.rn.gov.br/	https://portalcovid19.saude.rn.gov.br/medidas/medidasdogoverno/
RN	24	6/4/20	6/4/20	6/16/20	6/4/20	29742	restrictions on gatherings above 20 people	O1	5	1	http://www.diariooficial.rn.gov.br/	https://portalcovid19.saude.rn.gov.br/medidas/medidasdogoverno/
RN	24	6/15/20	6/15/20	6/23/20		29757	restrictions on gatherings above 20 people	O1	5	1	http://www.diariooficial.rn.gov.br/	https://portalcovid19.saude.rn.gov.br/medidas/medidasdogoverno/
RN	24	6/23/20	6/23/20	6/30/20	6/23/20	29774	restrictions on gatherings above 20 people	O1	5	1	http://www.diariooficial.rn.gov.br/	https://portalcovid19.saude.rn.gov.br/medidas/medidasdogoverno/
RN	24	3/17/20	3/17/20	3/31/20	3/18/20	29524	require closing	O2	2	1	http://www.diariooficial.rn.gov.br/	https://portalcovid19.saude.rn.gov.br/medidas/medidasdogoverno/
RN	24	4/1/20	4/1/20	4/23/20	4/2/20	29583	require closing	O2	2	1	http://www.diariooficial.rn.gov.br/	https://portalcovid19.saude.rn.gov.br/medidas/medidasdogoverno/
RN	24	4/22/20	4/22/20	5/5/20	4/23/20	29634	require closing	O2	2	1	http://www.diariooficial.rn.gov.br/	https://portalcovid19.saude.rn.gov.br/medidas/medidasdogoverno/
RN	24	5/4/20	5/4/20	5/31/20	5/5/20	29668	require closing	O2	2	1	http://www.diariooficial.rn.gov.br/	https://portalcovid19.saude.rn.gov.br/medidas/medidasdogoverno/
RN	24	5/19/20	5/19/20	6/4/20	5/20/20	29705	require closing	O2	2	1	http://www.diariooficial.rn.gov.br/	https://portalcovid19.saude.rn.gov.br/medidas/medidasdogoverno/
RN	24	6/4/20	6/4/20	7/6/20	6/4/20	29742	require closing	O2	2	1	http://www.diariooficial.rn.gov.br/	https://portalcovid19.saude.rn.gov.br/medidas/medidasdogoverno/
RN	24	6/15/20	6/15/20	6/23/20		29757	require closing	O2	2	1	http://www.diariooficial.rn.gov.br/	https://portalcovid19.saude.rn.gov.br/medidas/medidasdogoverno/
RN	24	6/23/20	6/23/20	6/30/20	6/23/20	29774	require closing	O2	2	1	http://www.diariooficial.rn.gov.br/	https://portalcovid19.saude.rn.gov.br/medidas/medidasdogoverno/
RN	24	6/30/20	6/30/20	8/14/20	6/30/20	29794	require closing	O2	2	1	http://www.diariooficial.rn.gov.br/	https://portalcovid19.saude.rn.gov.br/medidas/medidasdogoverno/
RN	24	3/13/20	3/13/20	3/22/20	3/14/20	29512	home-office for those with symptoms or from some risk group	O3	1	1	http://www.diariooficial.rn.gov.br/	https://portalcovid19.saude.rn.gov.br/medidas/medidasdogoverno/
RN	24	3/22/20	3/22/20		3/22/20	29548	mandatory home-office whenever possible	O3	4	1	http://www.diariooficial.rn.gov.br/	https://portalcovid19.saude.rn.gov.br/medidas/medidasdogoverno/
RN	24	6/4/20	6/4/20		6/4/20	29742	horizontal isolation	O4	2	1	http://www.diariooficial.rn.gov.br/	https://portalcovid19.saude.rn.gov.br/medidas/medidasdogoverno/
RN	24	5/4/20	5/7/20		5/5/20	29668	mandatory use of masks	C3	2	2	http://www.diariooficial.rn.gov.br/	https://portalcovid19.saude.rn.gov.br/medidas/medidasdogoverno/
RO	11	3/20/20	3/20/20	4/3/20	3/20/20	24887	suspension of all topics	C1	7	7	http://www.diof.ro.gov.br/	Not Found
RO	11	4/5/20	3/20/20	4/25/20	4/5/20	24919	suspension of all topics	C1	7	7	http://www.diof.ro.gov.br/	Not Found
RO	11	4/26/20	4/26/20	5/14/20	4/27/20	24979	suspension of all topics	C1	7	7	http://www.diof.ro.gov.br/	Not Found
RO	11	5/14/20	5/14/20		5/14/20	25049	suspention of all topics in some locations	C1	7	0	http://www.diof.ro.gov.br/	Not Found
RO	11	3/20/20	3/20/20	4/3/20	3/20/20	24887	restriction in public, municipal, intercity and interstate transportation	C2	3	0	http://www.diof.ro.gov.br/	Not Found
RO	11	4/5/20	3/20/20	4/25/20	4/5/20	24919	restriction in public, municipal, intercity and interstate transportation	C2	3	0	http://www.diof.ro.gov.br/	Not Found
RO	11	4/26/20	4/26/20	5/14/20	4/27/20	24979	restriction in public, municipal, intercity and interstate transportation	C2	3	0	http://www.diof.ro.gov.br/	Not Found
RO	11	5/14/20	5/14/20		5/14/20	25049	restriction in public, municipal, intercity and interstate transportation	C2	3	0	http://www.diof.ro.gov.br/	Not Found
RO	11	3/20/20	3/20/20	4/3/20	3/20/20	24887	restrictions on gatherings above 5 people	O1	5	1	http://www.diof.ro.gov.br/	Not Found
RO	11	4/5/20	3/20/20	4/25/20	4/5/20	24919	restrictions on gatherings above 5 people	O1	5	1	http://www.diof.ro.gov.br/	Not Found
RO	11	4/26/20	4/26/20	5/14/20	4/27/20	24979	restrictions on gatherings above 5 people	O1	5	1	http://www.diof.ro.gov.br/	Not Found
RO	11	5/14/20	5/14/20		5/14/20	25049	restrictions on gatherings above 5 people	O1	5	1	http://www.diof.ro.gov.br/	Not Found
RO	11	3/20/20	3/17/20	4/1/20	3/20/20	24887	require closing	O2	2	1	http://www.diof.ro.gov.br/	Not Found
RO	11	4/5/20	3/20/20	4/25/20	4/5/20	24919	require closing	O2	2	1	http://www.diof.ro.gov.br/	Not Found
RO	11	4/26/20	4/26/20	5/17/20	4/27/20	24979	require closing	O2	2	1	http://www.diof.ro.gov.br/	Not Found
RO	11	5/14/20	5/14/20	6/30/20	5/14/20	25049	require closing	O2	2	1	http://www.diof.ro.gov.br/	Not Found
RO	11	6/15/20	6/16/20	7/31/20	6/16/20	25138	require closing	O2	2	1	http://www.diof.ro.gov.br/	Not Found
RO	11	3/20/20	3/20/20	4/3/20	3/20/20	24887	mandatory home-office whenever possible	O3	4	1	http://www.diof.ro.gov.br/	Not Found
RO	11	4/5/20	3/20/20	4/25/20	4/5/20	24919	mandatory home-office whenever possible	O3	4	1	http://www.diof.ro.gov.br/	Not Found
RO	11	4/26/20	4/26/20	5/14/20	4/27/20	24979	mandatory home-office whenever possible	O3	4	1	http://www.diof.ro.gov.br/	Not Found
RO	11	5/14/20	5/14/20		5/14/20	25049	mandatory home-office whenever possible	O3	4	1	http://www.diof.ro.gov.br/	Not Found
RO	11	4/17/20	4/17/20		4/20/20	24961	mandatory use of masks	C3	2	2	http://www.diof.ro.gov.br/	Not Found
RR	14	3/22/20	3/22/20		3/23/20	28635	suspention of all topics except activities in public spaces	C1	6	6	http://www.imprensaoficial.rr.gov.br/app/_inicial/	https://roraimacontraocorona.rr.gov.br/transparencia/legislacao
RR	14	3/22/20	3/22/20		3/23/20	28635	blocking intercity public transport	C2	1	1	http://www.imprensaoficial.rr.gov.br/app/_inicial/	https://roraimacontraocorona.rr.gov.br/transparencia/legislacao
RR	14	3/16/20	3/16/20		3/16/20	28587	total ban on crowded events or activities	O1	6	1	http://www.imprensaoficial.rr.gov.br/app/_inicial/	https://roraimacontraocorona.rr.gov.br/transparencia/legislacao
RR	14	3/16/20	3/17/20	3/31/20	3/16/20	28587	require closing	O2	2	1	http://www.imprensaoficial.rr.gov.br/app/_inicial/	https://roraimacontraocorona.rr.gov.br/transparencia/legislacao
RR	14	3/31/20	3/31/20		3/31/20	28663	require closing	O2	2	1	http://www.imprensaoficial.rr.gov.br/app/_inicial/	https://roraimacontraocorona.rr.gov.br/transparencia/legislacao
RR	14	3/22/20	3/22/20	3/31/20	3/23/20	28635	mandatory home-office whenever possible	O3	4	1	http://www.imprensaoficial.rr.gov.br/app/_inicial/	https://roraimacontraocorona.rr.gov.br/transparencia/legislacao
RR	14	3/31/20	3/31/20	4/10/20	3/31/20	28663	mandatory home-office whenever possible	O3	4	1	http://www.imprensaoficial.rr.gov.br/app/_inicial/	https://roraimacontraocorona.rr.gov.br/transparencia/legislacao
RR	14	4/8/20	4/8/20	4/21/20	4/8/20	28694	mandatory home-office whenever possible	O3	4	1	http://www.imprensaoficial.rr.gov.br/app/_inicial/	https://roraimacontraocorona.rr.gov.br/transparencia/legislacao
RR	14	4/16/20	4/16/20		4/16/20	28712	mandatory home-office whenever possible	O3	4	1	http://www.imprensaoficial.rr.gov.br/app/_inicial/	https://roraimacontraocorona.rr.gov.br/transparencia/legislacao
RR	14	5/27/20	5/27/20		5/27/20	28835-E	mandatory use of masks	C3	2	2	http://www.imprensaoficial.rr.gov.br/app/_inicial/	https://roraimacontraocorona.rr.gov.br/transparencia/legislacao
RS	43	3/19/20	3/19/20	4/1/20	3/19/20	55128	restriction on shoppings, non-essential trade and religious activities, suspention in others topics	C1	7	4	https://www.diariooficial.rs.gov.br/	https://www.pge.rs.gov.br/boletim-normativo-coronavirus
RS	43	4/1/20	4/1/20	5/10/20	4/1/20	55154	restriction on shoppings, non-essential trade and religious activities, suspention in others topics	C1	7	4	https://www.diariooficial.rs.gov.br/	https://www.pge.rs.gov.br/boletim-normativo-coronavirus
RS	43	5/10/20	5/10/20		5/10/20	55240	suspention of all topics in some locations	C1	7	0	https://www.diariooficial.rs.gov.br/	https://www.pge.rs.gov.br/boletim-normativo-coronavirus
RS	43	3/19/20	3/19/20	4/1/20	3/19/20	55128	blocking interstate public transport / restriction of intercity and municipal public transport	C2	3	1	https://www.diariooficial.rs.gov.br/	https://www.pge.rs.gov.br/boletim-normativo-coronavirus
RS	43	4/1/20	4/1/20	5/10/20	4/1/20	55154	blocking interstate public transport / restriction of intercity and municipal public transport	C2	3	1	https://www.diariooficial.rs.gov.br/	https://www.pge.rs.gov.br/boletim-normativo-coronavirus
RS	43	5/10/20	5/10/20		5/10/20	55240	restriction on instercity and municipal transport	C2	2	0	https://www.diariooficial.rs.gov.br/	https://www.pge.rs.gov.br/boletim-normativo-coronavirus
RS	43	3/19/20	3/19/20	4/1/20	3/19/20	55128	total ban on crowded events or activities	O1	6	1	https://www.diariooficial.rs.gov.br/	https://www.pge.rs.gov.br/boletim-normativo-coronavirus
RS	43	4/1/20	4/1/20	5/10/20	4/1/20	55154	restrictions on gatherings above 30 people	O1	5	1	https://www.diariooficial.rs.gov.br/	https://www.pge.rs.gov.br/boletim-normativo-coronavirus
RS	43	5/10/20	5/10/20		5/10/20	55240	restrictions on gatherings above 30 people	O1	5	1	https://www.diariooficial.rs.gov.br/	https://www.pge.rs.gov.br/boletim-normativo-coronavirus
RS	43	3/16/20	3/19/20	4/2/20	3/17/20	55118	require closing	O2	2	1	https://www.diariooficial.rs.gov.br/	https://www.pge.rs.gov.br/boletim-normativo-coronavirus
RS	43	4/1/20	4/1/20		4/1/20	55154	require closing	O2	2	1	https://www.diariooficial.rs.gov.br/	https://www.pge.rs.gov.br/boletim-normativo-coronavirus
RS	43	3/12/20	3/12/20	3/31/20	3/13/20	55115	home-office for those with symptoms or from some risk group	O3	1	1	https://www.diariooficial.rs.gov.br/	https://www.pge.rs.gov.br/boletim-normativo-coronavirus
RS	43	3/16/20	3/16/20	3/31/20	3/17/20	55118	home-office possibility	O3	2	1	https://www.diariooficial.rs.gov.br/	https://www.pge.rs.gov.br/boletim-normativo-coronavirus
RS	43	4/1/20	4/1/20	5/10/20	4/1/20	55154	home-office for those with symptoms or from some risk group	O3	1	1	https://www.diariooficial.rs.gov.br/	https://www.pge.rs.gov.br/boletim-normativo-coronavirus
RS	43	4/1/20	4/1/20	5/10/20	4/1/20	55154	home-office possibility	O3	2	1	https://www.diariooficial.rs.gov.br/	https://www.pge.rs.gov.br/boletim-normativo-coronavirus
RS	43	5/10/20	5/10/20		5/10/20	55240	home-office possibility	O3	2	1	https://www.diariooficial.rs.gov.br/	https://www.pge.rs.gov.br/boletim-normativo-coronavirus
RS	43	5/10/20	5/10/20			55240	mandatory use of masks	C3	2	2	https://www.diariooficial.rs.gov.br/	https://www.pge.rs.gov.br/boletim-normativo-coronavirus
SC	42	3/17/20	3/17/20	3/24/20	3/17/20	515	suspention of all topics except activities in public spaces	C1	6	6	http://www.doe.sea.sc.gov.br/Portal/ListarJornal.aspx	http://www.saude.sc.gov.br/coronavirus/decretos.html
SC	42	3/19/20	3/19/20	3/24/20	3/19/20	521	suspension of all topics	C1	7	7	http://www.doe.sea.sc.gov.br/Portal/ListarJornal.aspx	http://www.saude.sc.gov.br/coronavirus/decretos.html
SC	42	3/23/20	3/25/20	3/31/20	3/23/20	525	suspension of all topics	C1	7	7	http://www.doe.sea.sc.gov.br/Portal/ListarJornal.aspx	http://www.saude.sc.gov.br/coronavirus/decretos.html
SC	42	3/30/20	4/1/20	4/7/20	3/30/20	535	suspension of all topics	C1	7	7	http://www.doe.sea.sc.gov.br/Portal/ListarJornal.aspx	http://www.saude.sc.gov.br/coronavirus/decretos.html
SC	42	4/7/20	4/8/20	4/12/20	4/7/20	550	suspension of all topics	C1	7	7	http://www.doe.sea.sc.gov.br/Portal/ListarJornal.aspx	http://www.saude.sc.gov.br/coronavirus/decretos.html
SC	42	4/11/20	4/11/20	4/30/20	4/11/20	554	suspension of all topics	C1	7	7	http://www.doe.sea.sc.gov.br/Portal/ListarJornal.aspx	http://www.saude.sc.gov.br/coronavirus/decretos.html
SC	42	4/30/20	4/30/20		4/30/20	587	closing of cultural places	C1	1	1	http://www.doe.sea.sc.gov.br/Portal/ListarJornal.aspx	http://www.saude.sc.gov.br/coronavirus/decretos.html
SC	42	3/17/20	3/17/20	3/24/20	3/17/20	515	blocking public transport	C2	3	3	http://www.doe.sea.sc.gov.br/Portal/ListarJornal.aspx	http://www.saude.sc.gov.br/coronavirus/decretos.html
SC	42	3/23/20	3/25/20	3/31/20	3/23/20	525	blocking public transport	C2	3	3	http://www.doe.sea.sc.gov.br/Portal/ListarJornal.aspx	http://www.saude.sc.gov.br/coronavirus/decretos.html
SC	42	3/30/20	4/1/20	4/7/20	3/30/20	535	blocking public transport	C2	3	3	http://www.doe.sea.sc.gov.br/Portal/ListarJornal.aspx	http://www.saude.sc.gov.br/coronavirus/decretos.html
SC	42	4/7/20	4/8/20	4/12/20	4/7/20	550	blocking public transport	C2	3	3	http://www.doe.sea.sc.gov.br/Portal/ListarJornal.aspx	http://www.saude.sc.gov.br/coronavirus/decretos.html
SC	42	4/11/20	4/11/20	4/30/20	4/11/20	554	blocking public transport	C2	3	3	http://www.doe.sea.sc.gov.br/Portal/ListarJornal.aspx	http://www.saude.sc.gov.br/coronavirus/decretos.html
SC	42	4/30/20	4/30/20		4/30/20	587	blocking public transport	C2	3	3	http://www.doe.sea.sc.gov.br/Portal/ListarJornal.aspx	http://www.saude.sc.gov.br/coronavirus/decretos.html
SC	42	3/17/20	3/17/20	3/24/20	3/17/20	515	total ban on crowded events or activities	O1	6	1	http://www.doe.sea.sc.gov.br/Portal/ListarJornal.aspx	http://www.saude.sc.gov.br/coronavirus/decretos.html
SC	42	3/23/20	3/25/20	4/23/20	3/23/20	525	total ban on crowded events or activities	O1	6	1	http://www.doe.sea.sc.gov.br/Portal/ListarJornal.aspx	http://www.saude.sc.gov.br/coronavirus/decretos.html
SC	42	4/11/20	4/11/20	4/30/20	4/11/20	554	total ban on crowded events or activities	O1	6	1	http://www.doe.sea.sc.gov.br/Portal/ListarJornal.aspx	http://www.saude.sc.gov.br/coronavirus/decretos.html
SC	42	4/30/20	4/30/20		4/30/20	587	total ban on crowded events or activities	O1	6	1	http://www.doe.sea.sc.gov.br/Portal/ListarJornal.aspx	http://www.saude.sc.gov.br/coronavirus/decretos.html
SC	42	3/17/20	3/19/20	4/19/20	3/17/20	509	require closing	O2	2	1	http://www.doe.sea.sc.gov.br/Portal/ListarJornal.aspx	http://www.saude.sc.gov.br/coronavirus/decretos.html
SC	42	3/23/20	3/19/20	4/19/20	3/23/20	525	require closing	O2	2	1	http://www.doe.sea.sc.gov.br/Portal/ListarJornal.aspx	http://www.saude.sc.gov.br/coronavirus/decretos.html
SC	42	4/11/20	4/11/20	5/31/20	4/11/20	554	require closing	O2	2	1	http://www.doe.sea.sc.gov.br/Portal/ListarJornal.aspx	http://www.saude.sc.gov.br/coronavirus/decretos.html
SC	42	6/1/20	6/1/20	8/2/20	6/1/20	630	require closing	O2	2	1	http://www.doe.sea.sc.gov.br/Portal/ListarJornal.aspx	http://www.saude.sc.gov.br/coronavirus/decretos.html
SC	42	3/16/20	3/16/20	3/25/20	3/16/20	507	home-office for those with symptoms or from some risk group	O3	1	1	http://www.doe.sea.sc.gov.br/Portal/ListarJornal.aspx	http://www.saude.sc.gov.br/coronavirus/decretos.html
SC	42	3/23/20	3/25/20		3/23/20	525	home-office possibility	O3	2	1	http://www.doe.sea.sc.gov.br/Portal/ListarJornal.aspx	http://www.saude.sc.gov.br/coronavirus/decretos.html
SC	42	4/16/20	4/17/20			Portaria SeS nº 251	mandatory use of masks in establishments	C3	1	1	http://www.doe.sea.sc.gov.br/Portal/ListarJornal.aspx	http://www.saude.sc.gov.br/coronavirus/decretos.html
SC	42	7/3/20	7/3/20			Lei nº 14.019/2020	mandatory use of masks	C3	2	2	http://www.doe.sea.sc.gov.br/Portal/ListarJornal.aspx	http://www.saude.sc.gov.br/coronavirus/decretos.html
SE	28	3/16/20	3/16/20	3/20/20	3/17/20	40560	closing of cultural places and restrictions in bars and restaurants	C1	2	1	https://segrase.se.gov.br/diario-oficial	https://todoscontraocorona.net.br/decretos/
SE	28	3/20/20	3/20/20	3/27/20	3/20/20	40563	suspention of all topics except activities in public spaces	C1	6	6	https://segrase.se.gov.br/diario-oficial	https://todoscontraocorona.net.br/decretos/
SE	28	3/24/20	3/24/20	4/17/20	3/25/20	40567	suspention of all topics except activities in public spaces	C1	6	6	https://segrase.se.gov.br/diario-oficial	https://todoscontraocorona.net.br/decretos/
SE	28	4/16/20	4/16/20	4/24/20	4/17/20	40576	suspention of all topics except activities in public spaces	C1	6	6	https://segrase.se.gov.br/diario-oficial	https://todoscontraocorona.net.br/decretos/
SE	28	4/23/20	4/23/20	4/27/20	4/24/20	40587	suspention of all topics except activities in public spaces	C1	6	6	https://segrase.se.gov.br/diario-oficial	https://todoscontraocorona.net.br/decretos/
SE	28	4/27/20	4/27/20	5/7/20	4/28/20	40588	suspention of all topics, but only a restriction on non-essential trade / activities in public spaces are free	C1	6	5	https://segrase.se.gov.br/diario-oficial	https://todoscontraocorona.net.br/decretos/
SE	28	5/7/20	5/7/20	5/18/20	5/8/20	40592	suspention of all topics, but only a restriction on non-essential trade / activities in public spaces are free	C1	6	5	https://segrase.se.gov.br/diario-oficial	https://todoscontraocorona.net.br/decretos/
SE	28	5/18/20	5/18/20	5/25/20	5/19/20	40598	suspention of all topics	C1	7	7	https://segrase.se.gov.br/diario-oficial	https://todoscontraocorona.net.br/decretos/
SE	28	5/25/20	5/25/20	6/1/20	5/26/20	40600	suspention of all topics	C1	7	7	https://segrase.se.gov.br/diario-oficial	https://todoscontraocorona.net.br/decretos/
SE	28	6/1/20	6/1/20	6/8/20	6/2/20	40605	suspention of all topics	C1	7	7	https://segrase.se.gov.br/diario-oficial	https://todoscontraocorona.net.br/decretos/
SE	28	6/8/20	6/8/20	6/15/20	6/9/20	40613	suspention of all topics	C1	7	7	https://segrase.se.gov.br/diario-oficial	https://todoscontraocorona.net.br/decretos/
SE	28	6/15/20	6/15/20		6/16/20	40615	suspention of all topics in some locations	C1	7	0	https://segrase.se.gov.br/diario-oficial	https://todoscontraocorona.net.br/decretos/
SE	28	3/20/20	3/20/20	3/27/20	3/20/20	40563	blocking interstate transportation from some locations / restriction on municipal and intercity public transportation	C2	4	0	https://segrase.se.gov.br/diario-oficial	https://todoscontraocorona.net.br/decretos/
SE	28	3/24/20	3/24/20	4/17/20	3/25/20	40567	blocking interstate transportation from some locations / restriction on municipal and intercity public transportation	C2	4	0	https://segrase.se.gov.br/diario-oficial	https://todoscontraocorona.net.br/decretos/
SE	28	4/16/20	4/16/20	4/24/20	4/17/20	40576	blocking interstate transportation from some locations / restriction on municipal and intercity public transportation	C2	4	0	https://segrase.se.gov.br/diario-oficial	https://todoscontraocorona.net.br/decretos/
SE	28	4/23/20	4/23/20	4/27/20	4/24/20	40587	blocking interstate transportation from some locations / restriction on municipal and intercity public transportation	C2	4	0	https://segrase.se.gov.br/diario-oficial	https://todoscontraocorona.net.br/decretos/
SE	28	4/27/20	4/27/20	5/7/20	4/28/20	40588	blocking interstate transportation from some locations / restriction on municipal and intercity public transportation	C2	4	0	https://segrase.se.gov.br/diario-oficial	https://todoscontraocorona.net.br/decretos/
SE	28	5/7/20	5/7/20	5/18/20	5/8/20	40592	blocking interstate transportation from some locations / restriction on municipal and intercity public transportation	C2	4	0	https://segrase.se.gov.br/diario-oficial	https://todoscontraocorona.net.br/decretos/
SE	28	3/16/20	3/16/20	3/20/20	3/17/20	40560	restrictions on gatherings above 100 people	O1	3	1	https://segrase.se.gov.br/diario-oficial	https://todoscontraocorona.net.br/decretos/
SE	28	3/20/20	3/20/20	3/27/20	3/20/20	40563	total ban on crowded events or activities	O1	6	1	https://segrase.se.gov.br/diario-oficial	https://todoscontraocorona.net.br/decretos/
SE	28	3/24/20	3/24/20	4/17/20	3/25/20	40567	total ban on crowded events or activities	O1	6	1	https://segrase.se.gov.br/diario-oficial	https://todoscontraocorona.net.br/decretos/
SE	28	4/16/20	4/16/20	4/24/20	4/17/20	40576	total ban on crowded events or activities	O1	6	1	https://segrase.se.gov.br/diario-oficial	https://todoscontraocorona.net.br/decretos/
SE	28	4/23/20	4/23/20	4/27/20	4/24/20	40587	total ban on crowded events or activities	O1	6	1	https://segrase.se.gov.br/diario-oficial	https://todoscontraocorona.net.br/decretos/
SE	28	4/27/20	4/27/20	5/7/20	4/28/20	40588	total ban on crowded events or activities	O1	6	1	https://segrase.se.gov.br/diario-oficial	https://todoscontraocorona.net.br/decretos/
SE	28	5/7/20	5/7/20	5/18/20	5/8/20	40592	total ban on crowded events or activities	O1	6	1	https://segrase.se.gov.br/diario-oficial	https://todoscontraocorona.net.br/decretos/
SE	28	5/18/20	5/18/20		5/19/20	40598	total ban on crowded events or activities	O1	6	1	https://segrase.se.gov.br/diario-oficial	https://todoscontraocorona.net.br/decretos/
SE	28	6/15/20	6/15/20		6/16/20	40615	total ban on crowded events or activities	O1	6	1	https://segrase.se.gov.br/diario-oficial	https://todoscontraocorona.net.br/decretos/
SE	28	3/16/20	3/16/20	3/31/20	3/17/20	40560	require closing	O2	2	1	https://segrase.se.gov.br/diario-oficial	https://todoscontraocorona.net.br/decretos/
SE	28	3/24/20	3/24/20	4/17/20	3/25/20	40567	require closing	O2	2	1	https://segrase.se.gov.br/diario-oficial	https://todoscontraocorona.net.br/decretos/
SE	28	4/16/20	4/16/20	4/30/20	4/17/20	40576	require closing	O2	2	1	https://segrase.se.gov.br/diario-oficial	https://todoscontraocorona.net.br/decretos/
SE	28	4/27/20	4/27/20	5/31/20	4/28/20	40588	require closing	O2	2	1	https://segrase.se.gov.br/diario-oficial	https://todoscontraocorona.net.br/decretos/
SE	28	5/25/20	5/25/20	6/30/20	5/26/20	40600	require closing	O2	2	1	https://segrase.se.gov.br/diario-oficial	https://todoscontraocorona.net.br/decretos/
SE	28	6/15/20	6/15/20		6/16/20	40615	require closing	O2	2	1	https://segrase.se.gov.br/diario-oficial	https://todoscontraocorona.net.br/decretos/
SE	28	3/16/20	3/16/20	3/24/20	3/17/20	40560	home-office for those with symptoms or from some risk group	O3	1	1	https://segrase.se.gov.br/diario-oficial	https://todoscontraocorona.net.br/decretos/
SE	28	3/20/20	3/20/20	3/24/20	3/20/20	40563	strategic scheduling work	O3	3	1	https://segrase.se.gov.br/diario-oficial	https://todoscontraocorona.net.br/decretos/
SE	28	3/24/20	3/24/20		3/25/20	40567	mandatory home-office whenever possible	O3	4	1	https://segrase.se.gov.br/diario-oficial	https://todoscontraocorona.net.br/decretos/
SE	28	4/27/20	4/27/20			40588	mandatory use of masks	C3	2	2	https://segrase.se.gov.br/diario-oficial	https://todoscontraocorona.net.br/decretos/
SP	35	3/16/20	3/16/20	4/16/20	3/17/20	64864	closing of cultural places	C1	1	1	https://www.imprensaoficial.com.br/	https://www.saopaulo.sp.gov.br/spnoticias/decretos-do-governo-de-sp-com-medidas-de-prevencao-e-combate-ao-novo-coronavirus/
SP	35	3/18/20	3/18/20	4/30/20	3/19/20	64865	closing shoppings, non-essential trade and gyms in some locations / closing cultural places	C1	4	1	https://www.imprensaoficial.com.br/	https://www.saopaulo.sp.gov.br/spnoticias/decretos-do-governo-de-sp-com-medidas-de-prevencao-e-combate-ao-novo-coronavirus/
SP	35	3/20/20	3/20/20	4/30/20	3/21/20	64879	suspention of all topics except restaurants	C1	6	6	https://www.imprensaoficial.com.br/	https://www.saopaulo.sp.gov.br/spnoticias/decretos-do-governo-de-sp-com-medidas-de-prevencao-e-combate-ao-novo-coronavirus/
SP	35	3/22/20	3/24/20	4/7/20	3/23/20	64881	suspension of all topics	C1	7	7	https://www.imprensaoficial.com.br/	https://www.saopaulo.sp.gov.br/spnoticias/decretos-do-governo-de-sp-com-medidas-de-prevencao-e-combate-ao-novo-coronavirus/
SP	35	4/6/20	4/6/20	4/22/20	4/7/20	64920	suspension of all topics	C1	7	7	https://www.imprensaoficial.com.br/	https://www.saopaulo.sp.gov.br/spnoticias/decretos-do-governo-de-sp-com-medidas-de-prevencao-e-combate-ao-novo-coronavirus/
SP	35	4/17/20	4/17/20	5/10/20	4/18/20	64946	suspension of all topics	C1	7	7	https://www.imprensaoficial.com.br/	https://www.saopaulo.sp.gov.br/spnoticias/decretos-do-governo-de-sp-com-medidas-de-prevencao-e-combate-ao-novo-coronavirus/
SP	35	5/8/20	5/8/20	5/31/20	5/9/20	64967	suspension of all topics	C1	7	7	https://www.imprensaoficial.com.br/	https://www.saopaulo.sp.gov.br/spnoticias/decretos-do-governo-de-sp-com-medidas-de-prevencao-e-combate-ao-novo-coronavirus/
SP	35	5/28/20	5/28/20	6/15/20	5/29/20	64994	suspension of all topics	C1	7	7	https://www.imprensaoficial.com.br/	https://www.saopaulo.sp.gov.br/spnoticias/decretos-do-governo-de-sp-com-medidas-de-prevencao-e-combate-ao-novo-coronavirus/
SP	35	6/10/20	6/16/20	6/28/20	6/11/20	65014	suspension of all topics	C1	7	7	https://www.imprensaoficial.com.br/	https://www.saopaulo.sp.gov.br/spnoticias/decretos-do-governo-de-sp-com-medidas-de-prevencao-e-combate-ao-novo-coronavirus/
SP	35	6/26/20	6/29/20	7/14/20	6/27/20	65032	suspension of all topics	C1	7	7	https://www.imprensaoficial.com.br/	https://www.saopaulo.sp.gov.br/spnoticias/decretos-do-governo-de-sp-com-medidas-de-prevencao-e-combate-ao-novo-coronavirus/
SP	35	3/13/20	3/13/20	3/16/20	3/14/20	64862	restrictions on very large gatherings	O1	2	1	https://www.imprensaoficial.com.br/	https://www.saopaulo.sp.gov.br/spnoticias/decretos-do-governo-de-sp-com-medidas-de-prevencao-e-combate-ao-novo-coronavirus/
SP	35	3/16/20	3/16/20		3/17/20	64864	total ban on crowded events or activities	O1	6	1	https://www.imprensaoficial.com.br/	https://www.saopaulo.sp.gov.br/spnoticias/decretos-do-governo-de-sp-com-medidas-de-prevencao-e-combate-ao-novo-coronavirus/
SP	35	3/13/20	3/16/20	3/23/20	3/14/20	64862	require closing	O2	2	1	https://www.imprensaoficial.com.br/	https://www.saopaulo.sp.gov.br/spnoticias/decretos-do-governo-de-sp-com-medidas-de-prevencao-e-combate-ao-novo-coronavirus/
SP	35	3/22/20	3/24/20		3/23/20	64881	require closing	O2	2	1	https://www.imprensaoficial.com.br/	https://www.saopaulo.sp.gov.br/spnoticias/decretos-do-governo-de-sp-com-medidas-de-prevencao-e-combate-ao-novo-coronavirus/
SP	35	3/16/20	3/16/20	4/16/20	3/17/20	64864	home-office for those with symptoms or from some risk group	O3	1	1	https://www.imprensaoficial.com.br/	https://www.saopaulo.sp.gov.br/spnoticias/decretos-do-governo-de-sp-com-medidas-de-prevencao-e-combate-ao-novo-coronavirus/
SP	35	3/20/20	3/20/20	4/30/20	3/21/20	64879	mandatory home-office whenever possible	O3	4	1	https://www.imprensaoficial.com.br/	https://www.saopaulo.sp.gov.br/spnoticias/decretos-do-governo-de-sp-com-medidas-de-prevencao-e-combate-ao-novo-coronavirus/
SP	35	4/27/20	4/27/20	5/10/20	4/28/20	64953	mandatory home-office whenever possible	O3	4	1	https://www.imprensaoficial.com.br/	https://www.saopaulo.sp.gov.br/spnoticias/decretos-do-governo-de-sp-com-medidas-de-prevencao-e-combate-ao-novo-coronavirus/
SP	35	5/8/20	5/8/20	5/31/20	5/9/20	64967	mandatory home-office whenever possible	O3	4	1	https://www.imprensaoficial.com.br/	https://www.saopaulo.sp.gov.br/spnoticias/decretos-do-governo-de-sp-com-medidas-de-prevencao-e-combate-ao-novo-coronavirus/
SP	35	5/28/20	5/28/20	6/15/20	5/29/20	64994	mandatory home-office whenever possible	O3	4	1	https://www.imprensaoficial.com.br/	https://www.saopaulo.sp.gov.br/spnoticias/decretos-do-governo-de-sp-com-medidas-de-prevencao-e-combate-ao-novo-coronavirus/
SP	35	6/10/20	6/16/20	6/28/20	6/11/20	65014	mandatory home-office whenever possible	O3	4	1	https://www.imprensaoficial.com.br/	https://www.saopaulo.sp.gov.br/spnoticias/decretos-do-governo-de-sp-com-medidas-de-prevencao-e-combate-ao-novo-coronavirus/
SP	35	6/26/20	6/29/20	7/14/20	6/27/20	65032	mandatory home-office whenever possible	O3	4	1	https://www.imprensaoficial.com.br/	https://www.saopaulo.sp.gov.br/spnoticias/decretos-do-governo-de-sp-com-medidas-de-prevencao-e-combate-ao-novo-coronavirus/
SP	35	5/4/20	5/7/20		5/5/20	64959	mandatory use of masks	C3	2	2	https://www.imprensaoficial.com.br/	https://www.saopaulo.sp.gov.br/spnoticias/decretos-do-governo-de-sp-com-medidas-de-prevencao-e-combate-ao-novo-coronavirus/
TO	17	3/17/20	3/17/20	3/15/20	3/17/20	6067	ban of activities in public spaces	C1	1	1	https://diariooficial.to.gov.br/	https://pge.to.gov.br/legislacao/covid-19---legislacao-tocantins/
TO	17	5/15/20	5/15/20	5/23/20	5/16/20	6095	suspention of all topics in some locations	C1	7	0	https://diariooficial.to.gov.br/	https://pge.to.gov.br/legislacao/covid-19---legislacao-tocantins/
TO	17	5/22/20	5/23/20		5/22/20	6096	no measures	C1	0	0	https://diariooficial.to.gov.br/	https://pge.to.gov.br/legislacao/covid-19---legislacao-tocantins/
TO	17	3/21/20	3/21/20	4/21/20	3/21/20	6072	blocking municipal public transport / restricition in intercity public transport	C2	2	1	https://diariooficial.to.gov.br/	https://pge.to.gov.br/legislacao/covid-19---legislacao-tocantins/
TO	17	4/13/20	4/13/20	5/15/20	4/13/20	6083	without transport block (repeals previous decree)	C2	0	1	https://diariooficial.to.gov.br/	https://pge.to.gov.br/legislacao/covid-19---legislacao-tocantins/
TO	17	5/15/20	5/15/20		5/16/20	6095	blocking collective and individual intercity transportation in some locations	C2	2	0	https://diariooficial.to.gov.br/	https://pge.to.gov.br/legislacao/covid-19---legislacao-tocantins/
TO	17	3/16/20	3/16/20	4/16/20	3/16/20	6066	ban of public events and public facilities	O1	1	1	https://diariooficial.to.gov.br/	https://pge.to.gov.br/legislacao/covid-19---legislacao-tocantins/
TO	17	3/21/20	3/21/20	4/21/20	3/21/20	6072	total ban on crowded events or activities	O1	6	1	https://diariooficial.to.gov.br/	https://pge.to.gov.br/legislacao/covid-19---legislacao-tocantins/
TO	17	4/13/20	4/13/20	3/15/20	4/13/20	6083	no measures	O1	0	1	https://diariooficial.to.gov.br/	https://pge.to.gov.br/legislacao/covid-19---legislacao-tocantins/
TO	17	3/13/20	3/16/20	3/20/20	3/13/20	6065	require closing	O2	2	1	https://diariooficial.to.gov.br/	https://pge.to.gov.br/legislacao/covid-19---legislacao-tocantins/
TO	17	3/18/20	3/18/20	6/29/20	3/19/20	6071	require closing	O2	2	1	https://diariooficial.to.gov.br/	https://pge.to.gov.br/legislacao/covid-19---legislacao-tocantins/
TO	17	6/29/20	6/29/20	7/31/20	6/29/20	6112	require closing	O2	2	1	https://diariooficial.to.gov.br/	https://pge.to.gov.br/legislacao/covid-19---legislacao-tocantins/
TO	17	3/16/20	3/16/20	4/16/20	3/16/20	6066	strategic scheduling work	O3	3	1	https://diariooficial.to.gov.br/	https://pge.to.gov.br/legislacao/covid-19---legislacao-tocantins/
TO	17	3/21/20	3/21/20		3/21/20	6072	home-office for those with symptoms or from some risk group	O3	1	1	https://diariooficial.to.gov.br/	https://pge.to.gov.br/legislacao/covid-19---legislacao-tocantins/
TO	17	5/15/20	5/15/20		5/16/20	6095	horizontal isolation in some locations	O4	2	0	https://diariooficial.to.gov.br/	https://pge.to.gov.br/legislacao/covid-19---legislacao-tocantins/
TO	17	5/5/20	5/7/20		5/5/20	6092	mandatory use of masks	C3	2	2	https://diariooficial.to.gov.br/	https://pge.to.gov.br/legislacao/covid-19---legislacao-tocantins/
