## Supplementary material for "Assessing the nationwide impact of COVID-19 mitigation policies on the transmission rate of SARS-CoV-2 in Brazil": populacao_municipio.csv (part 1 of 3)

ARmaior	Sexo	Armenor	NomeMunic	0 a 5	5 a 10	10 a 15	15 a 20	20 a 25	25 a 30	30 a 35	35 a 40	40 a 45	45 a 50	50 a 55	55 a 60	60 a 65	65 a 70	70 a 75	75 a 80	80 a 85	85 a 90	90+	Total
ACRE	f	1200013	Acrelândia - AC	767.6572	767.7928	801.7916	845.3606	807.8045	749.6571	608.1777	646.8772	586.665	437.9251	406.8437	308.4212	206.4557	174.3118	114.3817	75.16636	36.20747	19.92715	7.837699	8369.261579
ACRE	f	1200054	Assis Brasil - AC	525.0774	527.2499	521.5815	497.1235	442.069	402.3819	329.538	300.0322	253.8376	212.3602	169.4191	122.4704	100.3654	67.42821	40.44873	38.78302	18.79434	9.571784	9.018801	4587.550985
ACRE	f	1200104	Brasiléia - AC	986.8388	1024.884	1081.099	1201.66	1140.168	1031.791	1012.124	941.1411	854.9808	726.8952	586.3176	438.2222	330.3237	276.4326	213.5974	147.8214	87.42088	37.60553	25.5493	12144.872510000003
ACRE	f	1200138	Bujari - AC	460.2039	453.1159	464.4069	493.5845	468.4625	422.1158	412.4701	369.2685	344.5368	244.2861	230.8566	176.4813	160.9173	131.8885	84.21118	48.73089	21.26138	10.88971	10.42333	5008.1111900000005
ACRE	f	1200179	Capixaba - AC	602.6851	566.9667	533.2982	652.6219	675.3786	529.6894	437.4555	392.2821	363.2649	367.3351	254.3666	230.8139	180.0281	116.2725	90.40004	56.00698	28.76885	14.48972	7.366551	6099.490741000001
ACRE	f	1200203	Cruzeiro do Sul - AC	4028.432	4234.754	4524.113	4692.891	4285.94	3530.922	3173.843	3170.275	2609.893	2156.431	1612.146	1258.973	1082.397	800.7731	573.4065	513.3466	304.2736	173.8551	111.9106	42838.575499999984
ACRE	f	1200252	Epitaciolândia - AC	772.2976	795.2481	877.7615	872.5081	917.47	874.4179	750.9971	734.0699	625.6995	505.7263	456.2959	371.8176	239.1691	206.6098	141.8878	106.9578	63.24782	31.1638	20.80882	9364.154440000002
ACRE	f	1200302	Feijó - AC	2096.112	2105.518	2228.515	2104.668	1674.713	1328.868	1134.56	1011.317	842.3568	686.9168	622.3896	425.9829	361.1887	273.058	214.6262	171.3609	85.46136	41.78995	35.7853	17445.18751
ACRE	f	1200328	Jordão - AC	721.9218	630.2636	592.6013	561.5954	439.6196	337.684	264.9213	240.0323	187.6088	136.2431	91.77976	66.11057	54.63777	28.21966	25.19675	15.94028	14.84048	2.6168	4.057032	4415.890301999999
ACRE	f	1200336	Mâncio Lima - AC	1038.905	1046.459	1065.772	997.796	884.8052	736.7111	656.9275	709.5109	534.1551	437.6311	312.6246	253.6018	230.1782	166.8318	102.9608	94.07086	45.86606	26.40277	18.04744	9359.257230000001
ACRE	f	1200344	Manoel Urbano - AC	477.5399	460.543	478.7462	453.2085	392.7761	334.1847	303.7839	324.8607	274.4043	210.6698	151.1038	126.4799	105.0478	67.2689	42.94916	34.53275	26.43079	15.76026	10.27185	4290.56231
ACRE	f	1200351	Marechal Thaumaturgo - AC	1697.648	1578.418	1450.834	1319.183	1071.564	866.9173	597.2782	561.4089	391.6022	340.2494	205.7526	197.7315	119.9897	94.65719	61.91729	56.5299	31.40182	12.63993	5.542771	10661.265700999998
ACRE	f	1200385	Plácido de Castro - AC	740.06	746.9057	850.2549	860.1768	816.428	613.7554	596.4398	594.1357	561.6871	524.3938	428.1226	376.864	252.7453	235.206	153.9181	105.2289	73.38478	31.95816	16.91701	8578.582049999999
ACRE	f	1200393	Porto Walter - AC	1079.104	972.8701	895.5152	828.9985	653.6224	415.9192	376.2827	358.1154	297.5788	213.0402	152.7476	104.7541	90.2092	63.69446	34.79545	30.34164	18.51783	8.467434	7.444874	6602.019087999999
ACRE	f	1200401	Rio Branco - AC	15185.96	16494.08	18334.22	19633.07	20228.89	19142.48	18146.89	17513.04	15826.51	12439.94	10704.15	8068.664	6460.055	4769.07	3279.649	2287.335	1392.845	711.3358	469.5622	211087.74599999998
ACRE	f	1200427	Rodrigues Alves - AC	1452.103	1354.445	1264.715	1333.39	1126.532	885.5971	707.5547	746.9448	600.9148	444.1707	303.3932	238.0098	168.0938	124.6479	98.62825	62.31074	35.51489	18.27657	9.013515	10974.255765000004
ACRE	f	1200435	Santa Rosa do Purus - AC	648.9775	550.0413	496.562	462.9648	394.9632	343.7784	314.9061	237.4778	152.0201	130.8552	79.76335	58.54676	47.60723	32.13212	29.91903	15.38974	8.730884	2.623002	3.017048	4010.2755640000014
ACRE	f	1200450	Senador Guiomard - AC	743.9563	769.3853	890.2804	943.5153	878.3317	779.6177	691.1327	712.6862	625.7042	570.5118	458.9627	392.4431	321.277	265.5692	176.2303	130.5056	86.80419	36.43044	23.01697	9496.361100000002
ACRE	f	1200500	Sena Madureira - AC	2085.358	2091.366	2118.837	2283.095	2196.028	1936.48	1792.561	1698.772	1464.238	1083.576	826.9954	649.7684	519.6204	436.7797	325.0358	222.6546	132.1575	76.56095	51.26739	21991.151140000005
ACRE	f	1200609	Tarauacá - AC	2816.308	2727.17	2745.397	2649.546	2070.928	1682.782	1385.57	1301.157	1050.556	845.9984	702.1553	542.2615	410.2618	300.3197	242.1391	193.8025	98.70318	58.05533	39.76656	21862.877370000002
ACRE	f	1200708	Xapuri - AC	842.7272	848.2141	933.8568	995.7927	883.0166	799.2445	721.3732	708.5103	647.0839	486.4071	415.3291	329.8597	282.1506	182.2442	184.2456	111.558	73.40404	38.01481	24.95313	9507.98558
ACRE	f	1200807	Porto Acre - AC	737.125	731.312	774.8383	855.2499	808.4929	687.0007	660.2138	593.085	590.7062	484.4343	427.4822	289.7232	235.281	201.5847	151.4557	120.6258	51.96274	39.56499	14.42175	8454.56018
ACRE	m	1200013	Acrelândia - AC	802.2246	799.0092	835.5113	853.5574	862.549	724.0339	620.2933	623.4213	585.4554	543.2719	436.3752	392.4896	292.3461	232.1148	158.5551	93.16982	49.73774	29.9923	10.7286	8944.83656
ACRE	m	1200054	Assis Brasil - AC	543.9575	539.2006	530.0696	459.933	375.6385	369.8044	325.9689	318.3897	265.3267	212.1831	191.37	143.6429	127.2792	73.0426	60.64873	34.24051	20.3309	10.31494	5.977199	4607.318979
ACRE	m	1200104	Brasiléia - AC	1036.419	1077.218	1224.665	1263.355	1115.289	1054.726	970.3144	864.2634	876.3698	718.8246	660.1046	472.3102	382.193	268.7925	205.9668	131.0586	98.26079	52.35543	27.60507	12500.091190000001
ACRE	m	1200138	Bujari - AC	516.9614	544.848	574.7747	608.2824	571.5901	423.602	370.4022	378.1416	424.248	314.2133	275.1603	210.0808	208.4984	163.2144	106.3604	77.84847	30.45818	12.30568	11.49649	5822.48682
ACRE	m	1200179	Capixaba - AC	645.8117	620.3531	674.6708	709.1522	661.4451	527.6179	387.9043	391.3439	367.6165	326.2764	340.3186	262.4117	214.085	143.5948	114.2132	65.82125	34.50102	13.30473	8.334888	6508.777087999999
ACRE	m	1200203	Cruzeiro do Sul - AC	4128.923	4239.162	4483.963	4731.974	4246.809	3468.776	3116.342	3074.791	2682.406	2046.251	1525.499	1185.158	914.6639	725.3125	531.0249	384.9725	222.6325	120.9251	85.57147	41915.156870000006
ACRE	m	1200252	Epitaciolândia - AC	820.0798	854.4685	889.4715	973.7736	864.6198	815.8662	705.9743	632.0725	578.4728	561.3575	461.8439	377.6856	275.16	226.6199	154.0931	118.0588	62.36118	36.08834	19.50349	9427.570810000001
ACRE	m	1200302	Feijó - AC	2239.897	2291.06	2365.043	2233.35	1915.582	1459.852	1324.607	1072.711	961.9861	790.2646	660.9989	512.7012	379.4133	259.8758	229.7316	140.4897	74.36415	48.57065	26.78475	18987.28275
ACRE	m	1200328	Jordão - AC	769.8969	683.0578	617.6227	564.7263	481.4923	349.787	324.386	261.2618	224.4052	172.1433	119.2397	78.74372	51.37054	38.47257	13.81088	12.704	7.993714	2.903509	5.163498	4779.181431
ACRE	m	1200336	Mâncio Lima - AC	1122.222	1163.532	1173.573	1117.181	960.7122	738.5141	680.6401	681.4821	595.3416	444.1456	333.0585	261.9892	216.9875	164.6844	127.7556	91.63361	55.87234	19.25689	12.49067	9961.072409999999
ACRE	m	1200344	Manoel Urbano - AC	523.4634	527.3197	555.2183	570.3867	515.5138	388.0338	329.5878	327.4633	306.9812	231.8618	189.6956	133.2929	117.1776	84.95325	64.436	33.90778	27.44752	15.45794	5.877131	4948.075521
ACRE	m	1200351	Marechal Thaumaturgo - AC	1820.844	1730.305	1532.103	1429.222	1221.673	997.8931	703.5395	652.136	481.9247	392.7962	279.2296	198.5918	157.8536	98.05154	79.52937	34.14323	25.41884	14.35225	6.234961	11855.841691000003
ACRE	m	1200385	Plácido de Castro - AC	798.0755	827.695	958.0941	1011.598	778.6555	704.2323	577.1436	599.3745	556.9748	504.8388	475.8001	425.818	349.7306	269.1096	202.3829	114.2705	81.15067	36.83127	25.41053	9297.186270000002
ACRE	m	1200393	Porto Walter - AC	1168.253	1086.558	1003.764	895.0965	714.077	501.735	414.968	388.2708	331.7219	254.2898	191.8074	120.2569	103.2932	74.99043	41.37222	27.63188	15.20462	8.844496	6.316202	7348.4513480000005
ACRE	m	1200401	Rio Branco - AC	15627.07	16643.67	18212.14	19396.66	19950.87	18099.76	17459.04	16395.6	13879.42	11112.17	9272.328	6992.519	5450.335	4106.447	2694.991	1645.552	941.7454	475.7644	317.9093	198673.99110000004
ACRE	m	1200427	Rodrigues Alves - AC	1557.311	1484.456	1361.92	1473.625	1197.921	867.6593	751.7657	702.595	628.202	514.9556	358.1722	301.1359	189.1538	166.2344	113.4569	77.80938	36.84912	14.34437	9.462573	11807.029243
ACRE	m	1200435	Santa Rosa do Purus - AC	693.229	598.0534	500.7773	511.4156	379.3248	374.4526	377.1078	270.2883	191.3322	109.9973	78.15649	67.29417	51.88418	29.13757	32.8496	11.59639	4.34984	2.912722	1.862663	4286.021924999998
ACRE	m	1200450	Senador Guiomard - AC	775.2028	796.0313	921.4966	977.7137	875.3285	732.733	685.0834	692.7692	618.7869	589.2673	497.0415	376.9629	335.5886	259.7959	184.8416	152.2373	81.11482	44.09904	26.68057	9622.774929999998
ACRE	m	1200500	Sena Madureira - AC	2184.696	2187.264	2289.52	2474.75	2371.134	2049.528	1913.504	1799.629	1579.161	1189.57	921.998	753.2483	587.6981	416.2372	291.2244	223.1475	110.7836	75.67699	45.34254	23464.11263
ACRE	m	1200609	Tarauacá - AC	3009.67	2967.838	2988.8	2759.978	2281.287	1820.588	1461.301	1440.83	1123.943	879.8697	730.6387	612.3639	415.1428	348.8607	238.103	165.9832	106.6288	62.19189	37.70843	23451.726119999996
ACRE	m	1200708	Xapuri - AC	895.0078	911.6654	952.09	1023.395	1012.773	867.8445	733.1769	740.9107	619.6687	621.6583	490.9616	357.2649	320.472	232.7218	185.8646	107.134	67.03721	34.95922	23.9893	10198.594930000003
ACRE	m	1200807	Porto Acre - AC	796.78	814.231	903.7079	979.8777	862.7156	710.9653	524.9523	535.2495	551.2514	464.7931	434.2023	364.0384	293.6733	237.7359	191.7877	116.5892	72.75703	37.54782	19.54969	8912.40514
ALAGOAS	f	2700102	Água Branca - AL	816.2431	841.2769	889.3622	921.9526	877.1891	747.135	662.0481	635.345	614.6215	560.0742	489.4693	422.7452	321.176	283.8361	267.8704	209.9169	126.9634	77.12764	45.8955	9810.248140000002
ALAGOAS	f	2700201	Anadia - AL	609.1415	645.7047	717.7995	737.0953	712.6888	697.5257	613.7644	630.8217	594.2879	562.6939	481.5111	426.35	343.773	271.3954	224.6419	178.847	132.0068	49.16987	33.78983	8663.0083
ALAGOAS	f	2700300	Arapiraca - AL	8183.425	8675.31	9491.574	10283.96	11214.05	10590.86	10224.69	9991.53	9243.548	7644.326	7380.33	5773.958	4686.737	3942.558	2919.672	2062.261	1246.932	643.4405	324.4759	124523.6374
ALAGOAS	f	2700409	Atalaia - AL	2040.545	2044.568	2158.248	2306.66	2240.891	1902.39	1748.169	1748.511	1600.287	1265.861	1112.371	945.9033	826.3185	672.3427	441.1829	251.0127	187.4359	99.12312	59.59271	23651.412830000005
ALAGOAS	f	2700508	Barra de Santo Antônio - AL	748.5853	757.3627	748.6604	828.0391	908.1962	765.0631	660.067	631.6105	572.3866	505.0944	393.8876	321.3268	289.6627	202.3795	130.1485	101.1109	56.2574	22.92215	14.03873	8656.799579999999
ALAGOAS	f	2700607	Barra de São Miguel - AL	340.4423	349.7032	341.2748	390.5169	455.8566	350.4702	353.739	354.5907	367.8203	233.5113	244.0437	191.3179	140.2703	90.07232	61.55516	41.35186	26.6235	13.05041	9.459879	4355.670329
ALAGOAS	f	2700706	Batalha - AL	718.519	744.6125	779.7834	912.904	867.2672	803.9546	805.5665	695.7241	647.9836	543.0865	514.6266	404.6014	335.4608	274.1771	208.6634	164.1012	80.87695	57.98141	33.78591	9593.67617
ALAGOAS	f	2700805	Belém - AL	109.641	117.1203	135.0118	147.8735	154.0609	140.3873	148.2733	160.7248	144.3841	138.817	108.8824	114.5626	86.36253	79.3978	75.16765	51.15786	35.46353	16.68665	10.93942	1974.91444
ALAGOAS	f	2700904	Belo Monte - AL	262.0148	268.0588	282.2238	337.8565	343.2873	308.3033	244.5423	235.7259	212.9447	188.3365	215.3474	152.9196	132.8925	96.11393	73.6318	52.78685	36.59826	23.41161	10.35954	3477.35539
ALAGOAS	f	2701001	Boca da Mata - AL	982.4311	1013.892	1079.537	1232.218	1266.74	1140.107	976.8778	1065.398	968.794	830.4868	740.258	585.2581	485.3223	439.948	290.6367	205.2606	139.7786	64.64238	42.04549	13549.63187
ALAGOAS	f	2701100	Branquinha - AL	415.7781	409.6683	440.1473	500.2577	463.7664	406.0445	342.9502	378.7566	324.2162	285.4354	239.2059	204.7041	189.1391	156.0132	86.49303	67.85453	50.28981	15.58396	10.6605	4986.96483
ALAGOAS	f	2701209	Cacimbinhas - AL	391.7994	398.4947	429.3756	408.6307	450.4102	410.8537	409.8864	380.892	366.5324	288.4169	281.8726	256.9234	219.7024	176.7809	142.3356	131.3515	71.71285	43.62143	23.36996	5282.96264
ALAGOAS	f	2701308	Cajueiro - AL	910.0564	914.4069	941.081	1062.868	1089.208	903.469	839.5817	822.7552	684.5145	601.0737	538.419	433.8213	332.9218	300.4265	208.2219	170.432	86.12214	49.05067	24.74266	10913.17237
ALAGOAS	f	2701357	Campestre - AL	288.314	291.3529	309.5795	323.8034	349.4171	279.6054	229.8284	254.1579	247.8228	231.9368	164.9068	137.9429	108.1315	84.55621	66.68581	43.18383	37.75041	18.83413	7.829429	3475.639219
ALAGOAS	f	2701407	Campo Alegre - AL	2690.188	2805.187	2797.283	3019.94	3072.313	2716.637	2663.19	2322.822	1980.282	1572.814	1204.805	979.4123	859.9701	704.673	517.3691	299.1132	191.2755	71.58507	37.24379	30506.103059999994
ALAGOAS	f	2701506	Campo Grande - AL	329.2077	335.4998	350.2271	408.4983	436.1544	384.611	363.783	342.8626	295.7006	261.5611	234.9673	198.4711	166.1525	154.7365	108.4664	76.42036	58.37834	23.41345	17.79806	4546.909610000001
ALAGOAS	f	2701605	Canapi - AL	767.8771	744.0534	772.241	842.7716	764.4924	635.5307	560.012	537.2365	492.4111	420.301	404.0441	377.9204	268.8828	237.3825	190.8297	164.8344	96.14448	39.80183	30.89877	8347.665780000001
ALAGOAS	f	2701704	Capela - AL	614.3944	622.7527	687.0494	802.7468	759.6176	590.9234	544.9444	583.333	535.5938	483.0858	429.6154	356.8874	278.7313	238.6806	178.9165	132.1032	85.01869	37.8579	33.00327	7995.255559999999
ALAGOAS	f	2701803	Carneiros - AL	528.8177	504.3431	503.5781	541.8291	503.7242	441.4013	363.6731	308.3149	255.1632	253.3665	205.0009	165.7787	141.6348	92.93506	108.4606	59.92493	54.05705	26.85603	14.73981	5073.59908
ALAGOAS	f	2701902	Chã Preta - AL	274.4252	280.1692	291.4291	312.2278	264.4111	238.1454	216.4258	239.4484	261.9927	194.6886	170.9201	144.6757	118.0867	105.849	82.4434	68.65667	35.47879	12.43785	11.32114	3323.232649999999
ALAGOAS	f	2702009	Coité do Nóia - AL	348.0518	369.7041	412.0964	468.216	418.8643	400.5707	352.3505	364.9794	334.4245	284.165	323.7843	240.6908	226.1634	198.7522	146.3232	108.8998	73.00064	33.4063	18.04528	5122.48862
ALAGOAS	f	2702108	Colônia Leopoldina - AL	983.4419	976.9988	1016.164	1158.711	1054.079	915.6787	780.3773	824.0877	746.0748	606.8387	521.4213	370.187	355.614	281.427	206.985	150.1835	102.1505	44.03855	29.39819	11123.856939999998
ALAGOAS	f	2702207	Coqueiro Seco - AL	206.771	215.3815	241.5417	241.5188	252.5083	224.0212	244.9408	233.163	199.2505	197.949	173.4058	125.9268	102.9636	103.6638	71.22455	40.10277	37.32535	17.33364	12.69807	2941.6901799999996
ALAGOAS	f	2702306	Coruripe - AL	582.0249	582.9093	590.1587	677.1721	690.5741	630.5532	535.892	520.7748	479.5653	401.487	292.1017	256.1937	214.8116	135.7272	126.7794	74.55457	42.98828	35.28209	17.96575	6887.515690000001
ALAGOAS	f	2702355	Craíbas - AL	972.1547	989.7756	1011.608	1106.674	1210.601	985.2324	957.1472	820.2744	783.6202	640.7097	670.7975	526.7885	462.1235	406.3438	270.3203	202.7962	112.3836	61.93158	36.87609	12228.15827
ALAGOAS	f	2702405	Delmiro Gouveia - AL	1962.007	2081.093	2218.31	2349.66	2335.067	2114.415	2295.253	2070.604	1984.878	1606.093	1481.902	1279.892	1011.612	865.5325	679.2869	444.0116	299.6802	159.9712	99.36006	27338.62846
ALAGOAS	f	2702504	Dois Riachos - AL	395.2937	401.9513	437.2244	430.1102	478.7961	437.5604	387.2509	391.4744	384.1758	302.034	276.1157	245.7374	187.956	163.9208	127.4364	109.1732	61.24541	28.10805	18.86998	5264.43414
ALAGOAS	f	2702553	Estrela de Alagoas - AL	611.9163	659.7098	688.3861	748.4013	734.3125	674.4357	649.8535	639.2091	632.6766	496.2532	479.3558	438.3416	397.0748	351.9989	334.0574	234.0183	124.6089	72.58145	41.61567	9008.806919999999
ALAGOAS	f	2702603	Feira Grande - AL	823.2057	862.8858	946.6642	889.3533	941.5233	879.4635	800.6653	824.9123	738.5043	588.4046	565.7246	464.837	387.7552	329.5747	257.0093	199.0724	125.6738	76.48076	37.15873	10738.868789999997
ALAGOAS	f	2702702	Feliz Deserto - AL	189.8651	189.5226	209.5818	208.8526	231.5751	230.8248	184.7537	192.6636	160.3186	134.5788	123.039	103.5869	85.13314	69.03423	52.57203	29.10785	24.38676	12.64948	5.635312	2437.6814019999997
ALAGOAS	f	2702801	Flexeiras - AL	506.5887	496.2371	531.7735	621.9558	601.384	523.3656	425.9512	414.6595	429.5422	348.6567	340.0005	272.2727	216.2378	180.8311	115.3078	89.98742	51.06699	25.98905	20.41906	6212.22672
ALAGOAS	f	2702900	Girau do Ponciano - AL	1840.317	1889.352	1841.372	2227.929	2141.214	1843.124	1807.562	1561.4	1419.225	1075.92	1031.401	895.1724	702.7805	627.1656	447.9845	286.6622	185.9567	96.42739	54.39594	21975.36123
ALAGOAS	f	2703007	Ibateguara - AL	630.7284	631.7691	655.605	705.016	754.9481	563.2686	513.1063	524.1651	465.4984	398.079	379.4492	331.1855	278.4964	230.6165	158.3511	136.1155	81.90295	46.85699	27.61283	7512.77097
ALAGOAS	f	2703106	Igaci - AL	850.4946	921.2955	1035.292	1046.15	974.2807	935.4419	944.9918	966.9316	864.2734	728.9535	736.1075	597.4653	504.2216	482.1925	361.8213	272.4857	154.6292	98.24495	67.92804	12543.201089999999
ALAGOAS	f	2703205	Igreja Nova - AL	948.1069	999.0339	980.0255	1095.133	1087.002	1061.403	1047.88	934.2195	787.4325	707.8383	626.799	501.4179	463.8168	337.4333	261.3698	199.8384	127.0295	90.35036	63.87328	12320.002940000002
ALAGOAS	f	2703304	Inhapi - AL	794.4599	780.254	792.1965	872.672	837.0782	670.3315	686.3476	586.8783	505.5923	444.6693	424.7806	382.0259	265.7183	257.0982	204.2138	168.8046	114.038	67.735	30.78035	8885.674350000001
ALAGOAS	f	2703403	Jacaré dos Homens - AL	205.9792	207.388	227.1728	252.0291	214.82	205.2373	209.5821	181.3429	178.0659	148.2557	141.9687	141.8592	98.11731	68.64904	65.74829	40.99606	27.49902	15.51285	12.70073	2642.9242
ALAGOAS	f	2703502	Jacuípe - AL	283.643	280.2018	305.2577	314.8307	369.7675	280.2792	246.4165	252.4964	211.769	209.4444	177.0429	136.8573	114.2764	77.44084	63.96159	49.08451	24.37931	12.33684	9.224651	3418.710541
ALAGOAS	f	2703601	Japaratinga - AL	368.3697	367.709	413.8741	459.2007	363.5122	352.3648	300.8384	307.5281	286.335	248.0751	186.7475	158.2587	133.9071	109.0593	73.46196	47.84149	26.94748	14.61489	13.54019	4232.185709999999
ALAGOAS	f	2703700	Jaramataia - AL	198.5745	199.1835	216.7335	238.7992	249.9792	219.1261	231.8127	191.4484	183.0229	168.2814	146.059	148.6249	92.9639	62.99104	62.71428	40.65303	22.99041	15.12819	8.756051	2697.842201
ALAGOAS	f	2703759	Jequiá da Praia - AL	2383.587	2484.871	2626.366	2967.323	2826.629	2720.359	2636.667	2695.601	2292.025	1904.844	1645.768	1435.452	1096.28	842.2045	537.6089	395.6559	264.9874	131.1897	78.21402	31965.632420000005
ALAGOAS	f	2703809	Joaquim Gomes - AL	1059.971	1036.206	1106.235	1185.443	1041.585	859.5267	767.614	792.3762	709.6279	640.4096	545.6292	456.5431	368.7434	288.4822	175.5264	127.3954	89.12499	38.57435	33.80029	11322.81373
ALAGOAS	f	2703908	Jundiá - AL	141.7782	144.6794	163.2734	176.522	202.2603	150.8275	149.0006	135.3384	144.8563	125.2174	126.7481	88.80278	73.76149	56.49737	46.11247	33.97908	18.51223	9.502166	8.850511	1996.5196970000004
ALAGOAS	f	2704005	Junqueiro - AL	814.5218	854.1726	922.2099	1108.256	1058.702	990.5265	933.4757	918.2368	869.6407	697.6891	647.611	524.909	446.4603	360.8713	273.9115	215.9998	140.3623	75.77159	54.93467	11908.262560000003
ALAGOAS	f	2704104	Lagoa da Canoa - AL	536.3786	567.6968	649.8281	750.5593	694.6799	628.014	575.5802	568.1176	605.4854	494.0911	533.7433	426.2438	348.8341	313.4084	265.2835	187.2074	94.88136	52.33043	34.183	8326.546290000002
ALAGOAS	f	2704203	Limoeiro de Anadia - AL	1000.693	1029.323	1060.582	1281.756	1289.123	1246.423	1241.081	1081.174	998.311	827.8685	782.9119	651.3584	505.3841	461.9335	369.3429	258.3304	161.8289	85.83156	44.973	14378.229159999999
ALAGOAS	f	2704302	Maceió - AL	31745.12	34193.96	38869.07	43182.33	48398.72	46368.38	46875.87	46585.46	44009.16	39776.01	35820.18	29604.92	24033.09	18818.97	13484.11	8748.709	5753.824	3055.741	1878.071	561201.6950000002
ALAGOAS	f	2704401	Major Isidoro - AL	737.4238	757.6653	792.0407	900.3037	910.3125	806.2049	817.0115	742.8423	670.9086	556.524	541.6283	443.098	378.5202	319.4643	232.6917	207.3698	113.1618	69.61256	44.97231	10041.756269999998
ALAGOAS	f	2704500	Maragogi - AL	1613.575	1600.618	1566.484	1714.719	1803.349	1672.189	1409.852	1400.301	1202.734	1037.376	851.5608	636.5769	475.4267	370.7459	235.7383	189.115	105.8917	45.68109	30.39954	17962.33293
ALAGOAS	f	2704609	Maravilha - AL	273.3368	276.7313	323.4597	302.0664	305.4299	283.636	299.4491	286.0729	295.0427	234.507	246.8187	228.9011	176.9688	148.5661	119.9952	95.64748	65.04196	30.17144	17.4552	4009.29778
ALAGOAS	f	2704708	Marechal Deodoro - AL	2098.657	2155.783	2211.156	2439.736	2740.636	2420.645	2277.274	2289.322	2251.893	1779.223	1581.253	1292.765	1037.797	773.2648	489.8318	333.3429	214.5275	97.2429	74.19686	28558.546760000005
ALAGOAS	f	2704807	Maribondo - AL	391.0966	416.4605	472.0445	556.6036	536.0112	452.5041	484.3856	491.8223	498.8022	374.1539	394.6629	307.1942	284.8342	233.7765	195.3644	143.5777	101.1012	54.83112	33.09424	6422.320960000001
ALAGOAS	f	2704906	Mar Vermelho - AL	98.44482	107.2113	125.7563	132.9343	114.4959	120.6725	100.6111	143.3993	127.7625	124.0697	117.182	80.04484	79.44186	79.01485	55.10966	33.10197	24.41202	23.15623	8.097236	1694.918386
ALAGOAS	f	2705002	Mata Grande - AL	1077.845	1071.503	1093.042	1153.681	1132.571	913.9611	836.103	766.7461	702.95	594.9894	597.9868	496.8827	405.3649	357.6048	324.5541	216.3066	144.6332	77.44012	59.97123	12024.13605
ALAGOAS	f	2705101	Matriz de Camaragibe - AL	919.319	920.4197	942.7479	1157.526	1183.154	974.7544	886.6278	923.1217	856.9836	713.2818	665.6797	493.4806	488.4296	357.9467	239.0284	168.9913	102.4095	51.16554	34.71255	12079.77979
ALAGOAS	f	2705200	Messias - AL	902.7421	903.005	868.2054	1012.324	1078.002	819.8328	734.1368	773.87	647.6787	539.5537	458.997	377.4038	297.4118	213.5515	153.9103	106.4442	71.80527	25.45308	21.06722	10005.39467
ALAGOAS	f	2705309	Minador do Negrão - AL	159.4836	173.3085	207.8194	203.9882	211.6162	199.929	186.58	183.778	199.2546	174.6013	164.5456	119.2897	110.7907	103.7047	82.84916	49.04755	30.40485	14.31311	12.414	2587.7181699999996
ALAGOAS	f	2705408	Monteirópolis - AL	284.2666	282.9813	296.607	340.8371	341.5898	273.0	243.6575	245.87	227.6093	182.839	183.3984	120.9061	117.1436	105.7946	81.45431	60.96119	46.40279	21.60502	14.56825	3471.49186
ALAGOAS	f	2705507	Murici - AL	1197.09	1207.739	1274.315	1393.295	1344.177	1199.159	1065.893	1076.633	897.6691	825.1322	721.5862	545.506	453.5049	355.5253	264.8736	180.1255	123.6707	68.08226	43.84092	14237.817679999998
ALAGOAS	f	2705606	Novo Lino - AL	607.7695	612.8632	631.7475	634.5957	641.807	556.575	541.6108	463.7856	450.5027	352.1352	320.8391	244.9912	215.7632	169.1471	126.2333	89.64054	56.4374	24.1817	19.2997	6759.925440000001
ALAGOAS	f	2705705	Olho d'Água das Flores - AL	796.4417	816.0113	875.0345	974.8694	1058.876	872.6639	858.5431	730.6711	745.7399	632.0043	611.6858	476.9761	399.8488	306.8716	260.6491	187.8787	124.418	67.00887	63.62179	10859.81396
ALAGOAS	f	2705804	Olho d'Água do Casado - AL	439.1167	436.9412	433.5115	441.8971	458.5511	429.4199	402.0639	331.5658	287.502	243.6209	234.2144	184.7376	131.8394	122.003	81.49532	80.02123	37.61555	22.63848	14.81382	4813.5689
ALAGOAS	f	2705903	Olho d'Água Grande - AL	229.3764	227.4269	252.1518	233.5385	239.8764	188.0771	180.5459	184.7117	168.8604	125.7278	101.377	106.9518	81.63869	79.87194	65.67788	48.12678	28.07454	17.36061	8.458667	2567.830807
ALAGOAS	f	2706000	Olivença - AL	436.3276	435.8087	440.4797	551.6947	564.0174	453.002	448.0146	373.8979	360.4503	316.4941	276.5549	231.4554	202.9282	182.1117	130.636	110.8961	75.9352	38.2257	30.42193	5659.352130000001
ALAGOAS	f	2706109	Ouro Branco - AL	471.9866	474.8168	506.7021	536.7532	531.0411	438.1148	447.5541	369.6254	376.6456	302.2727	300.677	272.6611	198.8901	164.0185	134.4737	105.9247	61.87941	33.36026	31.72123	5759.118399999999
ALAGOAS	f	2706208	Palestina - AL	251.3555	246.6123	246.9098	271.9759	313.6042	224.8138	197.7069	184.4827	172.3639	140.9811	135.9601	91.24564	88.16137	68.24945	77.75938	43.97554	41.41121	15.17783	13.06087	2825.8074899999997
ALAGOAS	f	2706307	Palmeira dos Índios - AL	2287.801	2474.717	2820.073	2947.317	2964.289	2752.691	2859.078	2943.598	2710.517	2372.583	2203.404	1902.873	1535.673	1406.441	1124.127	852.6263	548.9538	301.1995	164.5232	37172.484800000006
ALAGOAS	f	2706406	Pão de Açúcar - AL	921.7778	950.0994	982.9856	871.9763	1132.848	984.5799	881.8112	844.1742	769.4722	681.6969	608.4368	545.6188	433.1452	369.4884	249.2003	225.3625	161.4345	77.12478	59.64109	11750.87387
ALAGOAS	f	2706422	Pariconha - AL	421.2787	425.4592	448.0372	513.7883	453.2096	370.6601	366.7208	324.2606	334.7244	293.8322	251.9939	194.1721	155.8648	162.5467	171.5521	111.1778	77.03724	32.66169	25.64816	5134.62559
ALAGOAS	f	2706448	Paripueira - AL	588.2463	585.41	583.9206	702.0505	759.0185	626.9619	572.4422	574.3829	521.3968	444.7671	316.557	264.1687	237.1564	185.0288	125.8656	81.00743	50.66906	27.39736	18.42668	7264.8738299999995
ALAGOAS	f	2706505	Passo de Camaragibe - AL	691.4499	676.3235	682.7165	775.5092	691.884	597.5011	581.8466	566.4076	541.7419	423.6319	332.7999	271.3947	245.0405	201.1518	140.8601	92.80601	63.74653	33.03015	24.84595	7634.68784
ALAGOAS	f	2706604	Paulo Jacinto - AL	242.9365	257.8694	291.0765	333.888	300.0836	287.9649	272.8561	284.7341	246.3283	235.6848	185.9492	191.4361	146.9507	136.7747	111.5426	83.00324	56.01117	26.2044	19.4556	3710.74991
ALAGOAS	f	2706703	Penedo - AL	2219.486	2333.568	2540.593	2668.605	2957.638	2579.844	2589.996	2568.788	2319.555	1916.756	1865.683	1544.18	1241.164	1018.258	710.3321	512.6093	347.0965	214.7421	120.8807	32269.774700000005
ALAGOAS	f	2706802	Piaçabuçu - AL	676.6534	696.7363	698.1294	750.2049	845.1012	675.2622	671.5125	678.5273	564.3434	500.8241	467.3078	360.8585	334.3624	267.1798	188.1416	145.1332	112.3228	56.78992	30.71253	8720.10325
ALAGOAS	f	2706901	Pilar - AL	1347.509	1399.887	1500.215	1588.767	1678.166	1424.727	1396.839	1481.341	1326.365	1059.24	1006.914	760.7895	665.2472	485.091	387.952	263.1882	155.9709	84.66029	73.15927	18086.028360000004
ALAGOAS	f	2707008	Pindoba - AL	95.9342	96.69179	114.7555	143.8977	117.7909	124.6528	98.88978	101.3802	113.4818	79.15285	76.45937	71.63664	66.53165	57.50899	19.2423	19.64003	26.84473	7.657844	6.786783	1438.935857
ALAGOAS	f	2707107	Piranhas - AL	1183.929	1183.386	1197.976	1270.75	1314.787	1125.549	1013.29	882.3897	824.0578	689.3175	651.0793	487.1357	401.6262	311.8674	244.2864	166.1303	92.46971	49.75688	26.91303	13116.696920000002
ALAGOAS	f	2707206	Poço das Trincheiras - AL	648.7518	631.107	675.9033	700.626	663.3868	587.5773	541.1673	466.7266	410.8214	373.3063	347.521	311.3501	212.5948	189.5861	129.7904	91.28936	64.57447	32.17136	24.18211	7102.433499999998
ALAGOAS	f	2707305	Porto Calvo - AL	1093.327	1101.939	1161.312	1319.8	1344.495	1169.342	958.0787	1064.611	988.9581	810.2774	679.432	534.3564	459.7551	355.1376	254.8745	178.7261	115.3606	60.07391	37.17748	13687.033890000002
ALAGOAS	f	2707404	Porto de Pedras - AL	268.0408	268.059	303.9167	342.9701	315.38	276.7373	276.3177	271.9818	257.392	237.7107	210.9974	190.2641	143.2664	116.9441	76.30388	46.8709	44.36764	18.45247	16.49677	3682.46976
ALAGOAS	f	2707503	Porto Real do Colégio - AL	772.0842	803.6417	865.5172	874.3877	907.7238	858.764	782.3654	732.0417	652.3838	593.9557	523.6117	454.394	368.751	306.7666	243.1574	175.8463	121.3227	55.87384	36.94648	10129.53522
ALAGOAS	f	2707602	Quebrangulo - AL	380.0865	401.2475	448.1036	470.852	471.6221	472.6731	416.1097	406.2529	401.7517	338.7481	339.1338	261.8663	219.1157	218.5043	158.1507	107.4203	68.15458	34.96304	22.64055	5637.396469999999
ALAGOAS	f	2707701	Rio Largo - AL	2540.127	2640.354	2924.944	3155.91	3456.217	3154.256	2917.262	2890.826	2807.949	2569.584	2190.151	1771.887	1410.535	1038.72	777.5272	518.1153	353.8198	162.7363	117.8219	37398.7425
ALAGOAS	f	2707800	Roteiro - AL	322.1316	308.4088	316.2524	328.4876	308.7658	230.8367	243.6979	272.0124	226.2642	156.3772	129.0362	111.458	98.50799	79.55098	54.55993	45.36335	19.22424	9.190058	7.330594	3267.455942
ALAGOAS	f	2707909	Santa Luzia do Norte - AL	253.4126	254.075	272.694	345.8894	342.5415	285.3241	292.8144	268.4434	287.1242	248.354	183.4814	159.6861	135.0015	129.2126	91.78844	49.94602	35.34542	11.9162	13.90306	3660.953339999999
ALAGOAS	f	2708006	Santana do Ipanema - AL	1929.27	1933.615	1967.749	2339.358	2299.494	2010.617	1929.144	1734.922	1582.904	1358.47	1257.009	1060.455	841.1375	669.2328	536.8341	405.2556	258.6618	146.2204	99.19895	24359.54815000001
ALAGOAS	f	2708105	Santana do Mundaú - AL	398.7014	407.4078	421.3098	445.3516	493.2135	431.3514	430.47	401.1301	352.4009	294.3195	273.0205	241.2881	208.6222	182.5548	111.6551	86.09754	54.68306	27.75382	17.00228	5278.333399999999
ALAGOAS	f	2708204	São Brás - AL	246.6744	258.6144	279.5559	314.7414	290.5827	276.8325	239.4024	240.8881	231.4786	187.7933	202.2189	175.2293	137.0287	99.12161	96.53958	68.2573	54.44229	17.96116	16.48478	3433.84732
ALAGOAS	f	2708303	São José da Laje - AL	980.5642	984.0991	1016.204	1154.542	1201.925	1008.767	823.6479	888.0432	769.5766	724.8058	629.4807	451.6062	450.6666	346.3617	255.8228	196.3774	129.3806	64.14734	51.48794	12127.50608
ALAGOAS	f	2708402	São José da Tapera - AL	1565.998	1496.731	1480.669	1600.872	1699.378	1316.987	1206.474	963.1661	948.2083	817.0794	696.4058	621.4137	486.1668	374.7534	327.292	268.3218	156.1336	80.12043	65.8176	16171.987930000001
ALAGOAS	f	2708501	São Luís do Quitunde - AL	1592.009	1540.626	1521.245	1808.692	1817.539	1543.105	1267.054	1247.174	1213.079	939.2284	779.4657	605.7014	498.4693	390.0502	252.6103	183.7499	109.5341	56.4531	33.98671	17399.77211
ALAGOAS	f	2708600	São Miguel dos Campos - AL	2438.154	2513.8	2615.694	2817.079	2808.536	2704.741	2546.217	2465.79	2083.39	1752.93	1502.658	1299.199	915.7271	756.94	522.3633	360.9622	211.7333	124.7296	75.91895	30516.562449999998
ALAGOAS	f	2708709	São Miguel dos Milagres - AL	325.7621	340.3311	369.9896	363.6139	336.6284	340.804	325.0029	336.9433	310.9726	253.9293	205.1861	171.8181	136.1156	127.1757	74.31343	67.39101	37.26593	25.21255	11.95518	4160.410800000001
ALAGOAS	f	2708808	São Sebastião - AL	1418.488	1435.531	1489.86	1602.315	1619.261	1429.538	1394.271	1352.994	1116.965	953.0904	836.201	717.9294	594.6521	516.216	380.0652	244.9564	164.5541	90.1698	48.45279	17405.510190000005
ALAGOAS	f	2708907	Satuba - AL	516.1403	543.9024	600.8026	749.1985	856.2648	764.6264	714.155	687.4289	595.6121	604.5966	547.5317	394.0883	310.4377	212.0658	147.6865	104.5341	59.08557	32.40839	14.46538	8455.031040000002
ALAGOAS	f	2708956	Senador Rui Palmeira - AL	680.1683	652.4094	672.8632	723.0128	716.4997	604.4882	537.499	402.3751	387.6578	339.9681	330.6504	268.6845	209.9979	161.6167	148.4723	104.8713	67.83296	35.06515	21.27991	7065.412720000001
ALAGOAS	f	2709004	Tanque d'Arca - AL	181.7234	193.5153	227.8026	230.8306	229.8823	231.9054	216.5447	221.6824	214.9534	185.5527	157.763	146.028	127.0552	111.3407	91.85578	71.17119	44.90246	29.2257	11.01934	2924.7541699999992
ALAGOAS	f	2709103	Taquarana - AL	741.2637	790.274	881.9052	897.2419	859.0921	781.7797	746.5296	826.1828	665.9509	608.5842	570.221	493.699	427.1307	392.6414	305.3864	226.3978	126.5313	62.04544	49.3673	10452.224440000002
ALAGOAS	f	2709152	Teotônio Vilela - AL	1971.343	1977.592	2051.653	2246.382	2218.257	1895.197	1744.76	1730.533	1544.428	1278.873	1084.9	884.4744	720.6644	603.3063	410.3857	289.0958	161.5239	82.03299	52.23366	22947.635150000002
ALAGOAS	f	2709202	Traipu - AL	1217.745	1226.809	1267.097	1366.064	1322.291	1011.822	887.0699	870.0899	781.8714	667.1745	675.322	528.9813	462.6075	377.2797	301.8186	231.7757	154.745	87.95263	47.40674	13485.922869999999
ALAGOAS	f	2709301	União dos Palmares - AL	2551.598	2616.192	2788.503	3118.463	3170.396	2746.269	2563.778	2529.303	2258.196	2022.883	1715.311	1396.775	1176.123	995.3693	758.1842	537.4011	333.495	172.2022	121.7655	33572.2073
ALAGOAS	f	2709400	Viçosa - AL	881.8879	921.8609	1027.691	1101.001	1129.358	991.9408	915.9927	871.8782	922.7386	767.6544	697.0155	606.9995	496.7775	425.9076	286.9145	210.2792	134.9663	77.47084	50.60691	12518.941350000003
ALAGOAS	m	2700102	Água Branca - AL	866.2645	902.6409	955.7063	1008.468	922.5349	766.8334	663.5935	622.7204	569.5679	493.4827	453.7569	423.321	290.581	270.0547	228.6388	167.0171	95.28819	36.34456	23.8143	9760.62905
ALAGOAS	m	2700201	Anadia - AL	639.481	677.902	750.9322	758.5787	748.6477	658.8266	550.6979	590.1635	509.9528	472.9062	439.7842	388.1033	288.0984	235.366	174.8164	100.6056	84.27647	27.89682	24.47785	8121.513639999999
ALAGOAS	m	2700300	Arapiraca - AL	8512.331	8941.819	9573.908	10198.38	10930.48	9766.585	9048.639	8476.875	7727.68	6303.695	5950.521	4789.503	3594.399	2896.961	2200.622	1491.597	795.3436	374.4918	179.0479	111752.87830000001
ALAGOAS	m	2700409	Atalaia - AL	2172.319	2207.345	2255.977	2465.952	2328.772	1903.972	1608.79	1661.987	1502.339	1191.491	999.4259	846.7306	689.758	554.96	440.1478	248.0539	138.7136	69.16932	38.48459	23324.38771
ALAGOAS	m	2700508	Barra de Santo Antônio - AL	771.4738	766.2627	765.6303	847.3571	905.87	751.2561	577.5441	607.6597	491.7406	467.041	360.203	295.8045	243.2942	176.8175	119.3315	82.10048	37.45731	20.05059	12.39223	8299.28671
ALAGOAS	m	2700607	Barra de São Miguel - AL	362.0417	376.7418	421.7529	381.7126	451.3842	405.1723	324.9968	311.3843	286.2923	271.6787	203.6825	181.295	109.7243	93.47068	54.52328	34.50811	18.41492	8.018628	3.095862	4299.89088
ALAGOAS	m	2700706	Batalha - AL	736.2648	744.7936	778.0322	914.8995	882.2359	803.921	798.5869	673.4144	572.1824	442.7522	449.3339	408.6745	270.2292	239.5407	179.142	128.1111	66.43711	26.83052	16.75934	9132.141269999998
ALAGOAS	m	2700805	Belém - AL	120.1955	134.0841	153.429	159.5229	168.528	148.9568	124.6027	134.7161	131.8163	126.4833	119.3092	79.82777	74.74104	50.78456	60.28756	41.49465	24.11511	9.084591	7.57381	1869.5529910000005
ALAGOAS	m	2700904	Belo Monte - AL	282.3268	296.4808	311.296	354.4492	352.8386	308.4463	252.9799	244.7515	198.2395	200.6046	187.1623	180.3845	121.2197	91.10516	82.16164	38.83168	40.99326	15.7729	8.421457	3568.465797
ALAGOAS	m	2701001	Boca da Mata - AL	1035.691	1073.402	1164.032	1330.022	1211.305	1025.511	883.04	939.5574	832.3933	708.8435	610.5829	566.9676	446.6461	377.2681	274.8101	176.3701	99.89499	40.28458	25.55889	12822.18056
ALAGOAS	m	2701100	Branquinha - AL	457.7226	472.9637	487.2804	530.2124	486.1918	413.3301	330.6042	326.9947	300.4473	257.2066	230.2908	177.8914	191.5741	130.5501	123.7696	71.08355	29.9909	13.33957	8.823169	5040.266989000001
ALAGOAS	m	2701209	Cacimbinhas - AL	422.79	442.0367	474.0566	504.5441	497.2243	411.331	370.2124	361.1914	323.8148	269.2869	263.8924	234.571	168.6567	148.6732	121.7062	81.2288	52.39494	22.3935	18.31198	5188.31692
ALAGOAS	m	2701308	Cajueiro - AL	969.0185	987.6	1023.47	1186.354	1059.206	825.7917	743.2203	797.8553	640.8333	540.0248	470.6272	373.4896	300.9463	228.5373	172.0925	107.6476	65.92331	33.30446	22.55821	10548.50038
ALAGOAS	m	2701357	Campestre - AL	308.1094	316.9653	333.0163	385.4571	336.7847	249.4381	206.9001	240.8549	228.0786	186.5255	164.555	129.7163	94.75687	76.40338	53.24874	49.02291	25.28951	16.82755	7.208781	3409.159041
ALAGOAS	m	2701407	Campo Alegre - AL	2882.635	3068.245	2951.109	3153.862	3362.342	2564.922	2573.235	2236.874	1828.864	1417.147	1173.575	898.7963	735.03	589.6562	476.1007	276.8972	132.4003	54.0932	25.83107	30401.61497
ALAGOAS	m	2701506	Campo Grande - AL	347.976	357.0795	372.1297	412.0141	428.2465	345.09	308.1894	281.6023	279.8084	235.853	225.4796	183.967	139.7301	141.1069	88.71275	66.60912	40.71682	22.25203	8.597722	4285.1609419999995
ALAGOAS	m	2701605	Canapi - AL	823.7602	815.711	870.1829	860.284	796.4324	653.8914	537.2724	493.8963	527.8182	404.0572	426.9444	345.0902	255.7763	205.5102	208.7827	134.1415	74.02133	31.58304	20.46871	8485.624379999997
ALAGOAS	m	2701704	Capela - AL	645.3434	654.5111	713.602	800.1649	755.1459	571.9206	472.3226	529.6933	463.403	410.121	366.9262	302.033	254.8524	230.1608	156.2571	126.4266	59.26075	32.33671	26.43389	7570.91525
ALAGOAS	m	2701803	Carneiros - AL	554.5096	528.2583	499.6833	503.7452	475.3429	384.9128	331.8763	315.4686	253.5917	216.4567	213.3526	149.1223	111.6187	80.73427	74.39941	49.45924	36.7113	13.81643	12.27106	4805.33071
ALAGOAS	m	2701902	Chã Preta - AL	292.7327	303.689	356.4073	349.6539	308.9349	249.891	205.4347	246.3999	228.2052	194.2974	175.2653	130.7739	103.2997	86.72433	72.40395	43.63415	28.68621	13.43892	7.370166	3397.2426259999997
ALAGOAS	m	2702009	Coité do Nóia - AL	364.2209	385.6649	425.0916	449.892	464.0717	348.4811	318.1008	308.4109	292.339	261.1849	286.3302	251.2598	180.4818	160.9053	134.9743	89.54032	52.52776	28.00622	15.54401	4817.02751
ALAGOAS	m	2702108	Colônia Leopoldina - AL	1041.49	1043.808	1049.816	1152.926	1125.952	891.3077	697.3035	816.5972	694.8864	587.641	495.4081	392.8378	346.9469	258.731	189.3155	129.4382	80.94391	39.10905	24.02193	11058.48019
ALAGOAS	m	2702207	Coqueiro Seco - AL	217.749	227.5388	243.4498	277.6356	252.2522	241.541	207.7955	220.086	195.7798	181.0106	133.4176	132.551	106.7664	81.98012	59.91647	29.62665	22.61646	9.781133	5.382482	2846.8766150000006
ALAGOAS	m	2702306	Coruripe - AL	608.6746	607.2985	603.9233	726.0458	744.8678	584.6373	507.0309	534.882	450.1506	373.2775	339.2783	252.0218	206.7722	146.3667	96.05928	64.28465	38.64009	17.8795	10.7458	6912.836619999999
ALAGOAS	m	2702355	Craíbas - AL	1011.832	1021.403	1071.711	1097.495	1160.222	962.1823	881.0198	765.352	716.7102	570.701	615.6649	494.1021	412.4369	314.8841	265.5863	162.9838	82.39063	43.80058	23.29385	11673.77146
ALAGOAS	m	2702405	Delmiro Gouveia - AL	2055.44	2175.776	2371.253	2357.347	2279.932	1960.233	1849.164	1783.599	1579.224	1374.688	1221.169	1105.48	787.0408	641.1332	544.9869	351.1682	179.9477	87.14766	53.6341	24758.363559999994
ALAGOAS	m	2702504	Dois Riachos - AL	425.2093	443.0506	470.2694	557.5752	520.071	444.8668	369.1666	337.7619	340.1238	286.0778	279.88	232.3821	182.8799	135.3661	116.7418	95.62195	47.05446	22.9005	15.92712	5322.926329999999
ALAGOAS	m	2702553	Estrela de Alagoas - AL	651.1031	711.5123	791.0673	767.9537	686.1402	627.4793	563.2695	606.0254	580.9295	455.5949	466.7382	405.5129	316.1384	304.8297	247.786	184.951	112.246	47.74202	26.0527	8553.072119999999
ALAGOAS	m	2702603	Feira Grande - AL	855.8667	888.5111	922.1275	983.2103	972.0285	863.1741	728.4053	727.4601	699.2338	509.1442	531.5573	446.7709	350.1573	273.2888	226.812	165.7321	84.17334	41.7203	27.36948	10296.743120000001
ALAGOAS	m	2702702	Feliz Deserto - AL	201.1067	202.5525	194.4991	209.4889	219.9065	224.0558	176.8758	170.1738	147.8979	115.69	90.64964	121.7379	67.87631	60.00001	40.19427	27.20148	16.18123	8.064669	5.455085	2299.607594000001
ALAGOAS	m	2702801	Flexeiras - AL	545.921	548.9741	578.4924	641.6557	629.1657	488.8805	363.4254	379.9512	373.6404	329.8019	303.7417	256.9121	210.98	176.7566	136.4258	94.98462	44.30964	24.64295	14.59691	6143.258620000001
ALAGOAS	m	2702900	Girau do Ponciano - AL	1903.929	1926.385	1940.177	2123.577	2125.218	1840.577	1601.994	1465.056	1384.04	1012.44	1013.58	793.1208	650.6898	519.5959	400.3545	276.6618	133.4787	68.70904	40.61639	21220.199930000006
ALAGOAS	m	2703007	Ibateguara - AL	679.6652	698.84	735.7075	774.1497	765.6601	577.0263	472.4207	463.732	442.5693	357.6239	334.5816	306.857	229.9111	224.5807	140.8018	109.236	59.98061	31.00225	25.00015	7429.34591
ALAGOAS	m	2703106	Igaci - AL	906.7368	997.5447	1075.363	1098.286	988.4121	825.8314	770.8381	818.2483	815.4162	626.8488	639.3436	534.5425	483.8708	401.9404	333.8126	233.6381	120.7412	54.15641	33.55317	11759.124179999999
ALAGOAS	m	2703205	Igreja Nova - AL	990.7534	1039.228	1121.213	1096.151	1093.607	1069.264	1042.508	934.0826	805.9938	696.952	572.4871	515.8621	449.3291	326.2448	230.133	150.0473	99.95559	53.8292	37.19197	12324.832960000002
ALAGOAS	m	2703304	Inhapi - AL	844.1822	839.225	886.2865	884.7097	861.1609	606.7193	587.9682	525.1113	513.2889	414.8145	430.4285	316.9186	254.8988	230.4197	177.6906	122.4202	76.8694	40.25313	20.38621	8633.75164
ALAGOAS	m	2703403	Jacaré dos Homens - AL	220.0802	225.5344	249.6485	238.6072	229.0616	199.9513	169.9855	174.1203	165.7178	145.4032	124.1719	115.2227	100.3399	64.45067	50.24427	39.96404	17.21386	10.26141	6.206986	2546.185736
ALAGOAS	m	2703502	Jacuípe - AL	302.512	303.6168	298.7339	371.7496	360.3558	291.3342	238.6636	241.8922	230.0702	188.9735	140.0814	150.2702	102.905	74.88994	70.02177	40.29664	27.46535	8.710475	10.24732	3452.7898949999994
ALAGOAS	m	2703601	Japaratinga - AL	393.9533	400.6268	387.6251	453.6796	402.8594	330.6986	303.7675	290.8232	296.4407	200.5653	185.8352	144.0985	123.3414	106.5194	74.74358	50.04675	24.8746	10.98163	6.821233	4188.301793
ALAGOAS	m	2703700	Jaramataia - AL	215.2702	222.9916	241.7829	253.9449	252.0619	237.447	217.1909	206.7401	176.4766	136.3895	166.5804	118.7343	90.51133	68.6509	57.6501	35.32075	21.04476	9.821547	6.05168	2734.661367
ALAGOAS	m	2703759	Jequiá da Praia - AL	2492.727	2588.84	2735.988	2950.956	2791.78	2432.346	2386.186	2413.538	2076.011	1653.892	1446.348	1173.363	891.3792	702.2403	458.9499	289.8874	161.9912	66.04469	40.91799	29753.385680000003
ALAGOAS	m	2703809	Joaquim Gomes - AL	1135.37	1132.523	1182.262	1259.795	1195.184	858.3458	762.601	748.9888	708.3271	589.3048	518.324	473.9105	384.4818	320.3434	203.837	153.8689	67.85277	30.64741	25.95271	11751.919989999997
ALAGOAS	m	2703908	Jundiá - AL	150.9325	156.195	161.4734	180.0949	167.6739	147.3846	115.941	123.6357	129.8151	119.3714	113.6747	102.2106	86.66046	61.66156	40.31418	33.26238	18.47084	6.968925	5.963371	1921.7045159999998
ALAGOAS	m	2704005	Junqueiro - AL	857.0974	900.9788	965.8611	1108.674	1047.077	955.956	817.2296	864.0897	728.527	598.7467	598.2697	500.1521	383.735	341.0986	250.9235	163.4514	107.719	42.39699	26.63574	11258.619329999998
ALAGOAS	m	2704104	Lagoa da Canoa - AL	571.1145	613.1036	694.2203	793.1868	793.4177	655.2926	577.5018	547.7202	517.9723	404.8451	439.3963	338.798	270.3198	259.4698	218.4661	142.9134	73.9907	42.11138	22.38963	7976.230010000001
ALAGOAS	m	2704203	Limoeiro de Anadia - AL	1067.509	1115.852	1179.03	1352.026	1283.658	1192.412	1121.995	1072.204	1007.957	794.6604	778.4669	619.5098	489.2743	401.4127	320.399	221.6374	130.0293	56.35459	26.11475	14230.50214
ALAGOAS	m	2704302	Maceió - AL	32722.92	34610.97	39182.55	42745.22	46526.62	41708.05	39459.69	38305.82	35408.53	31233.02	27632.56	22621.97	17587.18	12770.66	8661.731	5042.057	2801.167	1195.138	610.7634	480826.6164
ALAGOAS	m	2704401	Major Isidoro - AL	779.0291	805.4981	864.1164	900.16	872.1573	755.6774	659.6962	596.3234	630.6175	543.3079	537.1236	400.1504	320.0218	257.2875	219.3002	167.4785	90.94871	49.14372	23.9431	9471.980830000002
ALAGOAS	m	2704500	Maragogi - AL	1712.66	1717.772	1707.327	1857.705	1866.857	1571.359	1249.649	1265.561	1205.547	937.6713	764.518	660.6639	459.8088	411.1123	284.2736	172.2156	92.27183	36.14208	22.14255	17995.256960000002
ALAGOAS	m	2704609	Maravilha - AL	303.4448	324.8894	381.1429	350.2816	387.3714	303.7009	292.9823	298.5282	240.2726	207.3657	229.2417	208.1946	158.8141	125.683	97.53097	86.04933	45.38521	18.53448	17.37115	4076.7843399999997
ALAGOAS	m	2704708	Marechal Deodoro - AL	2173.64	2202.983	2355.507	2692.11	2658.644	2280.089	1949.63	2057.692	1872.859	1693.908	1421.587	1153.413	971.8528	716.6001	459.0146	285.1659	137.2096	64.71169	32.81363	27179.430319999996
ALAGOAS	m	2704807	Maribondo - AL	415.575	447.9387	504.4777	550.6391	515.8539	481.9583	427.5383	440.8445	406.7465	341.6746	276.5519	259.3719	225.3841	186.5743	152.5903	103.8817	62.1116	33.16133	17.70231	5850.576040000001
ALAGOAS	m	2704906	Mar Vermelho - AL	106.0348	118.4856	144.4331	156.5281	148.38	101.4388	94.11239	115.6894	126.2356	107.8758	96.41975	82.48418	65.21558	57.44012	45.81324	29.3776	18.50232	11.83549	6.303041	1632.604911
ALAGOAS	m	2705002	Mata Grande - AL	1153.943	1169.938	1232.759	1223.463	1107.133	922.3464	737.1226	750.9585	680.9829	559.2498	556.7903	491.0722	368.157	305.0136	276.9818	173.0914	121.8894	45.13317	33.49197	11909.517039999999
ALAGOAS	m	2705101	Matriz de Camaragibe - AL	978.0708	992.4487	1086.644	1156.817	1128.574	863.0801	701.7923	774.5447	719.5872	632.158	522.9113	410.844	354.3197	286.1593	202.3072	135.1504	70.40432	43.99059	26.0266	11085.830209999996
ALAGOAS	m	2705200	Messias - AL	946.0905	944.8049	970.8817	1002.656	1029.421	744.7798	658.254	656.0333	571.5787	472.0655	376.85	308.3856	236.0408	190.2449	128.7956	97.44398	56.84541	27.34151	13.98032	9432.49352
ALAGOAS	m	2705309	Minador do Negrão - AL	172.8544	193.9379	204.8738	216.8621	242.1972	206.9739	176.9188	179.0358	187.0868	145.611	135.0818	105.6795	89.70217	84.131	86.02381	48.60348	27.15695	9.178413	5.174846	2517.083669
ALAGOAS	m	2705408	Monteirópolis - AL	300.7695	301.7779	305.8651	328.3153	315.6682	265.0536	206.3701	210.9136	201.3616	172.0266	142.3006	131.0814	105.3667	73.18356	62.81731	50.97373	23.80779	16.28311	9.905614	3223.841314
ALAGOAS	m	2705507	Murici - AL	1273.794	1302.662	1343.366	1513.813	1400.832	1192.393	1013.729	998.8468	827.8841	743.8719	591.526	486.4752	419.5208	305.457	252.2313	137.9698	84.73192	44.20668	25.70107	13959.011569999999
ALAGOAS	m	2705606	Novo Lino - AL	654.632	677.3204	668.3279	689.9133	687.7687	603.1464	511.0469	505.0806	423.7776	354.5134	295.138	248.8486	190.9419	132.8875	111.1951	64.69472	42.7164	23.53722	13.88886	6899.375500000001
ALAGOAS	m	2705705	Olho d'Água das Flores - AL	839.9121	864.5098	906.1527	980.8608	996.8799	788.7832	674.2094	677.0487	598.1232	569.3517	517.2699	414.1391	342.7417	222.1538	181.0822	143.835	80.59825	38.91887	25.35093	9861.92125
ALAGOAS	m	2705804	Olho d'Água do Casado - AL	470.0572	476.9563	482.8638	526.6141	490.0243	444.1212	387.1331	285.8735	268.0866	209.7088	197.2127	167.2943	118.7886	85.23208	87.78225	64.8666	34.94242	15.15515	8.141064	4820.854064
ALAGOAS	m	2705903	Olho d'Água Grande - AL	248.8981	255.0947	239.9107	260.5305	213.8865	180.7307	152.0185	158.8002	162.691	133.3116	131.0168	89.21535	72.30573	59.42255	58.48478	38.48498	34.08632	11.334	4.622488	2504.845497999999
ALAGOAS	m	2706000	Olivença - AL	460.995	463.4222	477.7423	511.1339	583.7458	499.0965	395.3483	384.908	364.0075	300.6864	285.9024	222.1159	175.5724	149.6281	119.9546	98.37845	57.47737	27.4351	18.69902	5596.249239999999
ALAGOAS	m	2706109	Ouro Branco - AL	502.5421	512.7735	535.867	541.5806	562.4715	467.5592	396.7094	353.4177	352.2581	310.1498	276.1685	217.6336	175.5264	129.2441	115.5097	87.67942	49.52112	25.47443	16.55764	5628.643810000001
ALAGOAS	m	2706208	Palestina - AL	268.0117	267.0911	257.2247	289.4797	289.7524	205.3	146.8358	156.0855	165.9168	136.2147	127.8902	89.80137	65.31861	57.99276	58.02512	36.36811	22.99526	10.58249	5.088465	2655.9747849999994
ALAGOAS	m	2706307	Palmeira dos Índios - AL	2380.733	2552.844	2885.381	3041.77	2886.758	2532.978	2380.119	2434.252	2295.342	1964.304	1855.107	1591.035	1176.754	1036.438	841.8413	612.9266	334.6804	176.6263	105.4796	33085.3692
ALAGOAS	m	2706406	Pão de Açúcar - AL	978.4241	1019.729	1099.366	972.9247	1128.383	955.9456	757.4591	753.5796	714.0257	580.7674	598.3516	504.9704	396.3168	324.9645	241.2076	183.1938	93.78266	50.35919	30.08314	11383.83389
ALAGOAS	m	2706422	Pariconha - AL	446.551	455.381	482.5424	507.1853	468.8892	397.1282	357.0428	317.2034	328.8168	274.7784	268.8591	186.2588	137.0768	141.8662	130.7568	102.6684	48.86804	16.80739	17.1367	5085.8167300000005
ALAGOAS	m	2706448	Paripueira - AL	633.1847	646.125	643.7925	717.243	741.6156	647.7106	509.1182	522.3914	522.1449	398.7854	339.5841	247.8407	204.8348	164.7838	109.2548	64.16651	28.05653	18.78807	8.396728	7167.817337999999
ALAGOAS	m	2706505	Passo de Camaragibe - AL	742.4467	742.8099	781.603	843.9099	729.2675	627.5559	555.1161	571.0563	527.9268	419.6983	347.4545	249.0009	231.1416	172.8063	110.7451	67.83421	42.01261	24.66255	18.64201	7805.69018
ALAGOAS	m	2706604	Paulo Jacinto - AL	253.6801	267.8559	285.5456	362.9634	323.3966	273.6201	275.4819	275.2119	244.3666	200.5855	157.5966	154.807	131.3685	117.6842	81.62019	62.72555	32.60663	14.70183	12.61542	3528.4335200000005
ALAGOAS	m	2706703	Penedo - AL	2325.511	2440.431	2645.017	2716.333	2911.702	2424.101	2240.109	2364.211	2040.322	1728.833	1532.033	1323.171	1069.295	797.6203	548.4827	352.7564	230.4073	111.7445	69.52661	29871.606809999994
ALAGOAS	m	2706802	Piaçabuçu - AL	714.2544	739.53	814.0431	853.0045	885.3849	653.2591	635.3238	641.8502	566.9156	505.9597	398.2835	377.5808	286.1353	218.5833	180.971	99.44644	69.25855	37.97781	16.38766	8694.149660000001
ALAGOAS	m	2706901	Pilar - AL	1395.758	1430.752	1538.936	1659.902	1516.795	1192.022	1161.12	1148.585	1121.919	1005.495	784.242	687.2213	594.061	489.9521	312.5446	205.2379	113.048	44.1895	31.85753	16433.63793
ALAGOAS	m	2707008	Pindoba - AL	102.679	105.5164	105.9178	129.7104	126.1761	109.0174	93.14844	108.3359	95.85307	85.92791	79.06058	74.45382	57.76218	42.38881	21.995	15.44568	15.73172	5.445765	3.787381	1378.3533559999998
ALAGOAS	m	2707107	Piranhas - AL	1227.928	1212.649	1237.644	1295.538	1281.809	994.089	927.6902	774.5933	758.5273	594.4452	545.7617	452.4953	302.6483	271.6801	221.3251	129.1306	72.83779	26.72766	19.53707	12347.056620000001
ALAGOAS	m	2707206	Poço das Trincheiras - AL	696.8447	693.6363	694.1497	716.3739	734.008	575.595	503.9961	445.7437	436.2815	351.2473	357.2344	303.8361	224.1734	162.7134	129.9097	84.33196	42.61242	23.85198	13.59879	7190.138350000001
ALAGOAS	m	2707305	Porto Calvo - AL	1140.142	1141.536	1187.621	1420.082	1282.318	1073.584	819.9879	917.4736	898.4222	727.3705	643.5994	484.9875	383.8648	271.5624	215.1826	138.0079	109.8029	46.90559	26.50315	12928.953440000003
ALAGOAS	m	2707404	Porto de Pedras - AL	277.7332	274.1564	303.7672	338.7617	305.0371	266.8126	248.9718	282.8898	263.6337	205.9768	214.8984	167.6487	162.8899	111.4962	83.31054	45.4782	32.30444	15.00554	8.056514	3608.828734
ALAGOAS	m	2707503	Porto Real do Colégio - AL	804.983	832.1862	860.374	904.8317	924.4902	837.9047	725.7972	709.1882	638.6485	528.4432	491.992	418.6383	343.791	284.5383	206.4979	136.459	98.07061	38.87625	26.06272	9811.77298
ALAGOAS	m	2707602	Quebrangulo - AL	401.0703	425.6008	461.0174	486.2504	514.6906	467.3587	415.8452	386.1849	392.9878	330.1147	253.0787	207.6441	194.14	161.8854	125.2539	88.04959	47.9724	21.00927	17.68754	5397.841699999999
ALAGOAS	m	2707701	Rio Largo - AL	2653.374	2744.494	3100.593	3383.239	3535.997	3066.817	2509.018	2492.637	2345.143	2168.435	1885.913	1523.888	1190.686	840.3977	558.6558	348.3708	200.473	89.84896	44.45444	34682.4347
ALAGOAS	m	2707800	Roteiro - AL	355.4178	357.6452	363.0168	388.1623	317.0243	236.7846	214.9295	228.98	223.5014	160.4594	121.3385	91.19799	96.40572	75.8334	65.44895	40.94688	15.56859	11.24999	3.908885	3367.820205
ALAGOAS	m	2707909	Santa Luzia do Norte - AL	268.3633	271.4351	292.3831	357.4292	330.3592	279.2829	242.5224	270.5283	250.3264	214.6965	156.6917	125.0512	112.0232	86.5236	73.13148	47.31399	29.8874	14.99321	6.59595	3429.53813
ALAGOAS	m	2708006	Santana do Ipanema - AL	2024.916	2029.14	2195.074	2213.767	2334.623	1882.559	1709.808	1560.989	1451.414	1212.12	1108.389	902.7436	654.4178	494.2735	416.055	282.3545	156.3009	90.35459	53.35574	22772.654629999994
ALAGOAS	m	2708105	Santana do Mundaú - AL	428.8242	448.9588	475.9241	500.6261	513.3872	407.6445	372.3367	372.7483	341.5082	304.6583	249.2495	218.9423	186.8194	138.7695	100.5117	71.03702	37.0926	18.46646	16.8209	5204.325779999999
ALAGOAS	m	2708204	São Brás - AL	260.0446	273.7877	303.6453	319.5453	271.1321	248.9834	192.863	202.1272	232.5923	209.8881	171.7707	144.5342	127.6992	97.43829	77.28869	51.12195	32.29752	13.60303	12.56469	3242.9272700000006
ALAGOAS	m	2708303	São José da Laje - AL	1033.105	1040.614	1110.178	1205.025	1280.213	984.1408	777.5368	730.7523	703.792	585.2689	555.1109	419.7266	380.3785	292.894	203.0143	133.7261	87.31923	38.42072	30.78916	11592.005310000002
ALAGOAS	m	2708402	São José da Tapera - AL	1665.112	1611.991	1599.22	1631.518	1763.565	1243.655	1098.884	895.97	810.5333	672.0274	675.7583	537.928	416.3398	323.4584	288.2977	193.9887	133.7173	53.59246	40.22348	15655.779839999997
ALAGOAS	m	2708501	São Luís do Quitunde - AL	1681.512	1637.269	1687.732	1945.222	1840.705	1469.823	1190.756	1143.256	1045.573	883.5419	719.2988	566.2141	457.7719	391.6411	252.442	152.8887	91.64905	43.49355	28.15857	17228.947669999994
ALAGOAS	m	2708600	São Miguel dos Campos - AL	2549.792	2618.978	2687.459	2972.217	2788.832	2541.624	2272.217	2162.049	1959.2	1556.106	1372.915	1143.23	887.0353	613.4605	441.1611	268.6613	145.6434	67.50424	47.36037	29095.445209999998
ALAGOAS	m	2708709	São Miguel dos Milagres - AL	345.1684	363.9792	380.4892	402.8037	376.5151	332.4741	282.7013	272.9968	315.0219	224.3365	179.5798	146.3846	114.5136	108.7001	68.71815	55.27998	34.30238	13.51386	6.574242	4024.0529120000006
ALAGOAS	m	2708808	São Sebastião - AL	1486.956	1502.696	1539.694	1682.647	1607.979	1357.723	1168.1	1169.593	1069.696	853.671	767.0779	671.171	531.8517	469.1253	319.3278	221.9504	107.6386	65.70451	34.64539	16627.247600000002
ALAGOAS	m	2708907	Satuba - AL	525.3894	536.8611	580.5693	695.5621	812.247	724.9975	605.032	595.999	561.9226	490.9657	491.6525	381.3288	264.4601	173.962	126.9271	73.12346	51.81036	22.29048	10.42874	7725.52924
ALAGOAS	m	2708956	Senador Rui Palmeira - AL	725.2459	706.5973	674.2263	703.3802	714.075	539.8366	454.4261	362.9294	370.1341	315.8302	313.9309	223.6508	163.1375	129.1175	149.1809	96.94954	56.03246	22.03127	15.33247	6736.044440000002
ALAGOAS	m	2709004	Tanque d'Arca - AL	194.8837	212.011	220.9418	260.3803	253.6253	221.9303	202.2376	218.9141	197.7621	167.9089	157.8894	122.8533	101.9784	71.79125	87.86916	48.65471	30.82016	17.33659	7.478455	2797.266525
ALAGOAS	m	2709103	Taquarana - AL	785.9954	846.4207	872.7561	882.865	874.3826	725.1997	642.3566	642.018	624.7879	548.1959	507.0349	436.7545	358.6458	312.0136	281.0856	189.2037	98.12663	45.13742	22.51443	9695.49448
ALAGOAS	m	2709152	Teotônio Vilela - AL	2080.917	2099.113	2143.854	2263.014	2156.706	1690.67	1437.163	1476.08	1308.035	1054.294	978.4285	692.5204	608.2655	544.3225	364.4353	237.5478	119.8532	49.30207	33.28667	21337.807940000013
ALAGOAS	m	2709202	Traipu - AL	1304.773	1341.679	1381.189	1424.739	1291.665	1048.52	884.0591	868.3892	800.0192	676.6939	652.8305	536.9616	437.8433	338.4106	306.784	208.0602	117.6153	56.49968	36.60119	13713.33277
ALAGOAS	m	2709301	União dos Palmares - AL	2652.805	2693.829	2835.461	3032.479	3093.649	2470.18	2163.841	2180.08	2002.27	1617.379	1513.533	1234.587	1015.303	852.7113	605.2027	408.4939	254.3601	109.2074	71.71346	30807.084860000003
ALAGOAS	m	2709400	Viçosa - AL	934.1727	985.3875	1074.138	1132.46	1113.114	948.4135	788.0148	845.8681	800.8788	648.4563	602.3284	497.7042	420.5351	377.942	243.0235	148.6762	92.63072	49.15934	34.59239	11737.495549999996
AMAPÁ	f	1600055	Serra do Navio - AP	237.406	230.1505	250.7999	249.4453	231.031	198.7934	198.9563	202.6885	162.1799	143.3072	95.68267	92.62555	73.87261	44.36187	25.69682	19.59134	12.54311	3.903113	4.734911	2477.7699940000007
AMAPÁ	f	1600105	Amapá - AP	374.4643	355.735	362.6292	441.0388	387.3601	342.042	328.8914	305.7338	277.2701	203.3504	187.482	138.502	107.8122	85.57668	68.63864	47.30035	33.17003	14.80929	12.57265	4074.3789400000005
AMAPÁ	f	1600154	Pedra Branca do Amapari - AP	1489.566	1349.367	1131.043	1136.335	1131.099	993.7577	952.2701	756.5323	601.328	411.736	339.0155	212.2934	132.6521	102.0147	63.85316	39.53295	24.44252	9.159418	6.36835	10882.366198000002
AMAPÁ	f	1600204	Calçoene - AP	561.1318	523.0027	510.7737	527.7734	472.5146	389.726	422.348	373.875	323.878	256.9424	224.6665	164.4358	146.3414	89.66409	35.36998	42.6565	22.89033	10.50174	7.652036	5106.143976000001
AMAPÁ	f	1600212	Cutias - AP	346.2597	326.7264	328.7383	326.1582	281.199	273.0042	214.3389	207.7055	149.2822	134.7083	101.3809	79.36349	62.14538	46.61057	19.57953	18.77	14.74888	7.442866	4.762903	2942.925219
AMAPÁ	f	1600238	Ferreira Gomes - AP	459.9495	440.517	407.3938	407.0365	387.9118	338.6104	293.1056	248.3324	273.9524	176.7497	133.1769	105.0906	89.07726	76.04861	40.82276	24.24726	15.32305	13.7783	7.32667	3938.4505099999997
AMAPÁ	f	1600253	Itaubal - AP	298.6532	272.9186	249.983	303.7607	247.7002	225.951	181.7275	157.751	150.5809	108.1154	93.31514	69.72579	60.95588	37.85236	30.23452	14.21105	19.58443	9.007158	2.802122	2534.82995
AMAPÁ	f	1600279	Laranjal do Jari - AP	2501.542	2453.045	2461.826	2614.96	2574.068	2372.391	2031.737	1880.381	1566.057	1231.415	1033.214	747.1208	544.3955	371.3754	231.8381	180.8679	82.05495	47.78842	26.94513	24953.022200000007
AMAPÁ	f	1600303	Macapá - AP	21429.31	22264.1	23017.14	24020.06	25653.41	24529.57	23373.1	21824.27	18601.74	15237.11	11593.74	8876.129	6834.715	4782.459	3000.231	2152.851	1396.375	777.5811	589.1626	259953.05370000002
AMAPÁ	f	1600402	Mazagão - AP	1270.297	1187.024	1143.586	1187.971	1019.093	824.1645	660.1249	614.2836	521.3169	487.8454	361.8039	310.9905	209.997	151.8043	100.6501	109.2093	51.18633	32.44108	23.01576	10266.804570000002
AMAPÁ	f	1600501	Oiapoque - AP	1554.913	1451.8	1387.148	1451.29	1301.645	1363.957	1196.255	1142.813	972.4576	758.1774	575.3603	433.6909	262.4449	173.2855	82.4744	65.20354	27.31351	13.78596	14.02921	14228.044220000002
AMAPÁ	f	1600535	Porto Grande - AP	1173.437	1123.565	1121.361	1196.332	1052.072	969.9108	844.3941	802.5421	666.0309	611.312	461.6628	351.0583	239.9235	161.2816	103.4037	66.9968	42.17863	21.76373	14.19339	11023.419350000006
AMAPÁ	f	1600550	Pracuúba - AP	362.0945	321.2828	282.8063	325.4573	230.7206	187.8003	189.6944	192.0218	161.7126	96.48828	71.38331	57.88445	37.98567	37.6666	23.97313	13.32044	9.127103	3.980173	5.619764	2611.01952
AMAPÁ	f	1600600	Santana - AP	5048.856	5182.888	5364.864	5736.874	5673.178	5530.674	5224.438	4720.306	3912.207	3276.352	2482.619	1803.146	1526.608	1106.092	722.5663	591.9779	330.292	174.95	137.8246	58546.71279999999
AMAPÁ	f	1600709	Tartarugalzinho - AP	1164.853	1043.896	958.8689	1013.539	841.6379	769.1479	627.9815	529.3284	418.9593	398.8186	318.7756	249.7509	220.8885	151.1307	83.72242	54.45607	29.99648	12.61332	14.55125	8902.91574
AMAPÁ	f	1600808	Vitória do Jari - AP	867.2719	838.9803	791.0382	826.9655	813.3594	732.5012	610.6409	569.4319	471.0464	359.5763	289.7209	224.1925	151.1853	97.77627	71.94583	53.80732	31.77408	21.49434	14.43867	7837.14721
AMAPÁ	m	1600055	Serra do Navio - AP	253.9321	250.9268	244.3097	331.2629	270.3095	233.5355	204.8329	203.2979	188.4427	149.5205	131.7457	106.0409	87.45361	61.12662	37.59754	29.34867	7.503268	3.112018	2.337997	2796.636823
AMAPÁ	m	1600105	Amapá - AP	411.1441	408.6741	437.8174	478.3893	415.776	392.011	373.1926	346.6378	282.7753	248.5318	183.9462	147.5664	139.3788	90.19165	54.20501	43.98093	25.83753	8.872235	7.471572	4496.399726999999
AMAPÁ	m	1600154	Pedra Branca do Amapari - AP	1524.383	1346.734	1096.584	1231.366	1218.988	995.1171	1030.871	949.9247	772.185	663.8135	581.4768	423.7608	338.2475	200.3391	124.8428	72.37319	39.1321	14.20782	9.849583	12634.195993
AMAPÁ	m	1600204	Calçoene - AP	595.098	560.5757	602.9607	555.2324	498.7764	402.1168	360.5601	404.4933	368.4494	340.9681	340.9572	305.2559	209.4536	137.1509	102.5751	40.29334	30.50256	9.963565	8.993876	5874.376941
AMAPÁ	m	1600212	Cutias - AP	372.4386	360.2242	325.9167	362.1963	302.6587	267.6181	222.003	179.7311	171.1943	137.516	124.0674	112.0771	82.49795	60.41419	35.49746	17.65123	9.630315	5.648676	5.470593	3154.4519139999998
AMAPÁ	m	1600238	Ferreira Gomes - AP	486.1169	468.9287	458.6454	458.8301	358.6042	350.5702	296.4072	275.5331	275.4645	246.0417	176.9525	141.4662	121.1374	79.20545	66.52151	38.5279	22.41871	8.015639	4.966117	4334.353426
AMAPÁ	m	1600253	Itaubal - AP	332.8942	323.1426	323.7737	348.3066	282.6551	250.9469	219.5731	204.986	186.4537	126.3247	141.4338	83.8907	88.73795	46.80476	35.64775	26.64424	15.35382	6.526389	3.357121	3047.45313
AMAPÁ	m	1600279	Laranjal do Jari - AP	2632.138	2588.155	2547.291	2773.27	2602.39	2342.104	2085.642	1781.444	1554.154	1304.775	1072.387	942.3737	671.5471	429.0226	244.2151	180.1305	103.8826	55.95183	28.41794	25939.29137
AMAPÁ	m	1600303	Macapá - AP	22289.0	22953.73	23373.26	24077.44	24559.52	23476.15	22354.11	20224.88	17097.3	14382.74	11236.09	8327.079	6307.874	4222.389	2516.53	1704.308	960.1854	501.1622	323.6693	250887.41689999998
AMAPÁ	m	1600402	Mazagão - AP	1372.663	1320.868	1298.365	1349.666	1103.184	983.7473	778.1809	694.6759	589.636	499.2704	439.4907	372.335	284.1301	209.6545	135.2748	110.4213	55.94931	19.49968	17.23849	11634.25038
AMAPÁ	m	1600501	Oiapoque - AP	1647.061	1552.378	1594.166	1455.019	1457.665	1377.084	1305.316	1112.264	923.7283	830.1477	639.1126	475.0632	384.3698	207.3335	125.6674	71.76661	40.163	7.782969	8.888563	15214.976642000003
AMAPÁ	m	1600535	Porto Grande - AP	1261.941	1238.341	1217.002	1245.724	1155.894	1036.107	830.5172	754.3064	688.0326	599.4136	564.2659	492.0579	368.6188	250.5797	140.4716	106.5988	50.60396	25.35588	11.39347	12037.224810000002
AMAPÁ	m	1600550	Pracuúba - AP	389.7373	354.7077	354.3166	301.5194	269.1341	189.9755	195.2134	172.9623	147.8076	136.5898	109.7256	84.09984	57.48886	47.13229	26.85996	19.03138	12.20947	5.334704	2.70344	2876.549244
AMAPÁ	m	1600600	Santana - AP	5262.558	5366.15	5450.615	5700.851	5637.364	5581.946	5091.471	4513.261	3718.108	3034.311	2368.399	1766.421	1355.927	1020.225	709.1887	500.2614	285.0324	141.3294	83.42496	57586.84385999999
AMAPÁ	m	1600709	Tartarugalzinho - AP	1270.74	1183.89	1079.07	1080.678	976.8094	829.1159	728.2425	586.7577	491.265	445.5691	404.0667	425.2417	305.1052	245.8374	149.8715	84.84139	47.80438	26.67891	14.31884	10375.90362
AMAPÁ	m	1600808	Vitória do Jari - AP	937.157	933.5747	900.9051	864.2495	848.2696	805.8495	669.866	551.8447	507.9987	379.467	353.8799	267.271	218.033	162.5932	84.03378	56.82094	27.7911	22.55809	11.49812	8603.660929999998
AMAZONAS	f	1300029	Alvarães - AM	1074.075	961.0949	876.4501	813.276	689.4168	590.8308	495.5295	429.8648	372.5989	271.4375	216.2668	177.6671	141.8846	95.78229	78.57707	55.09498	27.80882	16.9155	10.82863	7395.40009
AMAZONAS	f	1300060	Amaturá - AM	766.2827	735.9709	650.3604	537.5322	618.73	548.954	489.6106	359.4509	330.1593	235.492	167.7099	141.378	115.1826	62.48592	47.7796	45.42749	21.46883	12.00442	8.586035	5894.565795
AMAZONAS	f	1300086	Anamã - AM	832.2686	793.7228	690.853	753.1025	664.2014	603.4534	561.5683	520.5598	407.6258	328.8913	214.7266	169.3886	137.8746	89.0276	57.30775	48.73174	37.16179	16.47232	8.492166	6935.430066000001
AMAZONAS	f	1300102	Anori - AM	1348.142	1330.52	1147.872	1104.589	1117.821	1002.008	835.5022	814.9748	680.5915	536.9878	330.2432	277.6797	176.605	141.2184	103.939	94.15201	52.06992	28.75806	16.20033	11139.873920000002
AMAZONAS	f	1300144	Apuí - AM	892.3838	860.6441	844.3469	897.259	1095.828	1027.344	1140.329	926.426	709.9904	519.709	434.604	409.4688	264.2291	221.5612	96.69124	77.59397	33.9078	15.13364	6.00233	10473.452280000001
AMAZONAS	f	1300201	Atalaia do Norte - AM	1448.205	1367.218	1216.125	1083.852	1036.743	1117.772	901.5879	698.9967	530.3548	435.8122	298.9596	209.3216	128.8513	97.18562	58.38499	54.70216	36.44191	9.994666	10.25507	10740.763515999999
AMAZONAS	f	1300300	Autazes - AM	2334.534	2231.864	2084.819	1945.563	1748.923	1449.877	1288.917	1182.444	1034.858	933.1837	729.8952	650.1086	452.4743	379.8243	259.2165	200.3523	102.9085	62.54635	50.95071	19123.25946
AMAZONAS	f	1300409	Barcelos - AM	1229.375	1235.829	1149.997	1168.615	1363.422	1272.103	1060.763	768.567	506.3508	452.321	431.1772	385.1507	354.7869	266.614	180.7659	116.4708	55.31895	30.43051	14.45555	12042.513309999998
AMAZONAS	f	1300508	Barreirinha - AM	2077.134	1910.37	1864.218	1614.718	1340.921	1110.716	891.0988	861.8078	746.3187	572.7775	508.5178	412.7664	302.2258	243.4207	179.3476	152.0179	100.0701	54.4899	58.09167	15001.027670000001
AMAZONAS	f	1300607	Benjamin Constant - AM	3258.359	3233.266	2925.175	2333.964	2070.942	1890.071	1612.717	1326.666	979.7018	855.4469	705.8539	562.9544	403.7414	299.503	210.5011	155.2718	130.1243	57.25374	35.52728	23047.039619999992
AMAZONAS	f	1300631	Beruri - AM	1442.81	1307.242	1176.017	1102.188	947.3562	707.1609	595.911	586.8347	467.2974	346.9485	305.479	267.5884	168.5942	145.5582	85.00282	70.53278	32.64776	20.78565	20.96697	9796.921479999997
AMAZONAS	f	1300680	Boa Vista do Ramos - AM	1245.868	1174.09	1028.85	1044.66	952.6736	756.6456	633.3393	552.6033	472.6032	386.8956	281.3041	261.9414	182.6855	141.8163	70.90501	77.29431	38.72481	24.09408	21.09694	9348.091049999997
AMAZONAS	f	1300706	Boca do Acre - AM	1628.491	1619.647	1645.917	1546.659	1512.117	1307.987	1114.254	1155.012	1036.911	879.3637	664.0582	537.3214	440.8473	338.0944	257.8699	175.6683	110.8288	57.41441	38.51276	16066.974169999998
AMAZONAS	f	1300805	Borba - AM	2429.75	2295.608	2143.277	1934.333	1860.919	1703.828	1443.618	1302.239	1079.752	816.6189	652.4811	545.894	393.2172	320.0632	207.2602	164.1016	126.2546	57.86109	74.619	19551.694890000002
AMAZONAS	f	1300839	Caapiranga - AM	764.2464	735.2972	674.3793	672.551	632.8833	529.8191	475.2966	427.3692	355.5205	294.2022	215.5473	156.9761	141.1046	92.81684	67.24104	40.34027	28.47193	15.06614	9.25499	6328.384009999999
AMAZONAS	f	1300904	Canutama - AM	582.7767	571.4488	546.0539	559.1583	588.1461	580.0542	538.9081	503.7817	449.2033	335.4051	299.4519	277.2191	183.948	172.3154	91.45363	82.62984	34.08871	18.74496	7.836477	6422.6242170000005
AMAZONAS	f	1301001	Carauari - AM	1578.163	1506.854	1447.242	1404.227	1360.156	1092.842	925.3236	844.2639	749.513	569.8591	499.9989	381.3461	255.7532	222.289	157.7932	123.489	80.12116	36.49839	26.11817	13261.850720000002
AMAZONAS	f	1301100	Careiro - AM	1804.279	1835.132	1797.585	1768.289	1718.682	1470.312	1334.452	1326.487	1211.282	897.2815	759.7436	517.7372	444.4845	345.8643	233.7876	166.1303	102.6578	55.68436	23.1285	17812.99966
AMAZONAS	f	1301159	Careiro da Várzea - AM	1414.296	1456.152	1437.363	1317.012	1340.693	1263.269	1106.164	1072.573	1018.998	980.8256	707.8202	581.1802	418.0198	317.3202	222.5791	179.0449	92.53747	48.09299	27.33042	15001.270880000002
AMAZONAS	f	1301209	Coari - AM	4379.219	4277.155	3943.331	3883.75	4183.793	3866.505	3331.272	2614.152	2263.401	1603.546	1262.879	960.8156	759.1533	661.4274	418.5171	338.7132	202.5421	107.3272	70.46954	39127.96844
AMAZONAS	f	1301308	Codajás - AM	1583.078	1529.611	1351.119	1529.553	1444.95	1347.978	1231.048	1081.442	860.0017	662.299	458.4598	376.521	247.6656	249.5371	116.811	112.0751	67.31803	30.14181	26.99634	14306.605480000002
AMAZONAS	f	1301407	Eirunepé - AM	2136.05	2068.398	1944.506	1766.587	1551.688	1405.55	1226.602	1028.197	930.9822	680.5506	527.5042	504.0007	371.2666	284.0462	220.4753	166.3498	93.65437	45.9463	24.18736	16976.54163
AMAZONAS	f	1301506	Envira - AM	777.884	742.0238	774.5559	663.3533	687.7917	557.2888	456.8866	422.6961	411.205	280.8482	238.1823	182.7765	127.7777	115.3948	81.07407	69.6668	49.81392	20.58707	13.00138	6672.807939999999
AMAZONAS	f	1301605	Fonte Boa - AM	899.2629	843.5339	869.8154	764.536	739.9022	666.4749	565.9571	443.8728	393.5484	303.8401	236.3577	226.3309	190.5531	152.5424	115.1396	96.39905	61.8185	30.97589	22.92366	7623.784500000001
AMAZONAS	f	1301654	Guajará - AM	830.9114	767.3903	753.3869	737.0868	725.4347	585.0398	497.6199	452.7574	337.2029	373.9227	257.6816	220.7416	129.3481	111.3024	67.23335	57.3557	34.39199	16.20784	10.74728	6965.762660000001
AMAZONAS	f	1301704	Humaitá - AM	2765.061	2722.216	2506.021	2689.8	2831.743	2477.155	2239.372	2010.969	1661.574	1329.47	1074.096	903.7373	644.0183	505.621	306.5044	255.2416	127.5401	73.06955	44.81177	27168.021020000007
AMAZONAS	f	1301803	Ipixuna - AM	2352.043	2010.428	1732.331	1703.524	1478.017	1207.156	1223.921	1099.12	865.0378	632.874	416.0633	315.0516	266.5631	175.2114	121.3689	90.94202	53.75478	22.05388	10.85878	15776.31956
AMAZONAS	f	1301852	Iranduba - AM	2559.715	2562.983	2513.21	2508.181	2238.741	1874.738	1608.037	1582.185	1549.349	1183.07	1045.702	810.5476	668.154	482.2784	344.7804	215.619	154.8192	81.95215	49.2803	24033.34205
AMAZONAS	f	1301902	Itacoatiara - AM	5018.769	5044.62	4963.818	4680.071	4545.432	3985.385	3603.08	3620.055	3234.314	2583.1	2109.49	1684.382	1390.754	1061.164	764.3522	516.274	339.2226	175.5299	123.3982	49443.2109
AMAZONAS	f	1301951	Itamarati - AM	420.3726	369.7448	342.211	328.1016	353.2867	287.2368	287.7504	291.2927	219.4343	158.1705	139.6082	88.50033	74.20837	56.62953	49.79515	31.82231	6.689661	7.736016	3.937918	3516.5288849999997
AMAZONAS	f	1302009	Itapiranga - AM	445.893	445.5439	436.3391	419.7386	390.5844	387.2083	299.7588	288.7189	261.5767	193.1616	177.0498	147.3877	119.5214	95.82324	63.8097	47.14976	31.13271	15.97994	10.56797	4276.945520000001
AMAZONAS	f	1302108	Japurá - AM	304.1733	309.4289	327.7636	266.274	255.893	212.3368	175.7532	146.4671	150.6277	113.1243	101.4989	64.537	46.91904	26.01312	23.36878	16.67429	15.564	9.009348	5.341488	2570.7678659999997
AMAZONAS	f	1302207	Juruá - AM	1189.347	1120.424	966.1341	956.4294	872.195	712.1611	566.2556	484.2809	438.0871	289.2261	210.8856	159.4192	107.9612	85.7946	56.33203	56.29746	22.26192	16.01194	8.390932	8317.895182
AMAZONAS	f	1302306	Jutaí - AM	883.1706	762.7127	752.2486	637.6994	575.4431	534.5714	460.1517	402.509	326.1516	254.065	208.1683	175.8711	128.341	126.8398	84.51009	70.15219	45.64317	24.09056	11.75724	6464.09655
AMAZONAS	f	1302405	Lábrea - AM	2678.26	2587.139	2409.66	2335.927	2183.481	1923.327	1690.315	1560.681	1287.707	941.3736	787.1103	673.3224	532.677	372.4716	279.128	202.1217	130.4477	75.76215	38.77744	22689.68889
AMAZONAS	f	1302504	Manacapuru - AM	4838.662	4872.468	4737.589	4679.289	4501.53	3907.724	3564.644	3305.49	2837.985	2311.752	1839.074	1514.813	1164.575	889.7069	620.3311	459.0141	301.3211	147.2506	100.2475	46593.4663
AMAZONAS	f	1302553	Manaquiri - AM	2427.322	2365.849	2106.977	2075.964	1891.247	1608.192	1454.927	1297.866	1064.446	860.9112	665.8548	573.9408	354.4793	266.7275	186.585	111.5143	69.71961	32.29448	21.26367	19436.08066
AMAZONAS	f	1302603	Manaus - AM	85174.37	90518.18	93032.58	93518.02	108425.9	104939.4	100369.4	98083.72	87720.68	71833.81	57489.99	45655.35	36227.73	25827.8	17529.35	10961.72	6842.613	3598.77	2267.547	1140016.9300000002
AMAZONAS	f	1302702	Manicoré - AM	3014.718	2975.567	2757.893	2655.819	2626.255	2387.78	2082.98	1902.162	1532.721	1248.694	918.9845	794.4551	614.2691	401.2041	296.9604	233.0663	142.7157	75.82848	60.80459	26722.877269999997
AMAZONAS	f	1302801	Maraã - AM	1059.966	1015.282	953.4955	863.6623	794.9044	661.2513	595.847	494.8023	384.8954	256.8756	210.1816	181.2063	115.5099	88.48729	64.93234	54.76961	30.59965	14.72881	9.923421	7851.320721000001
AMAZONAS	f	1302900	Maués - AM	4136.583	3892.529	3631.294	3108.782	2904.803	2434.528	2193.156	1912.716	1627.103	1216.468	1045.254	901.885	732.6752	548.4248	321.2116	264.0448	182.6611	122.2069	86.26811	31262.59351
AMAZONAS	f	1303007	Nhamundá - AM	1041.801	1012.238	1008.714	1004.693	883.0292	838.6874	663.2015	710.2032	629.3696	499.8395	403.0547	361.6096	275.554	200.5316	143.4824	126.662	68.6917	42.85377	26.54978	9940.765949999999
AMAZONAS	f	1303106	Nova Olinda do Norte - AM	2102.442	2033.165	1907.936	1885.942	1905.613	1716.008	1480.325	1244.799	1031.924	859.3707	642.5579	555.253	406.1541	297.2896	168.9585	118.247	77.98395	61.38505	86.16247	18581.51627
AMAZONAS	f	1303205	Novo Airão - AM	1215.909	1212.09	1091.856	992.9302	949.5509	880.0688	781.9847	688.4061	544.5855	443.6588	415.1558	318.5482	267.6655	191.6893	109.2415	85.12884	54.03772	25.54318	17.68942	10285.739459999999
AMAZONAS	f	1303304	Novo Aripuanã - AM	1234.77	1170.246	1102.243	1168.67	1144.074	1109.672	969.7233	900.2148	742.8743	547.9507	469.2745	318.5728	260.8213	205.4936	112.7426	122.3479	61.16266	46.99693	30.78617	11718.636559999997
AMAZONAS	f	1303403	Parintins - AM	5808.945	5846.701	5752.367	5531.975	5210.742	4386.667	3849.525	3645.15	3091.761	2524.171	2032.98	1782.356	1446.342	1087.159	808.9598	531.3775	368.119	234.9874	137.6175	54077.9022
AMAZONAS	f	1303502	Pauini - AM	1132.387	1083.598	1058.522	960.4366	879.3602	656.4199	657.9959	581.8329	457.595	307.8528	243.0771	231.9514	175.3025	117.9335	102.9401	68.22986	40.94907	21.3629	8.220513	8785.967243
AMAZONAS	f	1303536	Presidente Figueiredo - AM	2116.718	2088.402	1946.511	1870.369	2006.943	1736.682	1464.136	1412.847	1207.904	977.187	816.2098	643.8611	539.1831	385.4597	206.7705	107.6887	70.02897	22.60769	15.97815	19635.486709999994
AMAZONAS	f	1303569	Rio Preto da Eva - AM	1555.142	1512.99	1466.594	1528.918	1664.083	1525.191	1451.187	1266.571	1041.3	963.1445	711.2051	544.8653	425.6598	317.8499	204.3421	133.7123	69.63497	35.0192	15.95503	16433.364199999996
AMAZONAS	f	1303601	Santa Isabel do Rio Negro - AM	2580.646	2412.119	2140.026	1644.641	1411.734	1087.947	943.2756	673.3372	613.4467	548.0606	346.2967	255.4158	180.3933	156.1579	147.3122	94.5335	65.8169	23.98958	14.76759	15339.916570000003
AMAZONAS	f	1303700	Santo Antônio do Içá - AM	1264.726	1189.773	1224.813	1032.597	912.1216	901.2335	806.7208	656.4212	584.0231	359.4297	270.2513	230.1242	167.7425	180.1827	103.1855	77.51905	45.63488	25.68852	25.69593	10057.88348
AMAZONAS	f	1303809	São Gabriel da Cachoeira - AM	2723.379	2605.801	2529.546	2323.774	2223.627	1848.497	1506.335	1294.635	1197.831	915.1625	794.3024	715.1447	491.2016	441.3434	377.1716	237.9897	127.9597	78.74799	55.12831	22487.576899999996
AMAZONAS	f	1303908	São Paulo de Olivença - AM	2567.421	2367.92	2206.965	1983.985	1917.838	1737.419	1461.23	1203.481	994.7496	758.0731	643.1488	514.2933	334.5885	280.1614	235.0346	178.5864	96.75773	46.21338	24.40719	19552.27300000001
AMAZONAS	f	1303957	São Sebastião do Uatumã - AM	891.159	841.9418	730.421	765.6527	713.8493	632.5545	508.6066	490.1886	409.7542	326.9672	247.4545	178.9636	154.426	102.8921	75.95671	36.52752	22.53424	11.39169	7.533045	7148.774305000002
AMAZONAS	f	1304005	Silves - AM	482.3052	452.7065	467.3923	398.106	347.3152	327.8066	251.0916	241.6604	243.6483	210.9693	167.9326	156.6943	132.8555	96.31287	60.12667	40.72126	25.05584	21.09475	7.922217	4131.717407000002
AMAZONAS	f	1304062	Tabatinga - AM	4275.835	4164.335	3910.091	3663.53	3247.317	3048.869	2705.317	2236.445	1872.945	1460.098	1156.122	956.6208	745.4956	508.2493	350.0785	260.1561	138.2951	73.49681	51.51067	34824.80688000001
AMAZONAS	f	1304104	Tapauá - AM	842.1046	791.381	759.5028	781.9465	709.0887	714.3957	593.1197	581.7981	452.013	338.8736	296.8962	268.9594	206.9137	166.6725	119.194	78.27075	42.0308	28.81022	12.97415	7784.945420000001
AMAZONAS	f	1304203	Tefé - AM	3087.665	3047.776	2981.06	2956.538	2638.458	2232.042	2034.824	1849.227	1583.155	1227.93	922.2735	778.08	603.8209	487.8832	370.9463	241.0589	161.0805	90.33745	62.83131	27356.98706
AMAZONAS	f	1304237	Tonantins - AM	1214.399	1110.206	1077.267	886.9266	926.8242	796.4961	702.7646	521.3902	446.5364	319.6634	254.2278	172.9652	133.9214	116.6874	83.66195	58.70749	43.65083	20.04236	10.38437	8896.722300000001
AMAZONAS	f	1304260	Uarini - AM	831.5018	741.6084	654.7671	624.8024	547.6391	566.7521	487.6664	398.146	324.3342	226.9569	167.8495	128.0257	114.5863	87.2251	69.29319	42.85009	20.49206	10.70654	9.485327	6054.688207
AMAZONAS	f	1304302	Urucará - AM	791.7092	770.1525	833.7292	762.4287	628.5643	592.0987	449.0308	440.1611	386.5584	366.1742	304.275	269.2851	201.5034	185.3439	134.9491	90.50241	61.12845	27.78346	25.75722	7321.13514
AMAZONAS	f	1304401	Urucurituba - AM	1548.76	1476.648	1240.493	1186.437	1172.593	1077.454	967.2992	749.0123	561.0321	497.8581	364.5396	345.7306	258.2364	187.2775	110.6828	92.15326	64.09592	37.23953	33.88786	11971.430170000001
AMAZONAS	m	1300029	Alvarães - AM	1160.394	1073.133	1017.7	929.1761	753.7859	670.5499	551.2057	462.2495	424.7219	332.8966	278.6233	222.6092	152.262	126.3177	77.80978	56.45416	38.80167	17.79891	7.561322	8354.050641999998
AMAZONAS	m	1300060	Amaturá - AM	807.0924	781.0423	699.5519	561.0276	647.3031	509.7864	503.0217	383.8151	366.7605	309.9579	216.1785	174.9407	115.384	92.64479	64.32991	45.94317	24.31971	8.354232	6.267674	6317.721586
AMAZONAS	m	1300086	Anamã - AM	894.8342	877.7532	797.569	808.1578	842.5027	686.3929	641.7212	539.7976	490.0097	404.9133	303.5923	246.0839	144.3397	91.76979	77.09709	64.0355	35.94919	15.1911	7.508078	7969.218248
AMAZONAS	m	1300102	Anori - AM	1420.769	1413.651	1332.653	1206.75	1149.546	942.4378	886.8423	789.4226	743.3715	579.6773	435.8325	302.8518	205.8981	153.2362	97.97669	88.48696	52.27791	23.57424	14.97189	11840.22679
AMAZONAS	m	1300144	Apuí - AM	938.0449	909.7308	853.2067	900.7915	1060.891	1050.268	1210.667	1053.611	968.2027	716.681	586.6356	486.189	396.0037	291.8436	195.271	106.0096	49.03284	19.54568	9.05487	11801.680489999999
AMAZONAS	m	1300201	Atalaia do Norte - AM	1526.719	1453.587	1243.857	1080.212	1164.924	1152.676	1032.49	762.5254	572.8164	457.3641	338.4034	278.4189	180.8836	142.9611	96.67235	66.11562	33.11968	22.65584	7.68871	11614.090100000001
AMAZONAS	m	1300300	Autazes - AM	2506.082	2460.386	2400.025	2135.139	1905.714	1613.305	1361.085	1258.965	1212.663	981.5587	912.9227	815.6478	579.8247	467.0355	305.0511	211.2149	110.4285	69.65576	36.33462	21343.038280000008
AMAZONAS	m	1300409	Barcelos - AM	1313.741	1350.064	1260.606	1280.154	1605.604	1542.762	1505.168	1124.581	722.6902	582.6664	619.6901	484.7073	430.3826	325.1388	177.2352	176.3001	71.98965	29.80853	9.689892	14612.978772000002
AMAZONAS	m	1300508	Barreirinha - AM	2231.542	2109.328	1960.723	1835.026	1534.257	1274.893	998.4438	944.1931	804.5691	695.952	533.7928	497.1377	382.1975	298.0378	191.7626	142.4862	90.22459	42.65368	28.04177	16595.26164
AMAZONAS	m	1300607	Benjamin Constant - AM	3428.248	3423.997	3050.815	2624.502	2311.817	1965.44	1620.251	1397.295	1134.346	913.5926	788.3737	626.0836	495.0116	343.0227	215.5576	172.6282	82.91391	54.37374	33.07103	24681.33968
AMAZONAS	m	1300631	Beruri - AM	1547.998	1439.541	1287.821	1238.475	971.5123	776.8506	640.4421	579.1941	465.3193	467.3567	365.4953	328.4294	252.6649	199.32	126.9433	87.22785	58.30794	29.61371	12.29293	10874.805429999999
AMAZONAS	m	1300680	Boa Vista do Ramos - AM	1364.834	1347.914	1240.782	1205.772	1110.128	963.3479	744.7609	653.0988	545.6838	455.7616	360.5213	326.5208	240.8446	198.487	113.489	71.7877	40.37599	25.4893	15.40554	11025.00423
AMAZONAS	m	1300706	Boca do Acre - AM	1764.192	1818.388	1787.645	1777.508	1638.138	1403.677	1239.207	1174.333	1104.195	945.7829	779.5673	592.2932	475.0369	359.2061	232.4791	197.8005	104.4369	59.10939	30.93441	17483.929700000004
AMAZONAS	m	1300805	Borba - AM	2581.194	2478.341	2292.302	2088.711	1971.697	1930.8	1529.706	1519.992	1223.906	979.5101	801.0034	649.8882	488.248	387.7057	253.3313	182.4794	110.8482	70.95226	50.02801	21590.64357
AMAZONAS	m	1300839	Caapiranga - AM	806.5471	783.4315	735.5156	652.0251	701.1077	581.3371	484.5809	472.8628	433.1469	331.719	278.2644	180.5404	169.9612	138.3236	102.545	67.156	31.96231	15.62773	6.297936	6972.952275999999
AMAZONAS	m	1300904	Canutama - AM	624.6065	627.9592	661.8936	625.1717	630.3731	612.9511	667.0642	672.1327	667.8394	477.2097	426.7142	398.73	252.1784	193.4	121.3307	92.86892	42.61747	23.82363	9.086052	7827.950572000001
AMAZONAS	m	1301001	Carauari - AM	1663.302	1601.236	1554.407	1480.992	1420.002	1139.58	977.1962	828.3925	749.6496	608.3457	490.8137	439.5784	317.4592	274.0318	163.0419	138.4934	58.80878	39.30442	16.67929	13961.313890000001
AMAZONAS	m	1301100	Careiro - AM	1943.759	2037.465	2025.682	1910.353	1702.615	1404.801	1342.164	1295.33	1331.84	1085.676	932.0083	718.9523	565.0233	413.2264	257.4856	202.8112	96.62289	55.00189	27.86388	19348.68076
AMAZONAS	m	1301159	Careiro da Várzea - AM	1531.646	1633.76	1614.037	1600.724	1512.29	1217.362	1085.419	1041.647	1106.48	1141.376	986.4937	744.9487	537.6682	388.3496	275.2938	195.3207	105.5853	46.50115	21.12285	16786.024999999998
AMAZONAS	m	1301209	Coari - AM	4810.071	4936.397	4640.365	4493.458	4805.302	4241.25	3704.291	3015.535	2473.715	1959.258	1483.905	1223.737	914.6847	676.8093	479.3413	325.6668	199.1259	95.0984	53.38171	44531.39211000001
AMAZONAS	m	1301308	Codajás - AM	1663.0	1614.753	1494.948	1639.429	1445.24	1312.023	1248.605	1108.88	1021.839	740.0671	574.4453	473.1596	327.3884	246.6344	177.8037	125.8282	60.43105	31.61853	18.92872	15325.022
AMAZONAS	m	1301407	Eirunepé - AM	2253.086	2201.467	2113.848	1852.328	1597.539	1483.945	1258.015	1200.025	934.2045	730.2139	651.7866	479.5475	411.8857	286.3663	187.4674	153.0797	73.75276	35.1478	25.89258	17929.597739999997
AMAZONAS	m	1301506	Envira - AM	820.1696	789.1162	760.7676	743.6064	723.8608	616.6373	527.8929	450.56	414.0654	293.2051	249.02	191.7032	121.4076	97.83452	61.25319	57.44933	36.07077	34.19358	13.08007	7001.893560000003
AMAZONAS	m	1301605	Fonte Boa - AM	971.921	942.6198	985.0514	812.4429	800.3643	690.6229	638.7249	544.6459	425.6499	389.358	313.0611	223.8677	192.5644	172.1812	127.0975	93.52242	68.96236	29.57528	18.19887	8440.43183
AMAZONAS	m	1301654	Guajará - AM	865.3516	796.2283	755.0739	812.6046	776.273	631.8843	500.6954	465.5042	381.5268	312.2763	294.8172	217.5896	152.3535	109.583	82.7009	55.98069	27.35896	15.34539	9.733697	7262.881337000001
AMAZONAS	m	1301704	Humaitá - AM	2966.361	2997.137	2769.925	2964.449	3197.632	2662.183	2290.137	2157.842	1832.415	1645.16	1325.527	1125.185	804.4077	624.2032	428.9614	268.1321	137.0743	71.48834	29.58402	30297.804059999995
AMAZONAS	m	1301803	Ipixuna - AM	2377.374	1964.89	1747.775	1505.43	1328.52	1051.012	1233.297	1170.428	1054.373	689.0004	548.3621	414.7452	258.1078	193.4712	166.0121	102.1358	47.32879	20.27411	12.42782	15884.964320000003
AMAZONAS	m	1301852	Iranduba - AM	2712.815	2753.902	2702.706	2567.977	2349.452	1892.799	1617.155	1556.238	1518.813	1349.023	1185.81	928.9313	807.0368	564.9571	401.2943	276.7626	162.3883	67.88098	33.04957	25448.99095000001
AMAZONAS	m	1301902	Itacoatiara - AM	5265.555	5312.117	5287.405	5028.485	4614.101	3988.226	3491.696	3438.17	3205.977	2724.843	2240.305	1855.178	1541.478	1164.97	778.0815	543.177	324.3997	172.209	88.96589	51065.33909000001
AMAZONAS	m	1301951	Itamarati - AM	463.9082	430.7674	440.5081	414.8044	388.2447	348.7394	347.0709	265.1199	257.2542	163.4808	137.6214	94.67084	93.3101	52.27104	53.75993	34.77206	12.33478	8.995041	4.078668	4011.7118590000005
AMAZONAS	m	1302009	Itapiranga - AM	475.4114	484.5223	468.5382	478.4289	422.7532	364.8323	327.5141	283.7933	285.5667	258.6432	190.6757	177.9317	154.8887	91.98143	89.83452	62.64643	32.87308	13.1558	7.941685	4671.932645000001
AMAZONAS	m	1302108	Japurá - AM	328.5757	345.4102	357.7394	290.2117	304.1961	228.2456	200.9197	168.3994	168.2643	125.7666	140.1686	98.92915	62.40928	38.48918	18.60824	21.47821	12.13372	6.294033	6.115981	2922.3550939999996
AMAZONAS	m	1302207	Juruá - AM	1225.769	1138.485	935.8025	945.4492	900.5458	737.7458	655.3038	519.8332	419.6148	352.1292	245.3935	220.0204	132.8933	101.3792	56.32069	53.60506	23.28532	14.59335	7.067116	8685.236235999999
AMAZONAS	m	1302306	Jutaí - AM	973.4423	886.4161	931.1582	720.3213	619.551	566.7055	486.8226	442.7775	371.8194	309.7253	249.0018	220.0546	154.8162	136.0111	114.3168	78.79646	44.54883	22.8894	10.7627	7339.93709
AMAZONAS	m	1302405	Lábrea - AM	2815.414	2734.917	2536.727	2476.895	2271.775	1978.137	1928.818	1771.09	1433.454	1156.677	984.2889	843.455	632.3933	499.5271	283.3968	220.9212	99.28992	50.168	25.20176	24742.545980000003
AMAZONAS	m	1302504	Manacapuru - AM	5124.71	5228.564	5117.9	5028.93	4797.204	3860.843	3353.358	3088.816	2879.367	2295.095	1937.394	1498.496	1227.029	914.3601	649.3372	527.7309	302.2029	156.1662	76.49398	48063.997279999996
AMAZONAS	m	1302553	Manaquiri - AM	2560.582	2518.576	2131.953	1989.711	1870.098	1456.28	1365.913	1333.677	1068.604	870.5143	815.1432	644.2869	507.2234	354.0891	238.2122	183.4362	80.92286	39.26364	17.75454	20046.24034
AMAZONAS	m	1302603	Manaus - AM	87315.19	91000.33	93667.52	93677.21	105896.7	98727.27	95095.91	92032.08	80006.21	64734.57	53723.29	41239.32	30616.77	20716.81	13149.08	7554.676	4226.604	1847.328	953.2065	1076180.0745
AMAZONAS	m	1302702	Manicoré - AM	3215.609	3238.532	3079.084	2909.307	2763.269	2526.002	2156.773	2036.068	1783.738	1435.266	1183.657	977.7419	739.7743	580.8495	403.5431	277.0149	144.6434	80.37336	38.68368	29569.92914
AMAZONAS	m	1302801	Maraã - AM	1175.239	1193.99	1159.146	1102.351	951.9799	886.5636	732.36	659.3559	476.8279	327.2983	284.438	194.8936	164.4701	114.6573	86.31715	62.20565	30.49618	14.56079	8.429847	9625.580217
AMAZONAS	m	1302900	Maués - AM	4500.338	4407.417	4067.608	3602.982	3086.596	2698.303	2336.754	2141.593	1797.041	1464.146	1194.29	1146.003	926.4388	729.2828	379.4441	234.4738	157.4165	115.2683	57.31799	35042.713290000014
AMAZONAS	m	1303007	Nhamundá - AM	1119.546	1118.258	1065.423	1053.592	918.6396	877.1967	771.022	745.0198	683.5979	565.1927	495.7995	428.5408	323.8679	218.8377	151.8713	129.2807	76.08795	41.92122	21.5811	10805.275869999998
AMAZONAS	m	1303106	Nova Olinda do Norte - AM	2200.151	2129.977	1907.983	1957.064	1945.041	1718.165	1516.127	1326.54	1115.484	1004.977	751.2989	713.8424	532.4415	351.7612	195.3568	138.3802	88.52978	52.62016	41.69035	19687.430290000004
AMAZONAS	m	1303205	Novo Airão - AM	1291.169	1307.51	1201.326	1013.006	929.1668	920.4014	869.0835	762.1718	669.8712	530.5177	451.8419	416.3737	309.4298	225.4624	123.0032	88.04864	47.74272	28.83715	15.58497	11200.547879999998
AMAZONAS	m	1303304	Novo Aripuanã - AM	1313.717	1267.225	1173.195	1298.089	1290.646	1159.291	1148.48	1062.751	963.2871	797.5782	604.1465	534.3364	397.5641	303.0177	204.6898	147.3592	75.41457	42.01643	15.0062	13797.810200000002
AMAZONAS	m	1303403	Parintins - AM	6101.598	6170.906	6027.423	5929.934	5386.547	4567.04	3863.337	3615.886	3247.314	2761.029	2293.545	1950.649	1608.202	1153.431	834.8382	567.5938	366.1281	192.0872	105.2511	56742.73939999999
AMAZONAS	m	1303502	Pauini - AM	1209.832	1183.243	1109.944	1096.471	1009.622	823.778	816.9887	670.9107	526.0011	366.378	317.6499	227.4096	211.2534	131.4929	104.4621	65.78742	34.3379	21.89605	10.60607	9938.063840000003
AMAZONAS	m	1303536	Presidente Figueiredo - AM	2206.692	2171.285	2008.373	1959.937	2182.423	1831.611	1446.385	1393.78	1203.516	1016.349	937.3801	861.9504	656.9319	519.018	300.7989	166.1439	69.06135	25.42793	9.783829	20966.847309
AMAZONAS	m	1303569	Rio Preto da Eva - AM	1758.115	1849.847	1680.209	1767.586	2017.886	1722.105	1567.901	1322.666	1189.006	1015.215	904.5877	682.9646	592.3163	383.4689	229.8984	154.8248	69.69982	36.14308	13.18276	18957.622359999994
AMAZONAS	m	1303601	Santa Isabel do Rio Negro - AM	2674.812	2478.984	2008.928	1594.57	1423.664	1080.804	1019.555	744.5204	661.3294	563.1007	500.6295	332.3618	248.3687	189.0386	130.3293	92.14019	60.42869	35.55252	11.94915	15851.065950000002
AMAZONAS	m	1303700	Santo Antônio do Içá - AM	1318.767	1237.521	1207.306	1010.884	956.3156	852.791	831.9894	734.0292	619.3382	451.024	323.5948	288.8638	185.511	167.5914	108.9138	77.07302	50.60669	28.03354	23.66678	10473.82023
AMAZONAS	m	1303809	São Gabriel da Cachoeira - AM	2876.652	2781.284	2630.314	2433.319	2343.424	1993.161	1719.656	1407.08	1244.462	1099.115	903.9746	746.4673	548.4435	452.9162	301.3367	203.4917	130.4993	59.18621	34.00914	23908.79165
AMAZONAS	m	1303908	São Paulo de Olivença - AM	2727.438	2556.395	2274.906	2095.426	1957.895	1757.317	1548.09	1355.58	1206.109	949.1006	818.4928	610.9265	425.6873	325.4377	241.6165	175.1339	94.43172	45.77542	27.43711	21193.195550000004
AMAZONAS	m	1303957	São Sebastião do Uatumã - AM	966.3025	946.9856	859.1951	891.5259	839.8638	664.4276	540.1435	470.8689	448.5084	353.8525	300.1415	226.0515	169.418	153.519	92.84127	59.76827	28.87233	9.732681	8.054487	8030.072838
AMAZONAS	m	1304005	Silves - AM	526.5368	516.1497	521.6914	462.8146	407.8227	371.2704	276.1633	284.1254	274.2116	236.8891	203.7614	180.5991	159.7927	113.914	70.37842	50.99472	20.34097	16.1632	7.830704	4701.4502139999995
AMAZONAS	m	1304062	Tabatinga - AM	4381.138	4182.375	3801.472	3583.507	3225.373	2874.549	2622.153	2220.196	1893.318	1625.901	1271.133	1014.664	791.1669	524.2033	379.8047	211.1925	135.2374	69.93416	40.86734	34848.18529999999
AMAZONAS	m	1304104	Tapauá - AM	933.6986	930.7057	977.9904	907.1716	858.7624	812.7902	723.8991	627.0129	556.1144	413.9764	345.4488	306.0301	237.5176	211.682	118.0359	91.55117	58.53528	23.32716	9.025929	9143.275639000001
AMAZONAS	m	1304203	Tefé - AM	3230.955	3192.492	3315.719	3061.308	2667.636	2343.65	2117.922	1887.39	1694.471	1274.612	1033.334	822.5017	622.7345	506.6526	367.118	274.8912	166.9553	76.14048	46.19072	28702.6735
AMAZONAS	m	1304237	Tonantins - AM	1306.804	1229.836	1083.531	934.1919	935.8647	870.2324	785.967	619.6006	516.3018	397.5675	325.7775	189.4505	161.1276	127.8236	98.20994	73.19801	42.45286	21.46519	11.35555	9730.75765
AMAZONAS	m	1304260	Uarini - AM	934.1124	895.3482	869.7866	743.6426	619.9694	535.3791	494.0862	503.3899	409.4268	313.3449	236.379	181.3726	146.1269	95.4558	81.61233	48.16361	24.81828	12.72203	9.140722	7154.277372
AMAZONAS	m	1304302	Urucará - AM	840.029	829.4292	839.7748	811.6947	660.0937	555.4763	461.1002	470.3437	463.0308	398.7757	398.7422	348.8311	229.726	188.9846	135.2059	118.223	57.4716	32.95177	13.17085	7853.05512
AMAZONAS	m	1304401	Urucurituba - AM	1626.5	1557.982	1400.172	1264.783	1200.94	1088.096	1005.493	897.2669	776.7498	588.7891	502.0139	455.8203	334.3656	261.5118	165.7887	108.6485	59.08004	34.14354	21.41694	13349.561119999997
BAHIA	f	2900108	Abaíra - BA	164.4346	184.3396	213.597	242.4062	223.1533	236.1507	267.9792	270.2931	286.0348	257.4452	266.2711	262.9876	221.5542	241.8919	170.1537	138.737	113.4846	75.4353	52.7401	3889.0891999999994
BAHIA	f	2900207	Abaré - BA	922.8073	875.449	899.1115	957.5214	910.4707	802.458	762.5358	827.0389	671.407	540.6071	476.9856	406.7454	333.2705	259.512	222.8405	156.5545	101.8493	49.29194	57.62672	10234.08316
BAHIA	f	2900306	Acajutiba - BA	576.5354	565.9665	594.4421	648.0458	639.808	540.5593	492.8758	566.6299	513.3347	440.8481	411.1485	354.6708	312.559	271.285	200.1649	162.9474	115.8384	74.46126	55.89516	7538.01602
BAHIA	f	2900355	Adustina - BA	564.4935	548.1264	595.5347	690.0102	760.1098	697.2698	739.2905	583.8887	551.6681	499.0644	512.1312	403.4246	316.0116	256.4275	232.7731	165.247	126.1793	50.55096	39.73667	8331.938030000003
BAHIA	f	2900405	Água Fria - BA	554.0547	542.3154	544.3471	637.99	718.8476	685.6988	668.454	640.9644	578.1812	471.4922	417.0944	353.3691	353.2267	281.0133	300.8964	184.9045	139.8336	74.56824	67.19177	8214.443409999998
BAHIA	f	2900504	Érico Cardoso - BA	260.021	257.1262	278.3806	373.3384	379.5714	415.0708	398.3064	397.3979	331.9055	283.5038	299.7505	235.3821	232.4003	188.3366	186.8648	134.5168	99.57195	64.37595	41.49795	4857.318949999999
BAHIA	f	2900603	Aiquara - BA	128.7792	130.255	153.865	162.5047	130.1137	149.1845	145.7221	165.6935	121.2971	132.9844	105.4592	120.8369	119.8199	86.85252	56.84044	52.50729	43.44079	24.37511	16.09445	2046.6258
BAHIA	f	2900702	Alagoinhas - BA	4512.755	4733.163	5309.895	5698.887	6432.792	6361.525	6519.063	7248.308	6797.428	5656.957	5138.707	4332.889	3428.283	2615.63	2110.727	1573.012	1019.394	597.1716	511.9478	80598.5344
BAHIA	f	2900801	Alcobaça - BA	867.3404	832.7378	879.5714	891.3601	945.9736	871.5798	802.9857	757.9952	656.901	621.542	565.0637	461.0264	434.9323	356.7005	256.667	169.5705	96.59438	50.17005	47.965	10566.676830000002
BAHIA	f	2900900	Almadina - BA	148.5254	153.043	185.2308	182.8275	193.1321	174.2636	175.4489	192.565	190.4836	182.602	167.7951	174.169	149.6605	120.4905	102.1854	81.91744	58.43683	26.65283	22.39017	2681.8196700000003
BAHIA	f	2901007	Amargosa - BA	1145.877	1167.036	1252.526	1600.706	1488.311	1533.826	1415.674	1536.865	1507.416	1256.729	1087.982	941.5959	806.1085	653.9405	517.5187	424.8549	339.1597	215.3995	176.8635	19068.389199999998
BAHIA	f	2901106	Amélia Rodrigues - BA	825.3131	846.5475	961.14	1005.939	1043.55	984.1695	976.0955	1140.091	1123.718	955.6502	831.8852	696.0924	587.3781	446.9063	351.3283	249.0316	163.6649	95.40619	67.664	13351.570790000002
BAHIA	f	2901155	América Dourada - BA	650.2458	625.3263	687.7059	678.7793	681.4841	627.8296	495.1259	543.2849	524.0067	476.8225	425.9596	363.4303	318.5802	233.339	168.5145	144.5022	113.3717	50.02333	37.07736	7845.40919
BAHIA	f	2901205	Anagé - BA	573.7995	616.0981	741.9186	795.9693	695.2494	683.6512	609.7557	729.5164	720.2557	693.3883	693.5608	576.6587	604.0487	507.4649	419.4256	355.7547	247.1117	133.209	98.02231	10494.85861
BAHIA	f	2901304	Andaraí - BA	523.8142	495.3242	513.9842	607.2457	578.3741	531.6674	490.372	522.6449	432.7324	373.3406	357.3451	322.7939	252.6888	209.2031	167.6827	148.2029	73.71553	45.2651	37.91563	6684.312460000001
BAHIA	f	2901353	Andorinha - BA	402.0883	392.0352	443.2656	529.4369	553.26	542.8289	535.5107	566.0863	483.4545	434.612	435.2061	307.5376	262.6015	199.5447	182.1615	147.1185	101.4543	44.30116	48.50504	6611.0088000000005
BAHIA	f	2901403	Angical - BA	429.1496	427.6679	463.8233	500.7704	499.8814	474.1186	452.6306	516.3657	438.6465	358.5945	384.8991	337.9072	282.6055	242.121	200.0505	151.0957	102.8526	63.16796	30.77046	6357.118519999998
BAHIA	f	2901502	Anguera - BA	340.4748	359.2841	337.8314	392.1417	425.3086	439.884	446.0947	509.2078	455.4751	373.2918	341.5712	295.807	226.5347	209.2993	186.3646	161.1048	111.7421	64.35641	46.76972	5722.543830000001
BAHIA	f	2901601	Antas - BA	570.9727	587.5297	659.2843	718.5052	798.0728	803.7497	892.5223	814.028	702.0868	652.9797	581.0146	517.6902	366.9232	367.1963	289.8992	229.7507	143.7877	92.79826	53.60897	9842.40033
BAHIA	f	2901700	Antônio Cardoso - BA	416.7422	415.4817	440.422	433.4084	453.3974	500.8671	473.8322	438.169	387.8689	363.2766	312.9664	256.035	227.4646	177.3718	170.4328	154.2756	106.8922	61.34768	41.96172	5832.213299999999
BAHIA	f	2901809	Antônio Gonçalves - BA	425.8778	411.6421	402.7221	518.7517	459.9383	460.9308	466.0567	451.4922	461.225	359.6567	350.3654	248.7724	263.7289	206.0119	165.6231	118.1274	77.68833	47.6131	36.54071	5932.76464
BAHIA	f	2901908	Aporá - BA	669.1089	639.4763	691.9925	787.4848	787.3336	705.3444	609.1575	680.5584	609.7981	563.264	532.233	423.546	346.9839	331.9189	247.6985	223.5202	148.7258	75.61423	55.01985	9128.778880000002
BAHIA	f	2901957	Apuarema - BA	268.1576	265.6884	261.2408	317.467	270.3198	312.3586	321.1418	296.4762	262.3306	221.1695	171.9579	204.5004	171.5848	151.326	111.2846	79.38631	41.78619	39.25511	19.74568	3787.1772899999996
BAHIA	f	2902005	Aracatu - BA	343.0278	363.5402	420.596	435.9112	381.12	431.2936	421.3427	431.9504	378.8115	355.9686	387.939	328.3278	331.0355	247.1164	233.6817	177.6081	134.2705	72.0038	54.31983	5929.864630000002
BAHIA	f	2902054	Araças - BA	488.0669	474.9788	472.0874	512.0318	532.4413	547.556	539.6194	497.2184	443.6019	333.6873	301.3765	237.2988	205.2624	178.8276	118.4452	77.68193	44.93758	26.04316	24.7885	6055.950869999998
BAHIA	f	2902104	Araci - BA	2206.293	2063.944	2128.096	2530.842	2525.027	2151.822	1944.27	1896.855	1765.557	1558.525	1450.559	1171.698	1001.78	785.5508	746.4936	570.2605	331.9746	174.2595	136.6396	27140.446600000007
BAHIA	f	2902203	Aramari - BA	317.1283	313.9639	323.0876	429.5227	436.7987	457.4558	460.0926	482.7004	471.8175	343.8303	313.4918	246.415	188.0888	183.8971	122.8159	113.38	65.00907	38.90087	36.443	5344.839340000001
BAHIA	f	2902252	Arataca - BA	432.2206	402.3915	404.9238	422.81	411.2155	324.6502	340.2614	360.1245	330.7876	257.6532	208.6828	209.2114	186.6059	152.1908	101.4584	70.67538	54.62047	28.02629	16.95892	4715.4686599999995
BAHIA	f	2902302	Aratuípe - BA	298.345	295.4602	333.7629	356.5579	383.351	373.9892	339.0416	350.7625	318.9385	279.9484	227.1177	184.8746	168.6097	130.0047	100.8276	82.08886	54.91401	29.44158	19.43483	4327.47078
BAHIA	f	2902401	Aurelino Leal - BA	399.2463	406.3562	455.0373	465.7476	438.6962	407.0399	403.3947	440.2205	390.3813	324.4737	315.6687	282.9976	224.9862	195.8566	148.5137	116.4854	80.95162	50.75523	31.49805	5578.306799999999
BAHIA	f	2902500	Baianópolis - BA	604.0919	608.7807	642.9039	603.7964	565.1059	550.7254	524.8733	593.5208	503.2071	410.7685	375.6097	348.4734	298.5266	229.706	196.9687	169.4672	113.5157	54.23138	35.60567	7429.878250000001
BAHIA	f	2902609	Baixa Grande - BA	726.0922	728.5698	769.373	837.4902	700.2389	716.6495	673.0032	655.2079	665.7382	606.0443	578.0752	517.199	428.5798	389.0507	330.2355	227.3245	150.7215	109.7325	73.57208	9882.89798
BAHIA	f	2902658	Banzaê - BA	473.8111	462.2618	519.8211	483.0385	509.4781	466.7277	433.4589	464.8182	445.1045	343.7062	312.504	307.0052	201.2817	183.4146	162.3644	159.818	94.41195	53.13004	30.87315	6107.029140000001
BAHIA	f	2902708	Barra - BA	2570.503	2419.843	2437.054	2652.659	2467.075	2209.98	1909.142	1851.087	1551.803	1219.094	1139.636	1027.449	846.5412	638.5419	503.0432	421.268	287.7818	157.3847	109.36	26419.245799999997
BAHIA	f	2902807	Barra da Estiva - BA	678.2709	686.6488	700.2049	781.7178	838.2272	762.1709	825.0048	792.8287	637.991	444.8304	457.6232	387.099	359.8376	247.9173	225.1085	173.2362	125.4405	71.05036	54.02193	9249.22999
BAHIA	f	2902906	Barra do Choça - BA	1117.287	1183.265	1342.42	1269.0	1242.661	1097.786	1064.026	1057.339	1008.456	800.8485	715.7493	640.7797	578.749	472.8796	416.6605	337.6428	245.4444	113.3993	69.08849	14773.48159
BAHIA	f	2903003	Barra do Mendes - BA	451.1968	457.635	510.8784	558.1004	492.454	438.8703	402.9743	503.5969	453.9832	404.9187	421.1681	386.3246	376.292	289.3238	262.7729	223.766	144.9901	78.13296	59.70234	6917.0808
BAHIA	f	2903102	Barra do Rocha - BA	172.6287	174.625	192.9394	173.3933	168.8498	186.394	194.6392	218.9349	181.0059	178.4603	143.9549	134.8488	113.9923	92.76656	75.32018	63.28222	45.31243	16.10066	14.92177	2542.37032
BAHIA	f	2903201	Barreiras - BA	8308.107	8101.999	7780.687	8373.486	9691.888	9887.148	10044.17	9160.631	7174.132	5617.829	4793.031	3911.979	2655.33	1971.279	1372.747	908.0492	605.6108	330.2426	194.0465	100882.39209999998
BAHIA	f	2903235	Barro Alto - BA	525.608	502.3041	549.1973	627.8508	590.2982	575.8103	513.2481	564.0716	477.6598	478.9179	419.7634	331.8438	305.2765	214.8115	197.2437	186.2307	109.3345	63.75558	33.17661	7266.40239
BAHIA	f	2903276	Barrocas - BA	2802.361	2851.669	2993.088	3368.161	3516.142	3318.872	3613.257	3589.462	3357.372	2796.179	2387.974	1854.322	1587.475	1231.053	1019.67	779.3272	487.4192	278.6066	187.4285	42019.8385
BAHIA	f	2903300	Barro Preto - BA	145.3663	152.6513	176.3557	154.1793	210.7811	190.3144	165.3343	193.0621	182.5662	180.325	173.24	145.731	132.653	118.4063	92.73411	58.93918	46.46082	30.12201	18.48156	2567.7036799999996
BAHIA	f	2903409	Belmonte - BA	909.6434	870.7262	904.2272	989.4827	924.5636	889.7007	852.9046	897.8354	803.0782	612.5681	582.4445	484.576	433.5479	368.0469	246.7687	218.7115	129.7453	75.70506	52.05424	11246.330199999999
BAHIA	f	2903508	Belo Campo - BA	449.7581	461.4682	515.9719	563.1406	555.1862	538.7099	471.2959	500.0507	496.1096	425.3112	418.5491	393.9682	335.4675	283.8037	260.4503	188.5119	146.2977	80.85709	58.69727	7143.605060000002
BAHIA	f	2903607	Biritinga - BA	517.725	510.3672	503.762	602.8636	615.5686	609.7281	604.5997	610.8078	515.1646	409.6578	398.1168	370.3999	282.0066	235.1576	208.3201	166.3312	115.7839	76.30373	54.36828	7407.03251
BAHIA	f	2903706	Boa Nova - BA	327.4209	326.5867	386.3464	476.8755	451.3612	432.2034	377.8632	377.4416	343.747	319.7958	346.0376	308.5471	286.2617	253.739	236.7453	205.5642	139.6354	76.30146	58.91958	5731.393039999998
BAHIA	f	2903805	Boa Vista do Tupim - BA	644.4481	637.194	678.4979	712.8982	633.4441	702.4776	610.0679	572.5639	564.7768	507.972	520.5939	441.1275	356.8652	291.8614	239.6252	209.7099	126.2685	75.51831	61.53479	8587.445199999998
BAHIA	f	2903904	Bom Jesus da Lapa - BA	3001.067	2980.322	3072.667	3250.34	3000.328	3026.027	2946.732	2937.943	2480.761	2028.61	1925.689	1671.701	1349.885	944.0043	722.3482	554.4125	370.1659	209.9604	124.2912	36597.2545
BAHIA	f	2903953	Bom Jesus da Serra - BA	322.6401	329.3591	347.8544	401.505	361.0962	373.7631	323.2201	365.6879	301.324	253.7777	239.2416	216.2014	218.2414	161.3474	145.654	127.9188	85.98057	49.22261	36.5207	4660.556079999999
BAHIA	f	2904001	Boninal - BA	519.9819	534.2437	567.7884	618.4522	612.9541	608.6059	538.6589	517.6295	493.7817	417.9796	394.1551	360.8388	342.3095	252.8735	233.0332	205.9717	146.5407	83.54738	60.74117	7510.086949999999
BAHIA	f	2904050	Bonito - BA	726.4374	672.9976	639.1445	785.3601	854.0334	752.2707	632.6326	606.4815	545.9488	416.4926	402.977	293.4526	258.274	193.1209	141.7153	125.4474	60.7733	34.17104	20.46196	8162.192699999999
BAHIA	f	2904100	Boquira - BA	698.2042	701.7039	759.9719	881.6682	946.5928	873.2253	746.1419	747.9842	732.5957	617.4652	613.3384	553.0181	500.0864	385.2215	386.5935	309.6486	238.5034	121.9731	86.10322	10900.039519999998
BAHIA	f	2904209	Botuporã - BA	308.1006	319.6612	361.8403	413.9195	442.5597	402.1403	366.0475	372.3448	326.2741	345.4737	343.2886	288.9239	260.8293	206.789	176.067	149.4879	81.81246	56.41212	34.37182	5256.343800000001
BAHIA	f	2904308	Brejões - BA	434.997	444.0019	483.3577	521.09	543.2531	538.9333	535.2133	499.0546	452.7716	347.3761	375.3854	311.6403	314.1555	236.5663	193.2481	147.4492	126.9739	70.88533	58.39214	6634.74477
BAHIA	f	2904407	Brejolândia - BA	464.0732	481.5765	508.8669	494.2276	453.4567	468.0574	505.3413	473.4176	444.4179	381.9407	340.6496	324.4118	266.7039	215.9401	193.6933	132.0093	79.70918	52.78459	37.22651	6318.504080000001
BAHIA	f	2904506	Brotas de Macaúbas - BA	273.0196	272.7494	297.9323	329.0385	296.9942	275.7639	254.4434	296.4959	291.8766	234.3095	253.1566	263.0786	242.4236	192.5358	187.0328	155.3955	126.3225	73.84162	49.10099	4365.51131
BAHIA	f	2904605	Brumado - BA	1870.734	1943.821	2149.544	2468.438	2588.265	2594.432	2697.743	2911.449	2609.779	2348.16	2238.971	1824.721	1520.158	1209.653	1057.495	768.3354	525.6006	291.5284	216.8412	33835.668600000005
BAHIA	f	2904704	Buerarema - BA	554.3044	572.9712	612.8887	700.4705	694.3549	655.5217	653.2408	640.5666	625.7426	525.5513	558.7115	494.7993	502.6546	341.331	304.5517	210.7631	158.2796	88.32214	56.45065	8951.476290000002
BAHIA	f	2904753	Buritirama - BA	895.4007	851.4075	835.6168	952.6879	998.5328	916.8536	768.4054	784.8049	625.6971	529.6436	483.7864	342.6754	338.5098	266.1758	213.5084	156.7934	101.4812	65.85326	38.81866	10166.652620000003
BAHIA	f	2904803	Caatiba - BA	264.4392	291.2339	332.3408	344.4405	312.3488	284.1083	291.7428	283.1951	280.9638	244.0456	220.5974	187.3185	162.9663	169.022	123.8903	121.7939	73.64965	41.44483	31.57299	4061.1146699999995
BAHIA	f	2904852	Cabaceiras do Paraguaçu - BA	780.7249	758.4269	750.7526	961.5455	803.0042	816.8821	733.3949	787.2821	588.4859	556.3371	459.0641	355.7035	320.3125	251.9548	227.6508	153.3233	121.8435	76.25037	54.78018	9557.71925
BAHIA	f	2904902	Cachoeira - BA	1095.479	1138.054	1208.302	1422.956	1587.231	1527.656	1452.212	1482.251	1315.237	1066.408	971.8896	837.9894	700.818	525.6617	453.2933	308.604	231.2687	139.2211	115.2117	17579.7435
BAHIA	f	2905008	Caculé - BA	662.8121	674.6977	708.9382	915.4352	911.7705	913.6348	913.345	991.1068	861.7088	751.0921	766.3484	577.9711	529.8172	465.4108	405.6636	299.7973	214.1877	117.2815	91.46801	11772.486810000002
BAHIA	f	2905107	Caém - BA	345.1196	359.5386	409.1303	384.7569	372.9707	321.0633	276.3569	261.2036	263.9944	245.2357	268.2597	216.4202	169.3742	154.2145	149.3451	126.7281	77.55661	58.11922	38.07421	4497.46184
BAHIA	f	2905156	Caetanos - BA	444.541	466.8075	492.3946	574.9232	489.9795	571.743	546.977	561.5043	461.8997	419.2626	370.1109	295.1319	309.0894	223.5063	193.4368	164.9062	96.94151	50.53741	39.24764	6772.94046
BAHIA	f	2905206	Caetité - BA	1575.336	1605.877	1728.847	1865.295	2043.205	2146.881	2179.428	1963.565	1707.932	1534.229	1456.597	1227.236	1068.86	892.375	660.7649	545.9669	419.2681	256.3054	179.1816	25057.1499
BAHIA	f	2905305	Cafarnaum - BA	742.6209	717.7582	763.3741	735.7318	784.3808	687.9358	676.3036	636.4686	613.9274	503.2092	493.3584	379.6909	340.846	281.5189	220.3646	175.591	113.1817	61.39122	35.59508	8963.248199999998
BAHIA	f	2905404	Cairu - BA	866.8736	801.3263	770.4933	824.0626	985.2903	974.1724	934.9007	948.076	725.5984	609.2335	497.9066	358.4462	260.2431	176.759	102.1412	97.29045	59.32822	30.69101	22.32804	10045.16092
BAHIA	f	2905503	Caldeirão Grande - BA	563.3173	556.2908	601.5947	626.3479	488.9541	555.1967	502.5316	476.0831	401.6622	351.6911	351.1685	281.7303	287.1428	233.9453	181.6433	156.6909	109.8127	50.44307	45.42757	6821.673939999999
BAHIA	f	2905602	Camacan - BA	1281.668	1258.499	1384.032	1345.4	1272.06	1136.337	1138.547	1215.528	1026.215	848.3055	835.3922	743.0894	724.381	529.299	396.8111	291.1217	182.5137	118.1399	75.84514	15803.184640000001
BAHIA	f	2905701	Camaçari - BA	13527.29	13470.62	12912.8	13506.71	15805.72	15899.65	16881.48	18024.37	15072.09	11681.47	9788.501	8003.998	6597.076	4391.722	2738.179	1658.517	1028.002	516.9049	359.5778	181864.67769999997
BAHIA	f	2905800	Camamu - BA	1756.273	1632.619	1652.737	1661.051	1701.554	1527.712	1403.737	1264.181	1045.293	927.1371	841.6587	756.8771	662.2134	471.4885	352.251	242.3123	167.6027	80.98878	61.57842	18209.265000000003
BAHIA	f	2905909	Campo Alegre de Lourdes - BA	1084.567	1082.808	1165.363	1164.794	1140.125	1096.62	956.6277	993.8196	887.2546	771.8938	733.956	738.535	563.6259	467.3205	397.6494	284.2624	215.053	109.7993	71.79837	13925.872570000001
BAHIA	f	2906006	Campo Formoso - BA	2638.003	2610.97	2830.878	3137.51	3019.154	2713.472	2634.4	2650.354	2472.453	2118.85	1881.137	1521.162	1378.22	1052.401	889.2094	612.2834	466.4046	207.8773	158.8555	34993.59420000001
BAHIA	f	2906105	Canápolis - BA	346.5684	338.6386	355.1726	317.3643	367.9383	350.8203	293.3184	335.1175	287.288	256.5433	231.7128	227.3015	206.9548	155.092	131.7174	109.9367	89.4614	36.80075	21.28643	4459.03348
BAHIA	f	2906204	Canarana - BA	1006.905	985.4806	1046.3	1170.052	1084.687	997.2767	894.2731	1009.736	872.4526	787.3541	707.2068	600.9708	539.4711	425.7039	326.1638	253.5091	163.7383	79.39474	51.73691	13002.412550000001
BAHIA	f	2906303	Canavieiras - BA	995.7445	1011.632	1128.2	1279.142	1199.901	1113.414	1061.873	1118.802	1060.236	908.8285	873.6584	711.0378	682.0474	571.0534	412.6886	321.845	250.4552	139.5873	95.6047	14935.750799999998
BAHIA	f	2906402	Candeal - BA	221.6934	232.3992	261.8704	319.9149	322.9266	255.4894	251.5824	249.1638	289.259	263.1831	227.6427	190.4255	185.7716	169.3495	155.048	117.9177	67.60395	46.96771	43.51439	3871.723249999999
BAHIA	f	2906501	Candeias - BA	2875.699	2974.044	3250.978	3366.986	3928.548	3614.081	4041.875	4419.995	4027.635	3245.785	2654.07	2319.998	1912.981	1363.468	997.8356	660.202	389.1097	209.1931	136.2257	46388.7091
BAHIA	f	2906600	Candiba - BA	401.1396	422.2514	428.9211	508.2559	463.4261	504.8926	577.2135	508.0882	453.2772	414.7014	417.0064	398.6134	339.5219	278.043	203.6646	159.1534	126.3241	75.97309	45.59417	6726.061060000001
BAHIA	f	2906709	Cândido Sales - BA	922.1223	961.6728	1102.787	1122.357	1065.842	990.7739	893.7249	937.9166	870.4916	830.6471	779.9819	769.3858	583.4306	488.0909	363.6411	323.6206	213.9359	126.7545	86.10304	13433.27954
BAHIA	f	2906808	Cansanção - BA	1249.525	1191.524	1233.024	1463.382	1392.817	1305.402	1145.323	1171.56	1141.256	930.7483	939.2167	770.0822	606.8736	506.9354	490.411	363.0459	235.8628	123.2848	124.1125	16384.3862
BAHIA	f	2906824	Canudos - BA	719.7625	703.5002	744.7116	756.8169	722.3792	659.204	602.5497	635.8146	544.4385	504.7548	472.5989	369.1379	306.0778	239.1756	223.745	172.2836	118.7375	66.06778	49.97233	8611.72841
BAHIA	f	2906857	Capela do Alto Alegre - BA	282.493	292.8325	330.5489	399.3515	342.1466	378.0135	374.7439	378.1406	370.9165	338.8261	409.2124	353.8145	266.1525	257.7769	226.1313	180.7749	124.0353	67.47783	52.74875	5426.13748
BAHIA	f	2906873	Capim Grosso - BA	1080.788	1088.123	1139.275	1156.822	1143.738	1202.105	1231.275	1214.042	1138.606	991.7871	791.7351	654.3104	557.581	437.1953	413.321	325.2452	208.6551	110.2078	78.73872	14963.550719999997
BAHIA	f	2906899	Caraíbas - BA	158.5076	174.0865	218.4014	246.5547	202.9773	210.843	196.5435	202.8553	204.3097	195.0956	199.8229	187.6598	173.3779	157.5833	160.003	115.6619	95.91749	51.78617	45.9877	3197.9747599999996
BAHIA	f	2906907	Caravelas - BA	831.3574	790.4287	841.4677	988.3221	884.7432	863.0584	838.4031	869.8509	726.4719	629.1456	606.4047	511.6653	447.8026	370.9646	277.237	179.0901	128.7802	76.62953	53.75589	10915.578919999996
BAHIA	f	2907004	Cardeal da Silva - BA	424.0795	399.4224	393.062	441.6913	492.2555	441.774	361.3981	368.512	323.346	235.2227	245.3832	181.1787	151.32	109.3663	83.3051	64.41499	37.58252	25.46491	23.55731	4802.336529999999
BAHIA	f	2907103	Carinhanha - BA	1205.774	1172.253	1202.883	1311.96	1227.329	1112.331	1067.47	1023.344	916.0528	799.5555	702.0332	635.8558	523.1575	403.2863	334.9029	234.6735	165.8556	102.9837	61.07629	14202.777090000001
BAHIA	f	2907202	Casa Nova - BA	3071.466	2963.089	3069.036	3189.113	3064.374	2895.953	2876.145	2754.434	2512.965	2158.524	1805.563	1556.757	1209.354	977.3341	897.315	666.6977	444.243	218.6735	155.8021	36486.83840000001
BAHIA	f	2907301	Castro Alves - BA	773.0042	799.8487	921.2551	984.5544	969.2095	1028.525	1026.093	1063.761	1054.893	881.2966	788.0956	641.8618	510.783	433.7047	418.6031	301.7019	202.4631	129.0311	89.22733	13017.91213
BAHIA	f	2907400	Catolândia - BA	72.76963	75.66842	82.86559	94.53245	68.66722	71.7294	67.84428	107.9848	80.72718	70.39253	67.9006	54.35717	62.44976	43.46516	36.68014	30.86585	29.0487	11.16387	8.172915	1137.2856649999999
BAHIA	f	2907509	Catu - BA	1602.447	1693.245	1926.172	1956.497	2144.911	2174.201	2338.813	2692.288	2478.86	2003.498	1753.341	1534.804	1170.146	963.2673	681.3933	441.4708	312.8931	168.0189	148.2297	28184.4961
BAHIA	f	2907558	Caturama - BA	248.8863	258.8876	279.6298	297.8415	287.8985	310.429	345.3075	346.1193	317.3854	250.5151	245.7181	217.0662	249.9777	194.6609	157.5252	107.04	78.61429	39.28491	40.62406	4273.411360000001
BAHIA	f	2907608	Central - BA	564.0443	562.5117	642.728	636.9675	602.1775	542.0605	539.7525	584.2047	593.7755	507.0743	544.557	414.1503	397.4053	324.9945	257.0328	188.5724	129.6701	68.15993	55.49861	8155.33744
BAHIA	f	2907707	Chorrochó - BA	415.8501	395.1357	433.611	483.6267	479.6241	415.8386	397.8245	379.9168	348.7204	268.8149	294.2949	250.6805	185.2184	165.8168	156.8288	128.6288	90.60257	48.57345	43.3282	5382.93522
BAHIA	f	2907806	Cícero Dantas - BA	944.8252	964.0038	1133.112	1218.477	1237.927	1242.313	1251.265	1252.885	1084.983	1081.676	1111.86	997.3125	826.3322	678.0509	618.4347	488.2563	311.0801	180.9697	97.38854	16721.15194
BAHIA	f	2907905	Cipó - BA	660.6836	653.6641	671.5011	724.017	760.5109	695.1073	710.7052	687.6913	633.4579	487.1332	492.0009	382.6345	346.2176	256.8758	242.7562	162.6829	110.0406	67.9247	43.16317	8788.767969999999
BAHIA	f	2908002	Coaraci - BA	436.8394	459.3893	565.8447	613.3087	521.9852	537.6749	497.7583	552.0875	559.572	503.0958	519.4803	509.9918	519.2847	392.732	330.6674	287.7008	219.0451	119.3195	70.35755	8216.13495
BAHIA	f	2908101	Cocos - BA	644.1165	640.9617	685.2177	754.8836	700.5183	722.1716	628.891	661.6961	637.1211	520.9878	518.5918	431.1646	373.2384	348.5302	270.7292	198.6409	145.3419	71.09437	54.7875	9008.68427
BAHIA	f	2908200	Conceição da Feira - BA	800.6789	809.5892	862.9743	930.0238	995.9733	929.2757	902.8509	1072.031	1008.398	844.5384	650.9961	523.9235	415.0066	389.7098	284.9279	235.1525	148.5418	104.2046	61.86584	11970.662140000002
BAHIA	f	2908309	Conceição do Almeida - BA	413.8112	432.4333	506.1286	599.6176	609.0617	669.4944	690.5808	703.7057	733.0007	627.5886	634.2625	577.4881	410.022	317.9101	247.0766	201.6196	150.0147	108.6126	80.07423	8712.503030000002
BAHIA	f	2908408	Conceição do Coité - BA	2342.907	2344.061	2530.796	2755.862	2790.963	2661.174	2804.271	2901.943	2618.913	2191.235	2005.507	1497.526	1311.51	1013.335	974.8328	701.8581	439.553	220.9738	153.873	34261.0937
BAHIA	f	2908507	Conceição do Jacuípe - BA	1094.614	1132.747	1229.42	1350.935	1304.674	1327.929	1406.856	1661.652	1516.855	1238.109	1107.199	889.0357	728.889	586.5098	441.4049	328.0376	199.9692	127.1711	78.72613	17750.73343
BAHIA	f	2908606	Conde - BA	1180.715	1092.729	1083.865	1299.764	1323.678	1127.527	917.7387	922.8816	854.5045	714.2915	635.3712	528.3722	447.8047	328.5509	265.7652	182.8417	148.8944	82.2022	70.9509	13208.447699999999
BAHIA	f	2908705	Condeúba - BA	463.0011	466.7332	550.4818	611.4766	596.1079	518.7393	537.6813	621.6301	595.6749	499.9494	475.7373	436.264	421.5246	338.6882	299.1319	262.8419	164.9815	96.5034	89.81951	8046.96791
BAHIA	f	2908804	Contendas do Sincorá - BA	161.375	162.8184	165.8026	189.3406	181.8865	184.7907	175.2007	188.2057	169.8654	123.8406	139.9427	124.0134	124.2783	101.3664	66.74977	62.04326	49.13642	25.58697	20.58125	2416.8246699999995
BAHIA	f	2908903	Coração de Maria - BA	678.9781	698.297	808.3226	821.6687	886.9463	855.03	753.9991	895.197	873.8344	742.4653	684.6692	526.8275	493.0331	410.4453	327.5015	238.0047	179.7922	106.987	78.52025	11060.519249999998
BAHIA	f	2909000	Cordeiros - BA	197.9791	206.6284	231.6545	301.0646	310.9692	318.7731	300.261	295.4706	306.6946	245.1612	246.3091	213.287	195.5596	170.12	149.9169	112.4618	82.68044	49.31074	36.50224	3970.8041199999993
BAHIA	f	2909109	Coribe - BA	403.2365	410.2599	504.2737	526.6063	482.442	478.8951	419.5121	532.3756	454.8028	426.2204	414.9295	393.3682	324.5185	297.2695	231.7761	181.8096	109.8942	65.23212	41.18299	6698.60511
BAHIA	f	2909208	Coronel João Sá - BA	507.799	487.7676	530.0923	589.9715	614.6841	554.6484	557.364	446.897	450.9871	425.0093	437.6226	342.3612	253.7149	245.9175	212.5364	167.7737	102.9966	64.89662	37.34565	7030.38547
BAHIA	f	2909307	Correntina - BA	1082.37	1094.698	1144.894	1254.202	1371.097	1215.026	1207.614	1159.794	1104.955	941.8492	907.5695	791.4217	660.2127	481.7479	436.6152	295.9733	234.3384	124.1599	79.38004	15587.917840000002
BAHIA	f	2909406	Cotegipe - BA	476.3302	465.4695	515.2922	560.1512	501.0622	536.9975	511.8191	440.3073	436.1976	325.3219	353.0452	365.6623	298.3565	238.3983	178.0357	110.7843	88.02156	46.04362	31.16037	6478.45655
BAHIA	f	2909505	Cravolândia - BA	169.4385	172.558	183.04	194.7597	194.4303	189.8569	186.8831	203.9768	190.5206	125.9888	130.7461	142.9518	107.2394	81.02695	72.12454	51.47045	44.38858	25.16906	15.26068	2481.8302599999993
BAHIA	f	2909604	Crisópolis - BA	720.4004	705.9358	749.7645	859.0264	839.6549	755.9866	703.5943	782.6462	753.0581	624.4975	578.6647	441.4604	393.0928	395.5936	318.4945	233.1429	152.3214	78.79089	56.00609	10142.131980000004
BAHIA	f	2909703	Cristópolis - BA	451.3392	471.2492	486.3673	533.5471	519.0393	478.1152	489.919	531.4606	466.5169	430.6318	383.0755	336.2156	261.625	186.7204	198.7149	146.4499	111.4415	58.14422	38.08132	6578.653939999999
BAHIA	f	2909802	Cruz das Almas - BA	1798.141	1894.688	2127.652	2319.877	2485.899	2642.977	2899.006	3056.029	2790.387	2494.446	2217.446	1905.64	1504.521	1123.908	854.2229	598.8602	445.2143	285.1705	210.6915	33654.7764
BAHIA	f	2909901	Curaçá - BA	1488.741	1451.851	1548.484	1532.106	1459.321	1418.059	1292.331	1272.252	1159.978	972.9984	824.0723	688.4549	515.3339	461.5925	391.2417	321.7885	248.557	120.4605	93.96377	17261.58647
BAHIA	f	2910008	Dário Meira - BA	411.8976	403.2892	414.6914	396.9528	429.4091	409.4266	386.9433	363.7797	342.8922	255.4248	252.0615	256.0525	255.9275	221.8592	164.6428	118.6946	82.01259	48.16259	32.00095	5246.120929999998
BAHIA	f	2910057	Dias d'Ávila - BA	3823.213	3739.804	3705.966	3902.1	4068.372	4133.347	4295.791	4510.67	3882.737	2890.559	2473.678	1982.147	1663.428	1140.526	787.5057	420.9692	255.6193	137.6455	88.44899	47902.52669
BAHIA	f	2910107	Dom Basílio - BA	367.9101	376.3091	403.5836	453.7713	416.1446	442.6067	508.9782	474.158	403.7704	363.1228	337.3307	303.2404	259.0734	198.4039	174.8635	157.5587	100.2857	46.66661	41.37252	5829.15023
BAHIA	f	2910206	Dom Macedo Costa - BA	109.608	120.2428	142.0752	119.732	151.2426	140.7058	173.5534	155.7429	163.3302	157.6848	108.2339	114.8603	89.89419	80.78134	56.1991	56.5144	41.7729	23.69397	16.08615	2021.95395
BAHIA	f	2910305	Elísio Medrado - BA	222.3524	241.5728	278.3026	272.6429	245.2247	290.0988	265.9845	310.3787	300.8473	254.6479	243.9642	242.4683	210.8422	177.8267	132.0868	99.42014	92.56851	57.4568	44.88615	3983.5723999999996
BAHIA	f	2910404	Encruzilhada - BA	646.2044	643.6563	748.5346	764.3535	756.3997	624.0252	555.3675	587.3327	475.4401	438.8796	436.2536	379.4791	321.125	305.1413	216.4788	172.0576	124.9709	63.36006	44.35061	8303.41057
BAHIA	f	2910503	Entre Rios - BA	1610.213	1548.97	1618.491	1790.84	1971.162	1907.573	1739.93	1745.348	1659.013	1303.747	1130.507	861.5502	725.8868	595.5011	443.3054	315.2462	194.6604	114.703	99.88794	21376.53504000001
BAHIA	f	2910602	Esplanada - BA	1712.861	1609.977	1563.069	1723.841	1897.134	1674.987	1480.657	1540.732	1311.209	1044.303	931.8669	768.9561	669.6623	501.5194	415.0924	278.6901	193.8116	109.6948	98.78547	19526.84907
BAHIA	f	2910701	Euclides da Cunha - BA	2057.677	2072.1	2142.21	2249.314	2326.503	2110.08	2245.915	2182.913	2046.224	1784.891	1651.502	1380.169	1132.405	1063.102	919.0768	732.8642	485.4006	268.0607	198.8166	29049.223899999997
BAHIA	f	2910727	Eunápolis - BA	4439.22	4464.358	4563.499	4889.718	5256.073	4651.91	5052.192	5286.007	4592.559	3544.2	3061.339	2629.159	2210.244	1702.823	1234.391	856.2486	526.5664	290.1294	181.5414	59432.1778
BAHIA	f	2910750	Fátima - BA	490.6191	489.6057	552.4063	598.9795	706.2169	681.5946	664.2494	555.3885	568.8324	529.1921	533.3943	433.89	355.3272	300.703	279.4748	224.6342	126.5643	76.54439	52.11496	8219.73165
BAHIA	f	2910776	Feira da Mata - BA	183.6756	189.8473	212.6632	222.8467	222.5379	223.194	199.0856	226.9604	208.5132	189.1197	174.6578	156.3244	144.2626	117.5434	87.89093	63.92958	50.54054	25.50025	14.43364	2913.5267400000002
BAHIA	f	2910800	Feira de Santana - BA	19965.47	20399.68	22307.59	24565.52	27356.75	27559.07	29188.7	30113.86	27031.56	22922.66	20360.62	16623.0	13368.04	10183.1	7784.061	5537.759	3548.308	2022.061	1339.096	332176.905
BAHIA	f	2910859	Filadélfia - BA	549.2524	545.5922	629.6997	651.2317	614.8669	569.4611	600.8259	593.013	591.6573	548.8364	437.253	361.9968	312.7716	283.6597	263.9273	183.537	131.0629	60.89425	59.01802	7988.557170000001
BAHIA	f	2910909	Firmino Alves - BA	200.1563	205.2707	211.121	235.99	215.8827	221.521	220.6257	216.3588	173.643	136.5501	151.8998	144.347	112.5933	92.95489	82.4886	58.24658	46.25333	28.93736	16.75425	2771.59441
BAHIA	f	2911006	Floresta Azul - BA	310.2032	313.6311	359.7442	370.7223	355.6313	323.1517	332.8001	388.7135	315.2197	302.4371	259.0609	285.0805	251.0826	190.995	167.3041	138.9663	85.7428	54.66349	38.27211	4843.422
BAHIA	f	2911105	Formosa do Rio Preto - BA	1259.167	1210.903	1142.87	1221.91	1243.568	1109.168	1148.589	1124.666	846.9124	680.8162	534.2481	424.9848	399.8292	287.836	233.6214	160.7628	99.62075	63.70502	39.34003	13232.517699999997
BAHIA	f	2911204	Gandu - BA	1259.185	1277.041	1337.266	1391.52	1379.857	1307.737	1360.316	1464.431	1224.423	905.319	872.2307	839.4565	716.6062	465.1591	371.7054	241.8646	182.5135	96.66635	65.85527	16759.152620000004
BAHIA	f	2911253	Gavião - BA	104.1401	107.2338	118.7679	149.9354	138.4249	154.2718	155.6767	137.1951	158.6008	130.6469	152.9435	133.6164	105.3205	97.36909	74.91321	58.7678	37.66251	26.59017	19.23977	2061.3163499999996
BAHIA	f	2911303	Gentio do Ouro - BA	367.9281	354.2899	378.7909	455.6187	441.5104	374.5103	399.0307	410.2419	340.5687	269.5836	292.5661	267.639	245.0006	169.1737	171.6272	132.4417	97.73845	60.86654	36.64367	5265.770160000001
BAHIA	f	2911402	Glória - BA	525.1032	540.5333	581.4506	539.6407	659.2422	583.2575	647.373	610.8196	572.521	490.3354	470.3788	369.6446	269.4307	281.9996	201.4725	150.9746	124.8228	60.67799	46.70336	7726.38145
BAHIA	f	2911501	Gongogi - BA	229.7794	228.4097	233.6251	278.3455	277.1616	275.3717	298.0064	285.0118	241.0128	201.3602	183.1433	184.0592	145.0332	148.0868	105.8215	75.45849	52.78443	32.70672	21.96383	3497.1416700000004
BAHIA	f	2911600	Governador Mangabeira - BA	794.0359	827.3526	914.1244	946.7237	900.5771	890.7763	975.042	1006.779	894.3813	736.9375	709.9784	552.8127	508.2713	384.0358	291.275	203.8647	164.4219	83.8071	74.13374	11859.33044
BAHIA	f	2911659	Guajeru - BA	224.0765	242.2156	278.9474	301.6575	335.8457	328.1182	262.8479	267.7471	242.2833	245.0256	279.8773	254.909	221.3539	170.7147	171.2877	153.0496	115.983	59.03797	53.80155	4208.77952
BAHIA	f	2911709	Guanambi - BA	2514.802	2649.232	2969.79	3070.063	3298.35	3464.821	3749.162	3616.104	3356.371	2953.205	2877.765	2300.886	1863.705	1575.513	1202.791	869.59	619.1486	329.3631	263.2488	43543.91049999999
BAHIA	f	2911808	Guaratinga - BA	680.3993	682.4798	786.745	743.3157	686.7724	650.3867	650.6333	702.7063	666.9297	510.9033	586.8815	504.7001	462.5122	449.64	327.4018	232.7606	144.5881	86.1451	55.74667	9611.64757
BAHIA	f	2911857	Heliópolis - BA	391.8731	381.1299	408.9775	545.2692	573.7697	539.0688	472.8663	500.6757	431.335	446.462	418.235	331.2995	263.8276	241.9009	180.3792	141.7598	101.7794	56.25311	32.19824	6459.059949999999
BAHIA	f	2911907	Iaçu - BA	829.7464	816.4569	922.1917	936.5417	992.5937	894.642	813.7431	841.6851	767.5579	727.3522	683.863	654.9942	525.5889	412.6066	383.6963	299.0087	202.321	126.2412	109.818	11940.648599999997
BAHIA	f	2912004	Ibiassucê - BA	191.7287	198.4094	241.346	283.9012	268.1594	275.6022	319.5818	329.2303	312.8843	263.9844	281.1929	236.9534	204.4171	180.6205	156.839	115.8776	98.1068	52.24587	40.01238	4051.09325
BAHIA	f	2912103	Ibicaraí - BA	578.2457	584.8435	698.5983	825.7452	748.7132	718.4133	687.3494	771.1767	751.2506	607.3282	636.1588	580.2235	570.4595	477.5778	391.1369	300.0415	240.2622	126.4961	100.3424	10394.362799999997
BAHIA	f	2912202	Ibicoara - BA	1074.019	1025.593	972.0974	991.004	1078.948	1030.948	1053.306	839.3414	595.2258	428.7713	389.8167	287.6132	230.0233	177.0022	116.17	83.3372	76.86419	36.40334	28.29485	10514.778880000002
BAHIA	f	2912301	Ibicuí - BA	520.2815	520.0452	562.616	643.4005	547.6822	638.3931	596.5564	632.2727	581.1703	487.1778	460.1732	386.5666	350.1623	288.6087	232.9005	196.6331	162.1847	80.09372	54.78676	7941.70528
BAHIA	f	2912400	Ibipeba - BA	608.7936	604.6154	673.7816	744.1595	656.1194	657.608	653.6731	684.2716	590.8958	575.0284	530.3572	436.3476	409.0198	317.7777	267.3396	182.6114	122.6652	59.33444	52.46671	8826.86605
BAHIA	f	2912509	Ibipitanga - BA	446.5126	456.0359	483.224	618.6697	598.2189	621.4512	553.888	573.9527	478.5252	428.5462	454.6661	372.9952	324.0672	237.6767	254.3192	184.3252	137.9998	81.02561	50.27687	7356.3762799999995
BAHIA	f	2912608	Ibiquera - BA	188.2975	190.1562	194.5137	211.6034	192.9419	169.3787	154.5505	162.3179	151.8593	138.8962	144.9669	124.185	111.9879	87.59356	84.63975	48.97597	29.83602	19.91349	17.84803	2424.4619199999997
BAHIA	f	2912707	Ibirapitanga - BA	1045.557	1011.347	1023.586	1047.285	965.1613	852.4397	845.9309	799.4267	736.6264	499.9744	531.6047	466.3024	433.5276	331.4906	257.1883	179.4582	133.7061	70.01426	44.41259	11275.039149999995
BAHIA	f	2912806	Ibirapuã - BA	312.3786	311.3379	328.0717	356.1325	319.5213	342.2818	324.1618	345.8299	278.9997	234.8529	225.8073	217.1148	156.1704	144.0995	112.41	95.6196	61.44215	36.95027	23.83181	4227.013929999999
BAHIA	f	2912905	Ibirataia - BA	444.7725	470.392	547.4569	537.3066	487.3433	470.5911	538.1877	580.5306	536.2179	427.1258	440.147	427.4758	431.5301	337.0332	267.6191	236.0499	159.5002	82.58753	53.84751	7475.714739999999
BAHIA	f	2913002	Ibitiara - BA	482.4373	497.1943	544.3069	593.0639	637.2128	674.2888	556.8032	620.2338	580.7104	451.2932	496.0906	431.4935	363.3178	332.002	300.8966	249.3914	149.201	102.8138	65.80738	8128.558679999999
BAHIA	f	2913101	Ibititá - BA	565.0882	553.9347	622.4323	686.241	621.7663	651.3227	609.0636	626.4232	592.5535	555.329	565.7298	464.2471	380.7067	330.3382	265.9766	213.1578	151.3899	73.43715	53.68584	8582.82359
BAHIA	f	2913200	Ibotirama - BA	998.8408	995.5994	992.9616	1108.99	1106.372	1118.125	1101.67	1113.677	936.5159	780.1271	704.7901	584.2966	529.3246	411.9172	342.329	247.6153	173.1321	104.7505	60.98536	13412.01956
BAHIA	f	2913309	Ichu - BA	135.429	142.5219	188.5381	171.9608	157.9487	180.5801	170.6764	207.2523	188.9846	163.5866	192.4551	162.5314	126.4514	99.12737	68.2528	64.18267	56.18217	25.38091	21.04133	2523.08365
BAHIA	f	2913408	Igaporã - BA	483.6017	501.7592	528.2953	592.5545	576.3473	677.0879	654.538	647.4061	548.2624	451.8519	435.536	390.1126	350.6735	287.9895	226.3639	147.036	146.8905	66.93896	60.4556	7773.70086
BAHIA	f	2913457	Igrapiúna - BA	501.0203	467.3265	486.0184	506.0092	558.569	463.2915	453.8929	399.1403	361.4782	315.6174	253.4624	250.1938	208.7918	160.5277	106.5209	79.29674	46.93689	28.51374	19.86114	5666.46881
BAHIA	f	2913507	Iguaí - BA	907.4216	915.3594	1021.248	1085.517	979.4321	915.6707	931.8132	907.5343	843.8067	739.4831	699.4574	601.8917	555.8009	452.2896	389.6758	307.0811	214.1241	122.8927	86.10159	12676.60099
BAHIA	f	2913606	Ilhéus - BA	4412.561	4512.986	5421.114	5737.004	6027.956	5609.729	5997.187	6457.606	6067.38	5235.433	5070.847	4662.497	3996.989	3106.378	2235.899	1616.488	1230.28	699.7352	498.1596	78596.22879999998
BAHIA	f	2913705	Inhambupe - BA	1827.725	1718.386	1695.468	1953.762	2132.746	1929.168	1677.332	1665.953	1469.979	1265.279	1128.192	890.0681	736.2245	635.0926	526.2199	388.2211	245.1997	161.1756	113.3873	22159.578799999996
BAHIA	f	2913804	Ipecaetá - BA	362.0678	365.0137	416.0726	485.3643	512.517	503.0001	520.7035	490.2889	453.7687	361.7539	377.8748	321.1593	330.0436	255.0032	220.7859	186.8758	135.5613	81.22367	56.17856	6435.25663
BAHIA	f	2913903	Ipiaú - BA	1454.579	1490.602	1612.846	1682.788	1778.989	1718.532	1729.667	2033.68	1700.736	1306.378	1308.465	1198.723	1117.258	849.0257	611.987	449.4525	346.3773	205.5061	157.7531	22753.3447
BAHIA	f	2914000	Ipirá - BA	1853.549	1861.354	2043.805	2314.991	2177.473	2219.838	2153.424	2193.55	1918.985	1735.613	1639.199	1398.456	1299.798	1123.959	1001.908	802.7952	491.817	309.5572	228.0687	28768.140099999997
BAHIA	f	2914109	Ipupiara - BA	302.4975	307.6801	327.2019	370.3769	352.5663	345.0718	334.4941	377.8182	309.0421	287.9277	288.063	264.1945	260.7882	181.4298	166.9758	135.422	103.1592	56.5307	38.65065	4809.89045
BAHIA	f	2914208	Irajuba - BA	293.8489	280.5925	302.7968	357.4703	317.8878	282.7503	281.742	274.1445	244.57	210.0634	178.4281	183.5387	157.3754	148.6793	105.747	79.76297	53.51848	35.15925	29.45591	3817.5316100000005
BAHIA	f	2914307	Iramaia - BA	276.0439	284.5499	321.7502	334.1848	360.0163	301.3905	272.425	260.9595	250.7422	233.49	230.3275	236.4769	204.669	172.9466	138.462	110.5439	79.35546	48.41185	37.85506	4154.6005700000005
BAHIA	f	2914406	Iraquara - BA	1138.263	1085.625	1078.231	1212.441	1229.9	1144.251	1066.101	1005.975	856.5428	687.9741	670.6133	573.9481	511.7917	409.4394	279.7874	239.3095	179.5749	93.42609	78.69985	13541.894139999999
BAHIA	f	2914505	Irará - BA	1034.624	1036.978	1080.965	1163.977	1198.093	1343.251	1276.771	1193.772	1027.444	981.1274	882.0207	700.6181	635.1287	508.3517	509.8267	360.9064	237.1603	148.5287	106.0408	15425.584499999997
BAHIA	f	2914604	Irecê - BA	2719.316	2797.57	3068.645	3248.102	3361.647	3155.617	3190.635	3266.052	3031.25	2550.217	2211.727	1813.797	1405.545	1100.255	812.2718	614.1548	395.1028	189.8671	124.115	39055.8865
BAHIA	f	2914653	Itabela - BA	1342.946	1303.962	1334.11	1372.462	1347.606	1218.373	1181.913	1206.819	1035.707	824.3213	693.9131	623.9719	537.3247	401.0043	310.8548	222.4695	138.7574	85.44021	41.3786	15223.333809999998
BAHIA	f	2914703	Itaberaba - BA	2205.884	2237.015	2416.84	2701.594	2591.381	2462.309	2631.083	2793.764	2368.517	1980.578	1806.145	1606.551	1260.579	1055.49	867.1954	706.7539	470.9596	292.4719	214.2915	32669.402299999998
BAHIA	f	2914802	Itabuna - BA	5984.783	6282.064	7176.259	7925.658	8423.193	8364.2	9302.154	9680.817	8704.084	7179.339	6911.695	6378.373	5677.028	4291.374	3127.126	2246.123	1592.785	911.1677	601.9122	110760.13490000003
BAHIA	f	2914901	Itacaré - BA	1500.116	1344.162	1273.958	1339.634	1388.143	1425.389	1413.469	1355.496	1142.924	776.7966	683.2342	586.9354	419.967	319.6922	221.4909	145.7633	91.17764	49.2803	26.1996	15503.82814
BAHIA	f	2915007	Itaeté - BA	642.1123	627.1755	659.1168	695.3842	648.0965	625.9481	564.4568	541.7629	484.8435	428.1911	368.2092	333.8104	303.0823	249.2739	203.137	178.777	117.3402	76.09772	57.1068	7803.9222199999995
BAHIA	f	2915106	Itagi - BA	394.5744	408.2399	448.4823	468.9293	445.5364	406.8003	378.868	411.2498	375.2284	330.1288	326.4307	312.212	297.3159	278.8965	193.3441	150.954	113.608	71.70057	57.87766	5870.37703
BAHIA	f	2915205	Itagibá - BA	420.675	425.031	465.6514	489.368	470.7899	512.9713	492.8818	565.2015	453.101	388.5813	387.6131	356.0779	307.3803	266.9861	200.0127	165.8754	118.3896	68.25187	54.10899	6608.94816
BAHIA	f	2915304	Itagimirim - BA	215.2716	212.1332	213.1945	287.3372	267.7679	234.8907	223.3556	281.7252	244.5542	194.8769	172.9654	190.798	175.9139	145.3232	104.0741	80.36805	58.67573	32.05657	18.18104	3353.4629900000004
BAHIA	f	2915353	Itaguaçu da Bahia - BA	623.0197	579.8949	608.7412	604.6566	618.6134	574.5544	527.3407	526.2241	449.3325	420.331	405.0905	287.2052	227.1733	195.9118	137.959	115.0088	78.54228	35.90461	24.48037	7039.98436
BAHIA	f	2915403	Itaju do Colônia - BA	225.2256	214.6442	243.1593	267.839	216.4301	219.1087	208.8967	242.9215	249.7428	203.7347	166.7352	168.7382	140.4721	121.8285	91.39766	69.37986	46.90797	24.38422	18.98921	3140.53552
BAHIA	f	2915502	Itajuípe - BA	602.9531	618.1016	693.9483	762.7652	739.7084	757.5101	787.2298	772.8326	743.7668	641.8867	633.5487	562.4091	461.1955	397.5011	285.4967	248.9604	165.2423	110.2423	57.86549	10043.16419
BAHIA	f	2915601	Itamaraju - BA	2067.949	2058.269	2295.645	2517.031	2383.776	2338.613	2344.16	2427.766	2222.639	1916.101	1712.605	1599.025	1432.818	1119.13	830.6546	599.9723	410.0753	210.9444	145.0867	30632.2603
BAHIA	f	2915700	Itamari - BA	273.1183	267.9455	302.2096	319.056	289.2062	250.6713	261.4394	299.6257	264.0447	215.4177	191.8303	183.9397	179.1325	133.6671	96.72997	75.9191	57.11737	33.0748	21.14454	3715.2897799999996
BAHIA	f	2915809	Itambé - BA	519.3864	515.3833	597.9877	710.8823	686.5225	643.5265	645.6752	614.4427	585.9814	484.4859	480.214	401.9008	359.4243	370.3178	254.6168	253.1372	149.5088	98.05189	62.46146	8433.906949999999
BAHIA	f	2915908	Itanagra - BA	381.7996	361.5134	352.9624	422.1159	378.7508	422.6204	359.6197	335.2021	297.711	241.1214	201.739	159.787	135.0031	92.29477	65.81138	60.07838	39.28227	18.77958	13.32972	4339.5219
BAHIA	f	2916005	Itanhém - BA	539.2944	564.3357	671.1944	696.0258	662.1574	627.4015	651.4916	607.2796	611.7931	562.426	604.4953	560.6051	501.6254	430.2012	325.9606	284.5416	196.266	109.3324	73.18781	9279.614909999998
BAHIA	f	2916104	Itaparica - BA	694.315	693.0591	762.8488	860.1312	952.6597	861.0451	775.2789	946.7557	902.0554	732.3813	708.4356	638.2176	507.0017	438.7897	286.1084	209.2092	143.4777	75.49533	51.68812	11238.953549999998
BAHIA	f	2916203	Itapé - BA	257.2745	274.2543	316.8335	329.179	303.7524	295.752	283.06	286.0301	269.6324	259.0615	236.2414	220.8559	195.6364	170.0137	145.791	110.8392	86.03486	41.7104	32.4661	4114.41866
BAHIA	f	2916302	Itapebi - BA	397.981	385.457	398.0144	450.6426	453.7407	388.3636	339.601	356.9041	372.3746	284.1054	307.7002	254.1684	201.8242	191.7618	110.9305	110.6531	60.07733	24.90951	23.58503	5112.794470000002
BAHIA	f	2916401	Itapetinga - BA	2849.106	2888.351	2960.055	3388.798	3438.671	3307.796	3547.965	3623.929	3043.017	2537.641	2106.505	1752.026	1460.396	1205.405	985.3048	694.9174	475.5841	252.0505	177.234	40694.75179999999
BAHIA	f	2916500	Itapicuru - BA	1658.715	1565.32	1597.592	1615.496	1751.25	1512.684	1249.937	1298.816	1240.385	1050.504	933.225	679.9441	592.8814	482.1098	418.7808	322.2532	210.1775	107.5349	72.07824	18359.68394
BAHIA	f	2916609	Itapitanga - BA	337.032	340.882	378.5031	404.7751	379.049	389.6176	390.8293	383.6134	345.9342	308.5738	294.4661	235.6311	209.3992	175.9829	118.87	110.4297	79.49715	42.39119	22.64163	4948.11847
BAHIA	f	2916708	Itaquara - BA	232.6073	236.0071	263.6891	252.6521	296.5073	319.7259	320.8077	279.5143	291.8091	227.3767	224.7996	206.6959	173.4829	159.139	108.5941	79.65517	62.46443	43.05309	27.08042	3805.6612099999993
BAHIA	f	2916807	Itarantim - BA	656.2401	664.6265	736.1997	780.5368	786.1148	757.3678	747.4198	755.4647	684.7328	587.563	510.2731	486.4723	391.9695	349.2562	285.2997	219.6011	148.1643	73.59476	48.41563	9669.31259
BAHIA	f	2916856	Itatim - BA	617.8984	609.8183	601.3985	703.2331	699.4869	696.4676	697.6493	689.0231	619.3507	465.415	437.776	375.1461	267.3749	208.9225	198.8914	139.012	96.31154	53.74475	39.38684	8216.306929999999
BAHIA	f	2916906	Itiruçu - BA	346.4252	352.4423	401.5322	458.099	438.1466	431.1112	419.3391	458.8498	418.7081	362.6999	377.5113	340.8361	292.8206	229.6717	182.5833	175.7711	128.3591	74.94477	57.11503	5946.9664
BAHIA	f	2917003	Itiúba - BA	1365.866	1313.983	1399.435	1513.845	1524.287	1325.407	1293.801	1312.265	1198.048	1013.866	975.0083	788.4826	666.3782	566.2777	526.4962	410.8674	280.7627	142.4259	126.7716	17744.273599999997
BAHIA	f	2917102	Itororó - BA	687.2433	702.0227	729.3463	782.7397	778.5036	762.4757	750.686	811.2246	738.3661	515.168	528.2487	528.6598	506.3096	373.4743	319.949	244.6731	179.928	85.62331	53.83373	10078.475540000001
BAHIA	f	2917201	Ituaçu - BA	589.3169	590.7848	628.5396	709.3042	743.9361	717.9696	730.2555	768.0683	652.6375	571.4925	549.248	510.9194	420.4221	348.4245	269.3142	226.4254	160.7676	90.18102	67.5972	9345.60442
BAHIA	f	2917300	Ituberá - BA	1136.597	1105.966	1157.694	1189.1	1173.342	1214.14	1183.758	1161.391	998.2213	807.3057	755.5936	649.4882	559.2858	453.6714	327.7739	227.5298	161.4951	71.3217	57.59586	14391.27036
BAHIA	f	2917334	Iuiú - BA	400.7147	397.2528	424.9507	462.4611	457.6085	469.8289	456.9486	410.5735	326.9793	317.6581	317.7814	254.2531	218.3493	155.6792	130.9428	96.39882	63.54181	29.3857	17.05836	5408.366689999999
BAHIA	f	2917359	Jaborandi - BA	219.9306	231.6649	262.7772	247.1721	309.9037	305.3631	291.2858	278.0365	284.2867	257.2502	246.7827	224.5815	164.2337	160.6668	122.6031	107.1471	74.87913	34.16956	20.64004	3843.37443
BAHIA	f	2917409	Jacaraci - BA	333.2908	353.2767	393.6159	427.8705	479.307	491.7601	481.917	506.9296	449.034	390.9893	411.9995	435.3831	373.2837	288.7631	249.7546	202.3645	155.2352	84.91874	65.70691	6575.40025
BAHIA	f	2917508	Jacobina - BA	2717.059	2785.529	3027.484	3203.294	3300.318	3287.536	3393.544	3483.958	3137.275	2757.795	2498.352	2063.576	1749.554	1410.812	1222.22	963.2685	571.612	319.3803	231.8734	42124.4402
BAHIA	f	2917607	Jaguaquara - BA	2065.053	2031.054	2183.683	2339.925	2303.605	2173.889	2062.2	2231.901	2028.897	1601.93	1471.536	1397.5	1237.161	910.6181	717.9693	541.8025	364.5071	213.1646	163.2668	28039.6624
BAHIA	f	2917706	Jaguarari - BA	1056.744	1071.899	1159.869	1300.518	1282.59	1259.232	1283.094	1253.193	1203.309	1100.761	994.6985	797.1387	607.1533	516.19	450.5937	340.4427	259.2178	122.8131	106.215	16165.671799999998
BAHIA	f	2917805	Jaguaripe - BA	744.92	713.3357	709.6183	792.1049	858.2559	763.8875	736.1005	790.7607	688.0753	568.057	506.8158	430.2001	335.8749	299.4819	205.2114	142.2034	100.2317	45.59144	37.83507	9468.56151
BAHIA	f	2917904	Jandaíra - BA	459.1996	420.778	465.7532	426.8934	476.5996	419.4391	372.3192	395.0271	343.6927	296.1895	228.7071	234.92	175.3269	149.0285	116.0473	85.38062	59.78648	28.01754	21.15764	5174.26348
BAHIA	f	2918001	Jequié - BA	4843.059	4989.243	5475.634	5801.907	5938.383	6237.32	6425.494	6874.69	6257.27	5203.626	4717.019	4100.005	3771.911	2976.834	2262.216	1664.639	1160.09	743.6717	606.3408	80049.35250000002
BAHIA	f	2918100	Jeremoabo - BA	1455.562	1416.156	1553.376	1716.349	1568.748	1546.797	1417.368	1375.769	1337.087	1171.495	1161.33	979.6539	789.675	661.5936	560.2873	456.3074	284.3821	152.9036	103.6181	19708.458000000002
BAHIA	f	2918209	Jiquiriçá - BA	515.2416	528.4323	579.7191	578.2562	565.8927	553.0822	568.7685	586.1327	524.5324	452.296	385.5423	360.0182	309.8776	238.821	167.6276	120.3935	101.4272	62.47337	39.67507	7238.209539999999
BAHIA	f	2918308	Jitaúna - BA	287.6969	302.5159	349.0976	424.6966	363.9444	363.6985	332.9886	283.3642	281.9551	259.3646	278.9139	287.3069	259.1247	222.4682	166.1612	166.265	115.7652	73.3053	56.89831	4875.53111
BAHIA	f	2918357	João Dourado - BA	1123.491	1131.486	1152.956	1183.418	1080.571	969.6086	967.0502	1025.885	961.2292	756.3277	639.1425	540.0878	464.1555	358.212	301.4804	198.0154	132.0133	73.34208	42.09569	13100.56737
BAHIA	f	2918407	Juazeiro - BA	8487.397	8340.843	8852.882	9709.251	10109.24	9600.453	9176.701	8907.195	8329.42	7220.334	6350.678	5022.62	3795.202	2882.329	2296.884	1643.78	1072.735	573.1736	387.9515	112759.0691
BAHIA	f	2918456	Jucuruçu - BA	283.3502	276.8501	316.0569	342.0331	301.613	315.3688	296.6734	311.7899	282.0799	226.1975	262.3229	229.3229	212.7551	175.5304	139.0344	98.70886	56.91165	28.23535	23.03278	4177.86714
BAHIA	f	2918506	Jussara - BA	545.4653	539.3408	595.4252	580.3853	508.184	487.8158	494.3762	507.4347	441.3447	415.1477	407.657	343.9236	292.7968	253.8919	245.295	154.1973	101.6387	60.30558	38.48839	7013.113970000001
BAHIA	f	2918555	Jussari - BA	176.8963	180.7458	223.9775	217.0115	212.8063	191.5087	180.5282	208.2805	224.2252	180.0573	135.1946	164.4596	158.0355	105.0672	102.5366	57.19619	55.77084	39.48563	18.21106	2831.9945200000006
BAHIA	f	2918605	Jussiape - BA	143.1678	167.9898	214.8613	205.3456	207.144	208.6057	194.6503	195.0239	236.6336	191.8495	236.8603	216.7983	219.8103	177.4921	181.7181	137.7769	103.77	65.82324	60.34372	3365.66446
BAHIA	f	2918704	Lafaiete Coutinho - BA	101.0403	108.0614	112.2706	115.7217	112.0908	124.0742	162.3708	160.7142	112.8671	111.201	91.80427	112.3559	114.3543	80.0401	55.51219	46.20808	36.58656	22.10819	24.73452	1804.11621
BAHIA	f	2918753	Lagoa Real - BA	485.4757	481.9819	473.9839	603.8628	675.324	657.4024	631.1026	519.4061	448.9003	370.7438	371.903	337.4827	283.1929	233.245	212.5036	126.2986	102.9763	58.56574	56.41088	7130.7622200000005
BAHIA	f	2918803	Laje - BA	878.2375	885.5891	924.0036	999.2494	996.5415	971.4375	1020.293	1001.166	918.9143	767.2194	707.5837	587.3949	429.9907	376.7654	270.5259	206.1787	131.8025	86.53958	65.45115	12224.88383
BAHIA	f	2918902	Lajedão - BA	139.7754	138.0371	171.4849	142.4159	166.6975	148.7547	136.84	174.2165	121.9372	143.3517	122.6226	99.44534	91.92229	87.53509	61.86749	47.04155	35.23714	18.45987	12.51241	2060.1546799999996
BAHIA	f	2919009	Lajedinho - BA	118.2445	115.0507	142.6271	127.1935	126.762	141.0099	118.035	137.0716	108.3361	111.3574	116.9732	92.60166	75.68489	66.23734	59.75063	36.83034	26.945	14.63485	11.0338	1746.3795099999995
BAHIA	f	2919058	Lajedo do Tabocal - BA	279.1757	285.6126	290.3115	354.949	325.6219	336.8168	290.1543	298.9961	298.5777	274.2813	225.0861	191.9512	174.3914	146.9711	122.5648	95.45248	79.75897	37.13547	27.20942	4135.01784
BAHIA	f	2919108	Lamarão - BA	355.3631	370.7809	380.3705	429.753	421.3572	361.6223	325.9672	339.6666	331.7789	303.7035	267.3374	230.0566	186.4472	170.2972	141.857	106.1812	74.47838	40.86995	45.81655	4883.704679999999
BAHIA	f	2919157	Lapão - BA	948.9676	924.7174	1001.529	1064.87	997.4617	987.7309	943.5731	1033.69	919.0316	769.8918	748.6213	636.7453	503.3175	429.6417	345.2224	240.8346	159.2484	77.03868	58.22072	12790.3537
BAHIA	f	2919207	Lauro de Freitas - BA	7212.302	7139.333	7339.452	8239.679	9682.072	9439.092	10705.71	11641.26	10837.01	8661.022	6974.605	5851.792	4871.194	3732.717	2417.729	1438.423	862.4369	463.4667	311.5114	117820.80700000002
BAHIA	f	2919306	Lençóis - BA	508.7777	477.7341	462.0344	486.9376	549.437	496.7155	501.2923	514.8771	408.68	311.3006	265.1844	258.156	215.7943	138.4498	102.4728	86.64221	48.59989	29.40932	24.93014	5887.425160000001
BAHIA	f	2919405	Licínio de Almeida - BA	361.1474	380.4395	452.1733	447.1144	383.5872	439.7641	435.1215	466.5242	387.8755	340.3107	376.7969	332.1283	321.7427	239.6656	203.1677	142.3285	140.1289	64.41003	46.0179	5960.444329999999
BAHIA	f	2919504	Livramento de Nossa Senhora - BA	1462.466	1506.872	1563.259	1778.758	1826.799	1883.457	1968.102	2003.501	1741.115	1476.134	1400.173	1155.349	989.8536	796.4414	684.7588	543.3555	343.8987	195.2572	146.989	23466.5392
BAHIA	f	2919553	Luís Eduardo Magalhães - BA	4459.218	4364.808	4081.54	3980.631	4300.345	4207.69	4661.283	4427.921	3308.476	2472.375	1808.13	1295.405	787.9678	446.7573	266.871	151.4818	87.85318	32.63045	21.48413	45162.86765999999
BAHIA	f	2919603	Macajuba - BA	394.6448	380.1704	434.2993	487.115	397.0044	355.9719	348.7435	375.3691	377.9559	341.597	317.0041	277.3825	252.3347	230.5233	192.0514	123.0273	96.85598	53.19255	50.65681	5485.89994
BAHIA	f	2919702	Macarani - BA	728.5777	713.9323	744.5846	799.6816	867.5587	818.1224	875.7559	761.3586	672.5054	542.3111	527.3064	435.86	368.5072	308.8433	254.4044	185.7101	138.9563	60.38052	46.31674	9850.673260000001
BAHIA	f	2919801	Macaúbas - BA	1686.103	1708.078	1802.084	2158.634	2110.799	2239.403	2052.909	2045.849	1704.534	1460.945	1501.748	1283.808	1090.247	813.4465	729.8313	590.5676	396.1549	224.2668	162.0357	25761.443800000005
BAHIA	f	2919900	Macururé - BA	279.6996	269.6301	302.4761	335.6771	307.5543	295.4147	291.6283	279.7009	246.1254	219.0765	193.3963	182.8237	141.813	116.1234	131.9847	85.67054	70.27996	33.85947	36.6309	3819.5649699999994
BAHIA	f	2919926	Madre de Deus - BA	775.3355	785.2428	835.5228	958.0927	1166.015	1012.798	1044.866	1143.474	1086.148	890.4754	804.6552	634.0281	427.2397	332.1139	233.9306	145.7824	87.78668	48.93065	29.25308	12441.690509999999
BAHIA	f	2919959	Maetinga - BA	89.58147	96.27892	123.5082	144.2478	131.2176	130.7635	105.6863	140.4247	139.3469	126.251	128.2765	111.9307	114.9359	115.4474	112.4679	102.612	57.40153	42.03454	28.54484	2040.9577000000004
BAHIA	f	2920007	Maiquinique - BA	374.7372	366.2757	369.1543	396.9288	401.8994	405.2769	358.0378	403.1593	337.0399	300.4221	259.561	216.2901	192.8207	175.4758	138.3377	85.89102	62.98316	32.1622	24.08014	4900.533219999999
BAHIA	f	2920106	Mairi - BA	561.3385	563.3958	651.2101	704.3601	698.1909	695.2333	631.1099	655.021	627.8985	563.4679	556.3798	495.0231	439.2326	405.5199	345.3083	254.2767	166.6805	99.86961	86.50613	9200.022640000001
BAHIA	f	2920205	Malhada - BA	654.1018	630.4795	671.7706	698.1664	688.5656	595.3031	590.7263	560.3741	536.047	418.5848	425.639	355.3979	276.1116	211.2837	159.3138	108.7432	90.68294	42.94003	26.81817	7741.049539999999
BAHIA	f	2920304	Malhada de Pedras - BA	242.1501	241.2345	284.5693	304.7881	326.2505	324.0691	294.4874	324.3436	284.5451	277.4368	268.7595	215.0759	169.6556	159.1938	122.9224	121.9649	76.72045	30.23097	26.40005	4094.7980699999994
BAHIA	f	2920403	Manoel Vitorino - BA	400.094	410.6678	467.9413	491.0681	481.9122	434.7191	402.9232	420.5783	395.8827	399.6486	352.2113	282.8978	278.1068	234.2651	211.031	166.1204	108.6504	61.78823	51.09641	6051.60274
BAHIA	f	2920452	Mansidão - BA	574.4904	552.2662	505.8786	603.8945	587.0808	620.2588	534.9036	561.0858	418.3637	342.0574	279.5933	322.0816	242.1335	211.315	153.983	109.4604	77.76672	45.88285	30.40383	6772.899999999998
BAHIA	f	2920502	Maracás - BA	568.757	623.2581	753.4971	785.2954	783.54	698.0898	609.6061	692.5237	616.399	570.588	580.9791	595.2234	515.636	398.0023	348.3123	262.063	195.762	104.7042	107.2571	9809.4936
BAHIA	f	2920601	Maragogipe - BA	1440.072	1455.909	1636.202	1723.715	1717.126	1793.678	1813.619	1985.564	1785.332	1575.275	1307.546	1051.664	841.2121	695.1095	554.9498	393.3543	314.6397	180.0789	131.2099	22396.2562
BAHIA	f	2920700	Maraú - BA	812.4944	769.5047	795.1051	905.4335	824.567	760.0715	765.2589	682.7771	586.858	465.1859	431.1037	419.6417	290.1083	233.5498	194.446	128.5145	98.01612	47.36474	24.98468	9234.98564
BAHIA	f	2920809	Marcionílio Souza - BA	384.3786	384.1841	421.9677	413.4614	414.7626	396.3673	343.3417	342.4506	323.756	296.6965	282.2051	221.862	219.342	150.6814	148.7039	100.0137	88.70561	48.39553	41.59262	5022.86836
BAHIA	f	2920908	Mascote - BA	509.1476	494.728	534.4858	527.5832	501.0615	426.6877	451.9192	430.0948	421.6216	338.9395	338.0916	341.3755	312.823	252.4139	188.4022	140.219	95.53974	51.64373	32.87597	6389.653540000001
BAHIA	f	2921005	Mata de São João - BA	1819.9	1826.626	1851.726	2110.002	2122.549	2047.116	2148.197	2365.677	2086.058	1622.959	1249.86	1086.937	827.3074	672.1341	432.6573	294.5986	209.5162	116.752	89.33351	24979.906109999996
BAHIA	f	2921054	Matina - BA	476.1563	469.2878	495.8498	497.9428	521.9341	508.7945	444.134	420.1915	371.0862	328.9903	298.5921	244.9406	227.084	172.0503	152.9902	103.6285	84.51386	43.32854	29.64578	5891.14118
BAHIA	f	2921104	Medeiros Neto - BA	649.4161	650.8441	728.0606	739.1972	792.0299	737.3089	736.311	766.4469	705.8155	624.9341	669.0772	576.9179	508.5194	427.1419	330.2786	298.7727	181.5313	104.2037	77.4137	10304.220699999998
BAHIA	f	2921203	Miguel Calmon - BA	849.0126	867.4957	973.0593	914.023	965.4196	983.2755	964.7067	959.2196	835.4983	779.2297	699.6517	604.2706	542.1356	433.0746	397.5235	312.3716	212.0106	131.9249	94.75779	12518.660889999997
BAHIA	f	2921302	Milagres - BA	284.9232	292.4766	340.8575	374.2877	367.2972	350.0005	313.8419	308.6986	330.5309	310.3618	284.1957	231.7378	219.0359	160.3697	167.0082	103.7431	84.0074	61.73198	43.95412	4629.0598
BAHIA	f	2921401	Mirangaba - BA	658.8146	653.6407	688.3112	745.6551	746.6947	710.6679	703.6522	696.3259	644.381	548.6663	487.1318	432.855	380.0224	269.3181	243.3106	175.6139	115.4965	63.22446	42.30402	9006.08638
BAHIA	f	2921450	Mirante - BA	233.683	271.0613	312.3686	355.0186	256.8473	258.8829	262.6429	275.4741	261.8156	232.6476	207.3519	201.9932	195.65	175.9546	151.2498	147.2734	77.27472	45.2445	37.99844	3960.4324599999995
BAHIA	f	2921500	Monte Santo - BA	1789.061	1752.749	1925.507	2103.169	2038.409	1872.067	1776.851	1614.198	1563.5	1375.341	1414.451	1090.613	907.5819	821.5384	814.1321	644.7663	424.8769	191.756	193.098	24313.665600000004
BAHIA	f	2921609	Morpará - BA	266.5178	265.9229	276.1365	311.882	313.3886	272.3035	274.8851	278.2681	202.81	206.1502	243.2532	241.6504	196.861	158.2521	121.8625	107.4108	75.84518	40.50814	33.29429	3887.20231
BAHIA	f	2921708	Morro do Chapéu - BA	1390.483	1347.808	1497.763	1439.024	1497.604	1312.019	1269.016	1246.598	1155.885	1036.69	934.7497	905.9799	717.2298	519.5641	485.6634	305.7163	242.3694	127.8645	97.60529	17529.63239
BAHIA	f	2921807	Mortugaba - BA	348.7415	375.1818	418.6221	396.5271	411.6121	429.8154	427.3281	417.2943	415.1528	365.331	398.9145	375.2122	322.7688	291.9731	230.6988	186.1923	142.0301	69.73854	53.39024	6076.52478
BAHIA	f	2921906	Mucugê - BA	290.757	296.4703	340.5142	365.7856	333.1035	353.5795	343.6264	330.3554	304.9491	245.7127	234.5698	187.2656	174.0358	134.1469	128.7627	95.91214	67.84768	47.71374	37.06696	4312.175020000001
BAHIA	f	2922003	Mucuri - BA	1866.9	1787.618	1870.016	1828.604	2073.392	2027.527	1817.213	1895.836	1655.333	1388.549	1189.319	940.7479	740.315	526.7244	363.1827	233.7392	164.105	80.97829	53.97534	22504.074829999994
BAHIA	f	2922052	Mulungu do Morro - BA	379.578	357.2628	372.1996	451.6293	467.6202	379.3606	359.763	343.4312	282.7873	258.3648	245.7871	242.226	230.7125	148.3023	148.8853	111.1808	72.76667	50.359	26.6039	4928.8203699999995
BAHIA	f	2922102	Mundo Novo - BA	1045.732	1002.479	1035.153	1141.631	1182.551	1095.555	1042.795	1044.047	906.3957	825.3489	687.6257	594.5047	513.3468	403.4797	310.1181	275.2877	188.362	108.2693	78.71993	13481.40153
BAHIA	f	2922201	Muniz Ferreira - BA	217.5778	229.7992	269.8766	249.1457	272.9939	285.3226	298.4674	339.4122	296.9848	288.2095	207.7076	215.0736	159.078	155.0031	115.4379	88.44365	45.85023	39.77341	26.57073	3800.7279200000003
BAHIA	f	2922250	Muquém de São Francisco - BA	569.0411	526.7625	508.9643	493.8992	498.4568	438.889	410.181	429.2938	354.2085	272.6083	231.8307	204.858	156.7863	114.6761	99.927	78.77577	51.56399	23.76098	11.74417	5476.22751
BAHIA	f	2922300	Muritiba - BA	798.6547	835.9563	954.0744	1092.598	1131.784	1106.793	1077.632	1244.415	1063.909	1021.224	867.2791	756.9037	604.1034	472.3812	405.5805	334.5029	229.1335	135.9695	103.8192	14236.713399999999
BAHIA	f	2922409	Mutuípe - BA	670.6732	693.6087	747.8004	899.9764	841.5075	849.7283	907.0757	938.1413	904.5043	725.3713	679.1104	556.4765	503.389	398.2232	310.9407	201.4022	188.4679	109.9106	69.1093	11195.416899999998
BAHIA	f	2922508	Nazaré - BA	915.7005	960.5236	1061.686	1027.524	1190.02	1101.258	1105.474	1216.513	1166.068	943.8655	874.9975	753.0334	583.5158	464.0103	340.5319	289.2979	223.8068	133.9628	89.42464	14441.213639999996
BAHIA	f	2922607	Nilo Peçanha - BA	524.4008	508.8485	543.0565	567.8352	579.5715	564.2834	541.0587	553.33	488.93	373.2947	384.4942	284.8888	233.7857	202.1638	147.2282	90.97158	73.31809	39.28461	21.80762	6722.5519
BAHIA	f	2922656	Nordestina - BA	447.5029	437.0502	446.2007	563.9955	529.0577	536.7348	453.8603	420.9253	391.2284	318.8517	323.0306	283.7675	232.7488	193.6689	181.9819	124.8867	90.43936	51.42596	42.66032	6070.01754
BAHIA	f	2922706	Nova Canaã - BA	558.9264	557.8488	633.5683	693.24	626.3373	519.9104	514.7534	609.4333	618.8164	568.5355	564.2683	482.7142	401.6384	327.1797	280.9928	217.7718	166.4659	104.2268	73.76814	8520.39584
BAHIA	f	2922730	Nova Fátima - BA	190.8342	202.384	238.0436	253.7226	268.3809	277.7223	266.8319	265.3798	319.4416	276.5899	280.119	230.0853	180.647	147.8514	135.8325	106.4808	68.69266	29.3058	24.88258	3763.22784
BAHIA	f	2922755	Nova Ibiá - BA	207.2978	205.2898	227.5647	243.8294	219.2883	225.5747	233.7002	232.3673	215.6386	154.2502	161.8158	146.5768	130.089	99.77545	70.59866	49.91037	35.59702	30.0577	12.47633	2901.69813
BAHIA	f	2922805	Nova Itarana - BA	365.9499	356.3901	349.6894	315.8119	373.4259	357.7136	300.5072	280.3803	245.8191	231.5745	195.7647	162.6917	152.8879	115.6454	83.18706	78.40591	55.45344	27.69558	28.56868	4077.5622700000004
BAHIA	f	2922854	Nova Redenção - BA	217.8562	209.8709	226.8082	305.612	282.8465	288.9843	314.2216	357.7639	278.7436	222.6066	205.4978	170.6141	133.1508	140.1221	153.9336	92.05232	54.51551	31.27038	26.71484	3713.1852500000005
BAHIA	f	2922904	Nova Soure - BA	845.8097	825.744	900.7352	983.8089	978.3559	817.4266	733.4252	831.8176	752.1178	751.5023	715.0924	603.9988	495.4928	392.704	406.4093	277.5446	186.4186	104.2807	88.55788	11691.242279999997
BAHIA	f	2923001	Nova Viçosa - BA	1860.587	1773.608	1728.886	1882.633	1979.359	1910.011	1746.131	1803.597	1594.117	1356.424	1174.004	981.7478	864.7022	698.0323	442.6911	344.2617	207.257	126.6223	96.86526	22571.536659999998
BAHIA	f	2923035	Novo Horizonte - BA	472.9223	473.642	496.4182	479.4455	465.7524	503.0622	532.0635	505.3838	380.0769	359.3009	329.1199	276.3253	238.7425	185.8247	173.2168	126.6789	88.13414	56.69757	45.76504	6188.572550000001
BAHIA	f	2923050	Novo Triunfo - BA	506.982	488.3325	494.0517	679.0528	775.4281	659.8268	750.0082	643.2022	561.0055	426.4622	454.5971	389.7826	271.147	249.4459	176.8915	124.7096	82.25383	41.26437	35.94579	7810.389689999999
BAHIA	f	2923100	Olindina - BA	920.2057	899.4064	1013.563	1159.859	1114.988	997.7344	949.2921	944.6751	928.5604	834.823	749.6356	582.944	551.4074	399.3563	337.9473	281.4701	198.4915	98.77738	58.59196	13021.72864
BAHIA	f	2923209	Oliveira dos Brejinhos - BA	698.9796	695.1041	754.3643	876.8082	859.5277	847.5095	696.7794	784.1244	668.4486	564.4631	620.5724	552.9588	455.6173	352.9803	392.1476	316.0637	213.1845	133.7499	80.06214	10563.44554
BAHIA	f	2923308	Ouriçangas - BA	286.1494	285.8712	295.3587	307.0332	355.6525	400.6264	421.3345	344.4877	292.7122	250.325	226.9036	223.2403	181.6629	126.1967	114.4323	103.9291	72.01375	48.35079	37.0708	4373.351040000001
BAHIA	f	2923357	Ourolândia - BA	697.7403	679.7406	738.5413	714.7038	702.2672	662.6743	637.9374	682.4803	595.4037	503.03	449.1511	366.4297	332.8855	253.5926	197.6572	144.9268	77.86091	34.52308	30.40079	8501.946579999998
BAHIA	f	2923407	Palmas de Monte Alto - BA	629.0597	640.9842	688.1897	775.8198	817.2516	850.0302	851.8026	841.7531	735.1416	651.6523	605.6733	550.6852	478.2002	390.3808	296.8638	213.9981	152.4815	73.7239	58.17305	10301.86465
BAHIA	f	2923506	Palmeiras - BA	346.2657	333.2814	340.7381	377.4282	370.916	362.5622	334.6719	357.8483	357.5245	254.6778	268.2639	213.9929	160.0198	152.8127	106.1517	99.14274	76.13466	35.09804	35.34533	4582.875870000001
BAHIA	f	2923605	Paramirim - BA	610.4117	630.8114	687.7678	778.7753	840.9723	979.3603	940.1332	995.1167	866.4121	708.423	680.9786	601.4214	496.2575	408.9939	345.9867	277.5902	192.9033	114.4692	102.7251	11259.509699999997
BAHIA	f	2923704	Paratinga - BA	1280.131	1265.316	1304.625	1238.682	1244.392	1352.511	1171.836	1196.467	970.4118	758.7862	780.2178	682.4375	594.8631	481.4896	429.2442	333.7357	198.7997	128.8053	90.29433	15503.04523
BAHIA	f	2923803	Paripiranga - BA	929.25	913.3943	1022.041	1137.017	1210.905	1214.887	1089.979	1036.429	985.5485	913.2707	903.783	692.1468	578.4403	514.6839	461.8952	347.1701	250.2967	141.8994	100.3297	14443.366600000001
BAHIA	f	2923902	Pau Brasil - BA	360.5917	345.6542	376.4777	454.2803	377.2312	298.8639	313.8544	308.4147	300.2757	255.8991	241.8069	214.7108	197.8255	172.3731	128.2489	95.76213	72.02849	32.03645	23.75993	4570.0951
BAHIA	f	2924009	Paulo Afonso - BA	4133.63	4260.507	4745.0	4899.927	5140.663	4780.412	4933.446	4727.71	5050.741	4348.234	3767.159	3051.527	2387.967	2203.522	1630.986	1187.581	732.1446	394.3339	251.023	62626.513499999994
BAHIA	f	2924058	Pé de Serra - BA	432.0398	434.3395	493.8728	528.2871	541.8521	548.8183	506.0835	482.9926	508.4265	449.6655	510.2763	371.6344	302.9485	238.3584	220.1308	188.8314	124.4599	59.44645	48.19149	6990.655340000001
BAHIA	f	2924108	Pedrão - BA	213.4227	212.1685	243.9217	309.4797	271.3449	297.2495	253.6908	252.7103	220.463	210.1861	204.4399	174.8408	130.0453	126.3912	114.384	94.28931	70.89498	47.38766	38.57783	3485.8881800000004
BAHIA	f	2924207	Pedro Alexandre - BA	683.3162	651.6146	683.527	838.665	783.094	739.715	664.3135	548.6134	527.6727	491.5687	418.104	328.0542	254.6081	213.9823	163.4987	115.5712	60.5109	35.2951	23.21307	8224.937670000001
BAHIA	f	2924306	Piatã - BA	554.3265	563.3546	636.4168	683.1024	616.96	618.3341	573.9567	627.0662	613.0021	529.5635	483.327	452.1103	472.4645	347.1897	300.4496	249.722	184.5828	111.6963	78.07207	8695.697170000001
BAHIA	f	2924405	Pilão Arcado - BA	1476.355	1431.906	1460.86	1557.729	1414.419	1293.529	1239.073	1260.961	1050.684	944.6157	793.9546	751.9059	590.5674	568.8898	460.6454	323.0646	217.4766	115.5007	60.34034	17012.47704
BAHIA	f	2924504	Pindaí - BA	437.7587	457.5954	485.7722	556.872	536.1181	637.0566	588.7662	611.895	538.8792	478.3536	463.9706	378.8938	353.6935	305.3991	254.2962	171.5901	126.1842	76.07677	60.30527	7519.476539999999
BAHIA	f	2924603	Pindobaçu - BA	732.1453	719.8167	764.0272	789.2693	781.6531	736.0413	701.4865	709.0746	667.721	586.0651	540.35	408.5409	370.3111	344.4846	276.8441	193.8054	125.635	59.77682	51.90745	9558.95547
BAHIA	f	2924652	Pintadas - BA	301.9904	304.8737	332.7496	356.948	399.717	364.8601	322.9604	370.0707	359.0134	295.1981	318.1317	217.4688	221.6625	194.748	179.7602	140.3523	90.58685	41.45491	39.59422	4852.14088
BAHIA	f	2924678	Piraí do Norte - BA	382.0434	360.3727	360.1736	356.7009	403.0135	365.6624	351.874	337.4525	273.1815	241.1344	226.8487	213.8394	181.4676	124.5115	81.39312	63.78964	48.55155	29.14078	13.62446	4414.77565
BAHIA	f	2924702	Piripá - BA	214.0678	195.9253	230.4761	243.4032	304.3601	367.2199	434.2244	422.5789	371.3798	310.8781	334.885	307.5274	294.5107	295.1261	224.5463	197.3844	114.3302	63.90696	41.33912	4968.069780000001
BAHIA	f	2924801	Piritiba - BA	890.477	880.1421	971.0217	963.1608	900.3776	886.6815	857.0214	1048.813	927.8007	790.1974	709.9559	664.3845	509.2369	440.2607	391.2051	280.9584	183.6599	119.6683	88.0644	12503.087300000001
BAHIA	f	2924900	Planaltino - BA	350.9357	350.1978	346.4429	343.5873	371.9728	396.8624	402.5322	363.8164	292.1029	252.8489	260.8805	236.3016	177.9147	152.7807	115.0639	102.4126	72.58782	49.09011	32.50141	4670.83264
BAHIA	f	2925006	Planalto - BA	963.7191	973.1028	1061.326	1187.111	1086.099	1061.966	1007.51	1040.553	949.9079	788.4543	724.6241	691.0148	562.2148	461.7175	397.8158	319.0741	235.1478	113.8011	80.36497	13705.524070000001
BAHIA	f	2925105	Poções - BA	1673.404	1677.33	1752.487	1986.637	1753.377	1686.01	1666.055	1706.223	1597.058	1346.238	1221.896	1116.01	1059.322	879.2371	689.5271	569.706	378.0323	236.9685	178.8374	23174.355399999993
BAHIA	f	2925204	Pojuca - BA	1385.576	1403.112	1501.078	1597.756	1786.502	1793.894	1909.333	1972.104	1764.959	1426.026	1263.191	957.2128	722.207	552.7992	371.5651	234.4229	167.6185	99.1483	65.69899	20974.203790000003
BAHIA	f	2925253	Ponto Novo - BA	503.4294	501.5141	563.7045	615.278	570.2381	578.9692	503.9709	456.7124	455.1195	402.0427	369.4832	318.4101	238.8493	259.7769	247.1054	191.6677	104.8169	67.83579	38.80207	6987.726159999999
BAHIA	f	2925303	Porto Seguro - BA	7105.016	6717.25	6688.896	7473.149	8021.627	7002.404	6963.808	7039.214	6489.709	4995.101	4149.652	3261.632	2564.005	1778.178	1138.099	761.6757	389.4293	208.9748	131.0423	82878.86210000001
BAHIA	f	2925402	Potiraguá - BA	200.7951	198.8093	239.5243	238.6672	258.6843	242.2777	236.8838	216.8807	218.1232	191.7089	226.1189	185.7867	169.4966	156.4866	117.4911	100.4587	68.46081	32.12729	26.53702	3325.3182200000006
BAHIA	f	2925501	Prado - BA	1104.424	1048.663	1131.356	1200.353	1200.407	1058.361	1015.107	1087.433	962.6726	878.3787	762.5174	720.658	564.2088	471.9923	315.0692	232.4676	146.3897	76.17195	44.90322	14021.533469999998
BAHIA	f	2925600	Presidente Dutra - BA	439.257	454.9735	531.992	514.1842	490.0258	471.8525	466.2876	492.2953	512.3142	454.4933	429.4107	382.5565	323.9726	236.2228	206.76	166.6612	113.275	47.85376	35.08145	6769.46941
BAHIA	f	2925709	Presidente Jânio Quadros - BA	295.5348	309.3647	341.275	439.4303	413.7372	367.5583	348.9997	386.459	374.2331	340.6211	342.0016	291.2838	275.4089	247.4563	228.751	168.6076	145.7876	62.82547	54.5619	5433.89737
BAHIA	f	2925758	Presidente Tancredo Neves - BA	1263.437	1243.458	1175.605	1275.483	1268.72	1190.928	1291.932	1241.363	958.4845	737.3246	643.4312	548.9418	491.3552	393.7287	240.7085	176.4215	107.1948	62.00582	56.49596	14367.018580000002
BAHIA	f	2925808	Queimadas - BA	806.5257	806.9963	892.1912	968.4393	869.1344	907.6468	805.1828	973.8377	884.5193	753.5296	744.0043	563.3837	521.7357	422.415	406.7604	322.4024	201.6873	123.4629	103.1257	12076.980500000001
BAHIA	f	2925907	Quijingue - BA	966.4598	935.6601	990.0581	1200.772	1131.955	1054.616	899.0197	900.1247	841.4251	772.6915	783.1396	608.0098	512.9102	488.6531	444.0178	353.1535	200.7533	128.4841	107.2752	13319.178600000001
BAHIA	f	2925931	Quixabeira - BA	276.9932	273.2734	291.4805	356.7622	356.5691	302.1997	367.8506	332.6381	299.9796	321.5865	272.9167	253.6733	220.3809	192.4036	181.6479	134.6122	82.82963	37.18213	33.65983	4588.63909
BAHIA	f	2925956	Rafael Jambeiro - BA	778.8675	789.746	851.2003	1057.079	921.3832	845.8555	733.3478	816.0404	714.9427	702.6122	654.9389	609.396	554.2192	470.6737	381.2924	310.8874	214.3963	125.5719	106.0193	11638.469699999998
BAHIA	f	2926004	Remanso - BA	1523.136	1530.912	1686.168	1769.586	1669.714	1484.139	1467.991	1493.546	1454.421	1310.78	1155.515	955.3015	861.4395	700.6763	627.2706	433.7127	310.3287	136.467	94.86614	20665.97044
BAHIA	f	2926103	Retirolândia - BA	441.6497	453.6098	483.7036	481.444	519.2114	442.3514	524.9522	595.8967	532.003	412.2401	376.1774	278.5954	264.501	221.3138	212.3046	147.2366	83.37007	45.20082	35.54426	6551.30585
BAHIA	f	2926202	Riachão das Neves - BA	797.5417	797.8822	843.2849	793.6129	819.8682	815.0142	790.9326	789.3237	719.8048	562.9959	554.2653	582.4303	475.9069	370.0107	284.0099	224.8889	129.6472	80.19911	43.92313	10475.542539999999
BAHIA	f	2926301	Riachão do Jacuípe - BA	971.7361	1018.012	1166.505	1328.51	1287.985	1293.038	1313.738	1385.921	1310.736	1181.778	1165.176	943.2894	847.4631	714.9255	627.919	452.9538	280.9863	182.4453	130.8158	17603.9333
BAHIA	f	2926400	Riacho de Santana - BA	1049.861	1060.74	1105.264	1248.672	1212.342	1294.621	1225.917	1168.28	1107.729	950.2357	935.4936	779.0917	732.3439	509.855	479.1639	332.7798	269.4171	132.2825	103.6202	15697.709399999998
BAHIA	f	2926509	Ribeira do Amparo - BA	536.3882	515.1519	555.5939	580.463	665.9678	592.2237	544.8018	478.7006	470.3475	427.9867	396.4623	314.4617	255.7051	235.8497	200.5861	166.5409	127.1729	64.64529	44.24275	7173.291840000001
BAHIA	f	2926608	Ribeira do Pombal - BA	1597.35	1561.861	1692.632	1920.482	2060.032	1948.925	1981.556	1912.607	1813.269	1601.345	1479.822	1195.352	948.223	858.177	694.5971	560.1256	356.6997	174.4932	108.7428	24466.2914
BAHIA	f	2926657	Ribeirão do Largo - BA	156.6426	152.2477	193.1744	236.4045	202.022	174.7684	161.3542	170.0253	163.8058	159.9071	166.1553	141.2344	110.7168	111.2552	96.75102	72.506	40.85841	24.09578	20.39331	2554.3182199999997
BAHIA	f	2926707	Rio de Contas - BA	276.3288	296.7212	357.3403	376.1798	446.603	445.8647	438.0326	481.5596	431.8923	413.9977	500.0487	402.4147	386.3104	282.1965	267.9239	200.4352	145.804	81.51606	63.28807	6294.45753
BAHIA	f	2926806	Rio do Antônio - BA	428.8822	447.4617	483.6532	621.2234	604.1559	587.9198	586.5779	531.1266	486.3567	480.064	478.043	375.6755	302.3374	276.4352	241.7493	168.3794	132.6783	66.62583	45.27987	7344.625200000001
BAHIA	f	2926905	Rio do Pires - BA	317.3025	336.7957	370.7902	410.8166	447.1554	473.7263	438.8451	448.6618	404.9882	335.8231	346.374	324.8334	300.523	260.7672	230.6043	149.2368	121.7462	71.6611	50.1104	5840.7613
BAHIA	f	2927002	Rio Real - BA	1522.724	1470.297	1542.03	1730.615	1775.025	1713.355	1535.677	1612.374	1504.307	1216.522	1142.348	941.4893	735.7965	575.8395	473.9564	344.0035	239.5405	135.4033	72.90366	20284.206659999996
BAHIA	f	2927101	Rodelas - BA	448.4351	443.8822	447.5405	445.7121	458.4156	393.5071	376.9318	347.7748	336.7196	251.1926	257.2732	169.9857	125.374	102.43	113.8444	75.25997	47.76157	25.61315	19.02036	4886.67375
BAHIA	f	2927200	Ruy Barbosa - BA	1037.923	1031.002	1119.638	1408.958	1242.173	1156.516	1065.325	1122.35	1056.442	917.0128	850.1855	765.3723	708.5368	581.8591	492.4163	381.7777	258.0393	163.021	123.9713	15482.519100000001
BAHIA	f	2927309	Salinas da Margarida - BA	605.4742	605.785	660.2755	718.4976	686.8309	705.2895	659.1358	745.7845	675.5442	529.6798	524.8364	393.7837	327.8626	261.4701	184.6758	140.9086	90.97996	52.88429	40.12392	8609.822370000002
BAHIA	f	2927408	Salvador - BA	72521.82	76312.03	87680.1	98725.61	119491.4	120968.3	131375.3	145489.9	134928.4	111889.2	101200.1	88837.72	75480.54	57809.16	41419.73	27538.41	18770.86	10675.74	6919.584	1528033.904
BAHIA	f	2927507	Santa Bárbara - BA	696.2312	683.5845	741.3757	810.3053	881.69	757.2898	716.5629	853.6687	796.7858	638.2245	606.533	464.1654	419.9813	333.6283	286.961	237.1362	159.1222	100.8922	70.26513	10254.40313
BAHIA	f	2927606	Santa Brígida - BA	493.8832	476.1396	508.2058	532.0043	534.3979	515.4994	488.7464	473.6285	407.0693	391.4357	350.5733	309.3014	237.4389	201.0425	181.1873	153.516	107.9529	52.23677	41.1335	6455.392669999999
BAHIA	f	2927705	Santa Cruz Cabrália - BA	1191.807	1117.866	1174.434	1277.405	1310.917	1155.377	1077.597	1083.883	1029.598	861.0244	724.9351	639.9699	483.6786	396.6109	280.3958	177.1324	108.4107	44.45066	33.0457	14168.538160000002
BAHIA	f	2927804	Santa Cruz da Vitória - BA	198.1838	204.0118	238.1504	254.5511	255.0432	226.1755	267.2018	247.804	221.2743	191.0783	171.6857	150.1936	138.871	106.9032	96.46928	72.21403	56.23428	25.8822	16.07432	3138.0018100000007
BAHIA	f	2927903	Santa Inês - BA	282.8795	293.5424	315.9116	342.2395	372.1125	356.7487	354.4461	369.7889	378.7504	308.6555	305.9168	252.7804	247.3195	183.1876	152.6636	135.1738	109.1955	65.62147	67.18044	4894.11421
BAHIA	f	2928000	Santaluz - BA	1276.959	1282.29	1411.366	1588.843	1503.855	1529.186	1456.123	1471.799	1346.378	1124.741	1059.431	870.6366	701.1625	590.4381	504.5701	365.5704	248.1058	122.6371	113.2573	18567.3489
BAHIA	f	2928059	Santa Luzia - BA	377.7367	357.868	408.32	484.065	450.8216	407.0205	379.3195	348.6176	350.761	316.6746	360.3546	302.4666	255.7235	206.8671	142.4186	119.2956	71.28554	43.39872	27.41288	5410.427640000001
BAHIA	f	2928109	Santa Maria da Vitória - BA	1313.525	1331.528	1444.194	1520.23	1510.109	1515.169	1423.033	1520.678	1307.427	1159.648	1091.011	1026.267	892.2931	697.3754	581.9433	404.286	311.6261	166.1254	99.82951	19316.29781
BAHIA	f	2928208	Santana - BA	810.0175	818.4526	928.9355	982.972	876.123	931.5888	792.1075	860.987	871.5834	802.853	719.4378	646.8761	599.8744	490.378	437.1677	303.5576	240.373	132.0398	81.57673	12326.90143
BAHIA	f	2928307	Santanópolis - BA	311.7385	319.3508	359.6078	354.0668	340.2238	316.3272	327.9025	319.8084	348.7532	296.1849	268.0372	212.6906	199.6984	176.2428	149.9163	125.6163	100.684	63.57957	37.54856	4627.97763
BAHIA	f	2928406	Santa Rita de Cássia - BA	1082.609	1084.187	1135.132	1063.19	1070.776	1076.301	1001.648	1036.448	832.4579	743.3296	686.5452	700.8024	557.4016	477.6742	382.2528	268.9341	225.2335	107.6045	75.88095	13608.40775
BAHIA	f	2928505	Santa Teresinha - BA	312.9791	308.1566	339.6696	400.0673	401.0776	380.7661	395.6663	369.9781	404.1093	323.742	300.5912	267.3428	216.658	178.365	159.1763	119.814	117.1688	62.14036	60.42515	5117.893610000001
BAHIA	f	2928604	Santo Amaro - BA	1696.812	1746.849	1981.133	2096.047	2432.973	2123.095	2260.941	2550.451	2384.899	2117.535	1881.868	1653.172	1446.303	1138.857	832.8507	617.1803	411.1098	246.8631	214.32	29833.258899999993
BAHIA	f	2928703	Santo Antônio de Jesus - BA	3363.369	3487.332	3766.837	3949.002	4671.601	4590.063	5062.552	5151.306	4656.327	3969.836	3474.573	2813.695	2219.867	1622.02	1227.708	769.55	628.6923	361.4261	248.7094	56034.46579999999
BAHIA	f	2928802	Santo Estêvão - BA	2159.492	2193.278	2166.032	2233.775	2417.473	2498.986	2460.667	2550.672	2007.185	1742.354	1440.149	1234.437	1110.988	917.236	733.7636	552.1258	400.9208	226.5069	154.0265	29200.067600000002
BAHIA	f	2928901	São Desidério - BA	1861.804	1784.977	1678.262	1632.051	1799.48	1643.534	1593.115	1482.203	1216.585	934.9495	744.47	617.3072	491.5392	394.5835	263.1339	187.7725	138.8312	79.29163	43.63454	18587.524169999997
BAHIA	f	2928950	São Domingos - BA	278.3544	293.6278	325.4709	352.8576	354.9952	306.293	366.2691	432.1238	389.4531	313.8965	326.1282	264.3399	233.7406	194.5281	185.2921	126.7683	74.87293	34.46838	35.19896	4888.67887
BAHIA	f	2929008	São Félix - BA	394.823	410.2501	463.2907	489.7933	612.7135	634.5554	614.3683	633.1887	645.9739	495.4746	443.1777	427.475	342.0431	246.5529	166.9516	116.9633	87.17701	54.59607	52.25976	7331.627940000001
BAHIA	f	2929057	São Félix do Coribe - BA	584.2907	584.3462	607.9554	651.545	580.7485	588.8207	594.2974	580.9181	496.3692	380.6639	359.1823	303.6743	269.2818	210.1114	159.1542	111.2576	81.77252	40.37864	30.32844	7215.096300000001
BAHIA	f	2929107	São Felipe - BA	606.3966	632.5918	699.8865	695.307	827.2024	808.1358	782.5909	918.0243	841.8986	733.6707	657.2184	548.1305	433.8242	365.676	274.6134	211.1011	180.6652	113.4539	85.09567	10415.482970000001
BAHIA	f	2929206	São Francisco do Conde - BA	1532.999	1554.755	1636.874	1638.482	1938.825	1849.409	1714.175	2044.245	1865.362	1424.881	1158.357	959.8329	687.7449	492.3261	356.1724	238.0197	151.3392	82.09438	42.50464	21368.39822
BAHIA	f	2929255	São Gabriel - BA	636.9757	626.9356	713.3409	713.799	665.8708	667.0589	662.0763	713.7289	682.8642	575.875	504.8439	441.9819	338.6486	284.9226	236.5089	187.2025	123.2537	58.33062	34.83219	8869.05021
BAHIA	f	2929305	São Gonçalo dos Campos - BA	1439.694	1451.377	1498.383	1608.004	1746.735	1600.689	1801.694	1852.024	1696.101	1338.342	1209.066	938.2245	754.8136	571.3986	461.8763	353.5754	242.5935	186.5855	102.7692	20853.945600000003
BAHIA	f	2929354	São José da Vitória - BA	182.4001	179.061	193.3084	208.3459	195.5443	194.3194	208.5357	188.8211	190.8513	155.2093	158.8713	131.3813	130.8265	103.9095	77.75688	62.51663	36.64363	27.9734	16.35459	2642.63023
BAHIA	f	2929370	São José do Jacuípe - BA	382.5946	385.2997	431.9483	449.2541	397.5483	368.5158	381.8891	404.7458	381.6089	330.0346	279.5493	304.7072	232.3829	178.2726	192.0391	123.1434	82.72752	45.48831	36.19514	5387.94467
BAHIA	f	2929404	São Miguel das Matas - BA	335.5127	337.6357	364.3854	428.0312	399.5609	409.8329	382.8926	405.9883	422.9831	346.2031	313.6472	263.6989	238.1915	178.4716	134.4518	113.4439	91.77011	42.3306	35.48692	5244.518430000001
BAHIA	f	2929503	São Sebastião do Passé - BA	1321.06	1373.613	1527.897	1621.798	1785.568	1762.359	1904.794	2043.45	2011.579	1520.933	1317.345	1127.543	980.7668	761.5054	510.4077	403.6565	252.9335	148.8937	103.6367	22479.739300000005
BAHIA	f	2929602	Sapeaçu - BA	529.3705	548.7144	586.6379	659.252	646.931	649.5375	722.6898	727.0038	653.6237	611.9931	559.9322	434.0585	376.6034	303.9096	238.5551	197.4472	145.5719	80.85069	66.70447	8739.386760000001
BAHIA	f	2929701	Sátiro Dias - BA	781.5869	756.2683	785.4029	908.8784	959.1859	794.9655	744.7219	705.0974	665.5445	556.0763	539.5002	383.6928	367.8206	331.2972	304.397	216.8418	154.1277	86.48431	54.05436	10095.943970000002
BAHIA	f	2929750	Saubara - BA	382.9475	396.2371	454.5336	459.1401	453.9658	412.9073	430.5601	465.8651	490.3939	421.0107	420.9022	351.8811	341.658	244.9445	169.0704	131.1817	105.4124	59.46186	38.41207	6230.485430000001
BAHIA	f	2929800	Saúde - BA	428.7948	432.0986	476.1391	466.5129	385.7502	425.0581	460.3245	509.162	425.7478	387.6915	353.1969	310.2135	283.0615	209.8349	193.8498	149.5088	95.17751	44.96379	41.63496	6078.72116
BAHIA	f	2929909	Seabra - BA	1601.251	1563.475	1679.421	1943.779	1910.055	1715.375	1689.562	1674.011	1584.452	1328.311	1234.552	1032.493	837.942	650.6857	602.2048	409.9291	315.3841	167.1002	135.332	22075.314899999998
BAHIA	f	2930006	Sebastião Laranjeiras - BA	366.2831	363.583	388.0246	404.3236	482.2827	554.1977	511.7526	429.4343	356.0704	319.7929	348.3892	296.7726	228.2822	190.0204	129.8751	93.25521	78.89383	34.22647	23.25104	5598.71095
BAHIA	f	2930105	Senhor do Bonfim - BA	2690.244	2741.625	3060.336	3182.316	3332.537	3075.084	3089.45	3281.883	3190.892	2953.781	2619.466	2048.641	1711.525	1351.778	1115.011	847.5391	582.2357	316.871	269.8294	41461.0442
BAHIA	f	2930154	Serra do Ramalho - BA	1216.499	1167.403	1231.853	1264.273	1209.307	1202.571	1054.865	1103.135	891.1709	799.8071	742.725	686.35	552.5983	452.2504	380.2532	310.8231	196.0257	123.8602	60.00029	14645.77019
BAHIA	f	2930204	Sento Sé - BA	1982.81	1875.552	1888.918	1895.486	1816.604	1647.871	1605.792	1519.528	1295.718	1066.546	918.9845	862.7837	663.705	556.6266	379.1313	287.8992	186.156	105.1613	76.59886	20631.871459999995
BAHIA	f	2930303	Serra Dourada - BA	605.6915	620.6885	698.8834	671.4885	679.6901	698.738	639.7402	756.0785	623.4836	537.987	504.4837	478.1609	375.0331	304.9497	260.1621	200.8201	157.0487	78.80131	59.56313	8951.49204
BAHIA	f	2930402	Serra Preta - BA	391.359	397.3904	440.9848	513.4798	488.1869	504.2566	484.4548	508.2869	525.7807	396.7016	436.9262	327.1625	316.302	293.7456	284.0257	236.5354	148.4317	95.83307	75.24623	6865.0899
BAHIA	f	2930501	Serrinha - BA	590.3815	600.4314	634.2622	663.8131	587.1303	626.8176	702.7315	697.0302	567.6811	444.465	379.9271	296.9962	252.5106	193.6184	201.4163	141.4223	72.95149	35.7188	28.65914	7717.96423
BAHIA	f	2930600	Serrolândia - BA	390.9106	398.5277	472.4702	455.5666	442.3666	461.8882	487.7712	515.859	444.3935	413.8315	389.9448	321.6621	278.5695	235.4091	199.3962	174.5514	111.5747	57.02902	38.67121	6290.393130000001
BAHIA	f	2930709	Simões Filho - BA	5481.158	5445.425	5697.513	5740.009	6680.304	6275.786	6415.771	6926.15	6217.749	5025.394	3975.884	3215.045	2529.119	1819.142	1236.994	776.0481	508.0741	248.0768	140.0694	74353.71140000001
BAHIA	f	2930758	Sítio do Mato - BA	533.6478	497.463	483.9298	545.587	464.9717	504.0845	451.9959	490.2469	351.6452	267.979	282.0708	275.2062	221.3239	152.2097	124.6837	99.49805	67.08079	32.79332	23.96941	5870.38667
BAHIA	f	2930766	Sítio do Quinto - BA	270.9648	264.7122	312.0225	368.0732	402.6114	370.7682	327.8304	275.9154	272.9503	301.1109	292.7275	267.5719	206.9671	219.2052	171.6222	134.3201	98.56501	41.56033	38.06535	4637.56399
BAHIA	f	2930774	Sobradinho - BA	832.8956	848.8824	940.4312	1018.156	961.4325	815.9229	755.8769	847.1101	909.6052	730.5859	570.7519	476.8984	456.2694	425.2567	310.4208	252.1029	151.9252	70.62861	43.94625	11419.09886
BAHIA	f	2930808	Souto Soares - BA	681.7195	651.1126	690.8303	776.367	780.073	620.6457	575.4705	608.5234	521.4992	456.7153	396.9096	371.4288	305.6899	246.1929	193.0967	176.5431	115.2172	61.52351	40.57573	8270.133940000002
BAHIA	f	2930907	Tabocas do Brejo Velho - BA	365.0814	364.4567	396.8501	366.1935	367.4577	410.0109	378.0926	382.7878	315.0691	300.2543	264.3639	265.4325	230.1854	194.6715	148.8543	110.5156	92.80825	61.45203	35.10682	5049.644400000001
BAHIA	f	2931004	Tanhaçu - BA	561.5621	587.2412	684.21	700.7438	709.2814	745.4803	709.3087	863.8546	720.101	619.3535	637.9223	561.2232	455.4425	387.6066	323.3688	236.2094	166.8702	94.38666	77.36598	9841.532239999999
BAHIA	f	2931053	Tanque Novo - BA	554.8047	551.2839	598.1195	695.004	667.3045	657.0531	581.1127	570.0654	527.3993	483.1945	492.9987	369.8537	353.5615	296.1806	249.9503	178.6394	122.4043	74.68583	45.4067	8069.0226299999995
BAHIA	f	2931103	Tanquinho - BA	247.056	253.5187	281.9974	337.1544	339.7682	287.7157	292.8672	354.3809	271.6327	280.4562	268.7388	205.5037	204.7344	164.5632	141.0713	118.7694	62.0112	35.96197	36.65566	4184.557030000002
BAHIA	f	2931202	Taperoá - BA	919.0496	882.7154	873.1964	913.2691	943.7955	863.3002	835.3035	873.4173	702.011	568.5663	517.2725	451.9409	377.6848	293.064	211.597	139.8287	108.8285	52.2503	37.5418	10564.6328
BAHIA	f	2931301	Tapiramutá - BA	704.5483	672.2317	679.4621	634.6889	720.4697	763.2831	675.0027	633.8741	505.7177	396.3675	349.2936	356.6853	264.9171	209.7672	172.4983	110.2136	84.5633	53.02866	36.2887	8022.901560000001
BAHIA	f	2931350	Teixeira de Freitas - BA	6483.916	6502.551	6930.171	7173.297	7376.019	7451.731	7324.589	7422.224	6512.552	5591.134	4915.606	4101.891	3390.42	2681.136	1931.108	1294.728	853.132	462.7797	321.7836	88720.7683
BAHIA	f	2931400	Teodoro Sampaio - BA	183.4101	190.4699	217.9221	275.6665	227.6653	277.006	275.6072	276.9066	294.5832	263.9161	256.3213	201.1738	150.4355	133.7056	137.0788	112.6245	81.31759	44.20346	36.54568	3636.55923
BAHIA	f	2931509	Teofilândia - BA	829.0087	814.5594	830.2169	1010.466	958.3022	925.2255	887.8863	812.1546	787.9601	636.1172	634.5925	492.59	393.9293	292.3086	298.5593	213.1252	134.0409	71.59351	50.11011	11072.746320000002
BAHIA	f	2931608	Teolândia - BA	655.3319	624.423	629.2329	678.7559	736.9611	819.8537	729.3513	660.5117	581.3915	416.8892	372.2402	370.9108	259.0351	212.5769	141.7637	101.4551	63.3539	29.37994	26.95744	8110.37528
BAHIA	f	2931707	Terra Nova - BA	374.3957	379.4551	420.3931	523.8907	520.2699	487.0946	434.2001	527.795	537.1226	423.139	407.7123	329.6832	311.0847	211.9758	197.564	149.057	101.94	69.16691	41.68813	6447.627840000001
BAHIA	f	2931806	Tremedal - BA	343.514	353.0534	396.8762	493.0239	500.4262	481.5287	442.3075	493.4088	410.9418	426.0242	441.3587	395.898	411.0543	327.0792	296.316	270.2647	182.9771	89.1275	77.25322	6832.4334199999985
BAHIA	f	2931905	Tucano - BA	1794.152	1787.185	1918.861	2227.545	2164.586	2073.336	1958.51	1907.357	1803.246	1638.9	1549.388	1222.504	1084.75	936.1629	871.4111	623.9014	421.6934	216.8102	190.08	26390.379
BAHIA	f	2932002	Uauá - BA	675.7294	704.4811	818.969	816.0436	814.7223	817.7527	712.0126	847.3913	824.549	718.7103	738.8961	637.6152	504.5485	419.9903	380.6536	315.0158	238.5789	122.8112	115.8472	11224.3181
BAHIA	f	2932101	Ubaíra - BA	623.4107	636.3456	716.7016	733.2349	660.5385	705.8066	671.6553	765.5724	642.05	529.7119	521.1535	478.1365	472.9338	354.949	273.1888	202.5107	162.9663	89.84488	69.65177	9310.362750000002
BAHIA	f	2932200	Ubaitaba - BA	591.7331	592.3397	683.4969	744.1354	687.6468	738.2918	687.747	748.7569	638.5691	561.0614	540.6005	490.1692	428.6271	338.5049	279.2212	201.0524	157.5207	74.716	53.88342	9238.07352
BAHIA	f	2932309	Ubatã - BA	1109.536	1145.54	1156.99	1241.433	1164.253	1150.551	1119.976	1230.003	1080.947	819.4249	686.2211	632.1616	587.3887	462.6865	335.3957	233.5949	187.8245	96.90968	62.1372	14502.97378
BAHIA	f	2932408	Uibaí - BA	374.2394	381.0797	440.376	457.6135	489.2968	440.729	461.069	528.8828	469.1635	431.5487	505.5222	407.8754	311.0681	238.4712	217.968	179.3546	133.3446	59.42762	38.5182	6565.548320000001
BAHIA	f	2932457	Umburanas - BA	779.6662	772.7103	784.4948	852.1122	914.3221	845.7508	865.5855	797.3533	650.4597	544.4678	509.5085	406.6446	316.6681	218.0516	164.9999	144.6709	86.61049	44.14347	28.03261	9726.252870000002
BAHIA	f	2932507	Una - BA	661.228	645.795	710.8296	763.417	774.478	677.2759	715.6874	686.7194	592.8085	538.0923	465.9474	480.1046	424.5573	371.0816	263.3467	177.0685	112.5758	46.5694	40.8132	9148.395600000002
BAHIA	f	2932606	Urandi - BA	506.9725	519.7985	558.976	625.6343	639.5547	654.575	646.0913	676.8237	535.3402	486.0615	501.395	416.0295	389.3128	291.3424	283.492	182.2834	141.3486	74.70083	61.63832	8191.370550000001
BAHIA	f	2932705	Uruçuca - BA	700.632	707.1164	757.9157	855.1509	805.3957	779.62	751.41	802.1136	707.1497	546.2731	528.8044	479.4502	420.6972	340.1473	234.2483	212.227	123.004	65.48044	55.29539	9872.13133
BAHIA	f	2932804	Utinga - BA	809.5964	785.7395	825.4931	894.6702	967.6145	806.6487	674.3834	649.9371	602.2953	602.6432	474.9874	467.2469	361.6354	287.1253	251.7081	156.8296	124.8455	70.59407	50.98893	9864.982599999996
BAHIA	f	2932903	Valença - BA	3440.449	3514.622	3691.043	4227.536	4356.64	4418.518	4142.461	4395.599	3860.34	3222.335	2903.222	2476.483	2040.444	1530.561	1107.931	746.7022	517.6561	318.2332	238.7656	51149.5411
BAHIA	f	2933000	Valente - BA	949.9217	978.4172	1025.927	1114.604	1200.87	1178.124	1358.668	1395.88	1298.261	1102.471	1015.644	833.3112	614.132	438.4085	366.6688	295.0517	175.7146	93.0316	66.66595	15501.772249999998
BAHIA	f	2933059	Várzea da Roça - BA	420.8541	424.5068	458.4951	514.4013	543.4772	498.4136	500.4381	505.0898	469.4509	426.4778	399.1248	368.7511	315.2262	235.4375	269.361	180.2368	110.157	61.35785	53.541	6754.79795
BAHIA	f	2933109	Várzea do Poço - BA	299.9919	314.5183	352.172	327.604	330.3485	342.2401	359.0387	398.0552	353.5786	302.2041	286.4924	227.1793	229.4739	197.7484	149.3059	136.725	71.47076	50.93295	35.32018	4764.400190000001
BAHIA	f	2933158	Várzea Nova - BA	397.8292	401.2645	466.3885	443.8185	449.4796	429.8557	402.236	413.4045	411.3732	382.5495	406.248	335.9436	281.972	233.8506	203.0104	145.2682	90.66856	49.35975	35.18606	5979.706369999999
BAHIA	f	2933174	Varzedo - BA	269.0995	278.7	299.9546	382.5885	387.1878	346.9576	341.9355	420.4876	388.2885	360.4728	285.1611	226.6262	202.338	154.1802	147.6002	114.0242	80.39678	44.14197	33.77837	4763.919419999999
BAHIA	f	2933208	Vera Cruz - BA	1440.561	1414.9	1565.784	1863.785	1992.737	1676.59	1565.261	1782.057	1865.328	1692.577	1570.979	1272.533	1132.045	834.0168	585.0991	360.6369	231.547	129.6857	89.58091	23065.703410000006
BAHIA	f	2933257	Vereda - BA	183.4718	179.4883	214.1395	226.5823	225.1392	211.0535	174.8934	204.32	180.9422	193.9018	191.5411	175.0691	154.2567	120.972	108.3143	68.32763	60.13537	38.46826	23.44379	2934.46025
BAHIA	f	2933307	Vitória da Conquista - BA	11901.25	12192.15	13074.43	14780.95	14993.88	14905.47	15221.15	15518.36	14018.4	11789.94	10860.92	9233.034	7316.757	5838.708	4422.917	3228.087	2195.399	1137.718	849.9132	183479.43320000003
BAHIA	f	2933406	Wagner - BA	327.6667	313.1656	323.9368	357.4665	426.9014	390.5224	355.4222	306.7475	321.2115	246.692	216.3649	199.6147	174.1009	130.344	140.6775	109.2823	62.51925	46.47522	26.27525	4475.38662
BAHIA	f	2933455	Wanderley - BA	401.9589	417.3574	469.9449	418.847	421.4434	390.517	358.4303	392.9142	353.8656	289.5291	335.5339	300.426	256.9737	206.1146	149.0288	123.8301	81.27018	40.0823	24.04939	5432.116770000001
BAHIA	f	2933505	Wenceslau Guimarães - BA	867.7382	859.5089	915.5364	916.6783	911.0361	811.8822	772.9973	724.8226	606.2126	511.7108	473.9346	412.891	343.9223	305.1067	172.5808	142.0013	83.50029	55.44516	49.98148	9937.48703
BAHIA	f	2933604	Xique-Xique - BA	1928.557	1920.293	2125.39	2090.981	1893.933	1839.573	1625.425	1583.726	1385.007	1234.547	1164.279	1101.693	883.1933	685.5211	585.8292	463.1953	352.165	189.9405	111.7625	23165.010899999997
BAHIA	m	2900108	Abaíra - BA	170.4734	188.7496	238.3536	262.6401	220.1485	239.6409	214.3462	259.9281	265.5048	225.3893	260.7415	233.0329	236.4717	207.5166	145.7908	108.6048	78.31557	35.73184	30.49955	3621.8797600000003
BAHIA	m	2900207	Abaré - BA	985.184	950.5692	913.0941	1046.311	973.9414	909.8673	809.8739	756.3944	717.5358	572.3131	449.0216	382.8426	300.0725	212.828	198.2531	126.5613	76.16205	34.06552	26.6503	10441.541169999999
BAHIA	m	2900306	Acajutiba - BA	613.1534	609.8419	667.9727	702.7901	605.8422	556.0135	447.4538	465.83	455.346	410.9395	371.1738	364.0435	279.7911	209.5201	180.8426	114.0928	68.60892	43.41851	34.17667	7200.851100000001
BAHIA	m	2900355	Adustina - BA	591.6841	573.6974	575.4797	738.9832	771.6442	660.0022	715.2327	591.9789	587.6138	494.5286	505.1196	404.9872	313.3491	274.3517	214.956	148.8341	84.83582	38.35927	28.48329	8314.12088
BAHIA	m	2900405	Água Fria - BA	592.1941	590.2214	600.1198	698.579	755.131	681.7816	648.9605	641.2759	541.7529	514.5806	435.8656	354.034	293.8693	247.3195	254.5659	183.6843	101.7982	43.07855	35.85947	8214.67162
BAHIA	m	2900504	Érico Cardoso - BA	272.8788	269.7797	298.7555	343.5107	404.1552	397.3417	422.78	440.5482	316.4281	304.5597	280.5417	262.2253	213.5593	159.9114	160.8676	97.48275	78.96471	36.61454	27.12159	4788.026489999999
BAHIA	m	2900603	Aiquara - BA	136.0929	138.5844	149.2339	170.4313	134.1816	147.8846	129.206	168.3485	150.0956	104.3445	128.7108	122.1032	127.9376	79.46129	64.16348	43.88137	28.473	19.87554	11.24712	2054.2567
BAHIA	m	2900702	Alagoinhas - BA	4685.389	4860.707	5386.832	5732.85	6160.454	5935.383	5673.914	6104.152	5892.176	4736.767	4357.205	3604.969	2642.116	1939.831	1433.216	901.0307	573.0266	276.009	196.3099	71092.33720000001
BAHIA	m	2900801	Alcobaça - BA	913.5558	880.1154	924.6889	926.3966	932.8659	842.4355	822.4038	749.1482	703.4815	625.1593	580.8965	490.9443	447.7482	352.9944	244.3892	154.5222	113.2529	50.95644	30.74038	10786.695419999996
BAHIA	m	2900900	Almadina - BA	160.6333	170.539	199.4291	187.5313	212.4808	178.1649	164.5825	192.0675	165.166	141.4727	139.9879	147.1793	147.7308	143.7739	87.35287	73.97963	48.45332	24.4579	18.08736	2603.07008
BAHIA	m	2901007	Amargosa - BA	1201.204	1221.749	1335.944	1660.573	1538.063	1469.144	1311.563	1324.641	1279.343	1118.412	1005.963	819.6411	671.4227	547.0042	415.5191	284.4214	194.8998	127.6603	91.13711	17618.30471
BAHIA	m	2901106	Amélia Rodrigues - BA	877.6437	911.9912	1010.85	1127.67	1170.712	1012.777	868.7643	974.7281	888.6912	752.3896	695.1597	622.8006	515.9624	361.1754	272.267	181.7584	88.5736	47.71817	32.41522	12414.047590000002
BAHIA	m	2901155	América Dourada - BA	690.7411	672.2371	716.2067	716.0442	673.2853	572.4209	488.7041	511.6695	531.522	452.0186	442.2931	381.1882	300.5077	229.9266	183.1372	137.4106	87.83686	38.77612	24.85241	7850.778290000002
BAHIA	m	2901205	Anagé - BA	612.9527	669.767	790.1437	851.4735	742.8286	665.9841	572.1342	728.4087	740.3561	667.1702	675.1359	576.6477	547.0252	426.3654	411.466	283.9575	217.3631	94.59997	70.84906	10344.628630000001
BAHIA	m	2901304	Andaraí - BA	573.9298	566.4906	602.8961	727.8397	697.7536	585.3326	511.1456	540.2405	427.4167	380.6362	305.7878	277.9455	271.4082	197.5118	178.6223	120.9733	65.70176	28.8845	20.82386	7081.3404199999995
BAHIA	m	2901353	Andorinha - BA	423.3222	413.9659	454.0483	517.2939	570.9964	539.9794	541.6163	546.2902	468.7766	475.6781	394.8828	311.5725	219.9209	193.8485	189.2354	121.9441	92.26321	34.97098	26.5715	6537.17719
BAHIA	m	2901403	Angical - BA	459.975	468.0561	516.6886	575.8806	602.2657	536.2024	540.6124	591.5721	488.9188	428.6757	368.2426	342.4619	294.0415	244.8091	214.6206	156.7491	82.61748	51.37488	23.8458	6987.6103600000015
BAHIA	m	2901502	Anguera - BA	361.8343	386.5696	460.4363	500.6987	456.9159	474.229	448.9906	437.6025	442.9696	363.6624	339.3355	228.0337	218.5019	139.1127	154.357	117.8238	73.04907	32.1367	19.1659	5655.4251699999995
BAHIA	m	2901601	Antas - BA	596.7545	611.4077	615.1101	714.0874	829.4134	884.9395	887.3327	794.3189	783.9979	705.5599	604.087	492.9697	386.4689	295.6665	329.131	204.5773	151.0869	69.28111	47.16301	10003.35342
BAHIA	m	2901700	Antônio Cardoso - BA	453.2676	468.238	486.77	469.0974	518.0251	497.7585	447.6006	439.0501	343.0965	300.603	323.5635	260.461	171.4443	147.1297	121.5636	91.5462	63.48536	30.28336	26.01944	5659.003260000001
BAHIA	m	2901809	Antônio Gonçalves - BA	465.1047	467.7261	529.8799	507.0424	546.0189	432.3474	445.6173	429.6435	414.7257	370.0338	352.7046	265.1149	224.6401	197.8663	160.1513	114.0689	78.34574	26.34025	22.53131	6049.9030999999995
BAHIA	m	2901908	Aporá - BA	702.5835	671.6871	714.3858	824.286	827.0082	707.4833	640.4325	665.8455	646.6368	539.4767	504.6813	395.5325	378.5362	298.8196	247.6327	190.6945	106.7093	47.0757	35.22807	9144.735270000001
BAHIA	m	2901957	Apuarema - BA	282.1947	280.3046	314.1686	316.9937	294.1895	284.2138	260.0143	261.6196	260.3077	188.5975	182.7566	189.6886	156.3988	141.474	101.7905	53.88671	39.79254	27.11844	11.13201	3646.6422000000002
BAHIA	m	2902005	Aracatu - BA	370.9483	405.0053	460.3862	489.0789	479.4517	463.5669	442.6756	469.8651	436.0405	375.1126	395.0219	353.8574	352.0715	229.3518	209.3083	137.6173	101.6224	46.48733	30.98531	6248.454339999999
BAHIA	m	2902054	Araças - BA	526.5328	526.6313	541.8549	568.804	534.7946	580.5303	488.3882	468.1693	387.3643	345.5675	271.3275	226.337	225.1808	150.3638	113.3474	56.60128	43.01127	18.84498	17.29899	6090.95022
BAHIA	m	2902104	Araci - BA	2378.918	2285.971	2354.191	2673.654	2647.504	2169.162	1946.159	1868.881	1750.716	1421.983	1401.084	1083.071	864.5601	723.548	699.6504	446.2893	249.8362	116.2367	87.25909	27168.67379
BAHIA	m	2902203	Aramari - BA	334.5265	332.8211	362.9722	443.1689	462.0989	455.2106	408.1809	486.4631	460.5305	376.925	285.5268	237.6752	200.3767	142.2002	105.075	82.61044	43.66445	21.24955	16.18984	5257.465879999999
BAHIA	m	2902252	Arataca - BA	479.2955	471.3949	525.3045	492.478	416.8349	340.5338	279.8964	312.4456	361.5124	251.5473	232.6404	232.7258	188.5531	167.5725	131.4401	78.70132	54.64072	28.89271	18.26807	5064.678020000001
BAHIA	m	2902302	Aratuípe - BA	313.7272	311.2477	299.2695	392.3952	438.9697	384.278	351.2324	352.4545	297.2201	294.3146	266.4015	195.3301	172.7858	127.73	93.7855	56.67544	38.4661	12.10962	10.0818	4408.47476
BAHIA	m	2902401	Aurelino Leal - BA	421.4537	431.3851	487.0629	414.9151	467.1042	419.5083	403.3582	405.737	402.6794	297.2073	312.2491	291.4721	233.7864	197.2072	128.5569	101.2654	67.30622	37.16214	25.40807	5544.82473
BAHIA	m	2902500	Baianópolis - BA	644.9356	661.0401	692.5705	662.406	649.897	573.139	592.0327	642.7249	622.5938	485.7015	426.275	379.7531	291.8856	240.5088	184.9796	130.2046	82.04623	40.95093	24.75679	8028.401749999998
BAHIA	m	2902609	Baixa Grande - BA	775.0467	790.8308	930.1094	869.3962	728.8237	658.5032	614.8035	628.0528	639.5502	568.0102	516.5458	489.3827	433.7504	301.3057	254.6327	202.723	117.3223	57.3703	43.45031	9619.609910000001
BAHIA	m	2902658	Banzaê - BA	506.9935	504.2228	504.3435	543.1968	566.2956	506.3809	458.2191	471.839	413.9576	369.395	336.0182	281.7243	197.8456	168.6336	165.6599	120.7653	69.68893	33.78749	22.23574	6241.20286
BAHIA	m	2902708	Barra - BA	2735.818	2611.353	2494.045	2855.483	2656.002	2241.224	1932.854	1928.363	1721.873	1408.615	1197.562	1051.214	834.1025	675.9134	529.3474	363.6711	215.0216	96.74757	56.46856	27605.678130000004
BAHIA	m	2902807	Barra da Estiva - BA	704.506	705.7291	778.0501	861.1086	839.2399	758.3854	809.8961	778.9619	633.3424	464.7439	434.9462	385.3704	316.1208	270.2702	158.8251	115.6675	84.85541	41.76426	25.74912	9167.53239
BAHIA	m	2902906	Barra do Choça - BA	1183.065	1263.892	1387.245	1377.774	1305.047	1125.458	1062.148	1065.563	985.2732	777.2137	716.8654	638.9392	515.0454	416.249	357.9119	288.1103	179.5557	90.62836	56.01623	14792.000390000001
BAHIA	m	2903003	Barra do Mendes - BA	483.08	499.7647	578.0805	638.5427	524.9512	468.4742	397.0373	500.972	455.2277	440.8257	392.4083	352.31	356.5636	313.9927	246.7916	192.4394	94.58593	41.77496	26.85937	7004.6818600000015
BAHIA	m	2903102	Barra do Rocha - BA	184.879	190.8077	229.1542	228.0215	190.3452	191.9531	186.6078	241.786	193.4896	146.2763	143.2249	142.5223	138.1617	110.8338	73.81635	53.14676	38.88147	17.19685	10.52081	2711.62534
BAHIA	m	2903201	Barreiras - BA	8488.292	8056.917	7684.675	8139.676	9714.686	9813.959	9732.425	8871.389	6893.598	5519.594	4752.071	3531.316	2485.86	1834.967	1130.27	747.7122	436.3242	204.2314	120.71	98158.67280000001
BAHIA	m	2903235	Barro Alto - BA	567.7695	558.3765	587.6776	680.5536	624.8644	580.0548	530.2568	543.9354	516.4555	415.1048	464.3745	355.6315	306.5756	239.8752	171.698	151.47	82.4414	41.43805	22.86701	7441.420160000001
BAHIA	m	2903276	Barrocas - BA	2927.59	2964.911	3183.677	3464.296	3764.597	3293.913	3395.154	3502.571	3005.653	2478.394	2271.333	1701.035	1353.647	1016.027	765.6286	540.6065	331.5016	156.5314	105.4628	40222.52890000001
BAHIA	m	2903300	Barro Preto - BA	155.4034	166.2011	197.0622	216.5333	214.9349	191.0981	166.4246	157.1373	152.6959	147.9402	163.1545	142.5969	144.467	114.1927	80.71492	62.31606	46.25416	14.38141	12.83101	2546.33966
BAHIA	m	2903409	Belmonte - BA	974.2449	951.5154	1010.097	1138.429	1029.567	921.2494	817.528	832.5374	848.0575	728.5562	580.4965	544.5187	452.84	388.6436	262.7168	190.7628	110.3041	57.82298	33.16105	11873.048330000001
BAHIA	m	2903508	Belo Campo - BA	477.9136	496.3898	582.9281	663.2977	626.1679	530.8069	498.1944	500.3802	421.7891	420.4305	419.7598	365.38	323.8276	245.4272	213.983	168.0824	106.3177	57.96088	37.4481	7156.484879999999
BAHIA	m	2903607	Biritinga - BA	547.6474	544.035	600.6039	694.5836	650.8714	576.5421	562.455	566.5063	497.8198	415.5896	404.7091	345.5187	287.6173	226.4823	212.4474	126.9885	92.11241	41.34204	30.13357	7424.0054199999995
BAHIA	m	2903706	Boa Nova - BA	348.5855	352.6505	390.8624	524.5031	470.8456	450.8342	412.6062	361.6436	383.0881	347.3633	325.9044	287.8189	287.1701	237.8009	195.2911	159.8273	106.9811	56.9043	45.12617	5745.806770000001
BAHIA	m	2903805	Boa Vista do Tupim - BA	706.04	728.6092	827.0172	792.2058	744.1548	686.9803	524.9703	553.3657	511.2418	483.1808	461.9103	396.9941	391.2882	248.1712	261.2102	159.5138	95.85311	54.06511	38.98097	8665.75289
BAHIA	m	2903904	Bom Jesus da Lapa - BA	3136.242	3100.78	3228.482	3325.766	3015.821	2948.743	2764.167	2867.235	2554.601	2099.709	1895.923	1589.609	1283.319	849.3082	647.2474	454.6733	276.0801	137.7316	79.31665	36254.75425
BAHIA	m	2903953	Bom Jesus da Serra - BA	345.2007	359.1836	384.2175	448.799	413.6093	405.6406	362.0783	381.2692	327.6938	259.5509	251.6268	236.8259	205.7304	167.0284	140.3671	105.6872	72.63503	38.22955	21.98781	4927.361090000002
BAHIA	m	2904001	Boninal - BA	540.7482	550.4189	567.465	652.1399	669.4146	591.2065	507.9179	486.2541	463.4923	370.7634	361.3123	314.1279	306.3986	233.3097	188.937	152.2853	88.44446	48.70027	26.26798	7119.604309999998
BAHIA	m	2904050	Bonito - BA	770.0474	720.4307	728.1118	875.4403	911.5048	788.1821	644.3404	568.5561	556.8041	420.6447	379.7462	286.0695	215.9714	193.6011	136.7545	84.04842	46.44849	22.47868	9.259369	8358.440058999999
BAHIA	m	2904100	Boquira - BA	732.1756	735.1227	785.3825	939.9468	907.9489	862.983	774.8259	771.8385	715.1294	630.5221	542.1065	543.9847	414.6908	328.9109	304.2293	252.4193	164.7833	76.17236	45.49928	10528.67184
BAHIA	m	2904209	Botuporã - BA	325.1065	339.0755	375.8938	494.907	469.9469	459.1589	339.5591	344.2555	329.3288	321.4239	309.2628	298.7567	225.5429	176.2225	155.0877	105.4328	73.41375	41.86431	28.61706	5212.856419999999
BAHIA	m	2904308	Brejões - BA	460.1566	473.3297	502.5628	561.8116	567.7938	554.5246	537.2061	512.1147	454.7128	342.8026	353.8743	310.9971	289.7879	237.478	154.8296	96.39766	74.66115	40.04451	31.16082	6556.24634
BAHIA	m	2904407	Brejolândia - BA	505.2801	543.8723	583.2958	592.0904	494.173	473.5592	479.2866	573.6879	510.3913	412.946	464.2057	386.5686	294.1006	218.0391	209.6269	152.1866	68.92894	33.87637	22.06105	7018.17646
BAHIA	m	2904506	Brotas de Macaúbas - BA	290.8988	294.9851	371.166	374.2599	324.3549	284.2629	253.4366	318.5454	293.7964	298.3385	285.8947	265.3494	259.8243	176.6742	169.9779	126.9453	81.20953	42.44559	27.81819	4540.183610000001
BAHIA	m	2904605	Brumado - BA	1966.039	2045.297	2352.834	2450.585	2600.083	2475.148	2555.545	2769.864	2589.244	2187.441	2145.837	1647.841	1392.179	940.054	864.8968	598.8348	371.4376	164.6323	107.5369	32225.329400000002
BAHIA	m	2904704	Buerarema - BA	584.1111	606.1321	704.2486	648.8649	699.4194	643.6629	601.727	619.9909	616.3815	485.361	532.8933	514.0664	514.7184	395.8506	274.9465	214.4345	125.6949	73.32872	40.077	8895.909719999998
BAHIA	m	2904753	Buritirama - BA	949.7607	912.5807	883.1668	1048.667	1052.177	1052.717	866.462	869.9503	747.3409	588.7457	490.801	427.5947	298.0167	291.3494	219.5557	158.4465	93.91158	39.75962	24.44717	11015.450469999998
BAHIA	m	2904803	Caatiba - BA	280.9699	313.2206	374.0586	416.3135	375.3934	336.7847	373.3878	351.6156	323.5711	264.1118	241.0858	230.9254	163.4905	167.1259	112.5059	107.1901	66.27053	35.47272	20.9814	4554.475249999999
BAHIA	m	2904852	Cabaceiras do Paraguaçu - BA	815.9139	789.1265	811.0745	923.2381	892.3089	828.76	738.0768	730.3908	605.4007	487.0787	417.5713	335.1891	269.9796	190.0405	175.5098	122.9152	75.16315	38.85691	19.82709	9266.42155
BAHIA	m	2904902	Cachoeira - BA	1120.62	1134.519	1179.949	1434.609	1540.576	1356.413	1235.989	1330.469	1231.495	1041.147	863.6682	690.7008	596.2265	415.5777	294.7941	187.9446	125.6759	66.38532	43.2844	15890.043520000001
BAHIA	m	2905008	Caculé - BA	697.863	712.5396	807.9852	876.3499	982.641	979.6678	939.4752	976.5416	848.6092	781.9748	681.6617	642.179	506.4801	408.5281	372.4157	254.9205	152.4861	73.45811	49.93853	11745.71514
BAHIA	m	2905107	Caém - BA	362.1796	377.2198	426.5634	430.9078	367.0122	303.1851	246.4496	249.3255	227.3631	228.9011	224.8663	187.0257	168.0142	139.5632	126.114	97.63339	67.63796	27.30535	18.17105	4275.43835
BAHIA	m	2905156	Caetanos - BA	468.5789	494.1058	532.1945	593.2235	583.807	560.3159	558.5168	612.7393	566.8873	412.5162	432.6118	302.6388	294.5527	226.8995	207.3465	147.7116	83.441	38.67334	32.82995	7149.590389999999
BAHIA	m	2905206	Caetité - BA	1638.028	1654.051	1746.177	1917.546	2045.27	2177.414	2138.435	1875.223	1688.382	1418.626	1383.302	1162.948	1015.162	718.3743	622.2212	397.6918	242.9606	141.2676	90.71433	24073.79383
BAHIA	m	2905305	Cafarnaum - BA	790.3062	774.417	802.9235	805.1553	868.5675	782.799	686.3139	648.2498	588.8475	520.3604	447.1611	381.9274	298.7736	271.9581	204.3764	142.0147	92.59256	39.86003	24.67895	9171.282939999997
BAHIA	m	2905404	Cairu - BA	922.7791	865.0347	850.6981	882.9402	942.3267	950.2937	986.0801	920.9357	777.7094	614.87	458.2736	343.8258	278.1132	195.9646	109.1791	76.7295	43.35991	15.54487	12.16217	10246.820449999997
BAHIA	m	2905503	Caldeirão Grande - BA	591.4679	584.2494	578.2319	583.8625	526.2593	506.0615	463.8635	444.3062	418.2138	356.2963	337.5817	274.265	245.7367	202.3391	180.5075	136.9916	72.4445	25.78313	22.86572	6551.327249999999
BAHIA	m	2905602	Camacan - BA	1362.662	1355.247	1432.263	1376.602	1277.707	1054.761	1072.334	1112.186	1101.592	800.026	784.8407	744.3014	698.1018	560.8071	403.0355	271.82	160.8867	98.45252	59.01708	15726.642800000001
BAHIA	m	2905701	Camaçari - BA	14085.38	13913.73	14027.38	13918.35	16373.78	15203.36	15898.12	16786.54	13923.93	10848.93	8865.971	7022.737	5589.933	3879.417	2347.621	1265.783	646.6453	272.4194	134.2465	175004.27319999997
BAHIA	m	2905800	Camamu - BA	1870.689	1764.592	1790.526	1765.025	1718.151	1398.409	1299.703	1306.567	1070.303	876.6564	744.2276	715.7393	636.0491	502.8092	350.0778	228.3075	137.4626	77.46696	45.34898	18298.110439999997
BAHIA	m	2905909	Campo Alegre de Lourdes - BA	1170.576	1201.651	1280.734	1317.165	1156.459	1079.238	889.8164	1015.999	936.0664	788.7336	768.9882	683.5677	573.4401	434.4797	387.6109	235.0122	157.1179	71.31921	50.82185	14198.796159999996
BAHIA	m	2906006	Campo Formoso - BA	2782.32	2766.978	2840.953	3333.467	3131.315	2668.643	2499.928	2537.191	2499.936	2201.103	1896.51	1548.966	1259.265	1037.369	833.6722	544.4223	319.2711	129.8257	90.28229	34921.41759
BAHIA	m	2906105	Canápolis - BA	378.1115	384.0065	428.4476	413.9486	395.6192	334.3723	297.9493	320.0879	311.7789	264.849	242.4332	219.3827	200.8248	129.5313	120.3447	86.24052	48.37618	29.26838	20.33902	4625.9116
BAHIA	m	2906204	Canarana - BA	1050.696	1022.269	1105.467	1237.606	1109.765	984.6959	959.2608	940.6888	883.8597	755.704	701.6048	579.1121	508.8214	355.7054	292.2151	195.7239	121.3221	60.62062	36.96439	12902.102009999999
BAHIA	m	2906303	Canavieiras - BA	1022.15	1015.539	1131.819	1246.298	1178.856	1019.155	1000.298	978.327	977.3755	844.3839	783.6208	759.1137	629.6159	550.4189	404.7025	267.9982	163.6673	102.5008	63.00089	14138.84039
BAHIA	m	2906402	Candeal - BA	236.3279	251.5936	283.6979	353.9284	338.4545	292.4889	248.9431	307.0813	320.9685	243.3188	249.0062	202.2995	156.2743	146.414	152.2566	100.759	58.18103	24.78647	18.14955	3984.9295500000007
BAHIA	m	2906501	Candeias - BA	2991.036	3065.095	3351.697	3389.864	3892.23	3354.02	3479.014	3620.641	3407.616	2788.152	2360.712	1950.39	1535.323	1078.238	746.4151	429.1404	233.9181	107.6016	59.52003	41840.62322999999
BAHIA	m	2906600	Candiba - BA	422.2657	445.7507	540.1601	554.5532	489.6023	583.2269	643.3779	559.3201	487.5678	449.7914	458.7931	424.5163	301.76	277.3352	204.7191	146.9967	109.1596	42.74028	29.9899	7171.62628
BAHIA	m	2906709	Cândido Sales - BA	981.3923	1037.709	1165.305	1259.492	1121.742	987.671	876.8434	875.2744	858.0258	825.4856	789.8493	733.5414	563.9921	431.1793	348.9094	253.1678	168.1476	89.44924	49.09952	13416.276159999998
BAHIA	m	2906808	Cansanção - BA	1348.934	1322.923	1472.824	1540.006	1485.574	1264.149	1163.433	1120.399	1071.778	934.9322	938.1981	766.8695	591.8835	492.6735	440.1099	317.9345	197.899	82.50714	63.22912	16616.25646
BAHIA	m	2906824	Canudos - BA	756.6306	740.6171	773.8723	819.9621	769.1286	685.9957	597.1875	626.8042	586.8566	565.4646	509.7962	411.5426	318.0493	220.3595	207.241	147.4629	94.42947	42.99432	23.00942	8897.404009999998
BAHIA	m	2906857	Capela do Alto Alegre - BA	300.9652	316.648	395.3994	437.3315	392.4883	409.1522	361.9494	400.1473	338.6068	345.4724	369.9136	298.7272	269.0048	226.9637	215.8124	153.4276	81.89595	44.46479	33.2493	5391.61984
BAHIA	m	2906873	Capim Grosso - BA	1123.972	1121.11	1220.891	1209.628	1098.048	1099.198	1066.204	1135.439	1091.323	829.9189	773.2961	543.1199	468.5177	391.4993	318.5682	246.4894	152.6991	77.81407	41.74597	14009.48164
BAHIA	m	2906899	Caraíbas - BA	168.9509	188.4198	233.9291	260.514	204.9551	192.6427	187.1412	218.5917	237.0363	212.9051	220.9722	202.8318	217.3886	164.9567	145.3675	110.6032	69.70633	36.09098	33.3663	3306.3695100000004
BAHIA	m	2906907	Caravelas - BA	890.1065	863.1998	924.9515	1032.428	1001.568	905.3265	874.2213	886.7792	799.3616	607.0373	624.8498	516.6639	415.2231	349.0114	244.1333	155.7259	97.36997	47.0423	32.10698	11267.106349999996
BAHIA	m	2907004	Cardeal da Silva - BA	449.7376	427.9533	424.6388	491.4598	536.973	437.695	386.4794	356.1765	317.4311	227.2481	205.039	175.1057	136.4416	95.0495	88.12319	65.87913	37.08428	19.28928	10.85844	4888.66272
BAHIA	m	2907103	Carinhanha - BA	1279.101	1256.722	1346.691	1390.971	1376.717	1225.708	1080.413	1113.944	990.7171	782.7618	723.7339	600.6965	482.7583	364.0074	294.9082	216.9391	129.453	69.85074	34.51176	14760.6048
BAHIA	m	2907202	Casa Nova - BA	3244.948	3150.714	3251.686	3487.988	3301.297	3083.699	2880.448	2836.4	2596.186	2241.619	1914.794	1575.194	1176.827	921.696	784.3358	577.7178	333.0701	143.5583	92.87504	37595.05304
BAHIA	m	2907301	Castro Alves - BA	810.4061	837.5097	883.7111	1050.49	1015.505	1060.696	918.7995	992.0497	942.8603	732.2798	694.0905	560.0201	392.4681	329.5178	296.9621	169.6495	125.8257	69.80536	40.38204	11923.028400000001
BAHIA	m	2907400	Catolândia - BA	77.78907	82.3743	97.35933	77.43121	87.73259	73.54463	70.06047	95.678	97.82602	89.36877	80.26253	73.03113	46.50377	48.97333	39.23292	34.6463	21.42325	8.84236	4.203164	1206.2831439999998
BAHIA	m	2907509	Catu - BA	1684.682	1782.906	1949.824	2057.391	2111.584	2083.7	2213.505	2481.483	2272.707	1847.974	1517.23	1292.653	1095.926	751.3079	517.6451	349.751	197.4742	97.38624	60.15849	26365.28793
BAHIA	m	2907558	Caturama - BA	273.2177	297.2127	326.3844	394.9704	331.4755	389.6051	350.3368	364.3971	323.9147	255.687	233.7883	222.3882	224.7045	181.5971	143.3367	110.2307	49.04602	32.46528	21.66689	4526.425090000001
BAHIA	m	2907608	Central - BA	609.1375	624.9943	708.0058	779.7285	716.8118	616.3319	541.7372	658.8168	598.395	523.0845	510.1286	439.2645	366.5399	294.3492	263.0686	167.8101	97.47739	49.43211	25.99364	8591.10734
BAHIA	m	2907707	Chorrochó - BA	443.6802	428.5022	431.263	582.2213	556.8963	435.7103	421.4345	392.473	383.824	324.2182	270.1212	258.0478	180.3066	136.0303	148.2421	94.01003	60.99893	27.54841	20.75177	5596.280140000001
BAHIA	m	2907806	Cícero Dantas - BA	1002.706	1034.34	1137.446	1302.298	1337.857	1238.905	1183.282	1124.496	1005.464	1038.8	1049.187	946.0068	745.6367	583.3814	521.2971	380.9576	211.1123	107.964	82.74394	16033.880839999998
BAHIA	m	2907905	Cipó - BA	686.2357	671.8223	707.2064	758.1426	740.9844	672.2185	646.3913	654.8832	578.4504	417.9615	415.7988	310.6743	282.8723	218.9946	198.6212	126.6899	81.9611	39.35201	27.20194	8236.46245
BAHIA	m	2908002	Coaraci - BA	468.3578	503.0753	619.2973	666.0865	528.4548	475.3629	423.4762	472.9713	510.7612	430.8372	457.0111	437.1197	464.1795	346.0217	281.6963	225.2133	156.7617	84.89263	51.27049	7602.84692
BAHIA	m	2908101	Cocos - BA	682.9204	686.41	759.0568	823.1235	780.4496	767.7559	668.2427	629.7121	631.2042	484.0345	482.2434	459.6116	380.1859	309.8482	260.176	199.0799	115.2767	57.35402	37.84146	9214.526880000001
BAHIA	m	2908200	Conceição da Feira - BA	839.5303	847.9317	895.7404	1002.551	1022.967	927.2116	829.5508	976.7015	895.4951	776.536	651.7041	482.4778	361.952	279.6625	203.9316	131.8721	86.72683	40.13916	21.71073	11274.392220000002
BAHIA	m	2908309	Conceição do Almeida - BA	443.5719	473.3507	554.663	658.3259	617.9525	629.3885	606.7143	645.9242	602.1884	586.4994	585.1077	486.4431	391.4174	265.4864	200.4369	137.8363	81.82026	48.38532	37.84793	8053.3601100000005
BAHIA	m	2908408	Conceição do Coité - BA	2464.506	2470.92	2577.578	2851.682	2737.662	2539.755	2525.078	2651.605	2524.14	1982.679	1889.941	1452.448	1190.951	895.8017	837.2418	586.4522	363.5492	139.6345	104.9874	32786.6118
BAHIA	m	2908507	Conceição do Jacuípe - BA	1135.504	1161.258	1284.619	1369.309	1419.134	1245.968	1244.851	1366.326	1321.37	999.5069	984.3185	717.5054	572.2641	429.8754	327.6927	206.3175	118.7989	57.59246	33.41365	15995.62451
BAHIA	m	2908606	Conde - BA	1269.13	1202.748	1197.124	1419.094	1308.391	1112.335	904.7254	932.7557	775.4356	678.2376	644.2243	551.2759	423.0181	348.996	229.2604	165.0352	109.3424	48.5462	36.70276	13356.37756
BAHIA	m	2908705	Condeúba - BA	488.2986	494.5566	539.8597	611.7149	579.2527	484.3526	439.4625	581.7816	531.7668	493.3567	438.3884	469.8268	379.5128	304.2551	262.4964	184.1602	127.5762	57.07226	35.41625	7503.107110000002
BAHIA	m	2908804	Contendas do Sincorá - BA	175.0169	182.4447	208.2754	204.1763	211.9202	182.1162	192.7647	199.8205	173.2256	133.6014	139.1416	117.439	124.3748	97.02978	76.32195	46.6754	28.08254	12.91021	12.42159	2517.7587699999995
BAHIA	m	2908903	Coração de Maria - BA	709.908	727.232	763.3655	830.1743	873.6615	824.7655	708.1188	721.9492	752.8366	627.0517	614.7451	443.2543	362.8266	308.8702	270.4991	194.4112	116.5382	57.90774	30.77787	9938.89341
BAHIA	m	2909000	Cordeiros - BA	206.6235	214.413	231.2282	344.8719	326.6379	306.694	270.1206	284.4173	280.1663	271.3895	243.0826	216.9773	185.0717	155.0605	125.9503	79.59644	59.93128	30.7409	17.04384	3850.0170599999988
BAHIA	m	2909109	Coribe - BA	428.2367	440.8058	470.9584	505.6703	489.9762	450.8007	427.4945	513.0892	484.1201	436.684	438.9937	365.6697	329.05	278.6572	215.3955	175.2533	89.5565	48.6571	26.97645	6616.045349999999
BAHIA	m	2909208	Coronel João Sá - BA	557.9072	560.9103	642.751	672.2627	720.0826	609.847	541.092	520.5667	462.936	432.0356	433.1954	349.8421	267.8076	235.2697	209.1505	148.9046	97.53336	46.08378	33.82175	7541.999889999999
BAHIA	m	2909307	Correntina - BA	1134.926	1146.617	1265.748	1417.39	1351.467	1284.2	1125.308	1230.679	1072.587	973.7245	893.5602	771.8547	621.1022	491.0373	392.4131	264.7263	178.9445	89.61077	57.80863	15763.704199999996
BAHIA	m	2909406	Cotegipe - BA	510.5959	509.53	524.1536	634.5679	628.224	565.5779	548.5067	554.7351	454.5612	385.7937	369.5806	387.328	316.0509	280.8679	183.8758	126.6397	75.57147	38.13687	22.35584	7116.65308
BAHIA	m	2909505	Cravolândia - BA	176.1979	177.7677	194.1387	254.3617	178.9421	198.0683	191.5207	189.8071	163.4736	134.1212	133.6179	107.3396	119.4983	92.9073	54.14663	47.2593	33.79697	17.94782	11.3795	2476.29232
BAHIA	m	2909604	Crisópolis - BA	767.4797	763.2931	812.0976	959.3571	922.0803	828.6698	637.3026	742.9055	723.9174	669.9911	561.7311	462.1338	394.2003	330.1648	335.2431	213.1458	126.7472	45.29858	39.86679	10335.625670000001
BAHIA	m	2909703	Cristópolis - BA	485.004	518.4124	596.7477	597.0686	601.3552	562.416	503.1573	566.1794	459.2628	438.6965	382.1147	380.9842	269.9723	250.5045	155.0214	139.6812	85.19569	41.48988	24.71792	7057.98169
BAHIA	m	2909802	Cruz das Almas - BA	1895.046	2004.794	2232.257	2455.794	2533.423	2422.3	2412.757	2644.763	2369.945	2086.801	1832.593	1507.922	1122.478	768.4731	560.4708	320.5059	228.3309	113.6708	80.95576	29593.280259999996
BAHIA	m	2909901	Curaçá - BA	1573.255	1544.622	1538.289	1582.462	1646.543	1441.631	1362.48	1364.39	1260.988	1051.735	967.1326	777.3526	567.1991	439.2459	433.2144	312.6372	167.0337	80.94836	50.30325	18161.462110000004
BAHIA	m	2910008	Dário Meira - BA	447.8254	454.1462	510.7448	465.5109	452.4052	421.5626	382.9535	437.7315	396.6922	309.9802	287.817	278.6089	258.4657	217.6033	146.0056	135.8419	73.6167	43.54725	28.59667	5749.655519999999
BAHIA	m	2910057	Dias d'Ávila - BA	4018.056	3935.175	3930.024	3855.091	4158.554	3930.418	4099.57	4151.736	3696.804	2841.828	2380.708	1806.391	1399.315	1006.738	653.2696	340.3374	166.7471	75.538	37.60905	46483.90915
BAHIA	m	2910107	Dom Basílio - BA	387.9161	398.5449	438.4613	469.047	474.845	518.8512	519.5701	518.752	445.4329	396.5085	403.8109	362.667	291.66	176.3529	165.9061	98.06798	66.66795	32.23816	21.14884	6186.44883
BAHIA	m	2910206	Dom Macedo Costa - BA	115.5336	127.2716	132.907	172.082	137.2306	147.7487	134.8832	160.9036	145.3463	144.9499	111.0307	80.71529	84.51643	71.06781	46.84445	34.29802	23.44412	17.13287	8.623936	1896.530126
BAHIA	m	2910305	Elísio Medrado - BA	229.4987	245.1686	283.3931	307.5374	275.9111	271.3472	241.3377	302.7458	279.0736	245.7034	225.306	259.6823	193.5804	154.3802	129.0043	87.16977	59.56002	34.71189	23.42248	3848.53396
BAHIA	m	2910404	Encruzilhada - BA	695.4247	710.1575	808.7051	849.814	809.6982	683.7894	632.0832	577.5571	544.6058	479.2293	449.5236	457.7163	381.4036	292.8609	247.2743	173.1785	123.8156	66.32524	35.92871	9019.091049999999
BAHIA	m	2910503	Entre Rios - BA	1701.68	1648.056	1705.756	1857.534	1958.267	1724.57	1495.227	1652.221	1487.422	1215.628	1065.135	863.6697	639.9595	533.3802	327.1066	218.6247	137.4198	65.22215	40.02327	20336.90192
BAHIA	m	2910602	Esplanada - BA	1814.558	1721.303	1734.347	1808.505	1836.182	1582.255	1450.698	1533.065	1287.216	1071.321	895.6858	744.4134	547.5286	476.399	324.4812	205.6393	120.2456	63.75383	43.21626	19260.812990000006
BAHIA	m	2910701	Euclides da Cunha - BA	2178.209	2212.052	2478.083	2458.631	2382.427	2161.949	1989.404	2062.194	2049.578	1721.172	1707.048	1406.665	1057.172	997.7252	780.9604	569.3356	344.0705	150.2905	120.4242	28827.3904
BAHIA	m	2910727	Eunápolis - BA	4614.425	4595.377	4895.615	4964.056	5081.024	4468.116	4525.759	4820.597	4375.941	3486.141	2953.778	2492.829	2053.546	1586.652	1048.38	687.1466	401.1804	221.3507	115.6011	57387.5148
BAHIA	m	2910750	Fátima - BA	526.6412	537.4368	583.9082	712.2218	755.9409	760.9447	649.7565	578.5655	570.5766	527.8976	525.9172	425.2211	309.2606	302.1186	242.77	186.4636	114.6869	53.46368	30.64994	8394.44142
BAHIA	m	2910776	Feira da Mata - BA	194.1749	202.1287	223.8071	258.6496	259.2405	227.6848	230.4239	226.5267	234.5957	219.6249	181.4206	167.2188	129.6962	118.547	93.02731	65.27694	43.30522	17.25685	9.044344	3101.650064
BAHIA	m	2910800	Feira de Santana - BA	20554.42	20597.52	22261.17	24391.32	26456.34	25749.4	25854.16	26713.77	23385.25	19313.51	16353.19	13106.07	10116.21	7145.305	5044.803	3240.735	1796.88	859.3052	477.7531	293417.1113
BAHIA	m	2910859	Filadélfia - BA	588.7626	597.2345	616.2857	651.2112	649.0046	633.4153	591.2974	584.4392	612.2991	515.9233	504.1399	349.167	311.0783	266.0046	234.2628	179.5896	101.3867	44.33368	35.31796	8065.153440000002
BAHIA	m	2910909	Firmino Alves - BA	206.652	208.4528	227.024	266.3664	238.6133	207.1657	214.8925	216.2897	184.6267	126.1789	142.8346	123.4378	111.8008	93.6869	65.23413	55.89501	30.65387	19.93049	15.66627	2755.401870000001
BAHIA	m	2911006	Floresta Azul - BA	334.2501	346.9044	390.2689	406.1137	370.0826	332.2837	330.1006	360.8683	354.1569	259.8489	297.6017	267.3786	257.4346	196.077	169.3987	114.6175	83.98033	45.06082	26.18909	4942.61644
BAHIA	m	2911105	Formosa do Rio Preto - BA	1328.658	1284.426	1223.541	1250.549	1371.438	1295.563	1207.591	1203.338	972.038	746.6619	603.2797	498.1504	408.1219	321.8516	229.7481	156.2575	84.50109	33.18132	25.52624	14244.421749999998
BAHIA	m	2911204	Gandu - BA	1312.82	1322.441	1407.967	1415.147	1340.876	1304.312	1374.266	1350.493	1264.52	911.4675	846.9147	735.5459	648.4635	487.806	304.2463	202.9404	135.1829	78.24273	40.10224	16483.75417
BAHIA	m	2911253	Gavião - BA	113.98	122.375	151.4177	177.3459	149.7846	164.1582	162.5927	161.6647	141.1105	131.7575	151.8503	133.057	123.3938	98.94315	84.74134	51.10966	27.05119	13.46381	12.68704	2172.4840900000004
BAHIA	m	2911303	Gentio do Ouro - BA	396.2831	391.5472	412.9439	468.3357	431.0245	407.2818	384.7117	400.8582	391.1677	341.3779	321.9309	307.6939	265.7032	205.4616	153.0108	131.3983	78.41742	43.88084	19.84326	5552.871919999999
BAHIA	m	2911402	Glória - BA	562.7411	591.4128	639.0928	643.1678	649.4276	633.0126	660.0633	605.5485	537.3628	479.1896	440.8727	392.2622	274.6446	248.6947	192.0256	116.081	67.93902	38.59803	27.83902	7799.975769999999
BAHIA	m	2911501	Gongogi - BA	234.9787	227.5566	263.1301	268.3922	255.6016	274.0766	271.0136	282.9385	247.6573	190.2903	186.1844	191.9386	167.2197	115.4244	100.2923	66.25856	38.71248	25.21661	14.35275	3421.2353000000003
BAHIA	m	2911600	Governador Mangabeira - BA	812.6244	825.5252	838.4478	905.9023	869.5244	799.0288	880.3464	904.7182	815.4783	591.3103	617.0016	507.4044	385.6026	296.2177	225.2913	138.5122	85.93488	53.55709	26.30417	10578.732039999999
BAHIA	m	2911659	Guajeru - BA	238.5879	261.6053	305.7854	366.4711	364.5472	350.068	315.859	303.0818	254.5978	239.2934	236.2101	242.4826	230.3883	159.3491	164.377	108.2682	82.85739	36.69498	22.92853	4283.453100000001
BAHIA	m	2911709	Guanambi - BA	2595.797	2689.022	2964.597	3246.239	3165.484	3387.523	3430.824	3284.019	2984.519	2717.633	2626.751	2153.912	1716.763	1313.768	1027.642	680.8698	443.5236	216.9504	126.2881	40772.124899999995
BAHIA	m	2911808	Guaratinga - BA	731.9156	752.3575	834.2919	910.1262	789.5786	703.4642	682.7728	715.6705	749.4516	587.2872	615.2107	509.9566	493.254	437.9179	283.4767	245.2074	142.8105	82.05831	46.1551	10312.96331
BAHIA	m	2911857	Heliópolis - BA	418.1504	413.4162	462.0651	541.8977	619.6563	542.8578	444.7717	421.3858	422.2576	410.6993	426.7497	338.0074	241.8474	197.2024	223.7938	124.7266	83.27131	42.12408	27.13339	6402.013980000001
BAHIA	m	2911907	Iaçu - BA	879.0594	873.0099	955.4491	1005.941	935.8839	889.146	703.3802	780.0882	731.1494	649.7924	605.1963	508.0411	473.2312	343.283	304.4926	209.2308	137.3286	66.14803	56.4417	11106.292829999999
BAHIA	m	2912004	Ibiassucê - BA	207.2241	220.8051	262.8357	279.3286	292.5844	284.4864	281.7982	286.034	290.2236	291.9308	281.0624	263.6508	194.4268	173.6502	138.5582	93.92716	81.68184	37.94468	27.97881	3990.1317900000004
BAHIA	m	2912103	Ibicaraí - BA	605.1104	610.1328	694.2513	828.8693	762.4275	638.5513	619.7591	641.6553	694.3562	578.27	557.943	532.9169	567.3577	406.4846	327.0041	240.7577	164.557	92.71004	55.47514	9618.589380000001
BAHIA	m	2912202	Ibicoara - BA	1129.848	1081.263	994.7243	1024.059	1084.282	1034.765	1015.709	906.1585	600.9364	431.9308	372.1608	294.4692	247.4411	165.5704	96.55946	62.79975	40.93294	23.90756	15.64519	10623.162400000001
BAHIA	m	2912301	Ibicuí - BA	550.2488	554.1443	617.039	670.4975	599.5204	592.8379	574.5335	626.4812	646.8584	472.4047	470.9891	469.3104	364.5908	272.5594	213.1572	165.6777	112.3602	56.41253	40.20349	8069.82652
BAHIA	m	2912400	Ibipeba - BA	655.8237	668.4264	721.8857	798.0339	726.7266	675.4868	646.8295	731.1854	639.8995	647.4038	577.2906	516.3077	377.8238	336.294	247.4471	189.1204	105.5386	52.54337	30.4116	9344.478469999998
BAHIA	m	2912509	Ibipitanga - BA	470.6124	482.6125	523.6125	607.6323	683.0548	604.0826	503.0944	564.7748	526.3065	400.8238	430.6851	334.8369	279.8154	204.6343	198.455	163.6852	100.6185	55.16948	30.31051	7164.816989999998
BAHIA	m	2912608	Ibiquera - BA	206.6834	218.2594	255.0427	256.0763	203.0424	183.1951	142.3889	199.6287	183.4195	152.3979	147.4527	121.8894	114.5062	109.5629	79.85307	56.65509	26.56206	11.8188	9.703468	2678.137988
BAHIA	m	2912707	Ibirapitanga - BA	1093.639	1054.128	1100.638	1081.338	999.7004	785.934	777.4749	763.698	764.4169	579.9298	526.826	537.0941	494.0495	409.0644	260.5002	171.9593	117.9373	62.33215	36.09906	11616.759009999998
BAHIA	m	2912806	Ibirapuã - BA	328.3327	327.671	360.0351	368.7195	355.5064	305.5841	321.6169	335.978	319.2677	284.028	244.9503	242.0285	171.1707	156.8765	116.7768	90.86772	60.8029	30.10815	18.83066	4439.1516299999985
BAHIA	m	2912905	Ibirataia - BA	487.6264	538.64	647.1235	592.4402	563.7523	518.1626	487.432	499.034	512.7224	419.0911	379.4325	381.6365	382.7093	289.8433	200.1071	172.3367	123.0419	66.72249	42.70916	7304.563450000001
BAHIA	m	2913002	Ibitiara - BA	515.7337	541.297	578.2818	683.0857	695.5647	654.2876	591.4563	617.6343	538.3233	454.3616	469.0283	383.1926	392.0481	283.7492	232.668	193.8287	114.7591	40.96929	38.07137	8018.34066
BAHIA	m	2913101	Ibititá - BA	606.8345	608.565	706.8642	732.7808	689.2938	667.7813	576.4402	626.288	576.3	547.1888	542.5401	465.2395	364.7277	296.035	257.584	193.9068	114.2254	53.76544	34.41324	8660.77378
BAHIA	m	2913200	Ibotirama - BA	1044.95	1038.062	1127.157	1102.477	1205.983	1053.801	986.9672	1045.868	958.7749	746.5792	702.766	615.5102	464.1968	335.9173	295.8193	221.1851	124.8545	69.36962	33.75155	13173.989669999999
BAHIA	m	2913309	Ichu - BA	146.894	159.7375	171.3026	202.7676	214.3086	181.9476	176.1484	176.4178	142.9126	154.7129	156.7871	122.9735	114.2046	79.12663	75.15595	54.1206	34.20832	12.6668	13.13898	2389.532080000001
BAHIA	m	2913408	Igaporã - BA	510.1976	532.0308	580.652	608.5372	636.4295	641.7292	627.8647	649.6064	594.0788	455.5681	452.5898	380.1217	302.8137	261.5479	224.3493	156.9823	97.51901	50.81056	33.47217	7796.900739999998
BAHIA	m	2913457	Igrapiúna - BA	531.1106	500.2878	527.2718	582.3596	631.108	539.1291	476.4989	443.7725	417.9209	302.6014	294.8023	261.5769	226.2602	174.7869	115.3896	95.36198	49.02632	27.57615	14.94466	6211.785610000001
BAHIA	m	2913507	Iguaí - BA	956.0854	968.0705	1024.126	1116.664	1015.279	917.9224	896.6231	909.2564	904.1236	779.3614	817.7773	674.007	590.5397	433.126	369.3911	282.141	199.2576	101.5476	64.98759	13020.28669
BAHIA	m	2913606	Ilhéus - BA	4581.896	4635.676	5499.865	5834.08	5697.553	5256.474	5191.371	5487.6	5222.862	4475.196	4314.612	3930.777	3380.419	2421.223	1712.129	1114.871	725.6025	380.4643	222.5158	70085.1866
BAHIA	m	2913705	Inhambupe - BA	1945.886	1855.556	1835.516	1968.88	2108.511	1925.402	1732.296	1618.707	1471.03	1192.87	1000.813	801.122	671.2013	505.1721	435.6363	295.4069	148.9435	87.02846	63.01604	21662.993599999998
BAHIA	m	2913804	Ipecaetá - BA	389.8203	403.0868	425.1209	542.3483	576.1694	540.2251	492.2123	500.266	437.4117	353.2207	352.2708	314.4112	271.6374	231.8939	173.1577	144.7785	86.18219	50.50069	30.66597	6315.37985
BAHIA	m	2913903	Ipiaú - BA	1520.458	1551.587	1716.085	1789.328	1733.827	1610.713	1740.78	1978.073	1738.687	1306.187	1091.654	1094.126	983.035	766.2612	500.2966	329.0562	194.9616	124.5972	86.82413	21856.53693
BAHIA	m	2914000	Ipirá - BA	1970.927	2004.943	2175.107	2476.556	2254.683	2030.407	1915.352	2108.181	1872.872	1654.89	1497.064	1239.752	1064.809	906.8886	794.7357	608.1687	358.4808	196.6634	132.3173	27262.797499999997
BAHIA	m	2914109	Ipupiara - BA	315.6792	319.2185	365.419	370.6792	347.8439	397.4565	351.0638	392.6211	311.6018	320.158	326.2632	284.8367	255.5004	177.815	168.5367	120.5214	84.05632	28.88463	22.73892	4960.894269999997
BAHIA	m	2914208	Irajuba - BA	302.6178	283.5027	283.3212	302.237	316.8116	267.4287	257.005	286.4096	250.5366	220.9881	209.8583	174.2556	169.151	118.9224	95.91876	65.12037	37.56483	26.98854	14.38041	3683.0185099999994
BAHIA	m	2914307	Iramaia - BA	296.1667	312.0433	380.6577	423.4672	374.3142	361.6475	296.3036	290.4937	263.0628	220.9036	225.2075	194.6464	219.4044	154.8983	130.1913	100.4445	51.10551	33.55998	22.00632	4350.524510000001
BAHIA	m	2914406	Iraquara - BA	1213.772	1176.005	1150.917	1257.476	1283.254	1105.652	1042.924	1018.305	865.3945	652.5608	686.3142	559.7585	511.7692	361.1884	285.0792	232.1662	115.8919	54.96759	33.19722	13606.59271
BAHIA	m	2914505	Irará - BA	1091.783	1100.061	1157.081	1210.962	1187.158	1196.285	1088.094	1128.167	984.1358	828.3956	757.6126	643.469	478.8452	404.2958	349.1865	231.103	135.6754	67.20662	43.61915	14083.135670000001
BAHIA	m	2914604	Irecê - BA	2767.607	2760.647	2918.168	3072.747	3196.324	2817.369	2826.211	2908.65	2655.525	2243.511	2004.514	1559.71	1238.061	904.6569	690.9706	438.3662	259.6417	117.6214	74.50013	35454.80093
BAHIA	m	2914653	Itabela - BA	1411.422	1372.152	1417.649	1471.961	1511.199	1261.882	1208.769	1149.163	976.1055	775.6794	756.3562	616.4804	521.003	436.9291	272.7381	205.4089	106.059	63.37775	40.30554	15574.639889999999
BAHIA	m	2914703	Itaberaba - BA	2293.475	2303.732	2495.038	2687.771	2581.66	2355.863	2513.211	2511.2	2291.811	1892.181	1593.073	1373.57	1123.516	781.502	658.7656	500.8145	298.3709	149.639	112.5349	30517.7279
BAHIA	m	2914802	Itabuna - BA	6152.311	6324.444	7006.681	7735.692	8067.723	7459.856	7853.246	8255.475	7327.382	6257.217	5708.979	5140.606	4481.844	3327.743	2311.015	1508.606	974.2284	481.4597	282.4652	96656.97330000001
BAHIA	m	2914901	Itacaré - BA	1625.793	1504.085	1440.8	1455.57	1533.771	1375.155	1398.907	1370.066	1159.262	887.4443	780.5725	581.9022	496.7891	356.4819	255.2846	161.1598	93.25512	36.91213	20.79667	16534.00732
BAHIA	m	2915007	Itaeté - BA	680.1834	670.4392	675.4883	716.0271	737.9078	649.9274	548.7556	562.0364	509.6224	403.9965	391.9662	324.7254	286.3702	229.2003	187.9595	138.5068	66.77631	40.94673	31.7796	7852.615140000002
BAHIA	m	2915106	Itagi - BA	410.3294	420.5942	472.4227	496.3704	464.5983	412.6983	329.0132	397.9181	400.827	331.6216	324.4155	332.9363	265.054	258.867	179.9052	117.5188	88.46024	46.59964	32.83566	5782.9855400000015
BAHIA	m	2915205	Itagibá - BA	458.8598	481.7565	546.3815	587.1916	500.6577	483.7142	466.81	534.3868	465.2734	411.2548	385.636	372.093	379.0051	264.2234	186.7046	145.7796	94.36937	45.31372	33.46609	6842.87718
BAHIA	m	2915304	Itagimirim - BA	235.0403	240.913	291.2034	305.2491	246.7772	219.5051	174.3552	225.992	224.1782	178.0323	172.5873	145.7063	138.3892	120.4177	94.09171	73.88421	45.91646	24.53109	17.98701	3174.7567799999997
BAHIA	m	2915353	Itaguaçu da Bahia - BA	683.5143	664.9381	665.6455	700.3565	696.9143	657.3944	539.5829	559.5582	507.4299	489.1887	451.3207	352.0157	284.5133	211.2472	173.9196	139.367	76.04546	32.0825	18.88759	7903.9218500000015
BAHIA	m	2915403	Itaju do Colônia - BA	252.7521	257.5213	299.7535	297.7799	234.5719	203.5936	159.8007	196.8152	224.1476	222.3803	179.4909	159.1549	147.2363	116.0977	95.56131	60.71463	37.83619	16.76767	13.97413	3175.94983
BAHIA	m	2915502	Itajuípe - BA	637.6185	658.4986	758.1214	800.9828	778.0538	690.6349	638.1162	657.5811	683.1729	561.9813	514.1626	480.5597	428.7661	378.9966	262.1688	220.8615	126.6176	82.19206	39.16182	9398.24828
BAHIA	m	2915601	Itamaraju - BA	2201.56	2222.408	2455.201	2667.072	2536.383	2300.511	2169.957	2339.694	2150.26	1712.179	1555.098	1459.019	1236.56	1014.697	718.1818	527.3328	316.4766	157.476	106.6267	29846.692900000005
BAHIA	m	2915700	Itamari - BA	293.9114	295.6093	311.7178	303.8892	293.2172	254.818	227.9477	272.4538	290.7464	186.2342	183.1287	200.9815	193.7348	164.2296	97.59346	76.2492	48.36283	28.74648	19.86881	3743.4403800000005
BAHIA	m	2915809	Itambé - BA	579.8428	611.9417	703.4076	815.9455	736.203	699.9651	620.4357	617.1652	581.7223	485.4351	460.5381	404.8079	346.287	298.8473	247.7958	184.5717	133.5135	69.65565	44.51667	8642.597620000002
BAHIA	m	2915908	Itanagra - BA	389.1694	357.8254	354.8358	416.3006	419.3644	401.3692	362.2745	377.8883	302.6509	254.1026	216.7366	156.2318	136.5926	99.34463	73.73465	38.72251	29.65007	13.46854	9.809986	4410.072486
BAHIA	m	2916005	Itanhém - BA	566.6021	593.4475	672.9722	725.1717	739.4327	658.8887	632.9983	690.4682	588.2966	644.6087	629.3987	608.0891	482.4643	412.0175	298.9168	257.6627	157.834	89.26844	47.54336	9496.081600000001
BAHIA	m	2916104	Itaparica - BA	745.0236	760.2168	854.6505	929.0846	983.8062	818.6008	718.6413	804.9591	784.4458	720.9941	694.3131	536.6117	525.3583	322.3951	250.0286	148.4146	82.70829	42.56614	21.4537	10744.27233
BAHIA	m	2916203	Itapé - BA	281.2361	312.2067	377.1744	383.2245	340.5835	340.0217	315.3968	315.1252	239.2589	266.4799	248.0626	242.8167	201.1053	157.8674	110.0302	107.7292	71.65888	38.16842	21.31879	4369.46519
BAHIA	m	2916302	Itapebi - BA	406.2393	382.6092	443.8789	431.9314	375.9253	299.5341	255.6109	307.5753	345.8258	252.0252	265.867	267.3471	210.6765	182.6264	120.9434	94.29133	53.72204	34.38071	17.0019	4748.011780000001
BAHIA	m	2916401	Itapetinga - BA	2929.023	2908.164	3077.306	3265.707	3522.889	3031.928	3428.396	3493.752	2832.146	2218.426	1999.329	1549.367	1315.688	970.3777	728.6439	523.6319	339.9153	153.1244	106.3366	38394.15080000001
BAHIA	m	2916500	Itapicuru - BA	1764.606	1687.699	1671.022	1715.371	1733.668	1553.744	1305.111	1269.944	1250.224	1052.896	1051.796	830.3044	656.6781	523.2362	429.9028	298.0515	179.5347	83.24646	49.80685	19106.842010000004
BAHIA	m	2916609	Itapitanga - BA	361.7907	374.2113	409.4937	413.398	412.6733	371.0225	334.2164	400.1061	377.9121	322.926	305.0626	252.0787	200.5307	170.613	107.4373	106.0518	54.04504	33.26387	20.17156	5027.00467
BAHIA	m	2916708	Itaquara - BA	249.9008	259.5099	272.9107	286.8395	327.116	289.588	282.0534	244.6115	267.0234	234.0856	209.0684	188.775	165.6537	139.2773	98.73688	68.92982	47.08414	24.6017	17.0393	3672.80504
BAHIA	m	2916807	Itarantim - BA	700.5003	721.4547	749.6543	875.5466	842.6005	737.0762	770.0705	834.7271	711.4814	650.3735	585.974	548.5663	429.5359	319.1831	255.7814	190.1786	121.2664	59.51736	39.67056	10143.15872
BAHIA	m	2916856	Itatim - BA	643.5747	630.2378	674.5185	753.5132	664.0492	754.2136	626.876	665.722	550.7725	455.7121	409.8196	347.7593	247.6431	178.1999	150.2949	93.15062	65.23901	34.5851	29.00046	7974.88159
BAHIA	m	2916906	Itiruçu - BA	369.1609	381.2773	436.6377	482.6309	484.218	443.0931	421.7609	447.9897	396.5782	324.8104	334.9551	328.3607	302.1749	202.2423	139.5511	114.8373	70.64567	42.76222	25.15607	5748.84246
BAHIA	m	2917003	Itiúba - BA	1456.946	1424.298	1501.056	1660.729	1627.859	1446.133	1273.429	1275.501	1211.008	1082.115	1043.291	827.5147	693.1696	525.2546	476.9701	344.1368	198.8296	87.36972	76.39928	18232.0094
BAHIA	m	2917102	Itororó - BA	716.4121	726.7687	804.7193	844.9548	743.3787	666.0384	743.5897	815.6614	669.5341	527.2475	494.3591	493.1845	441.6894	356.0915	295.2186	220.1423	142.5012	77.52042	48.13357	9827.145289999999
BAHIA	m	2917201	Ituaçu - BA	622.741	628.4731	696.4403	770.8909	801.9006	762.2837	796.5641	744.5981	666.5869	535.6875	505.9804	418.5621	413.5365	282.1739	261.9946	159.8306	106.0602	51.6289	30.36495	9256.29835
BAHIA	m	2917300	Ituberá - BA	1202.158	1178.671	1225.945	1365.059	1284.354	1211.011	1127.559	1133.622	976.1303	734.1995	748.4845	558.1629	480.1957	388.0983	288.1479	173.6721	120.181	62.54834	27.26797	14285.46751
BAHIA	m	2917334	Iuiú - BA	425.4817	426.6762	447.1354	557.5093	559.4049	546.6453	482.2814	444.4071	347.0897	287.2508	292.4301	238.1561	200.0651	153.1066	109.9116	86.79929	50.42548	22.69902	10.91686	5688.391949999999
BAHIA	m	2917359	Jaborandi - BA	231.6158	244.7741	278.3669	258.7357	349.3366	319.6225	297.5356	348.1757	308.2243	299.1115	271.2731	210.1476	199.2279	144.9776	130.461	85.05795	59.92265	31.78589	17.05731	4085.4097
BAHIA	m	2917409	Jacaraci - BA	355.3951	382.6763	435.4385	517.8505	488.4338	534.4607	515.3195	534.5784	472.0949	429.8432	462.2203	398.5107	381.8722	296.8078	233.3018	174.9625	110.6949	53.46172	36.98816	6814.91098
BAHIA	m	2917508	Jacobina - BA	2804.6	2827.429	3137.053	3133.556	3191.637	2919.338	2909.714	3085.109	2957.081	2563.49	2213.471	1810.655	1438.366	1135.371	981.137	670.3386	411.1467	167.9789	122.8507	38480.32190000001
BAHIA	m	2917607	Jaguaquara - BA	2159.817	2116.573	2216.225	2341.327	2347.584	2015.083	1854.531	2028.157	1815.109	1591.621	1364.448	1217.569	1057.585	828.2887	645.2485	415.5542	288.4709	142.2883	93.05607	26538.535669999997
BAHIA	m	2917706	Jaguarari - BA	1094.512	1095.457	1223.719	1394.856	1463.013	1229.937	1316.732	1252.054	1184.251	1085.838	944.0952	834.9164	644.7017	533.8638	447.1534	332.5652	189.6459	87.74509	58.30263	16413.358319999996
BAHIA	m	2917805	Jaguaripe - BA	813.4417	810.3408	826.0713	886.6987	968.4564	822.6439	731.7714	744.5108	691.6407	635.1756	554.7518	466.5315	332.552	298.1753	212.7619	123.621	74.63635	35.32148	19.99267	10049.095299999999
BAHIA	m	2917904	Jandaíra - BA	491.2067	458.6895	437.4957	536.4631	519.9787	398.6544	400.6074	365.9349	369.8178	306.3172	246.6401	231.5522	158.5474	145.2904	88.87891	71.11458	55.44153	27.61647	17.14533	5327.392320000001
BAHIA	m	2918001	Jequié - BA	5057.447	5183.202	5803.27	5906.528	6095.598	5942.424	5801.137	5982.882	5633.671	4567.947	4179.697	3670.675	3062.78	2406.695	1607.668	1149.169	767.9971	410.6868	292.0789	73521.55279999999
BAHIA	m	2918100	Jeremoabo - BA	1531.81	1494.168	1595.857	1836.769	1689.168	1567.764	1397.482	1411.464	1275.751	1179.019	1160.197	930.8591	745.6088	630.2406	506.9583	377.2581	229.0831	94.86598	72.53081	19726.85379
BAHIA	m	2918209	Jiquiriçá - BA	532.7861	538.2866	565.5445	590.8198	588.3002	560.539	604.9274	595.8901	512.2603	415.3315	430.2107	394.1929	289.551	226.5587	157.5704	103.495	72.48259	39.99056	29.45367	7248.191019999999
BAHIA	m	2918308	Jitaúna - BA	309.1478	332.7749	410.3292	441.9808	421.6126	378.6636	323.071	294.564	296.2934	232.555	256.6786	270.0968	223.9562	194.1028	135.4139	116.3623	81.25346	49.20749	34.45464	4802.518489999999
BAHIA	m	2918357	João Dourado - BA	1170.663	1170.344	1230.336	1274.607	1105.327	1027.859	885.0427	967.0418	909.7303	737.0036	637.2088	482.5678	419.1203	321.494	284.7083	201.123	118.7458	49.99389	36.07969	13028.995980000002
BAHIA	m	2918407	Juazeiro - BA	8851.05	8641.532	9258.183	9814.538	10450.52	9535.336	8814.578	7811.654	7466.706	6427.405	5464.035	4350.699	3197.218	2203.52	1689.853	1159.302	653.7024	291.12	170.7372	106251.6886
BAHIA	m	2918456	Jucuruçu - BA	304.3248	304.2373	342.2763	348.5334	337.4911	291.4436	297.7832	322.0147	348.6558	279.7063	273.122	257.749	213.7559	222.7367	144.7911	111.3038	60.00581	30.33794	16.57856	4506.84731
BAHIA	m	2918506	Jussara - BA	598.4014	618.3786	686.1454	712.0353	593.9576	584.2893	478.9511	519.3222	475.5607	411.663	426.9074	342.008	279.9155	251.2818	216.4313	157.8691	90.43789	43.16232	28.28081	7514.99872
BAHIA	m	2918555	Jussari - BA	193.3238	205.6561	217.7099	277.457	227.897	205.2745	172.7581	189.3334	187.9242	158.0512	148.7427	133.2133	144.724	110.2569	91.08275	60.83486	37.57714	25.6156	11.53569	2798.9681400000004
BAHIA	m	2918605	Jussiape - BA	154.1607	185.558	231.3287	257.216	233.2364	226.2997	211.0866	208.0559	176.4416	179.5952	206.863	183.6059	190.9988	177.505	113.6085	104.9928	74.93891	29.08052	28.32876	3172.9009899999996
BAHIA	m	2918704	Lafaiete Coutinho - BA	109.5664	121.0532	140.8736	138.6221	143.4525	107.3733	146.7974	161.8844	154.302	111.5037	123.7049	100.5537	110.1816	89.52783	58.10699	49.70702	31.2685	16.90096	9.927981	1925.3080809999997
BAHIA	m	2918753	Lagoa Real - BA	519.6387	526.0644	538.81	656.7011	758.9227	721.3518	716.8016	612.2964	504.5144	409.8893	357.575	323.256	280.38	252.7425	180.3801	135.2556	85.20552	35.13025	26.55142	7641.466790000001
BAHIA	m	2918803	Laje - BA	925.0808	936.069	993.9704	1089.131	1079.717	1032.834	959.2406	1013.718	903.7306	801.8951	708.694	613.7922	437.0687	319.2675	244.2266	159.8151	96.10804	54.25692	34.9078	12403.523359999997
BAHIA	m	2918902	Lajedão - BA	146.1145	143.7016	139.0677	132.8505	133.4117	145.6295	127.4834	146.0819	132.7711	113.6099	128.0154	110.2272	112.5443	63.85076	54.00585	43.58037	29.9481	13.28383	8.164944	1924.342554
BAHIA	m	2919009	Lajedinho - BA	130.1015	132.6881	137.5547	166.4958	148.7333	133.4908	125.0416	137.0112	121.9237	135.8222	109.5483	107.7334	83.4283	69.56592	59.54239	42.60175	20.70053	7.286408	8.554905	1877.8248030000002
BAHIA	m	2919058	Lajedo do Tabocal - BA	293.6611	301.0613	345.2925	361.4186	337.8973	310.9598	275.6863	299.1399	290.8522	263.974	258.2029	197.7502	192.32	139.65	113.0194	76.67725	55.13794	25.9794	13.76952	4152.449610000001
BAHIA	m	2919108	Lamarão - BA	380.2367	404.4092	440.3638	476.7532	444.3246	344.7825	277.136	275.9309	261.5045	295.0198	285.3752	184.6222	177.6851	130.4416	141.0305	90.47969	51.45757	29.22531	22.96206	4713.740429999999
BAHIA	m	2919157	Lapão - BA	1031.187	1040.211	1153.564	1190.184	1187.732	1075.393	936.6966	962.3247	904.2949	801.095	729.852	568.3108	483.4587	389.805	317.3019	200.3524	134.046	49.44874	35.98802	13191.245760000002
BAHIA	m	2919207	Lauro de Freitas - BA	7575.139	7502.939	7875.477	8247.374	9809.859	9042.059	9339.714	10448.9	9611.317	7735.861	6186.917	5037.958	3894.277	2908.322	1950.835	974.2241	523.9856	183.482	101.1204	108949.76010000001
BAHIA	m	2919306	Lençóis - BA	538.1253	509.1399	521.903	510.0037	568.4014	509.944	504.1407	475.5091	370.9056	353.4132	311.1585	271.0186	183.6808	132.4709	106.4753	57.60385	36.18071	15.66834	14.48143	5990.22433
BAHIA	m	2919405	Licínio de Almeida - BA	376.5748	394.0575	428.9784	481.9444	454.2652	489.0788	449.5081	486.9524	439.7427	360.3419	370.4117	335.5753	294.4782	230.4182	209.2769	140.2785	97.63987	32.90507	29.44074	6101.8686800000005
BAHIA	m	2919504	Livramento de Nossa Senhora - BA	1510.389	1531.168	1675.081	1790.845	1900.33	1807.359	1999.843	1985.328	1790.376	1512.337	1461.52	1154.82	958.5515	727.4542	623.668	469.429	256.6813	121.2672	73.6504	23350.0976
BAHIA	m	2919553	Luís Eduardo Magalhães - BA	4555.929	4340.521	3915.175	4055.699	4204.908	3867.178	5055.458	4772.129	3737.603	2659.741	2073.305	1539.292	974.7213	604.9343	306.9767	168.9578	68.86122	32.50134	11.82265	46945.71331
BAHIA	m	2919603	Macajuba - BA	432.3173	434.6213	480.7202	527.0627	409.3495	358.522	295.7856	367.8006	321.2295	313.152	275.3174	266.0931	222.7396	156.0406	147.3219	104.3016	65.62749	36.8565	24.51155	5239.37044
BAHIA	m	2919702	Macarani - BA	765.0821	750.0005	750.0854	753.1345	857.1946	845.8665	840.5413	780.6225	701.7357	519.1912	513.2525	441.6077	364.8307	300.4741	237.4673	168.6235	108.7511	56.09396	29.98221	9784.537370000002
BAHIA	m	2919801	Macaúbas - BA	1783.497	1820.641	1874.092	2294.648	2386.938	2240.552	2001.647	1954.176	1858.043	1430.881	1443.419	1267.094	1055.3	779.1048	645.4871	484.1851	286.1858	127.9205	93.17788	25826.98918
BAHIA	m	2919900	Macururé - BA	296.9649	289.5577	299.5845	352.5111	350.0539	295.2214	269.7091	261.319	250.9905	215.2207	214.6956	159.5483	130.291	92.45569	98.69235	83.33781	51.80392	24.90994	15.90344	3752.7708499999994
BAHIA	m	2919926	Madre de Deus - BA	801.6385	799.6907	831.5967	902.1961	1079.773	986.3878	970.7211	972.6309	851.6826	789.705	680.7505	562.3554	411.7655	252.8686	179.6465	98.85675	55.0569	23.84695	9.710414	11260.879914
BAHIA	m	2919959	Maetinga - BA	96.97649	107.49	135.079	191.3707	146.0009	131.3817	100.5038	119.0972	112.3536	126.2985	139.0094	128.5572	110.2708	104.2229	99.92734	67.03457	55.01752	25.33889	17.46062	2013.39113
BAHIA	m	2920007	Maiquinique - BA	394.6745	387.0552	415.939	438.9653	446.2861	401.0523	389.7339	413.1178	358.7581	282.9281	260.9208	274.922	215.6008	165.6375	115.7242	92.958	53.6477	25.88771	18.76865	5152.57766
BAHIA	m	2920106	Mairi - BA	602.812	618.9676	676.1212	810.0997	727.0882	697.0619	643.626	681.524	608.7998	510.8619	486.7491	446.3889	392.9468	341.3934	308.6267	231.3377	100.628	62.26865	52.13766	8999.439210000002
BAHIA	m	2920205	Malhada - BA	708.5913	704.8752	731.647	846.5847	749.8795	706.2368	607.8886	555.9873	529.6401	454.7369	412.1954	405.3344	275.2379	223.4489	169.8923	138.6162	65.74956	32.63062	20.26482	8339.4375
BAHIA	m	2920304	Malhada de Pedras - BA	255.6067	256.0675	271.1496	307.1932	339.8286	325.341	322.6738	361.8032	311.3678	272.5674	286.5752	245.9272	185.9042	139.2344	134.0388	108.7422	67.2095	27.19023	18.14311	4236.563639999999
BAHIA	m	2920403	Manoel Vitorino - BA	435.6276	463.8074	515.311	555.4007	531.6324	484.7168	423.0637	441.218	442.9132	383.8204	363.6983	293.0428	297.0109	224.8738	178.3791	150.4544	90.2214	47.63134	33.11568	6355.9389200000005
BAHIA	m	2920452	Mansidão - BA	603.4688	580.5408	607.1225	677.6742	594.3553	589.1993	603.9784	625.2628	509.6256	388.7927	331.3813	320.366	269.0976	183.8421	179.0777	104.4829	62.42201	26.4953	20.74443	7277.92974
BAHIA	m	2920502	Maracás - BA	600.3247	661.4959	758.5453	889.4268	743.5423	700.7915	561.1869	625.4993	600.8969	495.0303	548.0064	554.8672	482.0221	376.0957	298.5849	220.9513	143.5693	75.7834	50.49389	9387.11409
BAHIA	m	2920601	Maragogipe - BA	1544.681	1595.819	1677.886	1844.85	1922.567	1841.116	1912.635	2143.448	1847.683	1576.229	1333.46	1040.875	769.1569	594.1779	418.0811	267.5039	178.5521	95.29064	57.83007	22661.841609999996
BAHIA	m	2920700	Maraú - BA	873.21	846.7364	883.7095	946.67	954.6962	825.4956	813.0678	789.9692	692.9982	564.1276	523.152	468.9275	380.8276	257.2322	184.3751	140.232	81.40188	37.36152	18.75039	10282.94069
BAHIA	m	2920809	Marcionílio Souza - BA	412.0231	420.5371	440.3312	461.722	464.0958	428.9613	362.8613	350.5123	321.0223	287.2588	272.3989	218.4677	187.5085	158.5356	123.6628	84.50767	59.5909	28.86681	20.79143	5103.6555100000005
BAHIA	m	2920908	Mascote - BA	560.8564	571.9035	655.9373	580.8046	560.8232	437.3354	413.4836	447.4244	449.3069	350.5705	367.0023	332.0406	286.7994	272.5742	227.1021	142.8268	105.4055	53.55257	35.24691	6850.996179999999
BAHIA	m	2921005	Mata de São João - BA	1929.957	1956.996	2045.263	2071.532	2068.017	1977.581	1934.37	2201.29	1974.659	1447.232	1254.084	987.795	735.6885	542.4358	369.985	204.3529	119.4254	63.94062	35.30383	23919.908050000002
BAHIA	m	2921054	Matina - BA	503.6375	500.1687	503.1979	498.7201	543.1346	550.073	477.6202	445.9986	383.5689	352.1803	306.355	256.8937	246.3666	164.6262	138.1256	91.42138	59.45496	29.45254	19.5945	6070.59028
BAHIA	m	2921104	Medeiros Neto - BA	702.9723	726.5198	840.3637	904.0217	877.7823	841.6277	814.6667	777.3122	768.4063	735.4004	687.0718	619.5054	446.7246	395.5642	303.3684	254.3534	155.2623	80.32028	46.90226	10978.14574
BAHIA	m	2921203	Miguel Calmon - BA	896.2719	920.9984	999.1049	1041.01	1013.84	921.2802	880.9864	867.8127	818.0037	711.4341	711.1952	604.4737	519.9172	410.7964	312.2219	231.6532	145.9416	70.59716	53.83217	12131.37083
BAHIA	m	2921302	Milagres - BA	295.9323	300.5803	334.1646	369.9409	374.5231	312.6795	274.339	275.2792	289.752	310.3919	270.0923	215.8555	172.6475	151.57	130.3232	79.5205	61.35537	29.08826	20.04885	4268.084280000001
BAHIA	m	2921401	Mirangaba - BA	702.2141	707.4439	727.7444	877.5981	807.3648	726.035	597.1916	664.2806	592.6421	519.4583	497.1007	374.0432	369.4365	237.6755	260.3357	143.3118	93.45903	43.33195	25.91443	8966.58171
BAHIA	m	2921450	Mirante - BA	264.6157	331.1195	398.5153	409.184	348.0352	314.2762	283.0307	304.6957	312.1836	253.5847	229.1406	208.051	161.7969	143.6755	125.3638	130.0106	78.09562	35.63017	20.55563	4351.56042
BAHIA	m	2921500	Monte Santo - BA	1883.954	1851.614	1996.474	2119.503	2105.642	1869.635	1669.369	1722.196	1640.254	1457.829	1507.723	1147.969	853.0786	810.4652	814.7921	619.7952	342.8916	162.6637	119.5047	24695.3531
BAHIA	m	2921609	Morpará - BA	283.3843	286.4146	337.2927	372.2535	268.8023	282.6226	234.7778	302.4024	269.4065	244.987	226.937	238.1774	194.527	164.6256	130.1047	95.69587	50.29766	33.118	15.43899	4031.26592
BAHIA	m	2921708	Morro do Chapéu - BA	1482.454	1459.485	1547.413	1566.873	1565.614	1370.354	1178.166	1149.681	1054.764	995.9984	955.5454	834.7148	771.7863	592.8206	456.9639	324.2062	189.2785	93.29579	52.43313	17641.84702
BAHIA	m	2921807	Mortugaba - BA	369.4253	401.0772	471.7924	432.869	419.8347	440.5537	463.799	461.0419	430.9639	377.6619	394.5082	353.2462	278.9459	235.3993	197.2606	158.9444	122.9238	48.59454	35.70609	6094.548029999999
BAHIA	m	2921906	Mucugê - BA	302.5185	305.7491	338.5074	373.4573	326.1998	323.2173	328.5942	326.2933	277.6023	236.7541	236.6262	192.9189	159.0983	114.4139	101.5447	69.45231	42.31428	24.88893	16.88182	4097.03264
BAHIA	m	2922003	Mucuri - BA	1968.483	1893.373	1872.598	1949.541	2113.902	1927.407	1733.66	1840.2	1588.541	1262.954	1155.424	988.685	769.8069	583.7873	346.7987	244.9061	133.2579	78.85872	33.51172	22485.695340000002
BAHIA	m	2922052	Mulungu do Morro - BA	414.4261	405.7142	459.238	495.6607	481.9322	436.8851	383.6958	354.4848	325.4358	253.0476	240.0402	217.8223	190.9356	130.187	112.3264	78.73693	42.8865	22.98536	16.51672	5062.957309999999
BAHIA	m	2922102	Mundo Novo - BA	1151.774	1158.536	1183.263	1281.025	1335.694	1213.902	1123.868	994.9386	960.907	787.7013	678.439	608.0892	502.1483	340.9003	282.3314	193.9623	123.4885	72.33434	45.13376	14038.435999999998
BAHIA	m	2922201	Muniz Ferreira - BA	233.4746	252.0805	264.1175	262.506	307.0706	293.7339	275.9172	338.7146	328.1918	274.7739	260.2087	206.6045	146.5377	113.5611	95.42106	58.59519	46.89349	16.10121	12.35378	3786.8573300000003
BAHIA	m	2922250	Muquém de São Francisco - BA	606.9895	570.9923	577.8093	573.7413	589.7435	489.4887	428.7799	434.5449	385.4984	320.0849	280.7197	218.8564	182.4851	130.1752	117.7789	69.23346	45.33727	21.94788	11.45121	6055.657819999999
BAHIA	m	2922300	Muritiba - BA	844.5112	890.4645	1003.905	1081.896	1105.566	1029.408	991.2179	1086.928	993.2569	866.8123	804.6607	655.6439	468.3425	356.216	270.1617	158.6986	101.925	61.47374	38.39118	12809.479119999998
BAHIA	m	2922409	Mutuípe - BA	699.1924	718.1685	793.6955	927.2573	855.2926	817.1185	900.1662	867.2091	850.0697	649.1471	661.6749	603.8645	484.888	355.2991	241.2454	132.8623	119.1457	62.50642	42.92074	10781.72396
BAHIA	m	2922508	Nazaré - BA	962.078	1010.094	1122.31	1056.338	1183.755	1122.944	1067.551	1141.777	1003.086	887.8011	793.2756	704.1833	520.7759	367.9003	253.3904	164.775	124.5229	62.06761	41.0229	13589.64801
BAHIA	m	2922607	Nilo Peçanha - BA	548.0438	529.4592	528.2391	609.2897	605.3001	594.2529	581.5674	598.6259	500.6472	412.3325	345.1876	299.8208	262.5371	210.6408	149.1809	91.74496	59.27942	28.98123	15.84035	6970.970960000001
BAHIA	m	2922656	Nordestina - BA	477.1636	473.3849	497.4579	623.0157	648.4873	489.8129	458.4022	453.59	395.3928	340.2142	349.846	285.3501	263.7899	197.5118	201.3907	134.0752	85.45298	39.82111	29.22617	6443.3854599999995
BAHIA	m	2922706	Nova Canaã - BA	599.1828	610.7538	703.6618	770.0595	654.1102	561.9526	502.7535	559.7484	630.2194	584.279	592.2603	547.6388	476.8606	331.503	265.8736	171.4165	141.6056	67.50228	45.58795	8816.96963
BAHIA	m	2922730	Nova Fátima - BA	201.6163	215.2065	256.0653	298.2711	258.555	252.3368	245.1583	234.2551	299.1845	235.7423	272.8164	220.3651	167.1532	154.3913	117.4538	89.17172	57.24936	25.47568	17.45012	3617.9178800000004
BAHIA	m	2922755	Nova Ibiá - BA	231.7911	244.5186	263.8128	269.2003	249.3542	260.7161	223.9025	273.8257	240.8131	201.6681	195.1261	178.7115	164.7718	112.0553	94.08665	42.68563	39.17423	20.8957	11.98909	3319.0984999999996
BAHIA	m	2922805	Nova Itarana - BA	388.8428	383.3281	399.5279	394.4117	381.0384	354.6388	268.9822	271.2669	275.0535	231.2175	207.8661	160.2417	141.5377	106.8935	74.59841	55.49163	38.34082	18.6987	16.04383	4168.02019
BAHIA	m	2922854	Nova Redenção - BA	232.1804	227.0929	238.8609	325.0077	332.6832	302.5311	308.1539	299.5063	294.7818	239.4334	208.667	179.1601	135.2489	110.4799	111.1989	84.00044	45.74556	25.18083	17.60824	3717.521469999999
BAHIA	m	2922904	Nova Soure - BA	901.1698	893.0044	1021.02	1088.781	1013.007	835.9255	678.5144	742.483	832.6275	709.2414	696.6406	550.727	452.5358	359.3586	343.4358	257.7924	116.9348	66.22861	55.19512	11614.622730000001
BAHIA	m	2923001	Nova Viçosa - BA	1938.315	1833.776	1965.222	1995.213	2002.741	1814.904	1618.713	1671.741	1565.686	1282.435	1155.178	1039.314	815.2748	620.1947	423.9816	295.8776	168.2653	80.73704	44.68297	22332.25201
BAHIA	m	2923035	Novo Horizonte - BA	494.7007	493.7372	499.9864	502.9425	529.4375	533.9721	558.3325	615.8006	463.6066	410.6966	374.821	341.5094	295.1836	197.6927	188.1372	114.7519	68.12093	35.50677	23.29498	6742.23118
BAHIA	m	2923050	Novo Triunfo - BA	578.1379	604.97	638.7688	865.6059	831.289	734.0223	681.956	610.0328	532.745	425.0718	443.4415	413.2731	338.9169	202.8769	226.8393	98.17729	69.22575	34.63786	24.77207	8354.760170000001
BAHIA	m	2923100	Olindina - BA	951.8189	916.7164	943.401	1139.839	1133.168	962.4434	910.4719	843.4509	861.9174	704.218	708.4131	550.725	444.4383	382.202	325.2744	241.2792	150.5162	69.23922	43.71419	12283.24651
BAHIA	m	2923209	Oliveira dos Brejinhos - BA	735.0048	732.2198	785.2077	937.5621	952.1996	835.015	673.9442	725.1525	701.1898	677.5728	625.145	604.7281	477.5656	369.9208	340.0059	285.1531	164.13	78.75742	56.99791	10757.47213
BAHIA	m	2923308	Ouriçangas - BA	306.5647	312.5857	318.7769	346.8226	347.0237	422.7671	393.7811	430.4274	373.0667	305.6847	271.0359	220.6843	189.0892	121.0049	87.8655	66.02502	46.1112	29.93826	16.19394	4605.4488200000005
BAHIA	m	2923357	Ourolândia - BA	748.9184	746.0447	758.8634	813.7971	722.903	620.8027	592.0164	652.0114	606.9259	533.0582	450.9829	355.6828	297.9602	252.1532	252.2897	131.3714	79.97829	36.56581	21.06821	8673.393709999998
BAHIA	m	2923407	Palmas de Monte Alto - BA	665.9778	684.421	745.0712	825.3347	862.3386	953.6809	919.4866	878.1332	744.5148	629.6347	645.5373	597.1093	484.3952	374.3847	292.9852	185.0609	117.308	56.95065	27.23484	10689.55959
BAHIA	m	2923506	Palmeiras - BA	361.4313	345.9266	385.1826	416.6984	419.8125	341.0427	318.8874	339.4161	323.5087	268.3257	246.5652	188.5516	151.5602	124.8576	89.08358	81.89549	48.53316	19.45917	15.37997	4486.11797
BAHIA	m	2923605	Paramirim - BA	640.791	662.2575	707.6107	860.6622	887.6591	913.9071	1019.999	975.162	847.5338	706.746	720.1938	585.1628	509.3838	397.83	320.7945	217.2499	149.1498	71.20794	60.7879	11254.088839999999
BAHIA	m	2923704	Paratinga - BA	1366.824	1374.219	1382.829	1383.235	1265.671	1334.572	1244.652	1144.014	1014.031	823.3753	755.4868	696.3941	581.493	472.2725	390.8719	279.2446	156.6233	76.26238	47.82908	15789.899959999997
BAHIA	m	2923803	Paripiranga - BA	985.9791	979.6452	1030.915	1113.312	1311.127	1229.162	1112.555	905.4477	942.0711	863.7282	868.1695	716.3452	556.7133	399.8957	359.6827	278.1383	167.0552	69.19923	62.84071	13951.98214
BAHIA	m	2923902	Pau Brasil - BA	386.9659	379.2242	432.197	466.7737	361.9803	314.7388	284.4187	290.2041	294.1397	236.8058	229.7512	200.2824	204.4701	130.7217	108.6751	102.1783	56.92718	33.48962	22.01946	4535.96326
BAHIA	m	2924009	Paulo Afonso - BA	4283.702	4358.899	4759.643	4848.293	5011.455	4385.08	4216.517	4152.665	4295.963	3706.115	3208.139	2599.786	1900.053	1591.906	1384.907	877.043	510.2766	246.3985	152.7721	56489.61320000001
BAHIA	m	2924058	Pé de Serra - BA	456.5085	461.9763	511.5923	546.3712	498.4307	493.1201	415.5129	442.5171	490.0201	425.1651	456.7357	334.5515	287.2228	206.0112	201.4415	159.2834	94.17926	51.24192	35.52824	6567.40982
BAHIA	m	2924108	Pedrão - BA	223.859	222.3766	222.106	314.1954	275.4683	271.7035	238.2905	243.3551	255.1344	182.6475	184.5615	168.0379	138.0775	105.1792	81.33766	60.91412	46.84748	21.67688	20.39291	3276.1614499999996
BAHIA	m	2924207	Pedro Alexandre - BA	730.2018	708.8812	725.2206	835.7847	806.5322	752.2988	617.659	598.9384	622.3817	511.0624	463.4261	332.2094	252.8879	233.2929	153.5473	122.9072	60.92201	25.78839	18.85363	8572.795629999999
BAHIA	m	2924306	Piatã - BA	587.4464	602.7364	673.3451	724.9215	641.3007	544.933	491.0431	544.1452	572.9845	464.451	479.697	394.5274	395.7494	349.497	269.2347	176.8804	126.9735	53.2269	37.92188	8131.01508
BAHIA	m	2924405	Pilão Arcado - BA	1576.08	1554.638	1607.588	1697.989	1554.651	1387.4	1238.952	1240.182	1109.276	950.9158	856.0891	751.1427	617.1761	476.4249	413.1235	268.8655	177.5935	80.42307	48.65233	17607.162500000002
BAHIA	m	2924504	Pindaí - BA	467.6969	497.6011	559.2397	631.921	639.4931	635.6329	655.629	596.8582	568.9522	523.2425	456.7912	431.7609	338.8446	306.356	240.7893	157.1937	117.5756	44.70984	29.3735	7899.66124
BAHIA	m	2924603	Pindobaçu - BA	781.6702	781.6541	880.448	882.3921	773.1862	711.4462	636.8411	624.6654	634.4701	617.0388	534.7711	462.7514	388.3845	335.1138	278.5249	177.6759	110.6457	34.85208	35.65423	9682.185809999999
BAHIA	m	2924652	Pintadas - BA	327.5893	341.7695	378.3796	389.93	447.951	413.7595	332.9695	354.8908	312.1213	298.943	280.6021	244.264	191.8407	166.2228	150.7889	119.6235	58.58258	30.69312	24.95689	4865.878090000001
BAHIA	m	2924678	Piraí do Norte - BA	408.6768	392.8498	433.1881	397.8407	464.1015	405.4023	415.995	399.1826	330.4903	244.3934	272.842	230.2904	176.7134	152.2684	95.54947	60.34634	36.36108	18.42308	14.79215	4949.7068199999985
BAHIA	m	2924702	Piripá - BA	246.3403	247.172	287.0528	327.152	382.0667	443.905	499.1859	512.8917	465.3263	338.1691	314.289	302.9267	245.9785	213.3784	201.4412	136.937	88.08094	43.33548	26.6694	5322.29842
BAHIA	m	2924801	Piritiba - BA	958.9097	972.3062	1035.3	1120.097	1013.323	880.906	862.136	982.4698	967.7952	872.8844	749.6847	642.8292	546.1307	425.698	373.8543	262.5747	140.5891	71.25324	45.15036	12923.891599999999
BAHIA	m	2924900	Planaltino - BA	373.9258	378.7647	413.1216	344.6052	399.9869	406.9566	406.1824	408.6552	364.9357	300.2861	266.9999	243.3433	236.3642	157.4565	136.2436	81.55968	43.6941	25.79049	17.05443	5005.9264
BAHIA	m	2925006	Planalto - BA	995.8038	989.7959	1030.001	1139.244	1146.359	980.0623	893.5837	983.3129	839.156	797.5185	709.4932	669.9306	534.9713	368.6646	349.5366	253.3109	165.9848	87.43053	46.28958	12980.449209999999
BAHIA	m	2925105	Poções - BA	1744.086	1735.772	1980.063	1889.342	1714.122	1488.757	1349.777	1550.203	1421.934	1159.719	1138.489	965.2713	878.6651	722.8996	544.8405	440.9818	291.0905	149.5538	107.2043	21272.7709
BAHIA	m	2925204	Pojuca - BA	1453.054	1470.063	1503.886	1628.902	1669.27	1661.861	1811.825	1834.291	1619.829	1296.968	1088.234	818.7642	626.3046	433.1591	297.9097	176.57	109.7204	52.90578	27.96543	19581.482210000002
BAHIA	m	2925253	Ponto Novo - BA	540.7187	551.1743	584.9345	675.9009	626.5126	606.6444	539.8348	511.0406	471.1575	389.5687	383.574	302.9106	237.8001	221.5298	191.8662	166.4951	96.10932	33.54366	30.35976	7161.675540000001
BAHIA	m	2925303	Porto Seguro - BA	7353.868	6855.409	6871.129	7400.571	8118.959	6531.181	6132.941	6439.53	5953.817	4831.24	4066.074	3132.167	2473.823	1596.599	1109.381	654.1337	346.0424	162.252	83.84091	80112.95801
BAHIA	m	2925402	Potiraguá - BA	219.8743	227.1013	268.4385	313.9793	276.087	278.2891	261.5273	216.3487	233.4595	200.8935	211.4499	216.7379	174.2834	134.3336	97.30398	86.37741	53.96456	35.67576	16.22475	3522.3497599999996
BAHIA	m	2925501	Prado - BA	1170.77	1122.659	1216.673	1281.261	1271.878	1034.883	974.6762	972.3144	936.0151	834.3289	761.9069	666.0513	541.0088	430.0838	324.6262	204.0716	115.0616	66.16865	29.89118	13954.328629999998
BAHIA	m	2925600	Presidente Dutra - BA	458.4932	472.2313	539.4773	554.6688	552.4026	504.7233	470.7407	500.6809	516.7121	469.8587	453.0411	355.8036	254.3083	213.5136	172.357	141.7963	78.68198	38.52807	21.30707	6769.32592
BAHIA	m	2925709	Presidente Jânio Quadros - BA	313.8421	332.3655	403.3583	436.3465	453.704	435.6388	345.0442	447.7998	401.2931	373.4999	373.1605	310.2454	251.3115	210.2584	189.5901	148.2502	94.52583	56.68922	27.28468	5604.208029999999
BAHIA	m	2925758	Presidente Tancredo Neves - BA	1327.36	1307.5	1281.206	1352.761	1207.723	1188.02	1151.597	1176.214	1052.157	719.5914	703.0966	593.6486	508.1628	408.8305	261.7252	161.8724	91.87233	60.31037	43.34227	14596.990469999999
BAHIA	m	2925808	Queimadas - BA	854.4447	862.8659	962.6321	1027.927	960.3846	878.1352	757.9743	841.6052	833.4653	724.2611	733.4725	615.0281	479.7702	412.8745	369.4751	263.5233	161.6698	75.94283	50.54584	11865.997570000001
BAHIA	m	2925907	Quijingue - BA	1028.631	1009.741	1088.267	1170.85	1249.688	1122.735	966.2857	936.1619	943.4865	792.8843	845.5227	667.4481	532.2708	444.4391	450.5081	270.143	191.3708	79.98475	64.18483	13854.602579999997
BAHIA	m	2925931	Quixabeira - BA	299.0363	303.4219	348.5478	421.0249	376.9204	363.0135	346.3821	367.047	330.1891	293.4913	252.8442	235.9148	222.5166	172.4728	164.7147	111.7202	62.80895	30.63836	22.85046	4725.55537
BAHIA	m	2925956	Rafael Jambeiro - BA	826.2272	846.6414	921.4187	1074.129	898.8755	808.6007	673.483	749.3572	701.7129	604.2388	578.8362	511.3093	447.8949	400.7199	340.2999	219.5395	148.1364	76.11762	46.99122	10874.529340000003
BAHIA	m	2926004	Remanso - BA	1612.284	1634.164	1754.002	1875.625	1713.387	1443.545	1363.614	1417.634	1444.689	1254.796	1136.433	1029.736	758.3794	654.9562	560.967	377.1147	216.2476	89.88128	60.43726	20397.892440000003
BAHIA	m	2926103	Retirolândia - BA	471.7309	493.0097	530.0302	524.2918	509.6429	480.0897	507.5982	592.4419	513.6702	381.1311	365.4606	285.8248	218.3564	186.764	194.6341	136.257	74.78457	35.07885	24.18733	6524.984249999999
BAHIA	m	2926202	Riachão das Neves - BA	850.9351	865.2969	930.9567	908.5305	949.3184	900.8397	815.6521	893.3868	778.3925	636.8698	603.7179	591.9964	502.7548	409.7085	321.4722	211.9889	115.4726	64.19955	39.65119	11391.14054
BAHIA	m	2926301	Riachão do Jacuípe - BA	1017.716	1063.775	1170.221	1321.684	1280.063	1223.791	1171.327	1162.585	1198.694	1054.731	1059.089	799.9437	731.1542	607.4416	535.5415	392.9352	216.2252	102.5355	76.0385	16185.4914
BAHIA	m	2926400	Riacho de Santana - BA	1108.476	1126.517	1259.201	1334.95	1355.822	1396.904	1313.057	1280.794	1113.396	1004.11	960.0477	853.3021	652.2894	468.5917	412.9105	284.3998	206.3344	97.24604	54.83458	16283.183220000003
BAHIA	m	2926509	Ribeira do Amparo - BA	582.7522	579.2754	581.2356	662.4478	723.8809	628.3821	479.6158	485.5072	459.6564	401.452	399.7136	292.501	250.2266	206.8973	169.5252	122.711	88.38075	41.07273	29.60012	7184.8337
BAHIA	m	2926608	Ribeira do Pombal - BA	1677.707	1641.4	1799.889	2051.158	2053.729	1813.186	1807.275	1648.603	1618.837	1368.483	1339.993	1097.593	899.3787	702.5673	636.705	453.001	276.6442	135.0716	78.82771	23100.04851
BAHIA	m	2926657	Ribeirão do Largo - BA	174.6711	180.3489	216.0691	253.6854	212.029	191.2475	143.9914	167.9569	160.3081	175.7075	158.9204	155.1744	111.8183	104.9459	86.71021	68.25925	39.57584	25.87973	11.6839	2638.98283
BAHIA	m	2926707	Rio de Contas - BA	285.8019	302.3897	354.7641	372.7321	407.2397	429.4493	421.9359	451.6508	394.5359	365.2111	379.3854	370.1918	332.0538	269.0354	199.9394	170.9609	90.63056	47.60145	35.42691	5680.9361199999985
BAHIA	m	2926806	Rio do Antônio - BA	444.5247	457.9435	515.0384	602.1822	612.6936	618.1508	530.5983	522.5803	483.8914	427.435	471.9001	408.8666	305.1273	249.1866	239.3111	149.2059	105.3637	50.42388	34.46881	7228.8921900000005
BAHIA	m	2926905	Rio do Pires - BA	338.6251	365.4249	397.4196	454.2282	476.9859	472.8144	449.2298	459.3531	388.5881	318.6738	357.1815	261.9586	270.1244	258.9951	174.7939	144.6681	95.02376	42.28888	28.95008	5755.327219999998
BAHIA	m	2927002	Rio Real - BA	1623.668	1592.566	1682.474	1815.473	1814.368	1752.509	1473.272	1535.341	1463.37	1247.298	1048.572	912.3393	687.6865	518.4603	424.4975	293.335	184.2106	94.91194	57.3239	20221.676039999995
BAHIA	m	2927101	Rodelas - BA	457.3898	439.928	443.6578	476.1588	454.5696	412.298	346.5828	340.7472	264.8564	246.5713	213.5709	160.8169	109.4427	86.9882	82.48322	67.63873	27.31382	15.30112	8.800468	4655.115757999999
BAHIA	m	2927200	Ruy Barbosa - BA	1088.982	1081.212	1173.806	1420.622	1258.244	1073.679	1051.409	1079.098	988.3605	846.1564	759.8274	669.7536	566.631	456.4571	369.3063	287.4744	165.3579	82.24074	64.3983	14483.01564
BAHIA	m	2927309	Salinas da Margarida - BA	644.8237	654.5599	640.441	745.2964	711.1088	676.2137	642.5221	674.6712	643.9527	507.4737	418.0572	347.9754	261.0995	220.3279	145.4727	98.19201	53.52157	26.18027	15.52239	8127.412140000001
BAHIA	m	2927408	Salvador - BA	74966.48	77683.74	88302.5	97416.76	115602.4	110586.5	114362.7	123683.7	111307.9	90789.32	81060.15	68416.87	55126.39	39139.21	26012.69	14640.26	8563.075	3908.897	1954.179	1303523.721
BAHIA	m	2927507	Santa Bárbara - BA	740.3027	736.282	788.3067	909.7312	893.6439	691.5419	656.5757	711.6785	710.6194	609.882	544.2524	413.8624	317.2255	247.4666	232.895	182.5755	102.8295	55.82851	35.55354	9581.052950000003
BAHIA	m	2927606	Santa Brígida - BA	544.2815	550.9004	622.5286	606.1346	588.3372	587.5529	498.8813	473.6274	469.3387	378.6519	371.7702	303.4839	235.4475	202.2958	169.3825	126.6382	94.80961	47.73435	31.70554	6903.502100000001
BAHIA	m	2927705	Santa Cruz Cabrália - BA	1255.801	1182.387	1241.011	1323.055	1297.098	1061.972	957.0156	955.3839	931.4585	810.1354	698.7108	622.5724	452.5707	383.754	259.0731	187.4544	102.7368	48.41239	24.46344	13795.065430000002
BAHIA	m	2927804	Santa Cruz da Vitória - BA	207.5973	213.2566	217.0608	268.6415	269.29	261.2321	298.6258	286.3283	262.2663	180.3776	169.9987	152.2715	136.397	94.69748	84.78214	59.07069	44.14748	27.75111	11.05007	3244.8424699999996
BAHIA	m	2927903	Santa Inês - BA	302.3137	319.3916	373.1245	391.2048	422.4603	367.8853	375.0229	356.5736	343.1004	295.3252	296.4898	227.0896	219.07	181.1669	121.6958	86.96387	52.36149	30.4836	30.89522	4792.618579999999
BAHIA	m	2928000	Santaluz - BA	1341.208	1347.612	1383.481	1568.0	1467.868	1337.53	1359.12	1323.185	1308.612	1016.092	940.0589	779.3474	652.0722	484.0691	502.8823	340.7536	187.2625	78.03695	58.72068	17475.911630000002
BAHIA	m	2928059	Santa Luzia - BA	403.6484	389.3062	438.91	501.204	478.3582	433.7237	405.7404	420.9467	443.0491	348.7684	379.9659	396.951	298.0104	225.5472	180.4156	102.7866	77.83045	49.13199	28.1572	6002.451440000002
BAHIA	m	2928109	Santa Maria da Vitória - BA	1375.837	1391.708	1553.68	1599.455	1658.729	1507.712	1477.518	1510.904	1326.527	1205.206	1078.388	1009.467	837.5095	562.5321	508.0513	332.5486	247.0965	118.8488	69.53385	19371.25165
BAHIA	m	2928208	Santana - BA	854.9206	868.5536	962.6184	1034.826	1039.627	932.8026	844.2579	897.8977	854.8326	795.0493	770.8518	668.6466	559.2671	404.6543	373.3929	271.0719	157.359	80.57343	48.18144	12419.384170000003
BAHIA	m	2928307	Santanópolis - BA	326.4003	333.5251	358.7138	416.0553	320.2104	293.8995	260.0104	300.2261	283.9196	271.3487	247.8994	179.7706	158.6633	120.2675	119.4024	83.56383	56.91262	25.47035	17.96265	4174.22185
BAHIA	m	2928406	Santa Rita de Cássia - BA	1155.499	1176.631	1231.543	1297.06	1277.917	1157.448	1106.843	1086.25	946.6884	789.7574	722.3925	724.5683	640.3445	454.383	346.9868	251.3525	149.461	73.35895	46.09907	14634.583420000003
BAHIA	m	2928505	Santa Teresinha - BA	334.5962	335.5234	354.0037	432.8777	423.1916	404.1408	355.87	372.5315	370.6204	320.7688	296.0827	236.4142	220.1394	163.9617	128.6882	118.5094	76.5327	37.05265	28.46221	5009.9672599999985
BAHIA	m	2928604	Santo Amaro - BA	1781.88	1835.209	2083.55	2066.657	2327.205	2025.233	1941.891	2131.299	2094.715	1836.512	1615.847	1412.016	1168.243	833.446	606.3886	399.242	237.7347	116.8335	74.50415	26588.405949999997
BAHIA	m	2928703	Santo Antônio de Jesus - BA	3469.395	3535.022	3823.26	3814.589	4240.201	4040.969	4413.493	4540.776	3937.761	3223.599	2860.342	2267.373	1701.409	1226.49	859.843	476.9715	298.6453	169.4627	103.7733	49003.37479999999
BAHIA	m	2928802	Santo Estêvão - BA	2237.502	2243.146	2294.167	2257.996	2401.831	2257.586	2124.786	2216.619	1697.725	1389.917	1234.495	1064.655	872.8339	689.0755	486.8034	344.0223	232.5885	118.6233	73.48162	26237.85352
BAHIA	m	2928901	São Desidério - BA	1957.529	1879.844	1690.697	1786.301	2028.268	1866.295	1880.115	1821.736	1439.716	1154.269	916.9486	780.9557	592.7615	432.6814	306.4249	195.6973	123.0094	56.93902	38.4191	20948.60692
BAHIA	m	2928950	São Domingos - BA	288.1493	299.7618	343.142	375.5957	344.5695	319.9005	337.8487	361.1501	397.1358	327.4176	302.7143	246.4044	187.4259	191.2647	164.0498	106.1162	69.91676	24.88355	24.23059	4711.6772
BAHIA	m	2929008	São Félix - BA	419.2142	440.6119	472.323	526.3877	680.4531	605.6274	659.8203	682.4385	558.1587	469.5571	367.492	349.2385	281.3671	200.201	121.2705	76.41592	59.54507	21.92265	17.47278	7009.517420000001
BAHIA	m	2929057	São Félix do Coribe - BA	617.8974	622.5657	649.0426	659.0345	561.9546	563.9007	541.3952	566.7974	521.2459	404.8183	368.1506	292.195	230.5729	167.3044	128.2945	97.78654	53.67586	37.5792	19.21586	7103.427160000001
BAHIA	m	2929107	São Felipe - BA	623.4847	637.0916	707.2308	731.2401	768.488	788.0621	743.5506	864.7621	855.2823	708.6004	661.5468	517.9591	431.8763	303.0984	234.2084	151.4573	104.2971	59.42687	34.83008	9926.49305
BAHIA	m	2929206	São Francisco do Conde - BA	1614.812	1643.472	1665.589	1771.853	2051.749	1673.748	1578.171	1580.037	1606.482	1218.71	1099.063	747.0468	593.3828	392.4247	247.8228	165.0897	84.8996	39.05755	24.19089	19797.600840000006
BAHIA	m	2929255	São Gabriel - BA	691.5657	704.019	753.6267	837.1046	772.4622	698.6552	677.4713	701.2081	677.5691	546.9465	468.8863	434.0137	345.8016	291.1905	240.0469	171.8686	100.7965	37.77946	29.67604	9180.688
BAHIA	m	2929305	São Gonçalo dos Campos - BA	1513.753	1528.587	1595.996	1680.028	1698.9	1540.651	1642.662	1685.804	1475.197	1218.014	1073.625	795.992	593.9647	471.1434	312.2797	235.6492	156.484	84.85706	42.21342	19345.800479999998
BAHIA	m	2929354	São José da Vitória - BA	195.3318	195.6306	217.7214	246.3216	212.053	203.1056	150.2461	196.4237	168.1299	134.5369	156.4187	104.2807	143.6651	90.81608	78.28348	50.4318	38.2528	19.65401	11.82948	2613.13275
BAHIA	m	2929370	São José do Jacuípe - BA	428.1347	459.6447	495.4927	484.9893	432.6846	394.2061	363.8436	386.5939	343.1818	331.0117	306.2634	238.5749	205.3811	185.2846	155.5305	123.2354	68.93086	32.61626	22.84163	5458.441749999998
BAHIA	m	2929404	São Miguel das Matas - BA	354.5369	359.1645	408.0866	457.777	452.1578	446.2619	362.5219	409.5308	407.5109	353.736	337.3713	300.5877	213.3147	169.6592	127.5022	84.19729	51.85244	37.93191	18.76937	5352.47041
BAHIA	m	2929503	São Sebastião do Passé - BA	1377.461	1422.714	1541.314	1779.808	1910.363	1687.105	1595.515	1762.491	1760.899	1408.478	1232.975	1016.556	855.9813	651.8928	428.5444	259.8545	158.0456	80.91598	47.50255	20978.416130000005
BAHIA	m	2929602	Sapeaçu - BA	555.7583	576.1547	662.7826	634.3046	616.1169	627.7998	636.2597	665.7071	601.0341	517.9896	509.006	393.88	299.8039	237.761	169.7556	104.8927	77.31392	34.5968	24.2755	7945.19282
BAHIA	m	2929701	Sátiro Dias - BA	834.869	822.0501	810.5805	949.2584	984.4092	873.9949	770.2159	702.1518	729.8631	573.751	519.9426	426.3558	345.9266	277.2396	270.5192	186.5431	115.2473	51.70975	33.46953	10278.097380000003
BAHIA	m	2929750	Saubara - BA	396.8127	405.3108	458.8972	432.4025	447.899	397.8827	403.676	466.3482	461.7756	424.4103	338.7819	323.6667	256.5692	210.1194	141.8915	84.18888	66.61335	27.29512	17.47911	5762.020159999998
BAHIA	m	2929800	Saúde - BA	458.654	470.9713	529.6795	490.3667	476.4857	418.7651	430.7267	450.8628	450.838	390.7948	335.8101	272.0057	246.7119	230.9918	181.678	117.3948	68.32318	30.35644	21.75044	6073.166959999999
BAHIA	m	2929909	Seabra - BA	1677.821	1635.323	1732.532	1949.433	1996.745	1747.579	1592.658	1556.591	1449.111	1233.497	1064.577	949.4818	804.0892	575.7201	493.296	330.8145	207.9099	95.88361	66.26403	21159.326139999997
BAHIA	m	2930006	Sebastião Laranjeiras - BA	389.7874	392.2523	392.3135	394.0381	472.2364	572.5661	525.0123	497.734	385.4063	336.1602	316.2863	294.8978	235.2732	167.7452	137.1854	94.58761	62.10159	26.68542	16.39211	5708.661229999999
BAHIA	m	2930105	Senhor do Bonfim - BA	2819.453	2868.762	3211.042	3365.958	3367.02	2946.999	2742.5	2918.458	2835.942	2476.348	2279.966	1717.537	1445.08	1146.223	864.9324	639.2234	408.2322	165.7123	122.7404	38342.128699999994
BAHIA	m	2930154	Serra do Ramalho - BA	1316.543	1302.591	1380.212	1400.849	1377.857	1242.163	1127.043	1111.164	957.8148	838.3023	769.5575	656.1189	541.4523	457.1692	371.476	316.7344	207.9148	94.49012	49.70754	15519.159860000002
BAHIA	m	2930204	Sento Sé - BA	2110.379	2024.083	2040.127	2128.327	1946.822	1710.073	1501.233	1546.99	1411.366	1174.672	1059.242	858.5858	742.5315	572.9879	379.6543	264.8313	153.008	65.17065	44.88777	21734.971220000003
BAHIA	m	2930303	Serra Dourada - BA	635.2817	650.4944	689.382	719.355	707.7734	698.3748	662.8946	748.6558	679.2578	577.9654	469.3156	482.6172	400.3673	287.4392	252.9495	191.5763	127.6036	58.58459	33.12298	9073.011170000002
BAHIA	m	2930402	Serra Preta - BA	434.627	466.9179	529.2028	585.432	551.9482	491.0198	451.5793	453.0119	432.3481	425.828	391.2434	313.9494	239.8076	229.787	168.9867	176.3627	96.81717	49.12481	45.57721	6533.570990000001
BAHIA	m	2930501	Serrinha - BA	616.7638	624.2749	617.1467	671.2009	670.5122	649.6922	741.6126	683.8398	591.2134	438.7542	403.8562	285.7133	258.6929	168.6388	186.4005	111.4379	59.79618	23.57634	18.01587	7821.13869
BAHIA	m	2930600	Serrolândia - BA	411.7989	421.3221	446.2614	451.9927	448.8773	435.1076	440.9253	448.8416	412.199	377.4943	346.0	283.0014	234.4652	177.3921	175.2105	134.8156	81.6811	36.42174	28.95622	5792.7640599999995
BAHIA	m	2930709	Simões Filho - BA	5702.651	5615.403	5780.622	5982.612	6565.889	5956.054	5822.032	6194.722	5634.776	4689.222	3698.527	2695.928	2147.262	1444.468	1018.96	574.1728	312.9131	140.4965	64.26958	70040.97997999999
BAHIA	m	2930758	Sítio do Mato - BA	575.5954	551.3485	597.7281	605.8841	533.5428	522.4646	464.2772	489.58	428.5711	300.5725	307.8713	246.9027	206.6715	161.3042	123.1504	85.93329	55.56674	27.91525	15.59875	6300.478430000001
BAHIA	m	2930766	Sítio do Quinto - BA	303.5706	316.5248	377.084	424.2425	410.8209	405.9546	332.453	279.513	284.3979	260.1985	285.6223	238.8996	208.1954	202.7396	148.4423	133.7534	64.09936	31.78194	25.37487	4733.668569999999
BAHIA	m	2930774	Sobradinho - BA	875.8029	894.1686	969.6528	1063.725	958.5464	749.8678	765.843	783.9554	829.1077	695.2776	553.6661	437.9998	347.1662	337.8495	278.2648	209.4346	106.005	48.07005	21.36237	10925.76562
BAHIA	m	2930808	Souto Soares - BA	721.5564	694.9051	699.9269	793.5686	784.4352	693.7935	602.9001	591.2502	541.268	481.5398	442.5071	338.638	275.7305	223.7161	188.3555	161.7416	81.63418	33.25209	23.85866	8374.577529999997
BAHIA	m	2930907	Tabocas do Brejo Velho - BA	385.5048	387.1386	426.5263	439.9694	439.7015	415.108	390.0995	396.8488	348.0623	334.3599	317.5887	289.7086	229.6795	166.9389	132.6546	108.954	66.94055	48.48008	22.15474	5346.41877
BAHIA	m	2931004	Tanhaçu - BA	587.7971	612.9374	666.8056	770.1279	748.4458	753.6234	709.8188	843.7786	733.3432	661.4765	571.1303	521.7144	471.9342	348.0162	302.9687	229.8262	125.918	69.25114	44.76094	9773.674379999999
BAHIA	m	2931053	Tanque Novo - BA	583.7986	581.5156	636.7514	714.9235	734.0355	690.0001	619.1685	606.2365	491.7325	453.4627	454.3788	377.1851	294.9702	259.385	242.6389	147.3026	113.0182	39.80966	31.31612	8071.6294800000005
BAHIA	m	2931103	Tanquinho - BA	265.5055	278.9373	308.8669	384.0253	346.6002	315.6506	284.7386	358.0935	325.2044	261.5139	228.7871	200.1199	185.5237	123.4104	117.1284	68.62812	42.8597	28.47764	15.80732	4139.87848
BAHIA	m	2931202	Taperoá - BA	989.4793	974.7573	989.8077	1071.341	999.8882	880.6499	821.4595	819.3789	725.8018	546.3468	484.9232	492.2009	373.8329	291.0423	193.3461	128.1753	82.11401	47.34237	27.56476	10939.452239999997
BAHIA	m	2931301	Tapiramutá - BA	744.2271	714.5764	747.9481	701.9957	734.7016	764.5863	699.9177	672.6659	510.1725	432.3568	356.8962	287.1338	215.7123	186.4829	147.1105	90.24319	51.54456	30.31593	17.50354	8106.09102
BAHIA	m	2931350	Teixeira de Freitas - BA	6725.545	6665.063	6724.687	7322.535	7424.045	7123.066	6989.217	7152.401	6103.717	5149.401	4683.408	3935.018	2969.587	2301.491	1513.423	1059.496	635.3498	316.7313	168.3791	84962.56019999998
BAHIA	m	2931400	Teodoro Sampaio - BA	200.1192	216.0219	257.0236	324.7369	299.4459	254.8187	239.7043	229.8863	239.2093	234.6963	207.3086	223.876	118.7599	121.7673	72.91363	68.57224	40.3369	24.77997	14.06661	3388.04355
BAHIA	m	2931509	Teofilândia - BA	874.3179	863.1447	936.0083	1016.764	1053.194	926.2066	820.8258	813.4387	716.3567	567.6119	591.9181	450.7788	355.317	298.0523	264.4518	188.9842	92.49093	43.25412	27.63909	10900.75494
BAHIA	m	2931608	Teolândia - BA	700.7957	680.267	654.8193	814.6316	906.1168	838.6378	839.863	691.8244	614.736	485.3077	434.8183	359.5922	311.2641	251.0585	147.0381	107.5254	63.76361	28.37784	19.61701	8950.05436
BAHIA	m	2931707	Terra Nova - BA	399.1627	410.9026	465.0647	558.5166	577.2422	486.9916	415.6063	476.9093	446.7154	386.6318	354.1721	270.071	246.7835	179.3169	121.2617	78.73542	60.34002	32.12858	20.87015	5987.422569999999
BAHIA	m	2931806	Tremedal - BA	366.2374	382.3114	463.4425	462.5225	478.0015	502.5867	431.8148	504.0321	471.09	406.5599	467.599	413.8392	389.6187	306.4359	274.6614	218.521	154.4788	82.88993	45.50486	6822.1475900000005
BAHIA	m	2931905	Tucano - BA	1886.076	1881.523	2041.496	2309.484	2204.319	2082.32	1852.079	1840.566	1809.088	1576.072	1575.868	1271.971	1059.277	841.0241	735.2734	517.2843	311.3235	147.8891	111.9407	26054.8741
BAHIA	m	2932002	Uauá - BA	718.4075	758.5876	869.8494	977.711	812.6645	772.1941	672.3332	819.4943	817.4159	731.0844	701.7939	649.8183	469.3605	420.1501	361.5288	265.8696	177.6052	87.44149	59.48042	11142.790210000001
BAHIA	m	2932101	Ubaíra - BA	671.0351	702.385	750.2766	780.4605	685.5596	688.8048	711.3657	769.8367	687.0331	573.4113	581.4651	494.4767	476.4502	389.8547	271.1513	160.3693	113.0649	62.14252	45.87011	9615.013229999999
BAHIA	m	2932200	Ubaitaba - BA	636.7406	653.408	721.5378	737.961	727.6284	659.8674	627.5045	648.294	591.7033	441.7392	452.5006	400.0856	410.7784	321.6823	233.8522	160.9256	99.49863	63.19859	38.43267	8627.338790000002
BAHIA	m	2932309	Ubatã - BA	1141.361	1154.82	1201.906	1274.165	1149.644	926.6778	958.3957	1129.676	995.2711	819.8939	733.2851	706.2933	603.806	469.0309	338.1833	226.6429	128.7351	91.15164	44.24871	14093.187450000001
BAHIA	m	2932408	Uibaí - BA	401.5995	418.0646	496.3404	520.5443	499.5593	474.9972	465.5699	526.1471	509.4571	487.981	481.6202	418.8629	317.4811	247.9777	205.6473	146.0557	97.12641	44.4419	27.08846	6786.56207
BAHIA	m	2932457	Umburanas - BA	811.0912	796.671	772.352	888.3271	894.5333	875.42	827.7608	793.9081	769.4824	684.8944	513.4412	449.9889	334.4368	263.022	179.5872	146.8515	87.75977	29.64714	22.17566	10141.350470000001
BAHIA	m	2932507	Una - BA	702.2959	694.0212	801.0779	821.6637	754.7797	681.9658	639.6852	678.9805	625.3664	535.2152	496.2316	520.8325	461.9491	358.0125	260.8211	201.8571	128.4549	56.79126	33.66729	9453.668849999998
BAHIA	m	2932606	Urandi - BA	535.4662	552.4216	600.7202	658.5268	687.1375	692.4923	668.3649	625.4475	577.5967	475.7302	487.8665	444.5504	363.3593	319.9597	241.1801	172.4192	105.2246	43.74706	30.87427	8283.08503
BAHIA	m	2932705	Uruçuca - BA	730.1718	731.6467	792.9399	826.6207	725.8847	700.8315	691.459	711.5048	666.6188	464.216	477.3794	457.0403	421.436	342.6461	273.4673	166.4469	117.9357	53.70184	27.84616	9379.793599999999
BAHIA	m	2932804	Utinga - BA	835.2416	796.7204	809.7654	905.9225	895.6916	745.8897	598.4625	592.2442	631.1726	550.588	458.613	399.6421	366.3058	250.282	204.2569	139.1122	77.92855	42.65358	23.64627	9324.138899999998
BAHIA	m	2932903	Valença - BA	3539.832	3544.492	3755.037	4393.238	4356.548	4070.347	3729.359	3805.254	3472.665	2957.809	2737.402	2279.029	1837.972	1279.811	882.8582	572.3958	339.0148	186.9818	117.1322	47857.17780000001
BAHIA	m	2933000	Valente - BA	1009.55	1052.796	1128.158	1155.815	1224.459	1144.41	1253.434	1197.32	1155.667	990.1483	974.7156	813.3222	595.8419	445.2554	365.86	238.8703	147.9386	56.08629	46.48821	14996.135799999998
BAHIA	m	2933059	Várzea da Roça - BA	449.8248	462.0071	518.6543	592.8895	593.1985	537.2141	485.9755	468.1682	453.0981	414.7442	380.0322	361.7011	295.679	236.4911	208.7225	152.8384	97.13683	46.2476	33.36333	6787.98636
BAHIA	m	2933109	Várzea do Poço - BA	312.6411	325.4312	346.3763	353.7904	341.8927	381.0289	401.8099	363.2798	345.4953	319.9825	315.7015	248.7373	231.3405	178.3839	129.6475	95.54575	56.08906	28.77965	23.73419	4799.687450000002
BAHIA	m	2933158	Várzea Nova - BA	429.4654	445.4859	500.2832	467.6986	523.434	468.3974	401.3924	390.015	400.2872	351.6574	348.7359	336.6053	249.1415	230.3395	207.639	130.6569	83.81476	36.17442	22.10368	6023.32746
BAHIA	m	2933174	Varzedo - BA	281.1652	289.8509	323.331	386.6592	379.3505	352.1703	335.2845	367.3819	365.3025	342.882	324.6073	229.8981	179.5257	140.5319	122.6467	79.30748	46.80928	29.13871	17.7586	4593.601770000001
BAHIA	m	2933208	Vera Cruz - BA	1512.956	1486.809	1593.26	1902.389	2046.182	1664.21	1508.929	1639.394	1669.242	1496.988	1450.163	1298.858	1082.11	822.5553	558.3147	317.4401	190.452	75.81301	38.45851	22354.523620000004
BAHIA	m	2933257	Vereda - BA	195.6987	194.542	223.3305	260.1518	242.4377	217.2858	200.1678	195.3692	230.4786	214.1211	237.9515	206.8212	159.2148	131.1344	87.62769	75.3593	46.51084	23.4159	18.36187	3159.9807
BAHIA	m	2933307	Vitória da Conquista - BA	12257.53	12320.86	13380.54	14670.04	14771.38	13315.05	13515.08	13556.11	12400.26	10398.02	9305.564	7762.546	6141.227	4316.714	3381.243	2295.803	1483.862	649.729	413.9268	166335.48479999998
BAHIA	m	2933406	Wagner - BA	347.4102	335.3783	344.7904	400.851	406.6945	339.4806	349.8391	336.2106	282.802	257.7763	230.1377	183.712	149.6302	136.1181	111.7468	86.38169	46.82114	23.30148	16.36214	4385.4442500000005
BAHIA	m	2933455	Wanderley - BA	440.5186	477.5443	535.4017	527.6144	506.8038	436.6201	435.7792	445.838	389.9584	370.9228	333.6402	303.5149	256.5797	195.4376	147.6085	101.1482	64.9115	35.87889	18.20568	6023.926470000001
BAHIA	m	2933505	Wenceslau Guimarães - BA	921.9088	924.2494	953.9814	1000.012	995.4308	901.1251	800.6574	749.0741	603.0759	537.8025	543.6617	446.6036	434.4845	308.4526	203.2354	130.5718	79.41104	48.34785	31.46409	10613.549980000002
BAHIA	m	2933604	Xique-Xique - BA	2003.253	1973.851	2004.641	2101.633	2093.697	1834.857	1584.846	1623.096	1406.031	1205.967	1046.55	942.8267	787.3412	651.9573	482.8323	349.1292	237.1114	107.0794	59.48096	22496.18046
CEARÁ	f	2300101	Abaiara - CE	509.9351	490.7458	494.4831	494.6179	539.4043	470.8114	509.8368	442.2858	401.9509	342.4843	289.9506	222.551	235.0346	188.7101	185.2441	140.3436	81.32232	43.63822	32.87143	6116.221370000001
CEARÁ	f	2300150	Acarape - CE	689.5536	664.1482	727.1405	678.29	773.7671	810.6501	664.8612	624.3811	571.4504	523.8746	538.2639	406.2739	327.3851	246.731	194.4111	118.7622	106.1269	69.45407	33.66813	8769.193099999999
CEARÁ	f	2300200	Acaraú - CE	2544.624	2439.054	2521.596	2531.509	2893.407	2850.837	2746.254	2512.02	2188.112	1885.374	1595.213	1391.117	1002.441	882.3307	759.9171	503.5962	385.4682	172.3547	107.8411	31913.065999999995
CEARÁ	f	2300309	Acopiara - CE	1700.271	1719.901	1862.897	1867.664	1949.224	1929.05	2065.401	2009.953	1930.073	1651.942	1578.715	1452.444	1216.165	1112.218	881.8784	662.989	516.2716	235.0208	150.075	26492.1528
CEARÁ	f	2300408	Aiuaba - CE	659.3727	622.3174	629.9779	690.4136	783.6392	702.3319	677.1938	558.5538	577.0783	506.3064	483.1313	393.4403	361.7671	294.6791	247.5593	174.7468	113.0927	70.49059	40.32466	8586.41685
CEARÁ	f	2300507	Alcântaras - CE	413.6643	402.7304	435.5453	414.005	514.2897	521.52	511.676	425.8628	384.8986	301.2618	344.5019	280.1307	209.2573	189.624	149.3787	120.6184	93.04127	56.90853	34.00387	5802.918569999999
CEARÁ	f	2300606	Altaneira - CE	258.2631	250.3507	269.3763	301.3225	319.3791	312.458	264.2817	285.9457	266.8997	231.1076	216.7041	170.5901	137.5156	144.0538	146.6973	104.632	73.3308	37.21966	24.91566	3815.04342
CEARÁ	f	2300705	Alto Santo - CE	525.4055	512.2559	558.7435	672.8435	602.1555	710.5027	700.9699	678.2302	546.8082	485.5345	502.9437	501.4241	373.1383	303.2236	251.3746	146.1609	120.1634	58.54845	41.98929	8292.41574
CEARÁ	f	2300754	Amontada - CE	2164.672	1998.999	1908.485	1908.461	1980.55	2011.445	1767.092	1548.837	1295.869	1066.42	1003.793	810.9316	590.2555	576.7328	472.0152	366.4696	256.3348	148.6188	89.78926	21965.770560000008
CEARÁ	f	2300804	Antonina do Norte - CE	270.324	270.6259	283.246	256.9267	295.2119	282.8971	258.3143	258.0979	252.2284	215.2779	212.4249	176.8872	170.9735	170.6055	154.9312	95.50168	68.26324	26.16061	22.28378	3741.1817100000003
CEARÁ	f	2300903	Apuiarés - CE	504.5436	489.9587	534.636	554.066	595.4964	629.0299	566.4658	513.6911	527.2388	426.7641	446.9688	342.0837	301.2552	234.0698	192.3381	146.6653	111.5836	56.57881	43.68608	7217.119790000001
CEARÁ	f	2301000	Aquiraz - CE	2989.382	2887.69	2955.482	3085.594	3781.846	3797.966	3612.567	3379.494	2992.009	2559.114	2348.1	1858.707	1410.461	1107.189	894.2057	631.3549	449.2087	212.5536	133.8957	41086.8196
CEARÁ	f	2301109	Aracati - CE	2458.1	2467.319	2682.479	2556.431	3127.882	3278.343	3210.548	3194.373	2774.326	2455.826	2226.615	1992.346	1493.068	1208.738	1165.73	728.6659	421.7967	261.176	173.1598	37876.9224
CEARÁ	f	2301208	Aracoiaba - CE	871.9523	848.3164	940.5245	983.0062	1095.23	1048.343	1002.431	953.1528	857.2793	756.7249	753.0084	690.8435	528.5715	440.0955	342.8196	281.7035	215.8395	114.8036	82.36189	12807.007389999997
CEARÁ	f	2301257	Ararendá - CE	360.1476	349.319	396.685	441.5508	394.9813	341.5945	392.5615	344.354	349.5027	329.1567	294.0031	255.8453	262.3889	233.5462	168.4424	130.1161	117.2225	55.85918	37.83332	5255.110099999999
CEARÁ	f	2301307	Araripe - CE	904.3424	864.9903	911.7606	871.6035	954.2239	875.3343	822.2959	729.276	712.8367	613.2947	528.8856	460.3242	380.7914	321.2275	284.5861	217.7072	160.5595	62.21119	39.07443	10715.325420000001
CEARÁ	f	2301406	Aratuba - CE	403.9014	376.9085	410.1721	425.4099	512.2908	495.2778	430.1242	426.4826	344.7441	309.4184	265.7416	281.6542	219.9165	175.8307	128.3702	114.7804	81.80189	39.24611	31.08963	5473.161030000001
CEARÁ	f	2301505	Arneiroz - CE	250.5996	237.9635	268.0294	300.7606	306.9967	284.3724	289.6231	244.8693	261.0491	259.797	206.4922	181.5671	172.7716	156.5657	122.5864	97.73179	55.71075	26.56871	19.77211	3743.8270600000005
CEARÁ	f	2301604	Assaré - CE	793.3712	763.3968	841.7748	961.5037	999.6531	933.0835	804.098	667.7927	777.8957	684.7413	691.7279	562.2334	511.3678	438.5112	391.5155	299.602	200.2557	111.8005	65.22123	11499.546029999998
CEARÁ	f	2301703	Aurora - CE	705.6927	698.0897	756.9331	858.6743	953.8382	898.348	886.6711	858.4419	869.3334	725.4306	747.3356	621.6078	510.7378	462.2416	391.5513	281.6482	243.4965	116.6894	71.10322	11657.864419999998
CEARÁ	f	2301802	Baixio - CE	193.9278	195.5367	201.8822	240.2338	216.2153	252.2491	223.6419	221.877	207.601	200.3118	184.2827	176.2315	133.9261	120.4003	104.4201	80.05535	55.90094	23.97613	17.66094	3050.33066
CEARÁ	f	2301851	Banabuiú - CE	732.2615	678.51	725.367	741.924	857.4514	810.1407	648.3781	574.6522	499.5763	511.6875	513.2345	462.0844	326.9764	304.0427	201.8288	156.7937	129.0901	53.54687	41.82196	8969.368129999997
CEARÁ	f	2301901	Barbalha - CE	2340.454	2288.789	2364.503	2430.229	2684.133	2555.106	2820.578	2656.876	2349.872	1951.174	1704.938	1444.098	1163.308	1025.675	793.9314	591.4118	432.3552	231.6081	142.8215	31971.861000000004
CEARÁ	f	2301950	Barreira - CE	783.0913	765.1654	800.9438	787.2555	1006.289	969.64	888.6567	838.5007	757.821	676.2329	629.1956	507.4548	391.8209	350.9295	263.119	180.7962	118.0155	69.99703	47.76364	10832.688470000001
CEARÁ	f	2302008	Barro - CE	681.8282	676.9359	757.6181	790.714	863.0848	884.6607	864.9747	763.7816	795.7766	720.8943	648.3885	596.8879	466.4385	461.9563	373.9134	290.0018	207.946	116.8088	71.7814	11034.3915
CEARÁ	f	2302057	Barroquinha - CE	512.1777	483.155	524.2622	598.3887	691.0098	569.6861	547.4721	550.401	526.726	437.9584	373.5717	287.5517	278.4642	268.4241	197.7535	164.3456	96.45477	51.03218	28.80626	7187.64101
CEARÁ	f	2302107	Baturité - CE	1352.103	1312.929	1379.081	1438.833	1637.226	1554.68	1456.093	1422.9	1319.874	1135.297	1046.263	828.9169	673.8524	542.3176	417.7236	357.9143	291.5578	149.9103	86.01449	18403.486390000002
CEARÁ	f	2302206	Beberibe - CE	1739.332	1696.302	1803.844	2040.98	2178.727	2287.917	2067.614	2200.295	2077.431	1751.372	1596.114	1339.121	1059.16	941.6826	773.7263	561.6489	349.0055	199.6433	131.8161	26795.731699999997
CEARÁ	f	2302305	Bela Cruz - CE	1190.315	1146.344	1197.65	1206.416	1428.377	1377.464	1311.16	1202.435	1080.663	899.8769	834.6577	779.3498	580.5384	509.0265	460.6212	310.5874	202.0779	110.9686	60.44069	15888.969089999999
CEARÁ	f	2302404	Boa Viagem - CE	1823.98	1749.567	1904.675	2096.73	2171.655	1996.945	1880.769	1685.824	1620.726	1588.873	1509.516	1425.82	1116.334	1075.634	856.1717	614.2807	467.7393	209.695	162.7553	25957.689999999995
CEARÁ	f	2302503	Brejo Santo - CE	1767.952	1776.54	1876.063	1942.513	2197.209	2214.801	2442.452	2038.078	1925.266	1526.329	1380.868	1238.484	953.5534	812.0924	661.3523	497.979	353.2884	196.559	113.1415	25914.521000000004
CEARÁ	f	2302602	Camocim - CE	2254.91	2175.189	2258.684	2552.62	2926.385	2782.006	2687.423	2463.917	2306.319	2031.494	1778.572	1465.285	1112.541	887.5534	776.5069	519.1671	360.3646	198.4896	113.8522	31651.278800000004
CEARÁ	f	2302701	Campos Sales - CE	969.8952	942.1124	993.716	1076.8	1152.429	1055.628	1061.164	924.7323	904.5825	757.7981	843.8367	696.2766	604.4824	535.1849	413.6114	336.5379	247.4549	117.4267	87.68786	13721.356859999998
CEARÁ	f	2302800	Canindé - CE	2907.986	2778.325	2918.222	3117.052	3466.939	3326.908	3124.486	2700.48	2438.019	2203.468	2174.6	1976.161	1514.015	1272.342	1033.779	741.7186	587.4739	295.3111	209.4463	38786.7319
CEARÁ	f	2302909	Capistrano - CE	671.9751	667.9795	704.4302	639.9836	737.3808	753.685	696.4719	700.6468	613.0912	481.0952	459.2532	472.2286	349.1785	276.6938	217.9068	155.1768	136.1876	72.83168	48.39386	8854.59014
CEARÁ	f	2303006	Caridade - CE	949.8696	888.6853	921.6822	975.5134	1175.211	1049.762	1025.057	880.2116	807.5488	690.7769	657.681	525.2503	414.8331	332.3346	248.0171	184.5079	123.0013	68.49626	44.40429	11962.84365
CEARÁ	f	2303105	Cariré - CE	550.5895	529.8751	575.1211	679.4743	776.2596	763.6214	568.6891	562.0888	554.9844	524.8634	528.0148	486.2131	357.4295	345.7473	316.7954	222.0485	190.6079	102.6614	66.86035	8701.944950000003
CEARÁ	f	2303204	Caririaçu - CE	985.7905	962.74	992.6371	1063.913	1182.525	975.5896	958.1023	921.8557	919.8156	845.7863	752.918	653.3427	578.5351	494.7727	431.1342	289.5204	229.1034	119.5352	74.66934	13432.286139999998
CEARÁ	f	2303303	Cariús - CE	527.2266	522.194	571.9034	632.9411	723.8115	678.4045	607.4981	593.5031	612.0568	538.0638	590.7185	537.2707	417.8864	407.4123	348.2464	243.5536	195.571	84.80268	58.56171	8891.62619
CEARÁ	f	2303402	Carnaubal - CE	670.8081	650.8471	681.8925	725.2399	733.0671	680.861	603.2191	591.0659	568.7725	504.8927	474.422	468.8628	381.6773	265.891	235.3632	206.0279	126.5411	79.3407	38.88087	8687.672770000001
CEARÁ	f	2303501	Cascavel - CE	2391.848	2354.4	2421.785	2700.424	3250.414	3251.079	2980.739	2902.049	2817.166	2425.959	2281.919	1834.142	1399.539	1229.138	884.0399	675.0003	481.7873	262.8882	174.2655	36718.582200000004
CEARÁ	f	2303600	Catarina - CE	673.1939	665.6305	674.5684	670.6232	803.531	874.4835	1101.805	902.888	772.8313	685.8891	598.9236	619.3108	515.9855	390.5126	242.1797	145.013	131.8945	58.96273	32.55028	10560.77661
CEARÁ	f	2303659	Catunda - CE	357.4514	348.7166	406.6331	406.794	378.0161	343.2372	362.7677	326.6229	343.1763	284.2273	292.6651	287.4149	204.5919	201.5174	156.1051	107.585	84.10574	42.73741	38.57197	4972.93712
CEARÁ	f	2303709	Caucaia - CE	14859.55	14095.7	14353.06	15880.7	19484.08	19341.69	18261.77	16015.27	14127.43	12926.11	12241.62	10633.92	7517.484	5504.169	4006.501	2661.981	1876.182	904.8257	545.6456	205237.68829999995
CEARÁ	f	2303808	Cedro - CE	758.1059	755.4826	867.7753	924.3658	911.8334	874.623	861.471	792.3966	857.826	754.815	694.7114	670.8443	640.1978	511.3634	447.2192	327.08	245.6209	136.831	82.69144	12115.25404
CEARÁ	f	2303907	Chaval - CE	468.3117	455.24	481.2338	495.1057	596.4894	577.6024	504.1708	488.0785	478.3163	413.2834	358.3735	315.9138	210.5658	191.8592	187.3001	140.5507	103.1802	45.62259	24.55091	6535.7488
CEARÁ	f	2303931	Choró - CE	545.2593	504.5564	524.2262	514.0321	602.8662	619.4548	529.3035	431.3091	384.6087	328.935	331.9681	311.7047	260.6713	224.5015	159.9751	109.4018	96.68715	51.541	32.7064	6563.70835
CEARÁ	f	2303956	Chorozinho - CE	624.1807	614.5134	670.0299	651.2394	828.9813	848.0723	790.0176	764.1191	635.9944	628.4911	569.857	473.5003	345.7459	265.0287	221.0948	161.7738	114.8363	60.78052	36.78035	9305.036870000004
CEARÁ	f	2304004	Coreaú - CE	852.1196	812.9583	856.7938	978.73	1100.397	952.5236	888.5733	778.5738	731.3091	669.3405	626.9205	539.8814	435.1948	407.198	325.8403	214.1128	157.6534	76.72926	53.85876	11458.70822
CEARÁ	f	2304103	Crateús - CE	2223.242	2232.914	2553.81	2649.643	2768.2	2762.627	2636.075	2574.327	2651.306	2374.088	2342.411	2066.023	1818.739	1416.151	1266.516	859.8674	663.0309	331.4369	250.1869	36440.59410000001
CEARÁ	f	2304202	Crato - CE	4752.042	4746.74	5045.692	5347.534	6009.36	6008.486	6050.69	5446.626	5217.424	4343.868	3978.077	3488.411	2858.372	2287.939	1852.403	1331.415	959.049	541.9629	333.5691	70599.65999999999
CEARÁ	f	2304236	Croatá - CE	610.7707	586.316	640.6097	683.6066	754.0006	726.2084	612.8683	579.0981	509.4403	553.0909	515.347	461.4227	370.6171	314.9554	276.2766	205.901	165.9908	80.61259	52.7093	8699.84209
CEARÁ	f	2304251	Cruz - CE	933.9105	920.8898	933.3839	1010.081	1056.919	1079.174	1005.298	1002.64	847.213	728.4431	667.5064	597.2827	454.7141	372.5613	341.7615	215.3684	153.1591	78.88339	43.19156	12442.38075
CEARÁ	f	2304269	Deputado Irapuan Pinheiro - CE	282.204	282.8962	319.2953	329.3336	349.6007	382.2773	325.4365	295.4977	335.2654	311.7857	297.9457	287.4574	196.6482	198.2211	161.6013	118.3079	98.6524	46.27256	24.25722	4642.956180000001
CEARÁ	f	2304277	Ererê - CE	223.6965	222.7222	245.9967	255.3448	287.3294	268.2585	277.1021	262.3087	280.8248	190.0188	206.7629	198.7307	150.2117	148.5793	112.2297	81.49834	60.00777	27.85642	18.64823	3518.12756
CEARÁ	f	2304285	Eusébio - CE	2497.445	2383.055	2205.223	2472.377	3040.011	2941.232	3084.63	2769.846	2344.14	1980.676	1681.38	1344.351	878.785	681.9421	494.093	331.8808	220.0936	122.5096	82.36262	31556.032720000003
CEARÁ	f	2304301	Farias Brito - CE	581.1883	581.5949	665.6859	648.7119	654.4502	664.3541	677.2315	635.6506	593.8805	571.2775	511.8528	469.7253	388.1447	368.9474	317.9251	264.1642	176.8707	94.08003	58.17367	8923.909299999998
CEARÁ	f	2304350	Forquilha - CE	953.564	901.8178	919.7423	1030.812	1296.27	1170.761	1143.677	992.2587	838.0678	734.5707	703.3429	613.9295	428.6059	372.1861	317.8529	200.8428	168.4081	86.10927	46.74332	12919.562090000003
CEARÁ	f	2304400	Fortaleza - CE	79840.28	81350.24	88696.19	97721.69	117857.1	122456.5	129104.8	121904.8	107166.9	95414.59	90011.38	78918.93	61982.12	48649.97	37514.16	24844.89	17856.75	9302.663	6233.252	1416827.205
CEARÁ	f	2304459	Fortim - CE	577.9518	560.9919	587.4854	647.4934	704.565	741.6226	683.0752	683.0896	608.3812	517.6587	480.6186	408.0821	303.4719	260.086	242.5609	156.389	104.9158	56.44665	32.86295	8357.748700000002
CEARÁ	f	2304509	Frecheirinha - CE	557.8754	521.6288	524.4675	588.4285	708.8869	598.6628	517.6895	499.3619	426.4184	374.2131	351.6469	341.6826	269.9024	247.4495	184.1705	141.1839	87.33935	52.52632	30.34827	7023.8825400000005
CEARÁ	f	2304608	General Sampaio - CE	337.4656	310.0711	290.419	334.7611	380.6014	300.5704	296.0579	226.6483	196.1294	166.0297	162.3757	144.2508	118.3287	118.6705	92.13171	59.82083	44.31861	18.04253	11.75324	3608.44652
CEARÁ	f	2304657	Graça - CE	551.9205	530.3118	568.3069	545.1088	609.154	532.9107	515.5956	525.7133	492.364	443.509	427.538	373.9549	336.3263	256.745	239.4839	199.1222	157.4697	68.77392	44.14464	7418.453159999999
CEARÁ	f	2304707	Granja - CE	2380.078	2162.865	2232.179	2341.17	2732.755	2293.191	1983.875	1846.379	1766.276	1515.89	1296.446	1137.193	841.1295	783.2408	667.4132	513.4493	296.2923	167.3145	94.79871	27051.935309999997
CEARÁ	f	2304806	Granjeiro - CE	140.2688	140.867	161.5679	166.3498	158.0581	167.9465	147.2836	175.6224	164.8558	143.204	120.4741	110.0329	98.79401	81.42342	79.42449	41.20436	39.29645	20.44288	11.58579	2168.7023
CEARÁ	f	2304905	Groaíras - CE	337.4662	330.8358	382.7927	425.8256	463.6779	524.7434	399.3112	373.0973	383.4876	292.4196	364.3735	338.3708	209.8881	201.903	182.3353	130.3565	102.4499	54.90258	38.77047	5537.00745
CEARÁ	f	2304954	Guaiúba - CE	1086.567	1035.854	1041.102	1161.005	1309.389	1301.527	1154.583	1032.38	906.124	806.9629	740.4259	567.1013	498.9537	357.1344	302.7438	208.8857	152.2614	78.60592	45.50166	13787.107680000001
CEARÁ	f	2305001	Guaraciaba do Norte - CE	1536.781	1449.391	1599.42	1692.671	1717.214	1547.89	1406.122	1304.889	1287.752	1087.029	1045.96	948.9054	787.4789	681.7767	549.8669	377.78	313.0521	174.2384	104.0322	19612.249599999996
CEARÁ	f	2305100	Guaramiranga - CE	103.6257	100.6125	117.7696	115.2832	157.9097	141.9235	132.033	135.1915	133.3949	125.2561	117.5914	98.8418	86.29059	69.78803	45.84984	43.40786	22.26893	13.86372	13.64971	1774.5515799999998
CEARÁ	f	2305209	Hidrolândia - CE	682.5926	661.4984	753.9329	775.5731	805.7413	713.9585	671.9489	638.3381	631.1149	549.2036	600.6516	566.9906	478.5671	361.4896	323.0313	248.9	197.1272	106.9402	72.04309	9839.64299
CEARÁ	f	2305233	Horizonte - CE	3822.368	3560.692	3122.585	3532.349	4605.243	4617.268	4456.581	3598.629	2831.608	2244.221	1827.425	1398.653	1050.308	790.2695	588.7297	422.547	274.4855	131.7586	81.85891	42957.57921000001
CEARÁ	f	2305266	Ibaretama - CE	454.702	423.7293	455.0011	508.8615	551.6162	520.5725	450.0234	427.1159	376.3332	376.3922	348.5963	291.7862	238.0056	234.7413	172.9124	132.1089	100.4314	53.57417	36.12172	6152.625290000002
CEARÁ	f	2305308	Ibiapina - CE	952.9642	934.8008	991.2865	904.4398	978.1236	991.2354	922.4435	828.2327	760.963	639.4264	698.2762	669.5603	526.4692	426.0604	335.4016	261.9536	215.643	125.0283	74.9614	12237.2699
CEARÁ	f	2305332	Ibicuitinga - CE	445.8801	436.7262	437.8136	470.197	514.1385	517.8056	527.0988	516.7224	428.4376	366.6002	324.3005	300.5556	243.6962	190.196	156.7572	114.5376	82.80065	44.3084	28.22495	6146.7971
CEARÁ	f	2305357	Icapuí - CE	661.8916	666.9472	695.0796	701.3133	714.8831	788.0784	920.3537	809.167	790.4845	652.3996	635.991	471.0796	395.3434	319.4649	245.8681	191.0835	100.7764	52.47659	33.13899	9845.820480000002
CEARÁ	f	2305407	Icó - CE	2224.059	2205.024	2421.982	2615.506	2657.044	2666.235	2644.054	2499.813	2247.476	2149.18	1961.793	1877.858	1526.278	1281.35	993.4738	775.004	528.4187	248.8098	173.9532	33697.31150000001
CEARÁ	f	2305506	Iguatu - CE	3446.226	3566.709	3842.039	3981.847	4115.385	4224.022	4581.007	4215.851	3869.012	3450.317	3238.363	2923.141	2428.329	1921.237	1669.423	1143.112	876.5453	420.3929	288.2371	54201.1953
CEARÁ	f	2305605	Independência - CE	731.948	737.4905	848.9411	903.748	988.4404	915.4014	884.0191	870.2188	948.9608	777.4105	794.5558	741.3992	557.3823	526.4679	448.119	297.4616	252.4245	121.1216	99.22547	12444.735969999998
CEARÁ	f	2305654	Ipaporanga - CE	361.5007	356.1963	413.0755	387.9093	418.5091	355.3554	342.9944	306.2133	374.0841	339.5646	342.2495	340.3405	268.0612	232.9087	198.0936	150.3006	118.5889	68.5361	42.76407	5417.24587
CEARÁ	f	2305704	Ipaumirim - CE	404.8516	407.5281	451.7293	472.5589	420.4719	431.3331	429.0806	452.5241	438.2323	345.5139	322.0517	334.8751	284.4476	255.3347	188.5711	158.0378	126.3904	60.28848	40.06866	6023.8893400000015
CEARÁ	f	2305803	Ipu - CE	1358.157	1333.417	1462.685	1589.707	1634.405	1541.99	1431.123	1354.731	1321.886	1195.036	1140.09	1044.646	911.7714	701.1145	638.947	475.0085	420.3611	215.8903	148.1097	19919.0755
CEARÁ	f	2305902	Ipueiras - CE	1219.23	1180.408	1312.048	1493.64	1488.273	1348.156	1181.027	1180.31	1205.541	1057.246	1076.502	1034.436	879.9315	763.8623	632.4491	454.7012	344.0934	175.6616	120.005	18147.5211
CEARÁ	f	2306009	Iracema - CE	434.4539	435.7778	479.3205	523.0637	532.0882	507.5017	572.6332	514.1222	506.0802	362.9897	421.122	387.4467	329.0536	303.4886	241.615	156.2736	138.9757	65.59977	54.36945	6965.975520000002
CEARÁ	f	2306108	Irauçuba - CE	992.3051	925.1871	923.7586	1036.199	1116.614	1063.366	964.6667	843.8866	767.7473	659.8491	590.0695	534.7	396.594	323.1004	273.6922	211.5342	135.2561	77.89478	49.44399	11885.864669999999
CEARÁ	f	2306207	Itaiçaba - CE	200.8169	203.7567	219.9026	238.5432	260.7616	309.8737	336.2748	342.0511	259.471	234.8113	241.4235	243.7537	181.7048	160.2071	149.6694	95.76406	56.57511	37.17962	31.64979	3804.1899800000006
CEARÁ	f	2306256	Itaitinga - CE	1616.544	1562.632	1590.365	1513.912	1954.902	1902.678	1841.765	1629.355	1478.696	1230.204	1058.375	858.0459	613.5767	483.2478	417.7316	259.4511	201.7657	106.7313	61.25873	20381.23683
CEARÁ	f	2306306	Itapagé - CE	2169.253	2081.803	2128.467	2296.861	2778.751	2416.085	2282.889	2068.791	1973.503	1596.021	1380.083	1187.273	883.0045	724.1135	557.2275	413.0071	329.8685	169.9625	112.6582	27549.621800000004
CEARÁ	f	2306405	Itapipoca - CE	5917.997	5630.072	5637.69	5804.067	6138.838	6063.785	5853.468	5352.107	4407.916	3826.214	3295.891	2845.565	2162.963	1835.484	1397.103	977.8401	776.0644	389.7518	252.1807	68564.99699999999
CEARÁ	f	2306504	Itapiúna - CE	785.2431	751.6856	793.1383	801.5251	864.1776	923.3311	750.3483	746.3562	644.8073	531.0848	532.5651	499.727	381.5058	317.0805	249.7346	177.4691	144.8693	65.30429	50.17769	10010.130780000001
CEARÁ	f	2306553	Itarema - CE	2057.655	1878.728	1770.531	1883.49	2119.354	1965.352	1914.8	1651.013	1386.811	1089.412	924.4503	793.1099	577.7339	462.1742	381.2715	294.8911	232.8013	115.36	67.70091	21566.63911
CEARÁ	f	2306603	Itatira - CE	1009.536	904.0585	894.6184	956.5388	1023.083	1018.243	831.7284	735.4498	614.0884	497.281	486.2186	422.4973	374.8898	320.9729	233.5107	154.4182	147.9332	69.26882	52.75697	10747.09179
CEARÁ	f	2306702	Jaguaretama - CE	505.9758	495.5913	543.3904	599.7445	653.7441	661.4977	615.6495	581.3931	588.29	539.5618	498.5956	545.0473	436.0439	381.8643	259.7783	182.1167	137.5515	77.0243	64.39246	8367.252559999997
CEARÁ	f	2306801	Jaguaribara - CE	414.7741	415.6172	442.0485	428.0154	451.5631	469.986	496.8379	441.6477	377.5117	326.6576	296.1136	315.0381	220.8847	206.8684	164.8087	117.3173	64.6303	41.59444	31.90169	5723.816429999998
CEARÁ	f	2306900	Jaguaribe - CE	1022.659	1022.875	1168.121	1218.791	1299.542	1214.032	1177.673	1265.21	1065.307	1107.843	1048.011	1056.69	827.9418	724.2484	569.9116	421.3352	310.9203	152.1043	116.9665	16790.182099999998
CEARÁ	f	2307007	Jaguaruana - CE	1011.587	999.6181	1076.736	1148.411	1380.228	1545.048	1483.992	1360.572	1186.098	1039.755	1010.667	969.0869	698.3595	554.7174	511.5631	322.1458	207.5361	105.1608	115.6046	16726.8863
CEARÁ	f	2307106	Jardim - CE	1029.611	1001.826	1057.477	1099.067	1086.703	1047.777	1089.082	1009.05	957.9341	751.3121	647.2326	563.9097	472.2563	486.0186	404.3182	298.787	246.5084	110.6921	72.95881	13432.52091
CEARÁ	f	2307205	Jati - CE	255.6187	261.9377	273.8337	301.781	288.8669	299.3194	308.4332	287.2493	260.9184	214.8113	251.946	199.4866	167.8612	134.6645	137.0045	91.54275	76.58118	34.31775	25.54925	3871.72333
CEARÁ	f	2307254	Jijoca de Jericoacoara - CE	984.6147	935.982	831.7872	851.3862	1059.103	1099.742	1094.922	999.4659	767.7623	623.9577	527.5343	407.4848	300.9081	256.98	183.3276	121.55	84.8657	44.68247	20.7791	11196.83507
CEARÁ	f	2307304	Juazeiro do Norte - CE	10836.21	10629.38	10953.88	11202.5	13526.59	12730.16	13394.96	11691.24	11102.59	8875.965	7822.43	6607.507	5298.181	4384.765	3607.176	2650.571	1895.907	1043.507	638.2775	148891.79650000003
CEARÁ	f	2307403	Jucás - CE	857.5238	842.3816	900.5752	846.0495	966.228	946.1788	870.2544	835.6077	806.2614	716.0031	718.6604	663.9144	552.3251	492.806	424.6889	303.7925	242.3472	104.1109	65.36445	12155.073349999999
CEARÁ	f	2307502	Lavras da Mangabeira - CE	902.3309	904.8774	958.8632	1122.286	1133.991	1098.685	1097.932	1061.325	1049.554	879.3844	908.1691	763.7381	728.9801	620.2761	558.7425	387.0258	320.5577	153.0039	96.85941	14746.581609999997
CEARÁ	f	2307601	Limoeiro do Norte - CE	1808.34	1807.521	1959.595	2178.577	2565.455	2527.661	2662.826	2558.871	2362.661	2247.57	2043.817	1885.077	1302.558	1056.802	881.0133	569.711	317.8516	192.949	142.5193	31071.375200000002
CEARÁ	f	2307635	Madalena - CE	804.9399	744.5426	760.3943	927.2359	983.0487	926.2502	802.8406	681.4344	672.2632	584.6048	525.928	454.9233	351.6229	320.1133	263.9672	175.45	136.268	65.42098	48.08514	10229.33342
CEARÁ	f	2307650	Maracanaú - CE	8001.55	7760.551	8160.38	8449.312	10546.47	11232.51	11426.96	10108.63	8541.712	7647.227	7029.645	5983.178	4634.55	3456.103	2615.542	1584.596	1122.838	534.701	338.8481	119175.30310000003
CEARÁ	f	2307700	Maranguape - CE	5139.542	4993.226	4919.703	5249.412	6377.321	6491.454	6442.993	5536.345	4784.973	4116.747	4090.133	3307.894	2323.481	1806.54	1469.65	1040.822	687.6235	357.6198	227.3968	69362.87610000001
CEARÁ	f	2307809	Marco - CE	1376.634	1266.992	1206.48	1284.058	1297.91	1230.72	1231.956	1005.327	836.0911	748.1418	643.0341	557.6362	374.7832	299.9524	266.0358	214.4873	142.6659	73.64993	38.3903	14094.945029999999
CEARÁ	f	2307908	Martinópole - CE	493.159	462.5183	469.3278	508.1834	574.4735	470.2778	433.7492	373.7327	349.1101	297.6033	283.2508	257.1526	181.4971	146.2758	161.2411	104.9294	67.12036	48.53477	24.95751	5707.094540000001
CEARÁ	f	2308005	Massapê - CE	1622.251	1506.037	1505.088	1706.954	1999.438	1826.957	1750.664	1423.856	1279.753	1118.347	1036.58	830.0453	678.7341	586.6756	473.9964	316.6345	270.1048	127.795	78.5797	20138.490400000002
CEARÁ	f	2308104	Mauriti - CE	1696.593	1654.31	1716.394	1739.102	1920.95	1887.108	1721.725	1551.115	1590.723	1340.692	1211.074	1017.322	887.0804	746.8626	588.0825	442.9994	330.273	157.0313	94.0156	22293.4528
CEARÁ	f	2308203	Meruoca - CE	625.6805	611.0794	610.5796	564.7763	692.8482	690.4087	625.6105	562.0517	491.7747	413.5551	382.5837	352.5765	265.6182	276.5205	201.1242	149.8557	110.6899	60.82828	44.52076	7732.68244
CEARÁ	f	2308302	Milagres - CE	969.0414	979.9378	1058.11	1098.776	1143.246	1057.02	1129.574	1045.449	1038.97	919.4887	889.3501	745.6393	607.8557	490.0728	399.3993	354.2689	280.5334	138.1039	87.4781	14432.3144
CEARÁ	f	2308351	Milhã - CE	357.3099	357.0972	438.9756	477.0664	430.2012	485.0882	398.3595	440.213	431.8547	415.105	399.1702	424.4174	315.6074	272.9664	258.1296	178.9566	141.1934	52.16603	47.0066	6320.884330000003
CEARÁ	f	2308377	Miraíma - CE	623.1362	581.4426	590.3969	574.7565	615.6429	568.7966	474.4604	451.7177	415.4346	368.6654	325.9132	283.6876	231.1096	201.6437	152.034	107.5817	99.32997	46.38671	27.58124	6739.717519999998
CEARÁ	f	2308401	Missão Velha - CE	1411.931	1388.112	1465.798	1456.549	1463.738	1437.771	1359.278	1270.896	1209.829	980.7923	909.4773	767.6093	654.9884	595.3618	548.6848	414.927	247.4527	139.5869	90.90592	17813.688420000002
CEARÁ	f	2308500	Mombaça - CE	1456.536	1421.701	1584.0	1735.844	1594.732	1556.553	1567.51	1514.575	1278.621	1220.127	1236.665	1130.418	947.1559	842.0821	726.0486	536.8998	416.8265	185.5929	131.705	21083.592800000002
CEARÁ	f	2308609	Monsenhor Tabosa - CE	566.8263	552.0605	591.8452	663.6895	692.0281	656.5479	639.9507	552.9329	558.1163	483.428	498.8405	475.7158	318.2009	325.7547	256.1461	188.29	156.0815	81.43519	50.25262	8308.142709999998
CEARÁ	f	2308708	Morada Nova - CE	1620.375	1613.688	1859.278	1980.936	2295.831	2161.443	2215.688	2238.661	1998.955	2045.554	1903.401	1775.805	1386.37	1169.43	956.2526	717.5309	485.5566	228.7923	171.4732	28825.020600000003
CEARÁ	f	2308807	Moraújo - CE	343.4878	327.5688	317.6815	392.085	430.7894	369.3108	364.6458	309.7595	267.8816	269.249	185.48	183.5519	155.2001	130.339	117.7633	78.6032	59.82748	28.74603	17.98046	4349.95067
CEARÁ	f	2308906	Morrinhos - CE	1055.834	961.303	961.2537	977.6354	1080.743	956.4458	964.4838	815.7451	679.0679	613.8397	536.9488	456.9365	338.9128	324.331	262.5085	231.7932	129.2605	67.35198	33.90637	11448.30105
CEARÁ	f	2309003	Mucambo - CE	451.2858	445.4703	478.7909	559.7224	581.9461	576.3708	510.8012	490.3892	491.3698	440.9257	439.0527	433.4703	351.6726	310.0344	274.2201	200.1426	132.2889	77.51568	48.86247	7294.331950000002
CEARÁ	f	2309102	Mulungu - CE	580.8622	542.1245	577.0264	577.9917	596.3715	525.7748	483.6499	476.6858	404.4095	341.517	326.6567	306.302	256.2797	215.7341	150.9247	104.6301	85.49124	48.83622	32.83722	6634.10528
CEARÁ	f	2309201	Nova Olinda - CE	677.835	660.7985	680.1005	664.5408	697.5923	744.2626	702.7943	574.3655	552.0094	430.7695	393.6368	350.7095	273.042	255.0204	191.0701	139.3331	128.5048	62.79559	34.00155	8213.182240000002
CEARÁ	f	2309300	Nova Russas - CE	1026.662	1025.26	1157.484	1226.557	1217.775	1149.151	1110.736	1081.734	1066.067	948.4285	931.8706	947.9715	786.7715	647.1584	556.6428	380.2367	326.8077	183.9739	110.4993	15881.7869
CEARÁ	f	2309409	Novo Oriente - CE	853.198	829.2061	970.002	1017.556	1184.997	1066.115	939.8522	902.0215	1015.57	852.3451	898.0023	846.6879	674.7625	528.7692	413.7315	289.2947	229.3171	112.3762	73.08247	13696.886770000003
CEARÁ	f	2309458	Ocara - CE	818.5135	811.1253	881.9244	936.2983	1001.471	1017.196	973.3199	946.016	815.9845	821.5101	746.8287	649.8795	542.7874	445.9371	327.7981	263.7834	182.2981	94.64743	64.18151	12341.500240000001
CEARÁ	f	2309508	Orós - CE	571.9115	588.8891	704.2891	730.927	660.242	666.7305	715.0059	753.2352	691.2544	708.2302	683.7477	662.4372	571.2046	514.7108	411.6659	274.0428	236.895	116.9674	63.90775	10326.29405
CEARÁ	f	2309607	Pacajus - CE	3279.0	3136.42	3047.269	3321.875	4241.866	4054.145	3797.913	3532.351	2961.498	2550.632	2036.863	1688.478	1259.874	1006.26	768.8185	539.8426	384.8992	189.9035	133.0585	41930.9663
CEARÁ	f	2309706	Pacatuba - CE	3798.822	3598.188	3528.609	3715.983	4328.168	4561.636	4806.706	4373.64	3380.588	2697.204	2648.575	2150.752	1757.456	1102.555	771.3673	480.6501	334.9523	173.1233	99.81013	48308.78512999999
CEARÁ	f	2309805	Pacoti - CE	461.6377	434.9843	462.327	473.1017	516.5429	520.703	462.7003	482.1588	390.5624	344.5338	350.8636	306.477	230.9611	188.4274	130.1612	121.3334	78.65733	55.42479	33.55551	6045.113229999999
CEARÁ	f	2309904	Pacujá - CE	195.9589	189.4882	210.612	245.3918	234.5675	250.5242	240.2848	202.8584	208.0754	178.9737	205.197	174.8833	127.3612	111.1207	109.7354	80.51079	52.78384	34.56307	24.41611	3077.30631
CEARÁ	f	2310001	Palhano - CE	280.2085	296.7208	328.3636	305.6128	281.8609	325.4662	378.1506	368.911	354.7851	280.792	260.7455	259.6823	202.2741	205.8869	167.7241	107.3606	57.25307	40.50383	34.431	4536.7329
CEARÁ	f	2310100	Palmácia - CE	531.4481	512.188	513.6099	534.9209	684.9943	598.304	638.043	512.3705	460.9359	422.135	361.0073	296.6844	231.3591	205.6711	166.103	118.8172	100.6466	53.14711	37.81963	6980.205040000001
CEARÁ	f	2310209	Paracuru - CE	1170.99	1137.874	1201.707	1377.509	1520.162	1465.709	1384.321	1379.573	1337.366	1082.493	997.6489	842.1654	597.2467	543.2205	426.2651	288.8113	218.6161	108.9814	64.65834	17145.317740000002
CEARÁ	f	2310258	Paraipaba - CE	1262.794	1188.734	1222.595	1311.254	1632.417	1415.585	1264.144	1342.607	1234.515	987.9059	892.0374	778.2295	539.814	457.0963	383.9527	256.1326	205.2406	93.4575	64.74027	16533.251769999995
CEARÁ	f	2310308	Parambu - CE	948.9086	919.6134	1044.651	1174.818	1254.781	1157.629	1036.003	958.7984	1009.986	940.5308	964.2495	841.9238	729.4633	562.4401	492.1696	367.9734	280.4942	124.667	95.74764	14904.84774
CEARÁ	f	2310407	Paramoti - CE	404.9059	375.2731	387.9674	444.0542	471.3241	444.0147	401.7005	433.8415	372.6847	334.5162	299.405	261.9313	224.6927	167.3687	175.4157	111.6804	78.72638	51.85517	30.69898	5472.056629999999
CEARÁ	f	2310506	Pedra Branca - CE	1390.418	1370.866	1473.249	1556.69	1766.269	1677.663	1605.593	1420.92	1449.379	1312.382	1211.07	1086.93	915.9446	802.5584	656.2926	470.1337	377.8323	173.4602	137.4584	20855.1092
CEARÁ	f	2310605	Penaforte - CE	385.6252	385.0023	435.3542	373.3061	370.9372	379.0444	364.9189	334.4866	301.4245	290.6793	255.4331	221.5047	163.6785	132.0344	106.6335	77.37531	64.95347	31.8212	21.36579	4695.578670000002
CEARÁ	f	2310704	Pentecoste - CE	1297.007	1261.819	1354.613	1374.77	1661.179	1449.262	1450.466	1385.61	1286.254	1112.15	1062.761	962.9255	685.23	531.861	473.1088	353.7871	292.4715	148.678	89.29016	18233.243060000004
CEARÁ	f	2310803	Pereiro - CE	523.4649	508.1188	527.3358	610.068	680.8652	561.5613	618.5665	574.3987	526.7566	447.9347	460.8267	415.752	362.7657	333.4496	266.1123	189.3089	143.5454	62.57915	55.53908	7868.949329999999
CEARÁ	f	2310852	Pindoretama - CE	764.8531	762.2056	786.9862	775.0894	944.201	1014.136	878.1822	844.9264	781.5966	768.013	649.7717	466.2594	377.2641	309.6052	253.0004	227.9756	166.3419	90.28956	50.38557	10911.08293
CEARÁ	f	2310902	Piquet Carneiro - CE	485.9514	483.8131	496.6552	570.9753	655.7833	706.6452	698.2657	647.6304	660.5712	521.3216	533.1105	454.4357	383.507	352.0782	251.7381	211.1416	164.243	74.28571	44.91597	8397.06818
CEARÁ	f	2310951	Pires Ferreira - CE	397.1627	382.4356	442.414	410.9138	458.2189	474.0349	374.2839	348.597	318.0063	375.9796	295.7356	282.057	228.2711	170.9576	155.1151	120.9648	108.1407	54.35953	37.91296	5435.561089999999
CEARÁ	f	2311009	Poranga - CE	440.1226	425.2765	470.4204	452.8101	507.2246	449.3813	397.5243	389.918	378.7293	366.7887	331.1467	308.6072	246.0891	217.3207	204.541	152.9156	112.473	44.18474	31.79008	5927.26392
CEARÁ	f	2311108	Porteiras - CE	521.7763	525.9851	590.9868	513.6693	542.788	572.4466	569.2317	538.0833	512.2137	443.6861	397.8544	376.462	300.7735	295.8049	227.9391	186.3054	147.1118	76.76059	41.72054	7381.5991300000005
CEARÁ	f	2311207	Potengi - CE	500.6062	484.0126	503.3046	500.1467	471.6777	446.5371	417.4197	391.1496	372.6365	319.4128	312.3559	254.0858	219.987	161.1522	155.7231	116.2504	98.72793	42.72485	26.68567	5794.596350000001
CEARÁ	f	2311231	Potiretama - CE	204.0492	197.9146	215.099	246.5446	242.9249	243.8115	264.5922	224.9899	223.8458	188.0303	168.6762	171.1143	133.2672	113.1512	84.70732	54.97963	43.33102	18.66309	14.93905	3054.6310099999996
CEARÁ	f	2311264	Quiterianópolis - CE	693.2959	691.9461	770.0658	773.0934	823.6966	805.0495	726.1302	773.0711	770.2096	700.3332	661.0089	554.213	485.7786	340.2449	309.9854	230.5999	178.0498	90.72132	54.96592	10432.45914
CEARÁ	f	2311306	Quixadá - CE	3405.436	3320.924	3448.324	3478.429	3989.451	4029.278	3716.56	3219.533	2793.877	2694.398	2435.663	2312.596	1690.386	1419.901	1172.496	817.09	627.9786	309.9236	224.4963	45106.74049999999
CEARÁ	f	2311355	Quixelô - CE	394.7994	395.3832	480.4662	458.7129	494.3955	495.1936	491.2741	531.2958	527.234	468.4978	424.3857	453.5577	373.4788	324.8622	292.1655	194.0765	136.4803	60.74679	43.8644	7040.870390000001
CEARÁ	f	2311405	Quixeramobim - CE	3163.334	3030.41	3108.487	3339.408	3635.166	3871.65	3504.172	2967.845	2594.685	2484.568	2290.308	2124.657	1663.746	1423.924	1072.205	786.1004	622.0093	273.8817	198.7226	42155.279
CEARÁ	f	2311504	Quixeré - CE	746.381	717.3074	731.1421	832.4755	904.9868	1011.598	944.3291	829.7504	697.7095	693.3099	619.2605	525.4361	441.6581	299.9362	310.4485	190.8777	92.75031	59.87077	46.57518	10695.80306
CEARÁ	f	2311603	Redenção - CE	973.3425	954.1631	1035.479	998.9066	1144.641	1066.235	1016.728	981.1677	915.675	864.6393	821.3446	707.6945	591.0728	457.8762	368.8558	257.2932	199.6463	129.0964	82.10848	13565.96548
CEARÁ	f	2311702	Reriutaba - CE	611.0551	605.091	680.4911	717.4976	703.3771	630.4648	576.8243	548.1898	570.4661	512.7558	501.2047	451.7374	431.8024	375.1023	329.9655	222.8044	184.4151	113.4458	78.4484	8845.138699999998
CEARÁ	f	2311801	Russas - CE	2699.598	2667.882	2687.375	3131.214	3612.05	3705.212	3706.457	3473.779	2978.714	2581.915	2315.717	2124.089	1518.543	1320.95	1038.037	761.0089	384.8145	242.1431	192.4981	41141.996599999984
CEARÁ	f	2311900	Saboeiro - CE	536.3114	514.7089	574.0734	566.8551	579.0239	565.1514	528.9652	488.5335	455.8003	449.8953	428.0255	430.1132	381.0876	326.049	249.4374	190.4868	135.9267	63.21483	42.24793	7505.907359999999
CEARÁ	f	2311959	Salitre - CE	779.2837	722.3486	753.1931	807.0517	752.2052	673.7242	652.7467	557.5038	514.0982	440.5751	402.6835	341.089	262.3758	198.7371	185.413	136.2328	108.2792	46.9884	32.0355	8366.5646
CEARÁ	f	2312007	Santana do Acaraú - CE	1390.267	1325.126	1330.404	1368.532	1496.984	1388.858	1296.359	1117.731	1067.655	906.0924	785.0763	669.7547	522.9036	429.8176	424.0667	358.2407	233.9326	96.79396	65.27269	16273.867250000001
CEARÁ	f	2312106	Santana do Cariri - CE	710.0171	665.5434	723.8934	698.726	704.2585	655.2738	622.0264	583.1275	551.1248	444.2473	439.4196	389.0997	303.5235	270.2697	247.7863	177.4326	144.4602	68.18907	43.66687	8442.085739999999
CEARÁ	f	2312205	Santa Quitéria - CE	1387.005	1352.112	1556.163	1638.14	1651.844	1621.847	1523.038	1421.567	1385.139	1283.934	1295.328	1116.199	887.9081	714.9103	629.984	444.8174	353.618	180.9887	129.5459	20574.0884
CEARÁ	f	2312304	São Benedito - CE	1938.031	1889.816	1987.425	1933.097	2000.279	1900.496	1701.114	1709.621	1597.791	1357.98	1246.134	1141.0	938.4344	782.4336	654.8923	469.0905	317.8219	185.9058	126.5338	23877.896299999997
CEARÁ	f	2312403	São Gonçalo do Amarante - CE	1991.993	1933.304	1918.162	2005.637	2368.333	2281.171	2171.666	2115.202	1878.451	1539.238	1358.045	1156.991	856.4127	647.663	586.0059	351.4885	271.8667	145.3413	95.21911	25672.190210000008
CEARÁ	f	2312502	São João do Jaguaribe - CE	141.4024	146.5238	186.6671	220.0504	269.5545	212.74	250.9305	279.4407	248.9707	298.3451	275.1065	277.1587	213.457	176.3361	192.5566	125.5384	73.90051	48.36868	36.62596	3673.6736499999997
CEARÁ	f	2312601	São Luís do Curu - CE	430.2396	426.0541	470.6094	491.9111	533.7089	515.3264	511.5643	461.6965	468.443	392.3519	388.5294	362.9112	256.1774	203.9203	175.7015	123.6589	94.79159	57.12236	38.03869	6402.756539999999
CEARÁ	f	2312700	Senador Pompeu - CE	759.6973	747.2796	861.3347	899.0055	965.6559	980.4597	940.7886	875.2766	845.721	769.5775	798.0069	756.1108	601.0804	529.8929	459.9795	358.0915	249.0321	116.0544	87.41266	12600.457560000003
CEARÁ	f	2312809	Senador Sá - CE	349.1794	322.8318	321.8743	326.2549	373.3067	340.1088	313.8706	286.5853	251.131	193.6728	195.2046	153.4866	131.4648	112.0445	105.2502	64.18125	40.65349	28.90098	14.80733	3924.8093500000004
CEARÁ	f	2312908	Sobral - CE	7903.144	7645.876	7637.63	8436.692	10980.94	10863.18	11395.69	9168.61	7938.71	6792.275	6119.927	4998.831	3730.434	2933.406	2347.712	1570.756	1099.236	595.5537	359.6228	112518.2255
CEARÁ	f	2313005	Solonópole - CE	508.8629	507.71	592.9495	653.2471	639.4548	674.1378	614.1977	611.6648	566.333	586.5698	562.3603	565.003	433.569	398.2091	311.9571	230.5312	191.2744	85.07875	55.02646	8788.136709999999
CEARÁ	f	2313104	Tabuleiro do Norte - CE	840.2066	833.3696	965.9579	1071.881	1305.532	1240.867	1230.889	1185.069	1133.399	1127.363	1086.251	964.1486	677.7911	554.4344	492.2471	327.6662	217.7365	108.6133	76.73755	15440.159850000002
CEARÁ	f	2313203	Tamboril - CE	833.1084	818.9476	968.5095	937.0591	958.3197	935.5364	831.0712	782.3768	769.7674	728.9825	736.2337	667.0148	524.9111	482.7341	405.1465	304.4618	245.1533	126.3002	92.40494	12148.03904
CEARÁ	f	2313252	Tarrafas - CE	277.7758	275.3176	291.9524	359.6064	336.8127	372.7881	283.9994	286.6177	275.9633	251.0424	261.2477	237.0042	212.2228	175.9722	134.9994	99.7609	73.23891	42.42687	20.40793	4269.15671
CEARÁ	f	2313302	Tauá - CE	1846.24	1805.008	1933.505	2297.713	2370.892	2243.08	2215.966	2030.629	2027.329	1720.926	1768.988	1556.794	1383.433	1112.13	953.9366	682.2205	502.9931	260.328	165.5246	28877.635800000007
CEARÁ	f	2313351	Tejuçuoca - CE	875.7689	821.7726	831.8004	817.5398	934.1383	821.8971	884.5335	732.8009	634.7621	490.4859	420.7408	385.4143	283.2803	267.5151	208.5102	157.1471	96.92081	48.05339	42.42826	9755.50976
CEARÁ	f	2313401	Tianguá - CE	3263.341	3078.811	3175.162	3311.318	3588.032	3610.873	3295.088	3038.862	2571.608	2226.372	1985.081	1705.958	1333.208	1034.39	781.0293	557.8946	405.2557	228.2439	130.7619	39321.2894
CEARÁ	f	2313500	Trairi - CE	2364.77	2241.756	2270.661	2134.445	2457.728	2456.032	2175.867	2112.317	1839.082	1508.843	1385.41	1191.087	965.6509	780.5729	629.645	477.016	371.0659	200.6636	124.1002	27686.7125
CEARÁ	f	2313559	Tururu - CE	617.1623	599.0823	622.1654	632.8024	689.1189	716.5286	653.1801	504.1677	514.2368	481.3504	428.2333	362.0337	272.4489	239.5875	192.4533	141.5139	111.9572	53.35196	36.64976	7868.02442
CEARÁ	f	2313609	Ubajara - CE	1488.925	1429.444	1483.57	1474.054	1543.604	1544.847	1485.685	1414.478	1205.891	1001.919	887.3412	791.6733	661.3918	535.476	430.2255	315.6504	225.0525	139.97	82.59472	18141.79242
CEARÁ	f	2313708	Umari - CE	230.4448	231.0986	250.1142	283.9292	264.7704	230.0375	248.6308	278.1464	267.4487	223.3771	223.3231	207.1785	174.0096	185.9733	133.3349	110.6907	87.39427	35.89946	21.06157	3686.8631
CEARÁ	f	2313757	Umirim - CE	814.4664	761.9762	775.4964	809.0282	920.6079	840.9814	814.8729	657.8947	578.2943	540.2363	468.2294	412.346	313.1617	284.752	256.509	169.1939	110.6124	56.23613	47.30263	9632.19786
CEARÁ	f	2313807	Uruburetama - CE	916.2524	857.3469	877.3528	964.292	1064.148	1025.567	1009.177	876.2309	742.472	593.4235	564.991	456.8997	387.6477	292.211	237.9469	158.3435	120.4089	74.07461	44.91767	11263.703480000002
CEARÁ	f	2313906	Uruoca - CE	543.4661	511.6748	566.9208	568.2519	639.8051	623.0964	541.3446	473.8735	482.6357	396.8935	342.3486	309.963	209.2967	193.3885	192.0656	140.2849	84.40295	49.9566	26.76199	6896.431239999999
CEARÁ	f	2313955	Varjota - CE	616.977	597.0094	632.4302	748.4116	794.2781	711.3651	620.6235	623.1091	537.507	558.6132	516.9259	397.1028	349.5852	320.7945	309.0019	232.2313	160.5981	94.64662	60.50089	8881.711409999996
CEARÁ	f	2314003	Várzea Alegre - CE	1312.484	1333.4	1492.261	1548.027	1567.3	1616.85	1560.699	1502.342	1455.199	1258.006	1220.079	1120.338	966.2131	787.0925	737.3432	544.5584	431.7332	205.9966	122.5341	20782.4561
CEARÁ	f	2314102	Viçosa do Ceará - CE	2813.751	2621.589	2557.803	2728.137	3079.259	3003.692	2435.235	2298.583	1870.675	1690.083	1494.026	1301.383	970.2638	841.7074	698.2225	537.2294	375.1428	218.6278	115.3972	31650.8069
CEARÁ	m	2300101	Abaiara - CE	539.33	523.203	514.0765	510.0699	564.427	528.0025	462.5698	426.7568	403.206	316.7112	264.8907	221.961	202.3652	158.5003	141.6071	114.1866	65.30391	33.18785	17.62249	6007.97785
CEARÁ	m	2300150	Acarape - CE	721.7997	693.5799	702.9002	687.8567	814.0116	787.6196	704.7436	558.8596	532.3004	459.6996	445.9534	378.95	296.7409	216.1793	161.2847	114.4791	84.45779	43.20744	22.23971	8426.86324
CEARÁ	m	2300200	Acaraú - CE	2697.362	2612.082	2549.934	2810.108	3139.161	3015.047	2805.076	2552.55	2245.611	1855.38	1583.792	1346.321	979.8897	871.841	688.4629	454.54	284.0518	143.6568	73.97627	32708.842470000003
CEARÁ	m	2300309	Acopiara - CE	1801.331	1839.875	2040.292	1997.55	2080.261	1847.266	1973.367	1942.819	1927.54	1655.531	1564.468	1373.251	1174.307	970.5026	838.262	620.3954	398.8046	186.603	120.0761	26352.501699999997
CEARÁ	m	2300408	Aiuaba - CE	699.5201	667.5514	714.6408	697.7475	757.423	706.6533	622.5925	590.7217	564.21	490.374	446.0242	403.0696	299.5506	274.8123	245.6212	168.3413	107.2059	47.39409	27.93806	8531.391549999998
CEARÁ	m	2300507	Alcântaras - CE	434.2348	422.9626	416.4496	508.0902	577.8829	550.2253	484.8639	425.756	370.7605	304.4444	287.147	252.0601	186.0596	159.1523	107.9711	84.83536	63.98095	39.32935	23.90071	5700.106669999999
CEARÁ	m	2300606	Altaneira - CE	275.9906	272.4877	282.038	336.0768	377.0281	291.5735	235.8041	236.7264	246.3132	204.0691	198.7606	145.4181	101.4231	99.93363	111.0241	91.85502	55.7211	18.36439	12.93192	3593.5394600000004
CEARÁ	m	2300705	Alto Santo - CE	555.6	545.9543	600.0075	694.9919	728.4395	644.011	678.6154	640.459	520.7052	496.414	475.3417	487.262	377.817	301.7872	245.1354	137.6429	82.66743	44.3181	30.75687	8287.926399999998
CEARÁ	m	2300754	Amontada - CE	2320.017	2188.493	2163.501	2066.845	2182.965	2105.702	1794.262	1652.388	1407.148	1227.896	1069.993	910.3677	644.5758	551.8038	479.273	343.9828	238.9153	122.4647	66.60719	23537.200290000004
CEARÁ	m	2300804	Antonina do Norte - CE	280.8279	278.3652	306.3465	274.6578	330.4441	247.0919	241.9163	194.9974	228.0353	195.362	161.2886	145.682	127.1029	98.80754	115.0366	86.73398	54.80108	23.78651	14.51214	3405.7957499999993
CEARÁ	m	2300903	Apuiarés - CE	543.1062	541.0856	555.9872	606.4187	678.523	597.0802	552.3351	496.8127	505.9521	435.9815	435.4338	398.9757	285.1168	202.1393	203.5455	135.3914	104.82	47.95735	29.19495	7355.8571
CEARÁ	m	2301000	Aquiraz - CE	3141.05	3038.587	3113.559	3255.245	3946.854	3981.192	3717.764	3399.606	2970.105	2635.5	2420.866	1925.439	1363.405	1096.671	847.9338	556.0371	360.8855	156.2531	82.92024	42009.87274
CEARÁ	m	2301109	Aracati - CE	2566.43	2563.418	2696.356	2845.287	3251.161	3239.708	3151.87	3011.245	2734.346	2427.765	2146.396	1817.204	1299.453	978.5678	866.5454	573.7021	308.3955	157.7448	89.56145	36725.156050000005
CEARÁ	m	2301208	Aracoiaba - CE	939.7	939.0423	973.3624	1045.461	1227.827	1108.765	1024.36	990.7304	880.9945	733.8694	726.9982	596.3424	456.027	390.9857	317.0473	228.2127	164.1765	78.76096	57.61333	12880.27609
CEARÁ	m	2301257	Ararendá - CE	384.6932	379.8606	402.1771	426.0225	393.7549	403.9469	341.9172	353.1534	342.1027	304.2491	303.7291	311.1016	222.7578	194.3979	145.3117	112.8351	77.25742	34.35379	27.9186	5161.540610000001
CEARÁ	m	2301307	Araripe - CE	959.919	928.857	947.9498	973.0155	1011.381	843.5564	747.9204	663.0412	636.8001	541.119	529.9869	431.5647	347.2536	276.9146	253.2038	194.449	113.6191	58.16122	26.84712	10485.55944
CEARÁ	m	2301406	Aratuba - CE	428.6149	404.5331	401.8322	433.5282	475.6686	492.9946	387.4294	400.4715	355.6779	302.1137	287.1611	264.226	181.3128	181.5728	128.9537	97.1696	67.64158	33.95789	19.64226	5344.501829999999
CEARÁ	m	2301505	Arneiroz - CE	274.3132	271.7548	284.256	271.7387	313.2641	317.7098	286.3589	265.9382	269.5754	227.0581	223.3311	171.6549	142.4789	136.1011	119.0313	94.21782	57.33016	24.2902	16.53998	3766.9426599999997
CEARÁ	m	2301604	Assaré - CE	831.7689	799.7183	853.0377	968.1493	983.093	928.6061	787.0063	710.6594	706.6322	628.6095	593.719	549.863	432.3677	383.869	334.2108	254.9252	197.9697	77.23059	44.86487	11066.30056
CEARÁ	m	2301703	Aurora - CE	762.3379	776.4424	875.723	934.8095	924.7015	896.3806	814.0582	835.9439	811.6968	700.558	697.9591	612.3249	495.7081	425.7073	334.1653	270.5772	173.7815	83.33268	51.22608	11477.433959999998
CEARÁ	m	2301802	Baixio - CE	201.4349	201.0721	242.0936	252.1234	227.5472	230.7773	238.9082	222.1013	243.7896	193.3835	174.5101	165.5713	110.5519	102.3191	77.28923	67.07014	49.81719	21.29344	13.00183	3034.65533
CEARÁ	m	2301851	Banabuiú - CE	771.4316	717.7164	741.0347	806.6262	833.8393	771.5354	604.5971	551.687	488.3647	471.0112	453.2678	461.476	329.2011	257.7325	210.6837	147.3761	101.0602	50.95403	34.9877	8804.582729999998
CEARÁ	m	2301901	Barbalha - CE	2462.239	2414.35	2479.147	2637.355	2798.355	2516.052	2628.544	2393.018	2026.097	1685.877	1462.683	1220.102	936.4833	701.4028	608.7612	425.8642	276.181	140.6663	81.32291	29894.500710000004
CEARÁ	m	2301950	Barreira - CE	831.5754	822.3715	846.8063	886.6524	1011.347	932.5205	816.1863	824.4493	706.1023	621.6756	561.2891	470.7718	342.4153	303.5828	260.2412	167.4471	96.96227	48.75233	34.32931	10585.47781
CEARÁ	m	2302008	Barro - CE	724.1933	727.8484	776.3787	804.1294	897.0939	888.0984	903.4661	832.3731	820.6784	674.5688	618.9575	550.8856	421.8935	341.9275	322.4891	228.8289	189.0277	75.8172	47.28086	10845.93636
CEARÁ	m	2302057	Barroquinha - CE	559.2269	548.9786	528.9402	697.3339	726.7438	624.3074	546.2926	482.5425	506.5032	438.1027	355.094	304.5862	247.1682	226.2818	203.5909	133.5871	80.96234	44.25058	19.97676	7274.46968
CEARÁ	m	2302107	Baturité - CE	1422.584	1385.197	1457.58	1490.926	1636.642	1467.14	1250.621	1252.938	1124.333	1014.344	932.8616	803.1902	594.8426	464.8382	362.3023	268.1806	191.5555	100.6002	62.18967	17282.86587
CEARÁ	m	2302206	Beberibe - CE	1874.022	1876.817	1989.322	2174.815	2370.8	2318.59	2019.374	2151.737	2197.708	1780.862	1511.679	1287.35	986.8332	890.2885	729.6513	471.2135	280.374	135.2759	86.83072	27133.543120000006
CEARÁ	m	2302305	Bela Cruz - CE	1256.985	1218.388	1238.621	1378.296	1483.453	1397.989	1273.428	1202.142	1107.873	964.5566	859.3042	759.213	520.5678	463.6246	410.3946	303.4916	184.7009	76.21444	53.71056	16152.953299999997
CEARÁ	m	2302404	Boa Viagem - CE	1944.3	1894.748	2069.073	2267.272	2305.083	2095.481	1827.064	1668.839	1534.473	1475.552	1414.454	1292.114	1012.992	927.3309	780.9963	532.6824	417.258	171.6542	119.512	25750.878800000002
CEARÁ	m	2302503	Brejo Santo - CE	1855.146	1864.337	1862.07	2024.54	2262.226	2134.462	2280.906	1849.406	1744.648	1519.78	1243.217	1084.701	807.0602	597.1896	504.3783	370.7009	260.0073	113.3667	74.76282	24452.90482
CEARÁ	m	2302602	Camocim - CE	2383.979	2317.276	2447.918	2668.323	3045.302	2715.062	2597.465	2316.795	2189.154	1842.433	1624.058	1262.1	894.1731	780.9951	629.685	446.4725	249.8977	142.5057	69.61242	30623.20652
CEARÁ	m	2302701	Campos Sales - CE	1014.786	982.9617	1086.276	1084.143	1102.356	1007.046	1004.876	851.7618	801.7035	678.2543	654.9699	581.004	450.6789	390.1508	333.066	268.5311	193.0544	75.91099	56.37816	12617.908550000004
CEARÁ	m	2302800	Canindé - CE	3055.88	2924.187	3080.591	3240.63	3455.701	3196.638	2876.041	2474.359	2216.672	1984.322	1949.056	1771.395	1290.111	1156.002	964.6338	646.6182	499.0504	224.2776	140.9715	37147.1365
CEARÁ	m	2302909	Capistrano - CE	706.672	704.0878	728.772	738.77	803.0143	801.8647	676.0269	696.044	547.2667	498.6611	433.7818	417.0229	310.336	289.5099	192.1463	132.1466	109.45	59.31361	37.1589	8882.04551
CEARÁ	m	2303006	Caridade - CE	992.8568	925.3957	878.7216	1019.231	1192.741	1043.406	990.9993	867.5035	822.4235	633.2208	601.3488	504.7162	392.3451	363.8036	314.8932	164.881	128.185	53.3504	32.80544	11922.827939999997
CEARÁ	m	2303105	Cariré - CE	577.7864	556.1429	617.6614	687.2706	811.719	721.1588	632.5555	577.7763	527.9249	490.8313	509.832	504.2075	371.6427	277.4246	267.9486	178.8391	135.7339	54.64398	42.9874	8544.08688
CEARÁ	m	2303204	Caririaçu - CE	1039.012	1019.331	1122.53	1082.824	1094.001	894.1429	755.2849	845.7455	779.8662	738.7514	652.4614	514.933	464.3777	461.2519	349.8757	289.5571	172.7152	79.06794	47.03991	12402.76875
CEARÁ	m	2303303	Cariús - CE	559.9666	561.4302	650.5994	670.705	697.3974	757.5887	647.0579	606.1868	557.2552	554.3748	543.4645	513.0733	403.776	364.088	295.1655	234.3789	158.3804	76.82542	42.24043	8893.954449999996
CEARÁ	m	2303402	Carnaubal - CE	708.7958	692.5625	757.172	795.8957	699.3188	671.859	561.3827	578.5146	575.5052	486.941	457.1014	406.0487	344.6996	290.502	193.9649	154.5283	108.1815	55.19335	31.15614	8569.32319
CEARÁ	m	2303501	Cascavel - CE	2530.185	2511.031	2739.228	2944.824	3320.741	3330.042	2731.139	2823.624	2557.503	2210.978	2075.115	1711.453	1247.666	1041.302	804.952	535.9264	364.4867	196.662	112.2515	35789.10959999999
CEARÁ	m	2303600	Catarina - CE	707.117	699.9544	739.8626	635.0209	791.2082	830.8385	975.8053	927.1271	828.4765	647.6306	620.2639	632.4518	532.4329	361.3476	255.4844	167.1747	113.4284	49.03415	27.58825	10542.247199999998
CEARÁ	m	2303659	Catunda - CE	380.7944	377.1846	397.0291	443.5326	404.3431	376.0042	345.9254	315.5733	308.4532	292.445	257.4745	319.9074	217.4003	188.0144	161.155	98.10664	58.34593	34.0548	23.97708	4999.72095
CEARÁ	m	2303709	Caucaia - CE	15609.0	14823.8	15388.55	16406.3	19831.77	19194.46	17558.26	15035.31	12633.47	11344.02	10562.82	8941.429	6192.053	4374.919	3210.474	1948.848	1264.499	546.0277	267.813	195133.82270000002
CEARÁ	m	2303808	Cedro - CE	808.0923	818.1273	890.238	949.4498	996.6769	836.1138	841.6301	787.4483	781.7619	777.4653	651.5199	649.8813	514.1206	435.8261	371.9288	283.7673	196.6773	92.20953	60.38531	11743.319839999996
CEARÁ	m	2303907	Chaval - CE	495.4657	485.6594	511.8728	525.8813	554.319	533.3081	480.7647	402.2759	422.3296	366.4021	367.1742	302.0806	195.2155	177.6362	142.7391	128.2064	66.46434	36.23912	15.04207	6209.076130000002
CEARÁ	m	2303931	Choró - CE	580.145	544.3909	540.9187	597.1605	661.2668	583.404	484.5208	437.4752	368.9635	331.7493	307.4707	348.1023	277.722	204.5664	162.3422	97.72045	88.75183	35.60998	28.49625	6680.776809999999
CEARÁ	m	2303956	Chorozinho - CE	664.4331	663.6627	704.0544	784.5071	870.3326	906.0134	770.3422	728.1863	645.682	574.0991	514.9486	489.9175	307.7442	253.4331	184.2497	143.1682	99.88133	51.75119	32.42562	9388.83234
CEARÁ	m	2304004	Coreaú - CE	903.0382	870.1891	887.0199	1059.09	1107.204	1050.997	948.8418	758.5096	710.1581	688.5428	601.4861	527.9132	360.9892	311.2022	278.6748	174.4675	119.2149	64.41529	34.54916	11456.502850000003
CEARÁ	m	2304103	Crateús - CE	2347.093	2371.884	2690.536	2765.255	2840.221	2769.247	2470.354	2461.401	2424.549	2116.424	2111.897	1874.33	1472.674	1141.76	972.6214	750.8001	489.8242	239.0516	160.7012	34470.6235
CEARÁ	m	2304202	Crato - CE	4931.345	4871.917	5080.9	5467.168	5919.856	5433.072	5504.643	4890.942	4487.652	3748.862	3336.177	2817.627	2088.62	1655.945	1379.104	956.0452	593.608	259.3297	143.4571	63566.27000000001
CEARÁ	m	2304236	Croatá - CE	635.5175	605.0129	647.0221	766.8659	685.2549	642.5467	534.8983	572.1742	492.3353	479.5131	449.9081	403.3379	339.3782	276.7663	236.0827	180.7958	110.3373	56.75367	33.13593	8147.6368
CEARÁ	m	2304251	Cruz - CE	966.1072	939.2517	993.4117	1004.235	1044.703	899.8018	866.3576	867.3948	885.1008	713.7191	652.3666	574.1483	358.7611	354.9044	299.3097	198.3822	120.158	57.21474	30.63562	11825.963359999998
CEARÁ	m	2304269	Deputado Irapuan Pinheiro - CE	296.9365	298.5123	342.7159	379.5222	347.1659	339.0642	258.2819	270.0937	303.7628	310.5459	289.8997	295.782	203.4177	162.4474	149.2695	101.6204	96.79619	32.74445	21.91448	4500.493120000001
CEARÁ	m	2304277	Ererê - CE	237.239	238.7544	252.6545	281.8802	282.8382	285.6683	305.9282	286.4471	238.323	213.7829	178.1837	161.8348	149.0641	127.5055	107.8852	70.80702	46.85047	20.54838	14.43127	3500.626240000001
CEARÁ	m	2304285	Eusébio - CE	2607.829	2476.479	2511.972	2650.594	3154.674	2777.642	2722.69	2526.352	2154.005	2006.237	1553.039	1293.861	863.1	628.8616	467.6214	278.9541	164.8799	85.1479	41.80828	30965.74718
CEARÁ	m	2304301	Farias Brito - CE	619.0952	628.9789	676.9474	690.0172	735.8445	727.4347	625.5054	618.1909	557.4655	534.5321	495.8598	395.2065	331.498	264.1628	262.9966	198.9558	133.1248	58.05496	32.86763	8586.73869
CEARÁ	m	2304350	Forquilha - CE	985.4242	917.9092	912.2212	1024.969	1232.562	1117.794	1177.984	936.5629	811.0874	708.9746	687.2603	589.5923	405.2087	329.4774	261.131	179.7197	120.4744	61.43468	33.45155	12493.238529999999
CEARÁ	m	2304400	Fortaleza - CE	82270.28	82325.59	89639.96	96459.24	114265.6	113865.1	116071.0	107285.7	90680.89	77350.81	72242.78	61449.27	44609.92	32694.31	24033.42	14567.16	8959.4	4007.267	2194.718	1234972.4149999998
CEARÁ	m	2304459	Fortim - CE	619.2083	613.7354	642.0649	696.4596	710.5912	795.3449	633.3107	685.6749	588.6096	571.0812	434.2722	390.6484	284.7088	227.1466	211.2167	145.3457	85.64346	38.77288	20.58909	8394.42453
CEARÁ	m	2304509	Frecheirinha - CE	577.6436	533.0172	550.2796	567.889	640.5009	572.5549	490.4798	494.3992	409.4878	380.0317	338.0532	307.1517	245.9048	180.2056	172.5517	103.2574	64.52313	35.27453	20.45457	6683.660330000001
CEARÁ	m	2304608	General Sampaio - CE	350.5906	318.9605	315.1837	322.1617	346.2352	316.7704	258.9031	221.254	222.4022	185.9943	164.4603	155.45	100.6642	100.5394	87.83781	59.31727	37.90766	18.19575	13.03014	3595.8582299999994
CEARÁ	m	2304657	Graça - CE	591.8373	581.1886	636.9709	605.7513	595.7379	538.2077	439.5155	508.247	466.031	419.3887	401.3136	359.2546	278.7491	276.1785	187.5688	161.2089	100.7007	43.66611	29.67832	7221.194530000002
CEARÁ	m	2304707	Granja - CE	2562.544	2389.592	2373.776	2629.667	2782.19	2436.734	2047.888	1891.639	1778.902	1537.286	1310.819	1059.922	807.1901	761.8143	624.62	431.5135	263.9687	123.6521	58.91976	27872.63746
CEARÁ	m	2304806	Granjeiro - CE	151.2131	156.0272	164.9344	207.3312	183.9151	150.7111	150.2143	144.8091	144.1917	135.2522	98.17385	95.36491	75.42593	64.90835	56.31825	36.21338	36.38888	12.50619	6.001718	2069.900858
CEARÁ	m	2304905	Groaíras - CE	357.4301	353.7272	364.0399	403.1026	536.9843	506.3858	480.0575	372.8956	341.5807	316.3776	345.2181	308.1177	192.7485	158.1445	129.8173	101.8669	65.16973	32.24383	26.8853	5392.793159999998
CEARÁ	m	2304954	Guaiúba - CE	1145.679	1097.604	1101.395	1180.876	1391.15	1335.545	1187.877	1065.622	968.1031	737.7805	713.6566	591.7778	440.4691	314.7665	266.779	169.2206	113.9899	56.03191	31.0785	13909.401510000002
CEARÁ	m	2305001	Guaraciaba do Norte - CE	1639.254	1571.768	1575.709	1676.611	1724.378	1485.437	1264.25	1280.281	1234.384	1056.425	1042.65	877.8012	762.104	621.2841	470.904	340.1625	209.5512	110.114	69.22752	19012.29552
CEARÁ	m	2305100	Guaramiranga - CE	108.4446	105.0188	112.168	154.4066	165.1138	151.2197	157.5553	135.7868	138.753	102.3685	101.4163	96.14772	63.38899	55.53823	32.03843	27.0464	18.76991	10.53737	10.5583	1746.27675
CEARÁ	m	2305209	Hidrolândia - CE	727.2951	715.75	759.6105	828.6305	825.62	688.8608	659.7401	684.149	656.3216	578.7648	548.3459	547.9416	423.326	399.4414	319.3815	199.6305	161.2494	61.66392	51.60858	9837.331200000002
CEARÁ	m	2305233	Horizonte - CE	3947.587	3619.654	3263.323	3515.148	4683.782	4527.695	4545.76	3556.224	2808.745	2063.298	1684.125	1304.493	841.7901	694.361	488.5133	351.7615	215.409	112.176	54.41953	42278.26443
CEARÁ	m	2305266	Ibaretama - CE	494.3025	477.2595	497.9512	571.0137	680.2791	588.8942	500.8858	436.0322	408.4568	379.5443	377.7223	321.0038	240.5245	217.8972	155.3671	111.4187	82.69535	38.06751	28.19391	6607.50967
CEARÁ	m	2305308	Ibiapina - CE	1011.749	1004.259	1082.281	1021.444	1035.575	986.5228	913.4854	852.4325	752.6943	676.2304	618.503	591.5266	514.0762	392.958	315.0602	189.8966	139.1085	80.9742	46.51499	12225.29169
CEARÁ	m	2305332	Ibicuitinga - CE	476.7409	475.8522	503.982	493.904	559.484	606.4096	543.1115	540.5986	444.8523	348.6715	327.2274	322.3968	266.386	182.9639	154.113	103.2132	79.75854	33.26759	23.22419	6486.157220000002
CEARÁ	m	2305357	Icapuí - CE	696.9647	704.8122	781.0427	799.674	843.5031	805.3417	859.047	869.1237	760.6119	649.5262	657.3095	453.7316	372.7145	293.8985	270.8982	174.547	79.33147	36.51513	21.5948	10130.187899999997
CEARÁ	m	2305407	Icó - CE	2355.581	2357.497	2589.731	2585.072	2634.196	2524.106	2371.051	2260.262	2090.45	1941.684	1754.618	1712.763	1251.337	1066.212	840.6878	598.4803	397.878	180.666	117.9057	31630.177799999998
CEARÁ	m	2305506	Iguatu - CE	3553.332	3613.981	3979.845	3929.912	4027.546	3846.263	4125.284	3718.565	3561.505	3031.553	2871.946	2525.655	1868.674	1550.426	1267.271	897.6898	617.0509	253.3268	169.3654	49409.190899999994
CEARÁ	m	2305605	Independência - CE	778.3301	794.8	880.6325	984.9508	1088.825	943.4999	841.3766	814.9304	888.1406	740.0293	737.5907	741.2349	532.4482	420.6447	378.8889	272.4988	187.5169	91.61356	60.9317	12178.88356
CEARÁ	m	2305654	Ipaporanga - CE	388.3838	391.8568	455.3151	432.226	439.0277	392.334	305.453	330.9074	334.2486	329.2829	321.8613	348.0952	246.506	217.8386	174.7413	134.9965	82.71054	45.67133	33.24795	5404.70402
CEARÁ	m	2305704	Ipaumirim - CE	430.4436	439.0689	481.4369	501.4075	457.5839	469.1589	432.4809	452.1063	451.0251	353.7952	294.1844	276.4739	263.833	215.3463	179.0981	127.59	91.73508	41.21555	26.06272	5984.04625
CEARÁ	m	2305803	Ipu - CE	1420.941	1391.081	1504.913	1713.719	1707.158	1600.083	1402.325	1394.358	1209.934	1173.409	1100.689	1032.139	784.2867	637.5665	540.6046	358.5533	258.0883	134.667	91.76127	19456.27667
CEARÁ	m	2305902	Ipueiras - CE	1300.809	1280.625	1416.287	1598.116	1420.786	1261.704	1025.304	1127.536	1116.95	1021.06	995.7156	990.584	741.1636	679.7438	535.3587	317.9904	247.721	109.0288	82.32561	17268.808510000003
CEARÁ	m	2306009	Iracema - CE	455.3875	456.3248	487.8582	564.5274	503.7707	504.7976	545.84	558.6521	451.17	421.3428	346.2503	353.9981	289.8984	242.2955	208.0425	127.7033	100.5834	43.81321	34.23263	6696.488440000001
CEARÁ	m	2306108	Irauçuba - CE	1073.091	1031.208	1058.157	1138.387	1244.291	1076.411	997.6239	847.0428	772.7308	615.8896	587.9285	513.9068	372.8462	296.8922	267.2216	182.1496	106.5219	59.2125	43.02386	12284.53526
CEARÁ	m	2306207	Itaiçaba - CE	215.1973	223.0074	251.163	277.1367	325.154	336.2498	331.0182	318.9173	251.4696	241.474	227.7222	199.3086	156.1502	128.1527	96.46002	77.75289	35.65711	26.17988	19.34617	3737.5170700000003
CEARÁ	m	2306256	Itaitinga - CE	1676.975	1602.763	1601.981	1641.611	2161.755	2231.657	2312.013	1914.246	1627.035	1258.055	1070.562	787.7683	544.0458	412.7541	323.6461	225.9917	142.8017	65.48629	38.47493	21639.621919999998
CEARÁ	m	2306306	Itapagé - CE	2261.777	2157.015	2132.251	2369.64	2699.96	2317.594	2175.957	1985.624	1839.876	1603.376	1332.022	1093.604	822.9125	631.6293	506.5262	387.5404	240.4507	120.9	68.77559	26747.43069000001
CEARÁ	m	2306405	Itapipoca - CE	6205.671	5900.328	5799.234	6175.427	6398.316	5773.731	5651.924	5224.813	4411.815	3581.547	3137.453	2814.852	2096.71	1624.019	1302.888	902.5543	633.2842	297.8123	181.0827	68113.4615
CEARÁ	m	2306504	Itapiúna - CE	834.0005	808.1554	815.9216	867.4841	983.3816	942.2684	759.3759	716.0488	679.7011	542.1203	495.4694	491.208	353.1599	298.0455	255.3401	160.4502	105.7125	62.49391	37.15552	10207.49273
CEARÁ	m	2306553	Itarema - CE	2191.798	2031.675	1959.048	2114.385	2188.883	2134.049	1912.254	1738.57	1511.741	1136.85	1036.004	823.9499	529.9804	480.3618	371.6594	258.3559	169.9719	83.09837	51.31062	22723.945289999996
CEARÁ	m	2306603	Itatira - CE	1071.186	970.1001	922.9801	1012.212	1078.123	924.7565	814.6765	704.6604	626.8909	497.0623	481.6719	446.5091	325.772	310.7053	250.9771	171.6	123.6309	55.46384	40.09914	10829.077080000001
CEARÁ	m	2306702	Jaguaretama - CE	541.0515	540.1017	625.9415	681.5384	757.8021	703.0079	622.4962	573.4674	575.942	507.5051	479.1492	516.8375	403.6709	324.0612	261.9878	147.6809	115.9291	63.69614	49.49961	8491.36615
CEARÁ	m	2306801	Jaguaribara - CE	428.2658	422.3097	438.9524	461.1513	473.2195	456.4638	470.9712	425.4463	411.3121	372.3596	323.0161	314.9975	238.7216	187.0414	146.3855	108.5186	64.00312	28.27688	22.50387	5793.9162700000015
CEARÁ	m	2306900	Jaguaribe - CE	1069.126	1065.497	1225.521	1302.572	1283.226	1154.583	1110.254	1090.429	981.3314	926.374	898.0245	954.1378	697.4332	586.6597	531.888	311.5401	232.933	100.1876	77.63262	15599.349920000002
CEARÁ	m	2307007	Jaguaruana - CE	1070.38	1066.689	1134.629	1247.078	1444.931	1551.987	1434.097	1401.733	1211.49	1065.764	1020.749	895.878	616.5697	493.3084	430.3541	277.0734	151.1127	59.61866	56.30687	16629.74883
CEARÁ	m	2307106	Jardim - CE	1104.412	1098.609	1125.486	1126.645	1200.841	963.8976	964.9228	900.9002	898.0442	720.6138	592.7163	532.7448	439.758	352.639	302.101	263.873	159.4826	68.86949	44.04868	12860.604469999998
CEARÁ	m	2307205	Jati - CE	267.4913	273.3796	310.1216	337.7332	318.6366	318.6935	292.1412	287.5514	289.5773	228.8686	223.7748	199.2238	146.3033	114.939	100.7738	83.2451	62.97368	26.98794	10.8017	3893.21742
CEARÁ	m	2307254	Jijoca de Jericoacoara - CE	1013.805	945.7534	952.4994	905.4415	1010.781	1012.198	1041.546	912.8871	721.6488	645.2388	519.5453	425.5617	276.94	215.1454	173.7642	119.4515	74.82757	32.23006	16.73897	11016.0037
CEARÁ	m	2307304	Juazeiro do Norte - CE	11225.6	10871.93	11133.91	11397.26	13215.61	11921.29	11894.1	10636.76	9587.86	7613.987	6392.361	4989.571	3763.016	3032.106	2441.524	1740.7	1107.485	522.5554	277.9332	133765.55860000002
CEARÁ	m	2307403	Jucás - CE	900.9277	886.1978	991.6758	941.085	974.1237	870.1334	806.8288	755.5786	726.4125	689.3757	660.8229	640.8537	505.96	432.357	367.8243	278.9352	190.3794	75.78916	44.87406	11740.134719999998
CEARÁ	m	2307502	Lavras da Mangabeira - CE	957.0704	970.2421	1110.38	1230.625	1219.514	1193.414	1093.952	1083.147	1027.487	869.2386	858.2077	803.7402	669.869	572.4996	441.2079	311.6906	246.2031	107.3408	69.50162	14835.33062
CEARÁ	m	2307601	Limoeiro do Norte - CE	1897.668	1897.133	2172.098	2178.375	2599.239	2513.907	2464.876	2333.302	2076.656	1945.11	1905.02	1652.899	1090.975	850.9214	759.7484	510.8078	254.329	125.0938	92.51546	29320.673859999995
CEARÁ	m	2307635	Madalena - CE	858.8617	807.8736	810.9157	944.4858	1033.386	916.3719	747.0493	650.8256	579.8807	616.9859	517.4432	472.1402	346.3247	270.8364	237.2073	161.3608	122.7003	50.13774	31.4016	10176.188439999998
CEARÁ	m	2307650	Maracanaú - CE	8388.455	8129.1	8513.125	8779.167	10899.16	10762.32	10491.75	9336.824	7726.405	6519.288	6009.026	5160.54	3781.769	2773.702	1899.307	1150.865	679.5086	309.3556	157.5726	111467.23979999998
CEARÁ	m	2307700	Maranguape - CE	5461.657	5374.22	5587.61	5844.966	7202.107	6635.302	6308.945	5306.184	4577.08	3881.853	3571.132	3069.808	2115.97	1514.858	1221.152	926.3604	559.6276	216.8086	123.7597	69499.40030000001
CEARÁ	m	2307809	Marco - CE	1452.626	1344.556	1366.321	1338.418	1434.496	1381.189	1225.911	980.8822	874.2559	726.8887	646.4405	576.5382	337.5577	274.0306	271.402	172.7611	100.0407	50.22305	33.49301	14588.030659999999
CEARÁ	m	2307908	Martinópole - CE	517.3696	485.1668	488.8719	516.1109	609.5444	560.9133	419.1279	368.5654	333.3741	302.4854	259.0571	231.2363	156.718	131.8296	109.0435	88.5056	47.14185	23.86891	16.2155	5665.146060000001
CEARÁ	m	2308005	Massapê - CE	1708.168	1591.456	1563.153	1693.355	2031.089	1935.457	1732.936	1439.614	1280.236	1068.83	966.2705	775.8269	572.1398	433.9441	389.6772	273.466	197.2281	91.63557	50.61338	19795.09555
CEARÁ	m	2308104	Mauriti - CE	1788.697	1752.545	1891.837	1820.683	2078.272	1909.73	1772.769	1560.513	1536.24	1375.479	1146.92	1013.312	706.6366	604.8813	513.7207	368.755	236.5699	115.0589	74.4139	22267.033300000003
CEARÁ	m	2308203	Meruoca - CE	646.7047	622.2124	631.1978	630.9257	716.0935	684.8592	689.5773	581.3864	482.2975	384.7622	407.1899	325.9405	249.2766	214.2588	189.6574	128.273	74.71096	52.31763	28.93232	7740.57381
CEARÁ	m	2308302	Milagres - CE	1026.842	1048.709	1169.693	1145.223	1237.145	1151.038	1116.553	1010.231	951.6364	862.6095	768.1563	655.7196	500.2231	421.0476	362.4429	262.6758	191.4031	86.74905	47.74276	14015.840110000001
CEARÁ	m	2308351	Milhã - CE	384.3817	393.8729	438.5179	529.5567	480.6442	462.7287	405.2126	366.7326	373.7453	397.1817	400.5707	381.6428	289.378	256.8143	200.7096	160.7706	121.4544	43.71801	35.50512	6123.137829999999
CEARÁ	m	2308377	Miraíma - CE	653.3659	609.2394	620.9719	698.2824	598.5139	565.2546	507.8779	466.8432	422.2965	367.6838	334.3456	322.71	221.2487	200.144	156.9402	105.7825	83.92274	36.0753	19.24992	6990.748460000002
CEARÁ	m	2308401	Missão Velha - CE	1463.978	1422.332	1470.826	1514.613	1628.2	1381.993	1332.152	1195.836	1158.03	956.8364	863.3574	680.3083	574.3345	469.334	387.2459	309.5062	200.7627	96.8072	49.06524	17155.517840000004
CEARÁ	m	2308500	Mombaça - CE	1547.849	1530.232	1655.274	1808.742	1684.164	1694.409	1501.449	1435.525	1295.138	1162.439	1127.675	1086.76	868.0792	728.8929	647.283	457.3629	320.2111	130.0114	96.43233	20777.928829999997
CEARÁ	m	2308609	Monsenhor Tabosa - CE	597.2724	584.2058	652.9807	676.8528	635.253	623.8923	505.9278	545.5717	510.3757	440.585	458.493	441.6275	331.1697	325.3479	255.944	156.7593	118.39	57.98837	36.28791	7954.9248800000005
CEARÁ	m	2308708	Morada Nova - CE	1726.237	1745.515	1970.795	2149.956	2394.309	2248.363	2136.05	2142.18	1905.896	1923.118	1811.731	1709.047	1201.229	1035.347	875.1949	589.1285	372.0089	205.008	142.808	28283.9213
CEARÁ	m	2308807	Moraújo - CE	363.1532	348.9747	355.6048	397.6236	436.9744	413.6468	347.894	318.8307	291.5501	244.6233	208.0511	196.1116	145.1774	136.993	104.3227	61.96212	37.11779	21.57691	12.05635	4442.244570000001
CEARÁ	m	2308906	Morrinhos - CE	1121.351	1033.443	1014.36	1057.544	1097.312	949.7508	961.8569	798.0043	694.0708	550.5443	495.5615	463.1624	325.1579	263.7202	252.8001	203.9089	122.9185	49.4901	33.50796	11488.46466
CEARÁ	m	2309003	Mucambo - CE	464.4543	449.7132	513.582	480.8788	516.9157	447.1785	410.5365	420.4714	412.4773	365.6335	407.2764	390.4388	296.1405	255.0262	208.0717	149.4338	97.22987	51.21529	29.56551	6366.23927
CEARÁ	m	2309102	Mulungu - CE	622.9672	594.3161	574.8426	600.2279	661.9724	587.7746	546.8788	446.0224	451.4034	334.1399	338.9344	313.2918	259.7399	204.0157	139.7531	97.46421	57.12613	41.669	21.81239	6894.35193
CEARÁ	m	2309201	Nova Olinda - CE	711.4177	693.7527	684.0982	660.2774	740.1582	699.0158	666.7241	560.2781	520.5985	398.1105	357.5292	295.8946	238.9182	182.3232	178.8491	135.6711	82.92168	46.39199	22.18811	7875.11838
CEARÁ	m	2309300	Nova Russas - CE	1084.647	1090.662	1200.224	1220.511	1197.017	1139.225	1042.566	1084.457	1013.633	905.5729	846.6746	805.6781	699.4816	570.0034	468.961	304.3418	228.5556	105.5425	69.33838	15077.091879999994
CEARÁ	m	2309409	Novo Oriente - CE	900.9103	881.1709	954.3188	1045.459	1141.642	1144.964	955.3031	903.0322	947.2943	831.8207	814.8057	726.7662	594.527	464.6485	403.0532	251.6604	191.7275	98.01355	68.78415	13319.901500000002
CEARÁ	m	2309458	Ocara - CE	875.8697	885.2164	935.2478	1074.191	1161.428	1058.095	981.3891	924.3507	853.4107	751.6032	736.123	670.6989	478.3869	419.9168	353.3734	258.5414	161.567	80.87654	52.92814	12713.213679999999
CEARÁ	m	2309508	Orós - CE	608.2995	634.958	748.9361	749.5139	711.7109	696.6267	616.0901	736.5723	693.8786	637.7015	626.2174	552.0924	483.1005	361.2121	368.519	198.5975	169.0428	71.5612	42.38708	9707.017580000002
CEARÁ	m	2309607	Pacajus - CE	3428.442	3267.979	3139.33	3368.197	4168.135	3813.795	3731.739	3339.328	2795.696	2341.289	2044.828	1539.703	1051.154	789.509	614.596	419.6213	264.103	125.3274	77.84914	40320.62084
CEARÁ	m	2309706	Pacatuba - CE	3999.52	3801.334	3719.257	3810.913	4570.882	4405.013	4609.756	3942.703	3284.406	2574.766	2324.439	1961.33	1446.733	998.2345	684.4848	410.4693	253.3547	107.1412	50.29526	46955.03176
CEARÁ	m	2309805	Pacoti - CE	492.9926	472.8093	499.7178	454.8406	538.7042	512.6194	437.5981	451.3053	383.7287	329.6303	323.6569	323.6697	248.8736	156.9097	136.2558	88.60154	63.20452	40.77851	20.93043	5976.827
CEARÁ	m	2309904	Pacujá - CE	213.2709	213.9191	237.2952	237.7148	295.0942	239.0945	225.484	213.533	201.3583	156.6182	170.3946	154.8937	109.408	81.59349	86.24568	59.05714	27.88773	20.60377	10.34122	2953.8075299999996
CEARÁ	m	2310001	Palhano - CE	296.2268	316.059	349.9546	313.5432	368.8053	348.2302	438.3707	435.9655	358.855	260.5756	258.9102	240.8019	174.0495	147.8786	147.5233	93.7927	48.99704	27.54618	21.4221	4647.50742
CEARÁ	m	2310100	Palmácia - CE	539.9502	503.9057	500.3047	507.467	620.5749	556.4547	594.427	512.5316	447.0992	424.9022	348.0008	287.4892	224.9453	180.903	145.2504	119.8156	84.37297	47.29668	20.74889	6666.440040000001
CEARÁ	m	2310209	Paracuru - CE	1246.764	1229.392	1283.564	1375.606	1662.66	1508.838	1355.653	1368.128	1278.037	1110.458	962.1397	777.0468	580.939	464.6612	385.7866	266.1316	164.0765	97.04175	46.0543	17162.977450000002
CEARÁ	m	2310258	Paraipaba - CE	1343.851	1283.085	1305.705	1434.902	1628.768	1484.533	1266.257	1283.699	1243.845	1063.161	883.3412	735.5372	555.9109	433.7455	342.7625	257.1109	158.2584	91.55572	46.75398	16842.782300000003
CEARÁ	m	2310308	Parambu - CE	989.3115	952.7016	1053.8	1206.787	1180.248	1032.493	890.1382	880.9622	872.3303	821.0487	884.6037	733.5066	556.3589	515.4618	449.9593	313.0383	255.9586	111.4029	66.24199	13766.352590000002
CEARÁ	m	2310407	Paramoti - CE	444.5231	431.0843	466.8978	491.9795	589.5614	545.2416	389.9153	374.0963	386.6969	317.8982	311.4419	291.8159	189.579	147.3322	158.1424	101.7007	80.81515	29.86562	20.90991	5769.497179999999
CEARÁ	m	2310506	Pedra Branca - CE	1466.411	1453.282	1570.404	1659.538	1856.311	1663.065	1526.729	1329.784	1303.745	1227.85	1147.607	974.3889	771.9185	678.1355	618.6711	415.9737	294.7924	138.4833	95.2392	20192.328599999997
CEARÁ	m	2310605	Penaforte - CE	396.8081	388.533	389.5238	373.6428	434.4172	377.6811	409.4297	327.8263	293.0133	246.5686	218.0849	186.5939	147.9445	106.5734	84.25685	53.86749	50.07644	14.36403	13.20837	4512.413779999999
CEARÁ	m	2310704	Pentecoste - CE	1387.768	1376.831	1457.922	1548.915	1831.284	1500.206	1405.938	1332.12	1248.417	1181.75	1083.819	963.8532	642.4188	522.2531	402.8324	288.5366	203.4328	95.23574	57.55871	18531.09135
CEARÁ	m	2310803	Pereiro - CE	559.0695	552.403	606.5092	620.0981	676.0699	561.9874	588.163	572.6772	535.5435	427.2204	431.6099	409.7746	331.1583	266.7981	201.9178	146.0615	106.1948	44.9605	38.99193	7677.208630000001
CEARÁ	m	2310852	Pindoretama - CE	798.4842	791.7408	831.3201	790.0313	977.0894	925.5155	869.6436	806.6062	773.3096	704.5729	659.7116	498.107	361.6432	311.6403	230.5798	188.9525	132.0028	58.12617	32.56958	10741.64655
CEARÁ	m	2310902	Piquet Carneiro - CE	515.2262	518.3488	584.5832	643.9972	690.2019	695.2007	740.7133	689.0674	644.8232	524.2796	492.9221	430.6501	350.6958	297.5476	257.1481	195.1834	124.5313	50.91695	36.59453	8482.63138
CEARÁ	m	2310951	Pires Ferreira - CE	432.5689	432.3807	428.4227	491.8287	502.586	463.8373	358.4861	338.2106	337.2056	331.1026	321.3173	320.4178	231.8882	148.9591	140.0575	94.63467	86.99541	39.0812	25.62858	5525.6089600000005
CEARÁ	m	2311009	Poranga - CE	474.5483	471.215	504.4184	511.6552	531.7885	456.5933	373.4756	410.2869	399.9984	315.8971	320.3808	253.5474	242.2885	199.4551	155.6667	117.1631	85.45945	34.18127	26.46278	5884.4818000000005
CEARÁ	m	2311108	Porteiras - CE	563.2524	584.1776	612.3182	575.7399	595.022	569.4986	564.1769	515.0409	494.7679	407.3607	323.101	330.0619	262.0093	218.0611	175.3461	155.6399	98.89035	37.76352	20.3702	7102.598469999999
CEARÁ	m	2311207	Potengi - CE	516.6554	491.3607	522.8444	448.5215	454.6051	375.4356	393.0386	319.1912	319.9759	307.7148	253.2448	233.657	213.1219	134.2389	143.0476	95.87603	76.20553	29.1132	16.84259	5344.690750000002
CEARÁ	m	2311231	Potiretama - CE	219.8882	219.0516	234.2326	265.509	299.7773	249.8072	267.5696	234.9666	214.7938	226.5326	170.1382	176.6065	109.9108	107.1566	95.76177	58.98854	39.56864	16.99734	9.251795	3216.5086849999993
CEARÁ	m	2311264	Quiterianópolis - CE	723.5985	718.3969	789.43	801.2402	815.2193	786.2593	649.226	722.805	670.4272	603.043	624.4472	524.1929	403.8707	315.5266	290.1103	190.4163	137.5689	74.00598	44.60125	9884.385529999998
CEARÁ	m	2311306	Quixadá - CE	3587.392	3512.412	3694.473	3769.839	4176.679	4108.577	3510.145	3004.511	2641.633	2443.837	2222.879	2071.247	1482.705	1189.663	986.5694	664.1428	476.5353	216.0603	139.896	43899.19580000001
CEARÁ	m	2311355	Quixelô - CE	422.6585	431.8954	474.2189	496.7508	492.2945	461.5754	453.2949	494.5667	518.266	526.5036	454.3576	417.3358	365.6581	327.5684	250.1339	167.1177	111.8734	44.73293	32.95364	6943.75617
CEARÁ	m	2311405	Quixeramobim - CE	3298.748	3140.824	3259.098	3399.794	3778.968	3692.788	3330.979	2757.271	2420.865	2208.935	2091.239	1928.831	1489.661	1244.692	962.8405	695.886	530.8344	216.5788	154.9118	40603.7445
CEARÁ	m	2311504	Quixeré - CE	795.9787	777.5374	834.5053	875.3425	986.5281	1014.59	1003.211	809.7486	726.9486	603.632	553.2453	467.7494	367.1649	300.7508	268.6718	162.6212	75.90823	39.19972	31.52426	10694.85781
CEARÁ	m	2311603	Redenção - CE	1034.729	1027.728	1118.889	1046.451	1237.329	1112.096	942.6297	953.3426	843.8174	764.143	700.9698	664.6611	502.5037	406.4246	329.2459	243.8138	155.6467	86.53687	49.55564	13220.512809999998
CEARÁ	m	2311702	Reriutaba - CE	642.7353	638.0555	700.3632	751.7602	754.3538	660.0996	584.7423	572.9469	543.7667	519.6537	483.1683	439.8717	375.4241	309.1935	277.8558	179.1526	147.5582	54.23567	43.62896	8678.566029999998
CEARÁ	m	2311801	Russas - CE	2829.389	2793.111	2961.987	3068.035	3755.228	3672.546	3596.688	3289.959	2873.61	2452.503	2179.778	1892.854	1289.511	1016.455	888.711	567.2649	303.97	129.653	106.7918	39668.0447
CEARÁ	m	2311900	Saboeiro - CE	577.5461	568.899	632.243	557.9911	584.3835	544.9703	485.7797	489.2286	455.1355	395.0545	442.6311	378.3036	326.0046	313.7327	251.7393	170.6363	107.0964	45.58044	31.36812	7358.32386
CEARÁ	m	2311959	Salitre - CE	821.5478	765.1658	761.386	808.8115	834.1804	671.8803	593.8579	556.019	470.1395	417.7359	364.2003	308.4496	232.2419	183.5351	180.7695	136.5965	90.21158	35.18967	20.63667	8252.55492
CEARÁ	m	2312007	Santana do Acaraú - CE	1468.687	1409.464	1433.408	1419.477	1632.637	1425.137	1303.558	1174.46	1062.727	915.7352	760.2487	707.1024	463.7625	422.9643	379.1998	284.8272	167.4581	78.90104	50.30766	16560.061899999997
CEARÁ	m	2312106	Santana do Cariri - CE	768.5256	743.1726	755.3588	764.7783	851.7165	676.2753	623.3552	527.0346	504.8167	452.2094	383.7827	389.2913	271.7845	232.7181	226.4145	163.8822	103.9643	49.92595	33.36955	8522.376099999998
CEARÁ	m	2312205	Santa Quitéria - CE	1479.525	1466.343	1560.66	1728.078	1778.38	1745.194	1514.517	1381.561	1340.629	1199.221	1160.066	1107.777	820.7053	688.7061	619.1802	404.0409	281.3129	123.1024	82.74605	20481.744850000003
CEARÁ	m	2312304	São Benedito - CE	2029.772	1975.727	2063.098	1955.211	1978.718	1831.171	1618.176	1656.565	1564.825	1211.006	1236.791	1069.429	839.4848	723.5672	539.7871	343.7119	239.2063	118.0686	76.84779	23071.16269
CEARÁ	m	2312403	São Gonçalo do Amarante - CE	2088.618	2025.709	2081.942	2070.313	2524.35	2541.653	2237.231	2006.757	1805.559	1564.525	1341.404	1077.262	802.8284	645.826	511.1627	340.2545	210.6492	96.51865	53.98143	26026.54388
CEARÁ	m	2312502	São João do Jaguaribe - CE	149.5214	156.1477	189.6344	221.2407	269.0544	256.5901	229.4688	250.283	268.2578	246.6965	243.3804	253.8206	183.8403	150.3434	142.2772	105.4453	59.03986	32.79986	19.65572	3427.49744
CEARÁ	m	2312601	São Luís do Curu - CE	452.5747	449.323	479.5967	461.4552	571.6438	566.0574	516.7873	463.817	394.9755	389.3551	362.4318	307.9492	238.1729	217.1606	167.5158	111.469	70.08216	38.71865	24.20369	6283.2895
CEARÁ	m	2312700	Senador Pompeu - CE	813.7157	817.1122	916.7143	933.2598	1034.454	990.9603	879.082	865.5932	775.3477	756.0463	756.8152	684.8605	547.2948	429.3948	365.3552	295.3507	215.2581	78.46877	59.43154	12214.515109999998
CEARÁ	m	2312809	Senador Sá - CE	375.3056	355.4541	349.5692	349.2272	383.4352	329.4954	306.0944	273.7576	217.4996	189.3248	151.0807	165.5261	127.9521	106.3276	97.91014	59.77749	32.31638	21.68716	9.890004	3901.630774
CEARÁ	m	2312908	Sobral - CE	8281.789	8002.211	8030.025	8735.438	11381.47	10522.98	10861.24	8530.37	7167.471	5961.231	5198.62	4258.824	2940.885	2224.162	1726.063	1105.103	694.966	346.4972	206.5293	106175.87449999998
CEARÁ	m	2313005	Solonópole - CE	537.306	539.5005	613.9596	683.4466	724.2254	680.911	600.5474	584.7132	568.4272	548.1349	509.2889	518.4672	410.2891	334.5655	289.3421	204.2667	153.5542	55.15059	40.35952	8596.45561
CEARÁ	m	2313104	Tabuleiro do Norte - CE	884.4291	880.0873	978.3825	1083.337	1298.498	1179.516	1175.816	1067.783	1035.775	1011.499	977.6527	854.2033	544.7981	444.1066	391.8568	250.9936	169.911	75.75131	58.57252	14362.968829999998
CEARÁ	m	2313203	Tamboril - CE	885.2876	881.3656	930.8471	979.4686	977.2237	938.625	809.7858	781.5206	745.4803	678.1496	671.1036	649.2353	475.4326	420.8976	365.9376	215.0743	187.3139	86.3826	61.60252	11740.73392
CEARÁ	m	2313252	Tarrafas - CE	292.0081	289.9808	332.1656	362.3801	375.0411	352.7996	297.5585	262.7235	252.476	225.6063	246.309	210.5357	197.5522	152.7462	130.2805	89.43834	70.55458	29.18861	19.27099	4188.615720000001
CEARÁ	m	2313302	Tauá - CE	1923.386	1867.11	2069.439	2267.72	2336.315	2059.142	1996.475	1921.623	1842.571	1659.295	1616.545	1503.765	1182.794	894.0267	829.5142	611.4067	400.4406	182.42	126.6858	27290.674
CEARÁ	m	2313351	Tejuçuoca - CE	929.3919	882.0733	809.3376	876.4191	941.039	826.318	848.0083	694.8213	636.4488	522.0509	443.6453	422.1707	293.2976	286.1835	207.2582	156.5995	111.0456	42.53489	32.30307	9960.94656
CEARÁ	m	2313401	Tianguá - CE	3456.751	3292.521	3243.812	3386.984	3771.701	3586.339	3199.923	2925.917	2568.689	2103.951	1778.85	1565.414	1196.261	985.2726	711.9472	514.0702	290.0624	164.8187	82.69389	38825.97799000001
CEARÁ	m	2313500	Trairi - CE	2524.274	2434.544	2438.922	2489.751	2773.184	2515.534	2225.566	2188.288	1909.484	1656.87	1431.231	1222.236	903.5731	732.9143	632.3991	460.5323	285.7592	147.6685	91.0997	29063.830199999997
CEARÁ	m	2313559	Tururu - CE	668.3989	669.7201	679.3775	727.9985	842.8962	848.8195	751.1292	610.3979	545.7735	472.6857	436.1103	401.8852	289.4133	199.8438	201.7079	130.7234	94.77879	49.07822	26.12672	8646.864630000002
CEARÁ	m	2313609	Ubajara - CE	1561.908	1499.226	1485.504	1555.074	1514.467	1529.096	1347.812	1269.844	1241.648	967.1783	847.6545	751.5832	618.8902	478.9437	352.7952	228.4227	160.8158	94.91628	47.14156	17552.92044
CEARÁ	m	2313708	Umari - CE	247.7866	254.6557	298.8596	310.4192	252.9582	256.2583	244.9513	291.9971	263.4349	216.9193	199.7269	194.8752	151.9024	130.7662	108.3548	102.0821	69.85033	27.84978	18.36525	3642.0131600000004
CEARÁ	m	2313757	Umirim - CE	895.2212	877.3846	873.5358	871.3513	1046.612	943.92	785.7581	660.5728	600.7069	560.2843	482.0713	418.6025	320.8411	268.9504	228.8834	147.4481	111.8091	43.8847	31.54968	10169.387280000003
CEARÁ	m	2313807	Uruburetama - CE	977.7894	930.5747	882.9192	983.8617	1150.21	1112.453	961.5589	889.5437	737.3557	584.0715	571.9308	442.0511	318.4547	263.0662	214.0174	146.8047	96.21142	56.3128	28.48831	11347.67523
CEARÁ	m	2313906	Uruoca - CE	584.3774	563.8586	532.5275	580.8675	710.0779	633.1554	487.1867	498.0575	458.3444	390.0673	346.8488	315.862	201.1923	200.6518	168.2023	113.4378	71.39869	36.0081	21.60951	6913.731499999998
CEARÁ	m	2313955	Varjota - CE	652.8082	637.0136	674.9953	780.8107	824.7842	713.1182	597.1742	581.8951	584.4067	512.0544	474.2969	452.6226	303.2348	269.7306	226.9298	177.1097	124.7019	65.42329	37.20911	8690.319300000001
CEARÁ	m	2314003	Várzea Alegre - CE	1365.12	1374.827	1457.145	1587.031	1534.37	1515.423	1412.463	1329.703	1267.341	1117.942	1131.363	1020.228	851.5471	689.9067	589.528	447.8778	310.9118	141.0024	77.54169	19221.27149
CEARÁ	m	2314102	Viçosa do Ceará - CE	2949.191	2744.943	2703.512	2929.765	3068.01	2977.165	2352.973	2296.331	1996.476	1599.956	1464.547	1196.324	949.4826	740.3032	627.4244	463.5095	302.6741	139.4702	83.99009	31586.047089999993
DISTRITO FEDERAL	f	5300108	Brasília - DF	100329.0	91892.0	101287.0	118022.0	126328.0	129515.0	136814.0	147312.0	137800.0	114163.0	98898.0	83156.0	65073.0	49890.0	35620.0	22931.0	14999.0	7463.0	4279.0	1585771.0
DISTRITO FEDERAL	m	5300108	Brasília - DF	105591.0	97040.0	105726.0	121287.0	126538.0	124501.0	130070.0	132511.0	121276.0	100537.0	86866.0	68866.0	51258.0	37868.0	25562.0	15664.0	9706.0	4105.0	1803.0	1466775.0
ESPÍRITO SANTO	f	3200102	Afonso Cláudio - ES	965.8649	975.5506	1005.255	1011.219	994.6064	1036.457	1071.592	1173.787	1173.176	1084.045	953.4245	929.363	812.5277	708.4662	541.0279	425.5272	271.2334	164.217	127.7313	15425.0711
ESPÍRITO SANTO	f	3200136	Águia Branca - ES	319.6022	318.9001	316.0778	349.8467	336.1448	352.5146	329.1659	350.6584	353.1969	365.8907	325.4127	280.3656	235.9728	206.7215	145.6391	109.0218	68.05306	33.285	30.89274	4827.362400000001
ESPÍRITO SANTO	f	3200169	Água Doce do Norte - ES	384.6809	393.1898	388.9303	396.34	397.0037	373.0293	364.626	445.4688	422.3677	426.6785	353.182	302.2785	299.3205	283.5408	181.784	149.9121	105.1707	64.0389	52.8682	5784.4106999999985
ESPÍRITO SANTO	f	3200201	Alegre - ES	880.7747	881.5608	885.6262	990.046	1040.631	1166.952	1159.635	1149.158	1107.144	1020.578	1054.355	1040.123	880.2974	714.8018	547.8914	395.4229	282.8563	173.3517	155.0268	15526.231999999996
ESPÍRITO SANTO	f	3200300	Alfredo Chaves - ES	404.2807	403.734	414.6774	436.0443	449.0696	505.9607	498.9256	586.3671	552.6739	536.6242	507.6186	461.2453	447.5499	337.4624	231.173	187.3846	124.9698	71.30674	64.19862	7221.26646
ESPÍRITO SANTO	f	3200359	Alto Rio Novo - ES	274.3481	275.6488	269.7307	281.6546	283.496	261.8811	297.9752	331.3213	291.3133	279.2787	265.6524	235.575	195.8731	165.9766	114.2011	77.24108	58.46998	31.59524	18.74111	4009.973409999999
ESPÍRITO SANTO	f	3200409	Anchieta - ES	1033.876	1025.924	927.5593	1022.969	1082.624	1129.593	1232.832	1294.828	1093.391	981.7958	853.8192	798.201	691.1028	499.1853	380.9452	247.91	178.0296	102.0705	77.29624	14653.951939999999
ESPÍRITO SANTO	f	3200508	Apiacá - ES	241.4879	243.0627	247.2482	241.4172	260.3523	281.7078	271.6982	282.5084	279.0695	238.8132	261.2589	235.2819	229.3981	182.2945	142.1127	91.14791	75.83849	55.18904	35.83286	3895.7198000000003
ESPÍRITO SANTO	f	3200607	Aracruz - ES	4141.011	4073.793	3718.849	4016.737	4137.173	4249.821	4429.887	4296.552	3920.265	3432.847	2879.917	2589.988	2151.761	1665.329	996.4086	692.1779	471.9647	293.7743	213.0972	52371.35269999999
ESPÍRITO SANTO	f	3200706	Atilio Vivacqua - ES	405.5091	396.4611	380.4761	448.3955	443.1402	442.3733	497.5011	439.3673	422.1611	348.4617	313.7985	334.225	244.7598	221.6927	133.3475	105.9172	76.75622	43.90718	37.96933	5736.219929999999
ESPÍRITO SANTO	f	3200805	Baixo Guandu - ES	965.3992	947.6514	971.5675	1069.946	1182.269	1135.8	1103.329	1159.629	1145.186	1097.259	995.019	974.338	809.5924	679.3485	515.1089	405.4603	309.7037	172.5763	144.688	15783.8712
ESPÍRITO SANTO	f	3200904	Barra de São Francisco - ES	1535.786	1524.235	1480.397	1531.676	1693.96	1522.467	1767.442	1683.4	1616.201	1542.23	1445.955	1332.585	1048.907	861.9657	627.6683	490.447	357.8877	188.3539	135.6489	22387.212499999994
ESPÍRITO SANTO	f	3201001	Boa Esperança - ES	529.4832	520.0116	561.0496	568.7648	537.4385	568.1159	493.0164	543.468	501.6903	475.7166	469.8782	432.9629	397.41	273.8012	204.0307	168.0704	97.99245	64.43095	49.90411	7457.235809999999
ESPÍRITO SANTO	f	3201100	Bom Jesus do Norte - ES	313.9245	312.0405	311.1635	333.5987	378.5467	364.3943	417.9338	416.5889	373.3545	339.1921	334.5995	286.7129	313.7118	255.8794	158.4223	126.4811	102.7283	58.33252	48.32908	5245.9344
ESPÍRITO SANTO	f	3201159	Brejetuba - ES	528.1501	496.5325	484.2694	509.9283	523.0921	469.5672	467.2439	511.6702	492.6481	402.8265	328.6503	298.909	260.5254	177.4471	109.2726	83.01777	50.54711	24.41893	17.8845	6236.601010000002
ESPÍRITO SANTO	f	3201209	Cachoeiro de Itapemirim - ES	6647.155	6550.22	6474.059	6992.687	7829.739	8222.555	8781.597	8674.999	8083.711	6930.087	6724.774	6436.688	5416.631	4234.753	3060.187	2092.639	1544.942	866.2747	630.0115	106193.70919999997
ESPÍRITO SANTO	f	3201308	Cariacica - ES	13997.19	13710.8	13297.63	13900.44	15413.77	15150.63	16326.02	15855.53	14606.1	12495.99	11532.98	10614.28	9015.628	7014.54	4873.374	3272.501	2144.08	1216.146	951.5046	195389.1336
ESPÍRITO SANTO	f	3201407	Castelo - ES	1012.231	1018.048	1072.521	1192.057	1308.686	1350.773	1466.56	1463.111	1412.691	1287.24	1304.327	1190.577	984.5649	799.508	621.0397	443.6809	347.278	206.843	153.7653	18635.5018
ESPÍRITO SANTO	f	3201506	Colatina - ES	3422.747	3497.43	3646.896	4029.128	4454.982	4719.964	5019.322	4962.792	4642.612	4431.757	4538.261	4082.842	3406.592	2680.168	1882.549	1339.617	969.6034	548.697	386.7051	62662.664499999984
ESPÍRITO SANTO	f	3201605	Conceição da Barra - ES	1290.845	1242.798	1180.642	1273.363	1252.667	1213.05	1173.04	1218.129	1112.554	968.6427	949.2688	759.6176	658.7959	517.3167	364.8496	287.2143	160.4199	104.5934	63.67892	15791.485819999998
ESPÍRITO SANTO	f	3201704	Conceição do Castelo - ES	414.318	405.3456	376.6568	448.6982	455.9819	415.4617	518.1126	524.7291	439.8345	440.3216	381.3308	346.2898	312.1293	275.166	190.7792	110.7312	92.3437	64.14264	41.05194	6253.42458
ESPÍRITO SANTO	f	3201803	Divino de São Lourenço - ES	160.3113	153.7902	156.0197	159.6414	155.5497	162.6169	182.2523	175.8978	144.72	166.843	149.5464	142.0057	126.2709	86.03651	59.01722	46.89671	22.21286	15.65224	12.33757	2277.6184100000005
ESPÍRITO SANTO	f	3201902	Domingos Martins - ES	1026.444	1018.154	1000.298	1154.672	1233.811	1228.081	1278.653	1401.62	1290.044	1217.382	1106.734	1013.853	757.0899	668.4792	487.3291	364.2673	250.5829	144.8213	110.6241	16752.9398
ESPÍRITO SANTO	f	3202009	Dores do Rio Preto - ES	248.6097	237.23	220.5641	275.3876	252.708	266.6834	280.4712	270.5548	230.0092	223.7691	230.8323	181.3114	161.5934	128.7258	111.2126	65.63421	34.93325	29.22421	23.18511	3472.63938
ESPÍRITO SANTO	f	3202108	Ecoporanga - ES	726.5262	709.5746	733.7386	839.9667	823.2168	740.8188	806.925	909.2463	921.1261	863.0242	742.0601	705.3815	624.7735	519.1287	334.5027	265.4879	189.2168	114.704	85.7337	11655.1522
ESPÍRITO SANTO	f	3202207	Fundão - ES	803.0096	784.5948	762.3653	808.9634	866.0939	798.6107	815.9778	797.6449	785.5309	692.1387	638.4447	544.3161	508.7411	386.6198	268.8489	211.4056	152.5003	100.2575	90.36834	10816.432340000001
ESPÍRITO SANTO	f	3202256	Governador Lindenberg - ES	417.1714	415.119	394.5895	426.4206	433.94	433.8824	442.6488	425.0376	404.8082	412.5145	400.6987	321.6546	269.8578	227.7632	154.178	129.6403	93.46435	53.13469	30.49206	5887.015699999999
ESPÍRITO SANTO	f	3202306	Guaçuí - ES	1019.13	999.2478	959.3827	1130.956	1087.714	1149.087	1133.341	1180.832	1103.175	984.198	931.8547	898.9109	821.7692	728.4957	481.3647	362.3519	249.2291	156.8305	134.9033	15512.773500000001
ESPÍRITO SANTO	f	3202405	Guarapari - ES	4381.25	4333.693	4194.211	4601.864	4995.908	4720.078	4807.522	5190.407	4996.152	4296.573	4094.206	3700.679	3306.809	2654.867	1850.064	1254.175	920.2073	477.131	341.6099	65117.4062
ESPÍRITO SANTO	f	3202454	Ibatiba - ES	984.0627	938.2829	861.2051	978.295	1064.271	990.2699	1028.98	1002.618	1022.366	859.7979	732.1521	667.7608	558.6541	436.188	323.3217	238.1583	147.7319	106.6655	65.10595	13005.886849999999
ESPÍRITO SANTO	f	3202504	Ibiraçu - ES	392.9928	396.0005	389.3743	449.3353	450.3625	502.9833	489.8059	490.5725	463.3832	435.596	401.2423	356.9904	308.6088	238.8819	190.5264	123.68	90.02617	53.03023	50.69425	6274.08675
ESPÍRITO SANTO	f	3202553	Ibitirama - ES	373.9764	349.8029	340.3978	356.6834	340.7861	329.4888	329.2917	364.2983	300.8358	277.5464	274.4655	232.8372	208.7203	166.1254	117.078	81.12485	50.81783	37.7297	19.31316	4551.3195399999995
ESPÍRITO SANTO	f	3202603	Iconha - ES	346.756	353.0388	358.3133	376.4593	441.6461	507.2363	535.0918	589.5553	536.356	487.6076	485.4527	448.0726	377.9933	287.184	192.3304	149.885	122.3033	63.24333	44.45865	6702.9837800000005
ESPÍRITO SANTO	f	3202652	Irupi - ES	508.2111	484.7863	452.7763	494.1791	552.4177	466.2784	543.4385	498.4196	506.2942	415.169	374.7239	316.3593	250.3153	248.1574	158.636	115.6137	80.74067	47.86476	33.83246	6548.213690000001
ESPÍRITO SANTO	f	3202702	Itaguaçu - ES	343.4253	351.6392	364.3709	427.3083	412.7619	443.8873	437.6456	500.7559	517.4716	528.6774	465.588	482.4227	435.8868	396.8757	282.5914	201.6712	169.2694	107.7521	76.84505	6946.8457499999995
ESPÍRITO SANTO	f	3202801	Itapemirim - ES	1299.477	1263.306	1276.321	1278.254	1252.163	1292.741	1343.361	1305.632	1322.838	1102.468	1025.815	965.4143	824.2619	668.3692	460.8246	297.7905	220.0134	120.4198	96.50413	17415.973830000003
ESPÍRITO SANTO	f	3202900	Itarana - ES	255.3822	252.673	263.4576	375.3429	387.4254	362.4192	390.2671	416.1681	396.7242	372.3912	407.459	316.9345	313.2562	273.8075	212.7196	152.449	109.7979	74.92357	57.19157	5390.789739999999
ESPÍRITO SANTO	f	3203007	Iúna - ES	1063.733	1030.021	1040.949	1072.727	1099.741	1080.016	1217.295	1153.071	1126.195	958.8028	935.339	811.244	653.8512	532.4084	380.3761	268.3189	183.4382	96.66293	82.99175	14787.181279999999
ESPÍRITO SANTO	f	3203056	Jaguaré - ES	1382.027	1315.884	1196.128	1277.823	1260.872	1283.837	1325.613	1313.943	1125.083	876.5815	781.0969	717.1462	550.7535	453.9363	294.0495	217.975	131.9539	75.78586	54.30468	15634.793339999998
ESPÍRITO SANTO	f	3203106	Jerônimo Monteiro - ES	354.7241	354.2952	389.5562	407.2955	436.5256	461.2215	433.9081	401.6666	430.433	404.6537	426.4168	367.5049	302.2856	251.6217	216.9801	157.874	110.5782	77.02063	63.50453	6048.065959999999
ESPÍRITO SANTO	f	3203130	João Neiva - ES	456.1129	470.8984	490.1684	511.6129	553.3978	639.1211	662.0219	666.6816	708.4144	587.3721	576.4149	519.1574	498.9727	376.5377	255.5732	198.1931	151.9519	98.98221	73.35073	8494.93534
ESPÍRITO SANTO	f	3203163	Laranja da Terra - ES	248.3714	256.5396	273.8651	316.7537	324.165	340.6055	340.5624	405.2584	421.5288	429.6536	404.5589	365.4682	318.0518	252.7929	225.0881	189.6466	109.6539	64.68708	51.03133	5338.2823100000005
ESPÍRITO SANTO	f	3203205	Linhares - ES	7294.511	7025.885	6508.807	6765.1	7224.78	7303.536	7655.438	7322.089	6533.231	5535.239	4893.883	4236.785	3519.47	2780.24	1838.511	1283.092	875.4208	494.6293	388.9044	89479.55150000002
ESPÍRITO SANTO	f	3203304	Mantenópolis - ES	539.8004	532.5823	510.7171	544.414	607.857	508.8166	569.159	569.4206	585.5958	534.1016	439.3937	429.0513	378.6518	289.3706	240.5896	189.0809	120.5656	67.7171	49.42209	7706.30709
ESPÍRITO SANTO	f	3203320	Marataízes - ES	1352.487	1327.663	1314.058	1354.482	1471.274	1421.935	1488.142	1443.408	1481.069	1263.601	1178.46	1138.974	979.6648	851.1871	570.9174	398.5537	279.7519	148.8051	123.7815	19588.2145
ESPÍRITO SANTO	f	3203346	Marechal Floriano - ES	581.4538	557.495	559.3886	560.6732	619.888	649.9034	671.0223	640.1633	608.3643	573.282	514.8193	424.4456	402.9145	293.0344	202.8949	171.2756	108.3399	64.044	52.96589	8256.36799
ESPÍRITO SANTO	f	3203353	Marilândia - ES	337.0321	342.9417	363.6168	402.1338	448.2301	447.4103	500.6353	502.372	430.3334	411.8312	440.0431	408.3181	342.0559	290.9825	184.9844	142.6346	105.3716	57.85673	46.85123	6205.634860000002
ESPÍRITO SANTO	f	3203403	Mimoso do Sul - ES	783.4953	786.246	814.8629	828.9352	885.5657	901.6056	988.2283	989.3588	948.9072	875.8033	903.5247	933.7493	757.2688	600.61	434.9805	298.5265	241.3452	132.1896	113.0168	13218.219699999998
ESPÍRITO SANTO	f	3203502	Montanha - ES	612.8581	616.1878	660.8257	616.6461	608.4758	641.75	642.2615	719.261	668.8847	656.308	614.1951	547.113	461.5768	372.4181	292.8516	271.4664	172.4211	99.07767	88.18336	9362.76183
ESPÍRITO SANTO	f	3203601	Mucurici - ES	171.5279	166.5449	180.4365	193.1741	197.425	186.7553	190.3693	215.4522	210.6458	204.2125	189.8523	180.2897	162.3522	107.5964	92.56822	78.90541	59.17086	21.45743	19.0973	2827.8333199999997
ESPÍRITO SANTO	f	3203700	Muniz Freire - ES	610.0281	600.2954	597.4188	656.3568	688.0715	638.0381	680.9181	658.4024	652.1683	592.0245	571.155	500.671	458.5807	375.8348	288.5766	206.4153	143.1359	84.24178	63.52047	9065.85355
ESPÍRITO SANTO	f	3203809	Muqui - ES	445.4043	447.1355	454.1739	484.2959	514.7286	544.0923	574.5987	591.8651	533.3394	502.0012	494.6832	501.9552	414.1421	340.9467	254.6041	183.4206	141.2816	92.30615	70.97668	7585.9512300000015
ESPÍRITO SANTO	f	3203908	Nova Venécia - ES	1632.736	1615.785	1590.939	1733.034	1877.434	1958.26	1915.531	1849.597	1835.392	1729.549	1701.341	1433.911	1222.253	1015.108	616.7105	482.3977	364.8047	181.4831	158.7306	24914.996600000006
ESPÍRITO SANTO	f	3204005	Pancas - ES	789.1756	765.3203	712.0845	843.5666	845.7138	793.0051	866.3594	946.5551	859.2811	770.2807	661.6491	576.1702	564.8763	449.3594	334.6842	229.8168	156.2347	97.09491	70.08625	11331.31406
ESPÍRITO SANTO	f	3204054	Pedro Canário - ES	1109.612	1068.537	1020.354	1061.136	1048.563	1042.187	1042.221	1044.708	996.1092	825.4809	703.3091	642.3025	542.5462	398.9464	292.4782	210.8785	139.5382	70.49749	60.79303	13320.197720000006
ESPÍRITO SANTO	f	3204104	Pinheiros - ES	1085.45	1086.294	1049.749	1101.342	979.6931	956.3417	1028.536	1067.603	969.9873	842.4153	727.0989	658.9176	610.7277	466.8312	363.5441	300.3553	176.8364	110.829	87.62939	13670.18099
ESPÍRITO SANTO	f	3204203	Piúma - ES	719.0493	691.5106	723.075	734.1361	839.6293	843.2543	837.2173	829.8562	830.3215	754.7372	717.7204	651.6133	548.6062	392.7117	298.1765	213.1736	138.7807	83.9421	49.81961	10897.33091
ESPÍRITO SANTO	f	3204252	Ponto Belo - ES	265.0466	266.828	290.1052	306.4801	288.2443	264.7896	242.1136	282.2779	271.7786	264.1125	250.0039	214.0882	189.5881	167.5994	115.8786	75.98803	72.63441	37.96844	32.00934	3897.5348200000008
ESPÍRITO SANTO	f	3204302	Presidente Kennedy - ES	383.0155	380.3795	365.0863	405.3287	406.5699	465.1752	439.8349	447.179	425.4756	384.3742	312.0212	310.1922	282.8557	220.2729	153.3095	113.1776	69.36547	45.74089	33.60269	5642.956950000001
ESPÍRITO SANTO	f	3204351	Rio Bananal - ES	628.8024	642.696	661.8792	661.7068	687.766	695.5705	696.2607	706.4488	692.8583	622.2803	587.0555	555.9363	470.7285	339.9985	231.5439	163.5003	124.1696	80.92748	62.96528	9313.094360000001
ESPÍRITO SANTO	f	3204401	Rio Novo do Sul - ES	340.915	339.6328	327.9657	382.4724	415.7849	409.7456	495.762	486.0041	441.0508	357.1973	393.7486	346.6484	320.0152	259.2676	172.9561	137.5391	103.3001	63.15641	59.68363	5852.845740000002
ESPÍRITO SANTO	f	3204500	Santa Leopoldina - ES	351.556	344.6465	343.0455	407.6326	392.5555	419.163	447.6271	444.6481	444.4888	423.9656	422.5948	374.3504	319.9746	258.9651	178.4098	137.3613	101.2443	74.17336	51.0236	5937.4259600000005
ESPÍRITO SANTO	f	3204559	Santa Maria de Jetibá - ES	1432.556	1383.241	1257.125	1383.729	1543.832	1600.441	1740.245	1726.336	1497.987	1331.454	1092.564	1001.278	846.7332	679.3143	473.4793	337.3108	233.5589	127.7693	78.22125	19767.175049999998
ESPÍRITO SANTO	f	3204609	Santa Teresa - ES	657.6599	671.7214	685.9868	797.9706	849.0624	800.8282	904.241	888.7178	844.8507	823.6182	824.4122	730.7214	665.2668	506.2089	390.9608	308.2595	207.7497	135.1408	112.2254	11805.602499999999
ESPÍRITO SANTO	f	3204658	São Domingos do Norte - ES	286.6251	292.6639	283.3794	273.6614	264.7718	298.5579	339.2112	315.2921	311.4059	272.901	275.7966	231.84	240.4922	163.5838	137.9956	100.0692	62.44387	37.14106	31.82756	4219.659589999999
ESPÍRITO SANTO	f	3204708	São Gabriel da Palha - ES	1290.007	1320.833	1244.195	1339.805	1431.628	1516.078	1636.198	1641.163	1504.088	1213.269	1159.37	1040.039	887.8544	666.1206	495.149	335.5968	261.8013	141.6128	112.7462	19237.5541
ESPÍRITO SANTO	f	3204807	São José do Calçado - ES	313.8065	316.2205	342.8096	349.1022	353.9067	348.097	355.3833	367.4705	370.4654	344.0615	383.6938	364.3227	293.5687	258.577	219.1702	146.5213	112.813	79.46019	66.96259	5386.412679999999
ESPÍRITO SANTO	f	3204906	São Mateus - ES	4978.254	4883.196	4649.331	5135.247	5275.423	5436.199	5367.837	5323.346	5073.352	4389.131	4000.264	3525.184	2922.089	2205.757	1427.205	965.7385	680.9868	366.1358	245.3607	66850.03680000002
ESPÍRITO SANTO	f	3204955	São Roque do Canaã - ES	366.4659	363.7908	413.2133	397.7255	437.056	450.5211	475.3392	459.0386	445.1457	420.9233	430.7513	339.4078	336.3339	260.2657	189.2314	159.0774	95.22089	71.62864	46.4449	6157.581329999999
ESPÍRITO SANTO	f	3205002	Serra - ES	21197.59	20500.14	18718.65	19509.11	22013.71	21842.76	23902.36	23239.7	20319.67	16485.9	14824.1	13283.76	11286.51	8300.255	5151.005	3294.879	2115.717	1142.508	877.3438	268005.6678
ESPÍRITO SANTO	f	3205010	Sooretama - ES	1572.172	1477.156	1308.465	1288.126	1338.641	1277.854	1204.517	1195.818	1079.397	897.6944	693.2705	610.5942	479.4509	382.9571	244.5971	154.8557	117.4453	73.29141	45.24443	15441.547039999998
ESPÍRITO SANTO	f	3205036	Vargem Alta - ES	780.7963	750.7918	710.3849	792.8731	796.6867	810.4968	819.6181	826.2355	807.9607	686.6975	657.2953	587.9392	458.6883	354.4601	245.7093	195.3613	138.7544	79.75412	64.19584	10564.699260000001
ESPÍRITO SANTO	f	3205069	Venda Nova do Imigrante - ES	792.7333	805.0869	759.5769	885.9575	918.9785	1048.907	1082.835	1075.274	1016.806	894.3023	816.0304	674.2651	525.1433	427.787	293.7059	207.9082	153.7729	84.96322	77.43851	12541.47193
ESPÍRITO SANTO	f	3205101	Viana - ES	2910.467	2852.962	2658.721	2950.521	3042.104	2949.715	3256.748	3175.588	2820.838	2374.296	2217.012	1984.367	1750.311	1306.612	820.5824	526.8395	352.9981	189.0322	140.2667	38279.980899999995
ESPÍRITO SANTO	f	3205150	Vila Pavão - ES	285.811	285.3987	276.7612	298.3497	290.1148	369.7037	372.4693	364.4126	347.6036	320.2358	282.0224	269.1509	223.5209	151.5079	120.7589	83.18908	68.64434	38.96062	33.19224	4481.80768
ESPÍRITO SANTO	f	3205176	Vila Valério - ES	451.7033	432.6989	413.3428	517.0536	517.268	525.6288	556.1174	517.9831	540.7795	487.3461	465.102	402.4591	328.528	280.6057	167.3929	114.0033	86.48586	58.77073	40.99465	6904.263739999999
ESPÍRITO SANTO	f	3205200	Vila Velha - ES	15692.33	15825.96	15367.6	16869.69	18852.7	19673.37	21297.18	21378.8	20025.73	17044.59	16484.42	15741.79	13688.34	10536.84	7576.509	5113.53	3589.755	2225.54	1557.11	258541.78399999999
ESPÍRITO SANTO	f	3205309	Vitória - ES	10965.69	11364.03	11199.53	11733.14	13954.02	14620.47	16522.93	16633.21	15374.81	12508.74	12119.75	12146.52	11259.75	8932.495	6455.955	4404.54	3209.647	2044.085	1609.153	197058.46499999994
ESPÍRITO SANTO	m	3200102	Afonso Cláudio - ES	1019.146	1036.873	1062.546	1071.644	1075.413	1094.48	1097.098	1146.498	1165.738	1132.678	1039.601	922.8548	793.1867	646.2785	430.4037	373.0522	213.9985	115.8718	85.16329	15522.524490000002
ESPÍRITO SANTO	m	3200136	Águia Branca - ES	338.7171	341.9364	362.4687	372.7867	361.6908	324.0171	357.8562	363.0082	357.6655	355.3701	351.2827	311.34	280.4816	194.2124	164.9809	86.29343	66.55574	37.35424	22.49968	5050.517489999999
ESPÍRITO SANTO	m	3200169	Água Doce do Norte - ES	407.6291	421.4706	438.2107	428.0314	422.788	400.1029	365.5122	374.6501	400.95	424.0653	378.435	318.6448	303.2551	233.892	171.8211	133.6089	90.89106	45.73087	33.96098	5793.6501100000005
ESPÍRITO SANTO	m	3200201	Alegre - ES	924.5206	927.2395	975.5641	1083.312	1143.63	1125.414	1150.818	1100.49	1067.955	881.5771	1022.244	913.4982	808.3025	730.7704	450.9967	320.8466	226.0909	146.8051	101.4084	15101.4831
ESPÍRITO SANTO	m	3200300	Alfredo Chaves - ES	428.7602	433.5051	456.5683	433.4819	434.9424	496.9195	542.0578	567.7749	609.1207	528.4617	525.0444	499.3706	417.691	349.381	252.1632	183.0089	118.3452	54.95686	43.33569	7374.8893499999995
ESPÍRITO SANTO	m	3200359	Alto Rio Novo - ES	297.5657	309.5665	315.0101	334.5942	290.91	251.6291	251.4961	252.9502	287.6922	249.0977	246.0482	207.9523	204.4225	159.5497	112.8268	69.26216	46.38504	27.65694	16.47831	3931.0937499999995
ESPÍRITO SANTO	m	3200409	Anchieta - ES	1091.906	1092.407	1064.932	1122.527	1112.09	1073.099	1296.405	1225.361	1124.303	983.7927	822.5376	771.954	672.4299	550.9628	358.9887	224.5287	126.289	85.4201	47.83819	14847.77169
ESPÍRITO SANTO	m	3200508	Apiacá - ES	249.9565	248.5952	251.9315	264.8602	270.9915	285.6692	269.6089	302.1369	272.029	251.155	232.5879	248.1236	206.1467	165.1848	145.4278	78.0193	68.77338	40.50028	24.58099	3876.2786499999997
ESPÍRITO SANTO	m	3200607	Aracruz - ES	4351.53	4294.436	4012.613	4032.858	4288.806	4432.517	4497.584	4386.117	3913.702	3292.186	2770.876	2386.054	2089.643	1632.768	981.7419	561.9163	320.6644	191.751	123.293	52561.05659999998
ESPÍRITO SANTO	m	3200706	Atilio Vivacqua - ES	425.2403	416.2021	387.7279	447.6838	426.8074	465.6387	493.6673	444.444	436.7212	354.1618	353.9338	288.3001	283.031	230.8783	171.5247	96.97518	56.15957	36.48094	26.4099	5841.9879900000005
ESPÍRITO SANTO	m	3200805	Baixo Guandu - ES	1022.637	1015.112	1013.649	1095.351	1140.115	1053.209	962.2553	1060.352	1103.703	1079.299	1013.737	950.515	757.7924	608.0467	384.1127	311.5219	219.9978	118.0612	73.61272	14983.079719999998
ESPÍRITO SANTO	m	3200904	Barra de São Francisco - ES	1611.45	1601.992	1619.978	1561.96	1679.457	1646.594	1726.191	1772.997	1613.568	1528.948	1426.128	1296.293	1056.625	813.0493	543.4962	398.0505	263.5177	150.3767	104.3143	22414.985700000005
ESPÍRITO SANTO	m	3201001	Boa Esperança - ES	553.5009	542.477	505.233	620.2507	536.8792	592.6848	609.006	575.0393	562.7875	509.2788	473.9083	439.6341	358.9207	283.6947	169.4616	135.9174	82.55274	50.55529	36.55533	7638.33736
ESPÍRITO SANTO	m	3201100	Bom Jesus do Norte - ES	327.7535	324.7067	317.6028	373.3772	363.9953	339.8932	379.2035	377.4131	358.6843	282.2785	311.7522	269.3943	274.5019	207.6481	136.2674	98.61001	73.2231	37.39382	26.96906	4880.667990000001
ESPÍRITO SANTO	m	3201159	Brejetuba - ES	554.5044	522.4911	467.2723	525.3738	519.4809	471.0148	491.999	565.4411	513.3351	467.5874	401.0951	322.9018	272.0081	222.0795	119.7637	76.30312	60.98098	24.4032	16.26755	6614.30295
ESPÍRITO SANTO	m	3201209	Cachoeiro de Itapemirim - ES	6944.947	6825.871	6817.829	7241.223	7803.524	8328.855	8705.451	8438.655	7700.57	6391.603	6335.067	5746.763	4815.326	3742.176	2526.377	1574.741	1067.345	562.6885	361.9281	101930.9396
ESPÍRITO SANTO	m	3201308	Cariacica - ES	14586.51	14214.11	13818.27	14683.12	15203.26	15237.78	15454.67	15172.86	13665.31	11443.06	10434.69	8902.935	7546.669	5599.954	3594.939	2283.314	1384.877	693.2655	419.3096	184338.90310000005
ESPÍRITO SANTO	m	3201407	Castelo - ES	1060.678	1067.117	1049.197	1260.842	1394.093	1384.121	1540.831	1392.517	1384.914	1230.625	1339.627	1202.787	1002.589	746.4729	476.5213	386.5665	267.8211	145.0415	94.02349	18426.384790000004
ESPÍRITO SANTO	m	3201506	Colatina - ES	3592.653	3678.459	3677.082	4191.134	4560.832	4785.75	5145.932	4868.913	4485.414	4088.672	3921.894	3699.672	2976.954	2197.988	1434.741	941.7622	654.6048	369.4969	226.8982	59498.85209999999
ESPÍRITO SANTO	m	3201605	Conceição da Barra - ES	1343.733	1285.625	1229.323	1208.907	1279.753	1197.941	1170.177	1178.172	1133.093	943.8993	878.1433	792.4018	623.731	500.9458	321.6224	222.0547	148.8771	78.36761	49.50153	15586.268540000001
ESPÍRITO SANTO	m	3201704	Conceição do Castelo - ES	441.1954	438.7891	447.9294	473.855	478.8527	449.4519	528.6734	496.2424	495.766	402.2309	399.2852	359.4808	332.5944	239.6528	201.4475	114.3056	81.18396	47.93412	29.43798	6458.3085599999995
ESPÍRITO SANTO	m	3201803	Divino de São Lourenço - ES	171.6882	168.3903	169.2908	186.6892	189.1141	183.8821	172.3447	167.5983	168.1701	165.4296	140.6537	136.7327	117.7004	113.929	59.78299	46.75977	31.28461	12.31397	6.297214	2408.051754000001
ESPÍRITO SANTO	m	3201902	Domingos Martins - ES	1069.954	1056.109	1079.286	1194.578	1221.632	1252.121	1336.038	1373.643	1313.943	1276.107	1185.441	1037.024	810.8199	602.3734	429.4597	288.2269	205.3797	104.9804	70.40185	16907.51785
ESPÍRITO SANTO	m	3202009	Dores do Rio Preto - ES	265.0321	257.375	262.5384	271.0157	263.9867	247.734	264.5979	285.8258	235.7698	210.5664	218.4918	208.8733	167.6079	136.393	79.93972	56.70311	39.0192	19.64072	13.0884	3504.1989500000004
ESPÍRITO SANTO	m	3202108	Ecoporanga - ES	776.9706	774.7128	786.1092	861.7859	784.3883	740.6805	757.4135	825.9004	894.863	839.8126	770.0572	716.6824	554.8865	493.4361	346.4223	234.7252	166.7843	93.29986	65.67843	11484.60909
ESPÍRITO SANTO	m	3202207	Fundão - ES	843.6842	826.7989	759.6024	849.4628	848.1968	805.5491	782.4145	796.9527	731.394	641.0499	652.3992	580.097	543.7408	416.8836	272.9156	153.5617	113.5356	54.2397	40.75137	10713.22987
ESPÍRITO SANTO	m	3202256	Governador Lindenberg - ES	437.8798	436.6058	459.3524	460.2724	484.9986	500.9402	478.2725	491.4864	450.6258	431.8394	429.7167	363.2336	286.5955	225.3024	153.6351	97.55305	73.43729	42.25504	27.11637	6331.11835
ESPÍRITO SANTO	m	3202306	Guaçuí - ES	1089.599	1090.395	1095.214	1148.849	1269.669	1139.562	1160.1	1089.406	1030.468	866.7414	900.6513	851.1262	698.8564	623.4435	426.6333	263.706	193.1809	108.4616	76.30113	15122.36373
ESPÍRITO SANTO	m	3202405	Guarapari - ES	4531.699	4426.09	4292.657	4562.876	4784.555	4624.464	4697.388	4714.863	4388.47	3964.184	3731.014	3304.354	2847.821	2253.39	1558.159	1021.877	590.5755	326.896	195.57	60816.9025
ESPÍRITO SANTO	m	3202454	Ibatiba - ES	1057.591	1034.569	1000.061	1036.163	1041.47	940.0494	1046.811	1041.675	995.1545	812.504	749.4606	619.9873	550.2354	443.926	306.3806	228.6562	130.1686	74.45589	48.4411	13157.759590000001
ESPÍRITO SANTO	m	3202504	Ibiraçu - ES	410.7042	412.8772	402.9138	438.2965	472.2881	516.6966	484.5988	520.9125	489.0673	382.7752	378.7471	362.7676	279.4299	230.4844	151.064	104.2594	63.9502	39.37272	22.48426	6163.689780000001
ESPÍRITO SANTO	m	3202553	Ibitirama - ES	407.9234	397.309	380.1964	412.3714	378.4831	323.6879	310.7201	337.2425	327.4391	294.902	299.8489	237.256	230.2874	193.5694	107.4673	70.52858	52.06041	27.99964	18.18708	4807.47961
ESPÍRITO SANTO	m	3202603	Iconha - ES	369.1531	381.9649	394.2852	411.9569	496.8442	565.9536	619.9056	563.2256	575.9902	486.3936	459.7319	487.3335	415.6999	284.2263	192.5798	124.1535	86.61014	44.29129	29.96265	6990.261880000001
ESPÍRITO SANTO	m	3202652	Irupi - ES	531.8267	506.802	472.9428	554.607	555.6464	492.6925	517.5019	557.8033	550.8254	454.3533	390.2965	347.5169	259.3433	228.3248	156.8048	111.7532	72.0199	33.59342	25.3154	6819.969520000001
ESPÍRITO SANTO	m	3202702	Itaguaçu - ES	361.0618	371.0496	413.6741	429.4552	480.8814	481.9554	504.1382	532.5544	518.5589	472.1698	538.2396	506.0374	447.9016	380.2896	246.9088	164.1724	118.8693	85.079	42.16362	7095.1601200000005
ESPÍRITO SANTO	m	3202801	Itapemirim - ES	1364.705	1330.103	1240.17	1354.637	1335.502	1205.926	1286.937	1285.061	1255.82	1082.648	1020.007	947.5539	775.096	658.1007	467.7393	289.3215	172.9452	99.30078	62.91961	17234.492990000002
ESPÍRITO SANTO	m	3202900	Itarana - ES	266.8504	263.3597	265.7585	360.4554	367.4405	408.9108	391.1532	430.0678	399.9904	390.2831	373.6492	361.1956	312.4872	232.5265	169.7032	135.5215	88.04662	52.10718	34.00332	5303.510119999999
ESPÍRITO SANTO	m	3203007	Iúna - ES	1133.871	1117.234	1053.259	1088.152	1199.528	1083.128	1182.215	1157.321	1079.924	887.8414	854.1497	811.6805	679.864	506.3451	342.0028	248.7033	157.913	72.76409	51.72187	14707.617759999997
ESPÍRITO SANTO	m	3203056	Jaguaré - ES	1472.508	1426.054	1252.11	1260.312	1323.218	1231.896	1299.895	1325.093	1122.28	942.8856	803.0013	648.5239	588.7182	436.381	271.5049	173.1864	116.9243	61.99763	38.50786	15794.997089999999
ESPÍRITO SANTO	m	3203106	Jerônimo Monteiro - ES	363.3849	354.9388	332.886	415.3071	403.5014	398.9694	420.6731	377.477	407.5306	347.5373	386.5471	369.834	295.1985	240.1468	168.0822	117.7755	88.48988	59.90458	33.54572	5581.729880000001
ESPÍRITO SANTO	m	3203130	João Neiva - ES	477.581	492.8476	489.9926	525.1504	573.688	642.6409	625.8829	678.6426	639.6534	569.0936	516.6043	503.6779	479.5969	392.0019	229.0651	154.6136	90.93256	63.07758	56.39608	8201.13892
ESPÍRITO SANTO	m	3203163	Laranja da Terra - ES	261.8387	272.1792	302.9958	344.1512	359.0351	384.3735	421.0642	445.1641	392.8763	457.5156	422.6033	395.0062	329.7769	238.685	212.9486	158.789	92.96382	50.31628	27.65295	5569.93575
ESPÍRITO SANTO	m	3203205	Linhares - ES	7617.077	7313.435	6618.34	7092.182	7259.053	7378.435	8098.798	7910.063	6958.656	5652.137	4812.605	3987.947	3326.486	2459.195	1530.233	1007.853	628.7092	340.9776	215.7639	90207.94570000001
ESPÍRITO SANTO	m	3203304	Mantenópolis - ES	569.4134	565.7332	561.3263	573.2912	572.3037	504.9617	512.0045	520.2497	515.8434	505.9247	467.0459	435.3099	386.2999	284.5941	203.1549	148.8793	118.5949	55.88116	31.78115	7532.59301
ESPÍRITO SANTO	m	3203320	Marataízes - ES	1394.693	1347.767	1312.012	1351.127	1389.007	1322.718	1445.169	1424.578	1434.628	1239.367	1108.599	1083.931	882.0863	741.9503	517.7799	360.8464	229.7895	109.7702	74.91045	18770.729049999998
ESPÍRITO SANTO	m	3203346	Marechal Floriano - ES	622.4786	609.9517	562.529	571.5973	612.4086	634.8177	701.6903	695.3393	669.2523	602.7268	510.5635	463.0707	420.7246	308.4554	201.4761	134.7551	92.28811	44.13904	30.86507	8489.129219999999
ESPÍRITO SANTO	m	3203353	Marilândia - ES	351.9422	356.9903	340.6585	391.5847	434.0434	467.1167	465.4041	537.2709	433.8533	454.3167	426.1215	426.9709	325.4094	223.8686	186.3144	141.3197	83.87962	50.4814	27.29169	6124.8380099999995
ESPÍRITO SANTO	m	3203403	Mimoso do Sul - ES	816.5734	815.2899	847.6381	841.5681	905.0997	911.0205	1021.925	988.0691	998.9558	836.3546	874.3985	876.6693	775.0287	614.8343	413.3843	277.9142	185.3492	99.79548	68.42945	13168.29763
ESPÍRITO SANTO	m	3203502	Montanha - ES	655.5518	673.0436	660.5936	738.1481	678.6381	716.4164	659.2167	724.4616	697.3337	610.3546	638.4871	545.2144	458.0492	340.1607	279.2451	189.0442	120.0371	66.76307	52.97445	9503.73352
ESPÍRITO SANTO	m	3203601	Mucurici - ES	187.1418	189.2514	185.9021	210.2731	184.8909	218.2696	196.6665	226.0052	198.7306	170.0894	181.1697	200.2635	166.9695	134.1238	95.20269	70.67192	43.53086	21.903	15.29797	2896.35354
ESPÍRITO SANTO	m	3203700	Muniz Freire - ES	630.541	612.2488	600.9277	666.7607	684.6616	649.3679	649.8308	678.4753	646.9093	559.0355	607.2852	522.4137	463.8603	374.7709	281.7115	173.6444	115.8848	61.84174	48.54192	9028.713059999998
ESPÍRITO SANTO	m	3203809	Muqui - ES	480.7985	497.385	497.9597	576.3816	571.8879	569.7974	573.0882	585.6527	526.5163	514.0382	540.8921	504.3908	421.1915	321.5577	226.5282	157.0021	118.0435	57.82297	37.17936	7778.11373
ESPÍRITO SANTO	m	3203908	Nova Venécia - ES	1720.992	1713.741	1733.635	1814.537	1983.234	2005.141	1988.064	1898.352	1773.084	1693.858	1538.602	1498.886	1180.246	923.8792	581.2212	427.8519	278.1895	166.5811	105.234	25025.3289
ESPÍRITO SANTO	m	3204005	Pancas - ES	853.4552	854.4633	855.7585	959.1557	911.853	818.0424	834.3781	873.2536	878.8284	779.1658	738.0211	669.4489	556.0787	418.6409	337.2432	213.7671	133.7015	72.5778	45.74305	11803.576249999998
ESPÍRITO SANTO	m	3204054	Pedro Canário - ES	1168.57	1131.338	1048.694	1093.697	1056.892	1050.012	985.4078	1093.893	996.8442	785.6048	767.0583	624.3887	522.5706	392.7491	267.6571	189.255	110.2258	55.64724	34.8705	13375.37514
ESPÍRITO SANTO	m	3204104	Pinheiros - ES	1131.334	1126.536	1054.715	1087.61	1067.656	1029.975	1044.817	1064.473	993.8087	840.5586	789.7463	691.5346	578.6553	472.0393	306.0818	220.2072	151.2103	82.29303	51.08746	13784.338590000001
ESPÍRITO SANTO	m	3204203	Piúma - ES	772.3763	761.685	696.3274	814.4546	849.0699	872.1379	817.846	790.458	771.0731	661.703	634.9858	605.7277	522.9317	389.651	278.0158	168.6673	109.3994	53.7211	26.3769	10596.607899999997
ESPÍRITO SANTO	m	3204252	Ponto Belo - ES	278.8756	281.9968	260.9751	295.6276	295.4497	282.6046	222.7	258.8939	271.7954	265.2915	263.9719	213.728	156.1546	162.1397	102.0462	90.19764	52.44882	31.55805	21.87089	3808.3259999999996
ESPÍRITO SANTO	m	3204302	Presidente Kennedy - ES	406.6042	409.2268	391.4066	407.8561	474.9528	421.2087	427.5718	448.1189	436.8385	367.8873	353.9876	343.3929	245.2442	243.3423	164.2996	107.804	73.79891	28.11583	20.44603	5772.103070000001
ESPÍRITO SANTO	m	3204351	Rio Bananal - ES	654.6224	664.9591	635.2333	705.8926	768.8094	781.3354	777.782	784.6114	750.9223	675.0127	707.6749	601.7339	476.3087	359.4368	227.6619	152.5925	95.21922	60.97607	44.21287	9924.99746
ESPÍRITO SANTO	m	3204401	Rio Novo do Sul - ES	357.841	357.2183	358.5688	401.1747	408.8323	418.1437	451.7718	507.5412	476.8965	409.5712	371.7057	383.7026	326.4525	260.2389	166.7429	111.0598	79.56569	50.3805	30.81572	5928.22381
ESPÍRITO SANTO	m	3204500	Santa Leopoldina - ES	378.8641	382.1095	406.9416	438.6354	504.3929	468.7084	471.8318	480.7118	470.9744	441.0904	472.9984	435.28	374.1989	287.9131	202.606	112.3496	79.33915	59.94364	32.74295	6501.6320399999995
ESPÍRITO SANTO	m	3204559	Santa Maria de Jetibá - ES	1541.303	1528.575	1426.839	1553.318	1830.104	1922.75	1945.362	1825.531	1654.959	1264.23	1225.749	960.7983	797.6097	652.8912	465.2675	296.8002	171.5854	92.42676	40.33437	21196.433430000005
ESPÍRITO SANTO	m	3204609	Santa Teresa - ES	674.9368	675.3807	680.6037	712.464	758.3888	822.3197	908.0589	863.8881	851.5759	829.0508	795.8061	811.9743	644.3357	547.0877	381.1865	242.655	153.5109	98.28662	67.36012	11518.87034
ESPÍRITO SANTO	m	3204658	São Domingos do Norte - ES	299.7407	305.54	313.4346	317.6637	338.2222	315.0655	365.7782	358.81	337.6752	291.8625	275.933	274.2463	236.2688	204.2094	120.5531	69.19419	49.84428	35.72239	24.03278	4533.79684
ESPÍRITO SANTO	m	3204708	São Gabriel da Palha - ES	1336.995	1354.437	1293.161	1365.21	1567.71	1601.361	1734.747	1592.999	1552.372	1212.378	1122.143	1031.667	789.1291	619.9523	424.4733	256.3957	167.7937	94.26113	63.60475	19180.789979999998
ESPÍRITO SANTO	m	3204807	São José do Calçado - ES	329.6051	333.0352	345.1388	348.5738	385.4914	370.124	344.1857	332.7226	359.5637	340.3712	348.038	331.6167	315.4042	282.8803	170.8584	125.1042	101.6078	53.71878	37.83788	5255.877759999999
ESPÍRITO SANTO	m	3204906	São Mateus - ES	5223.342	5131.957	4813.374	5451.469	5348.719	5345.462	5195.393	5331.261	4738.581	3982.697	3682.5	3322.643	2725.232	2090.883	1315.237	770.7315	488.1879	264.3116	165.9603	65387.941300000006
ESPÍRITO SANTO	m	3204955	São Roque do Canaã - ES	387.4856	388.2681	339.8922	411.9178	426.1003	467.9714	458.8694	457.4081	460.0944	447.5886	461.3161	412.5692	316.3596	264.0457	183.9542	118.1558	79.58495	51.82089	32.22422	6165.62656
ESPÍRITO SANTO	m	3205002	Serra - ES	22122.06	21314.29	19584.94	20118.65	22426.66	21871.8	24547.18	23081.66	19614.22	15357.47	13253.96	11576.16	9779.242	7200.805	4253.959	2268.987	1393.598	687.5121	409.8247	260862.9778
ESPÍRITO SANTO	m	3205010	Sooretama - ES	1662.331	1576.51	1380.468	1462.463	1379.935	1301.398	1322.624	1244.279	1192.842	942.7538	739.487	616.0541	466.8492	346.8499	237.3757	149.0498	93.97453	45.67276	30.22367	16191.140459999999
ESPÍRITO SANTO	m	3205036	Vargem Alta - ES	824.8355	799.8615	794.7348	816.2834	893.5224	788.3544	796.8068	796.8505	737.2949	663.3622	724.91	662.2627	511.0648	396.9952	234.8481	168.0553	123.2332	57.55069	41.6422	10832.46859
ESPÍRITO SANTO	m	3205069	Venda Nova do Imigrante - ES	830.5628	843.6639	819.8382	953.7711	1033.427	1097.196	1076.449	1029.849	955.9497	834.8056	772.4536	726.5204	597.6697	385.0685	273.0296	173.3482	114.5856	61.35145	44.33442	12623.873769999998
ESPÍRITO SANTO	m	3205101	Viana - ES	3045.383	2981.881	2829.108	2987.795	3537.948	3554.076	4455.151	4037.561	3226.965	2520.185	2089.479	1837.968	1594.135	1111.217	693.9847	401.7396	235.5138	125.0735	80.28408	41345.44768
ESPÍRITO SANTO	m	3205150	Vila Pavão - ES	303.6061	307.4335	309.6672	321.7639	367.9643	358.9776	383.0216	398.9655	380.0789	360.7734	363.5455	283.9752	234.508	167.3582	110.9981	78.21079	58.58967	33.85678	18.65178	4841.94602
ESPÍRITO SANTO	m	3205176	Vila Valério - ES	493.9881	494.0242	515.3916	563.5515	523.8728	571.1519	600.7962	585.5164	625.5003	527.3089	485.5275	454.7068	368.9182	272.4664	186.28	101.3785	59.55771	43.73664	24.45918	7498.13283
ESPÍRITO SANTO	m	3205200	Vila Velha - ES	16270.78	16242.31	15985.45	17067.29	19135.17	19355.57	21757.54	20986.71	18409.99	15264.41	14688.37	13621.01	11566.83	8411.541	5427.836	3332.584	2069.899	1099.126	599.4095	241291.8255
ESPÍRITO SANTO	m	3205309	Vitória - ES	11304.26	11528.72	11298.59	11720.54	13456.25	13718.6	15754.52	15475.57	13395.76	10724.0	10170.62	9732.456	8644.535	6780.464	4546.73	2849.722	1749.503	990.9417	636.0879	174477.86960000006
GOIÁS	f	5200050	Abadia de Goiás - GO	335.6446	326.0126	318.8973	348.7979	382.3693	386.0947	385.763	351.5787	350.1436	299.5354	269.7959	217.7098	201.4333	146.4295	98.82157	61.4586	40.06831	14.76841	8.394048	4543.716538
GOIÁS	f	5200100	Abadiânia - GO	725.6162	713.7572	682.1766	758.9417	886.5394	935.688	844.0731	769.6777	745.8317	737.5206	619.0684	523.5859	378.1107	293.4845	220.0852	168.5912	91.26888	44.69851	16.82956	10155.545049999999
GOIÁS	f	5200134	Acreúna - GO	707.3791	711.5285	710.3839	769.8234	823.0056	799.0244	879.4653	842.4827	833.9927	779.5177	718.4449	604.7513	496.7049	343.3621	253.6141	185.2219	103.0351	44.89117	23.9992	10630.627970000001
GOIÁS	f	5200159	Adelândia - GO	70.24474	73.11146	69.47513	76.53251	83.48499	100.9793	99.95374	91.69688	86.27557	93.39827	95.39029	84.83037	77.47699	40.9289	43.58882	30.12099	17.85313	8.345036	5.422772	1249.1098879999993
GOIÁS	f	5200175	Água Fria de Goiás - GO	203.804	199.3712	195.6491	209.5195	198.6731	184.1436	196.2348	212.7384	213.2144	174.4591	192.3376	135.1455	113.8524	83.66063	58.86024	38.85482	25.06197	11.52984	7.955269	2655.0654690000006
GOIÁS	f	5200209	Água Limpa - GO	46.86722	47.90781	45.04987	48.10167	68.80575	67.69643	65.25659	70.47153	67.22344	86.32913	66.93296	67.96031	51.22148	47.37054	42.87871	30.2307	17.44569	3.919891	3.893288	945.563009
GOIÁS	f	5200258	Águas Lindas de Goiás - GO	11815.64	10379.83	8790.33	10010.75	12571.62	12019.32	10395.58	9146.488	8377.65	7619.574	6077.46	4062.99	2407.756	1543.481	1060.165	604.243	331.9751	141.7805	65.78465	117422.41724999998
GOIÁS	f	5200308	Alexânia - GO	990.8205	982.6066	953.4489	1039.863	1080.136	1002.36	988.0281	1034.471	1118.981	953.4162	819.819	673.1314	570.1298	445.7867	326.2944	230.7088	154.4766	65.25833	37.43155	13467.16788
GOIÁS	f	5200506	Aloândia - GO	44.07707	47.19178	62.91298	44.23378	63.75246	64.74723	53.29875	61.7563	75.06995	94.38961	78.74904	69.06989	54.14687	54.22535	42.59816	33.33507	26.20985	11.25412	7.6988	988.7170600000001
GOIÁS	f	5200555	Alto Horizonte - GO	325.2872	311.0143	262.0965	279.5275	335.7675	322.0775	343.9999	273.3147	231.653	237.4973	160.5872	105.2553	82.97922	66.45941	54.88629	32.31896	20.50604	8.367942	4.468815	3458.064577
GOIÁS	f	5200605	Alto Paraíso de Goiás - GO	329.216	321.6774	293.5267	321.6503	322.7329	291.8915	333.2489	332.8634	319.552	224.5913	199.8884	186.6811	154.046	120.6228	86.71616	48.72468	37.88603	22.42915	8.123726	3956.0684459999993
GOIÁS	f	5200803	Alvorada do Norte - GO	316.1696	325.4805	298.3297	344.4846	306.9525	274.4067	310.2845	360.6829	329.3613	263.6632	247.4746	228.4237	172.3982	135.6292	97.15406	68.73359	51.54276	19.93319	14.82897	4165.933769999999
GOIÁS	f	5200829	Amaralina - GO	97.79045	96.14007	104.0426	119.8968	116.3253	120.5603	126.143	146.9323	112.3199	105.4839	137.1482	137.7808	102.3968	72.11748	40.74631	30.07401	17.75196	7.386067	5.668012	1696.7042589999999
GOIÁS	f	5200852	Americano do Brasil - GO	179.1416	183.4626	156.5124	216.4006	239.6724	205.4709	230.8146	216.4216	240.6713	200.4598	179.4195	177.381	120.6743	157.3343	77.91851	48.87124	37.3501	22.71535	9.634861	2900.3269609999998
GOIÁS	f	5200902	Amorinópolis - GO	64.22578	71.15046	84.66837	83.15588	95.39256	99.39364	83.11156	98.6821	139.1506	142.4782	145.8971	109.213	118.703	82.09365	86.00082	46.5494	39.71474	16.14991	9.149899	1614.880669
GOIÁS	f	5201108	Anápolis - GO	12672.37	13059.24	12871.44	13495.49	15231.72	15267.31	16075.77	15451.42	15002.23	13733.79	12789.49	11179.48	9182.731	7198.806	5167.551	3394.339	2273.582	1155.756	654.7872	195857.3022
GOIÁS	f	5201207	Anhanguera - GO	28.91278	29.46017	33.11284	29.58372	36.6951	39.27818	35.81405	38.84109	46.54412	40.86675	36.99279	32.18346	34.95476	28.55493	26.97091	15.82122	5.096154	2.94002	2.851727	545.474771
GOIÁS	f	5201306	Anicuns - GO	598.8377	622.8125	636.6334	652.324	713.3468	861.1609	811.1864	814.3407	799.1834	800.938	726.4989	635.2625	529.0097	371.2616	286.4639	224.3636	137.2454	66.16728	37.6146	10324.651280000002
GOIÁS	f	5201405	Aparecida de Goiânia - GO	24128.4	23825.36	21914.66	22624.48	25957.56	27472.61	27735.36	26504.44	23670.29	19905.41	17195.39	14191.03	10873.92	7798.887	4994.658	3058.17	1862.509	831.4127	395.3524	304939.8991
GOIÁS	f	5201454	Aparecida do Rio Doce - GO	67.40968	69.97882	86.72906	84.28486	76.90283	90.55764	84.58487	102.6425	92.89412	98.91122	94.50509	68.98086	56.18948	48.92154	35.67587	21.79023	20.87111	3.930388	4.820562	1210.5807300000004
GOIÁS	f	5201504	Aporé - GO	156.8895	158.4684	158.534	132.7985	142.6944	151.2833	159.8065	155.4769	153.3032	149.3258	141.3626	115.2561	89.98683	56.81879	41.90513	35.2684	17.63931	7.902716	4.896391	2029.616767
GOIÁS	f	5201603	Araçu - GO	72.31912	79.53005	96.37906	92.5734	101.8658	116.4115	93.73581	107.8382	161.3539	155.3167	150.9533	129.2124	95.72177	101.3043	75.56559	53.0353	44.3431	23.78842	9.037704	1760.2854240000001
GOIÁS	f	5201702	Aragarças - GO	613.8847	636.007	642.5556	667.8237	719.48	779.8527	738.8376	807.4337	792.5496	717.9228	663.7719	545.5627	466.5536	360.7391	255.3506	174.8667	107.2153	60.15402	31.90446	9782.46578
GOIÁS	f	5201801	Aragoiânia - GO	334.4494	330.6592	329.8039	361.0657	351.0197	388.4309	391.6444	361.1021	349.6234	371.6905	330.9299	271.9107	258.4811	185.0793	116.6033	86.20786	54.12977	27.50717	14.60553	4914.94383
GOIÁS	f	5202155	Araguapaz - GO	213.3103	221.8286	240.4242	230.9603	226.2359	231.2007	284.7256	336.629	298.8242	320.9945	294.8964	238.2651	190.0983	154.7176	104.0184	74.83711	40.08434	22.34184	14.36684	3738.7592300000006
GOIÁS	f	5202353	Arenópolis - GO	63.21396	64.45207	79.90304	75.64615	85.91371	86.8844	91.52025	97.68565	113.0712	131.9792	124.8249	103.3542	110.5613	73.97687	66.60009	37.37246	22.77064	11.33227	7.445103	1448.5074630000001
GOIÁS	f	5202502	Aruanã - GO	405.0213	393.7175	327.8155	392.1042	404.9422	385.3915	391.1703	429.5577	377.4038	308.8279	273.7101	212.8165	162.2945	153.3279	85.4099	45.06404	33.8671	11.47185	9.222362	4803.136152000001
GOIÁS	f	5202601	Aurilândia - GO	58.48584	66.05748	68.97871	89.86394	74.83438	110.8754	100.7473	95.81911	119.6859	113.2464	136.8887	137.8871	123.8317	98.77614	85.28606	61.47705	42.43911	21.73374	12.06341	1618.9774699999996
GOIÁS	f	5202809	Avelinópolis - GO	66.15584	71.66055	83.60445	74.38313	75.21318	74.83422	79.89784	91.33665	99.90637	101.4639	89.38749	71.39268	77.64245	58.32005	47.49665	26.52699	20.71251	9.294273	3.729052	1222.9582750000002
GOIÁS	f	5203104	Baliza - GO	165.2482	171.9311	160.7193	133.7546	191.4456	189.3173	163.8094	138.0752	170.5836	181.1569	152.4459	127.4926	107.5115	85.76917	51.02915	35.11229	11.87854	6.386061	3.606589	2247.273
GOIÁS	f	5203203	Barro Alto - GO	413.3986	420.8793	403.3351	426.2271	435.9877	449.293	433.7372	508.9154	435.6132	367.7566	302.4759	249.7117	198.8932	148.4835	88.87644	74.00438	43.56023	18.38174	11.33485	5430.865140000001
GOIÁS	f	5203302	Bela Vista de Goiás - GO	934.5716	955.0942	935.5249	1003.523	1044.307	1178.249	1161.75	1262.144	1201.312	1071.352	1032.62	825.8488	672.6601	485.9963	366.9427	265.6834	156.6349	89.27873	46.16572	14689.658350000002
GOIÁS	f	5203401	Bom Jardim de Goiás - GO	228.4142	237.7054	267.4404	295.8419	289.8151	293.9742	244.328	290.0414	358.2165	332.5033	325.9019	269.6467	252.0619	194.2332	152.2374	90.51734	52.86476	33.92007	14.37402	4224.037690000001
GOIÁS	f	5203500	Bom Jesus de Goiás - GO	952.134	933.8216	920.2438	903.3192	950.6635	1021.922	1020.257	941.9658	916.9765	846.0077	749.6754	585.1698	465.1561	339.1745	246.4825	164.6838	101.2306	52.75432	25.00285	12136.640970000002
GOIÁS	f	5203559	Bonfinópolis - GO	368.4541	372.5825	359.8947	388.7091	391.9039	371.2924	364.6355	388.968	394.6311	320.7428	313.2748	258.877	223.5151	143.274	114.6673	83.03718	38.44684	22.33444	10.91638	4930.157139999999
GOIÁS	f	5203575	Bonópolis - GO	149.134	139.0978	126.0579	181.0613	188.133	171.7847	144.2575	157.8495	176.2563	127.4197	124.8515	100.5081	86.64535	75.20949	30.80899	22.5492	16.842	11.30001	2.959369	2032.7257089999998
GOIÁS	f	5203609	Brazabrantes - GO	95.02233	99.17964	106.6557	96.07761	132.9208	132.9527	132.201	119.9398	131.3402	120.4551	148.7452	100.3552	97.96985	74.51315	60.46067	39.32207	26.47013	13.727	5.645929	1733.9540789999999
GOIÁS	f	5203807	Britânia - GO	148.2375	152.7505	163.6374	185.3246	190.4709	173.5768	193.8811	215.401	228.0778	182.3752	211.925	181.5272	171.906	117.8054	74.89236	66.0746	34.99113	20.62513	8.662559	2722.142179
GOIÁS	f	5203906	Buriti Alegre - GO	248.6881	256.4565	282.7909	262.8371	291.7581	310.6005	320.5234	312.9772	341.1906	352.0278	355.942	291.4236	234.1774	212.5822	201.0464	129.3237	105.7717	47.7487	30.16353	4588.02943
GOIÁS	f	5203939	Buriti de Goiás - GO	51.81519	55.56499	56.54079	73.86169	68.5956	81.66074	85.44633	105.6845	83.25928	96.4329	114.5279	107.7497	65.88562	58.98116	43.9726	35.37168	15.23403	10.92091	5.497454	1217.0030640000002
GOIÁS	f	5203962	Buritinópolis - GO	119.369	120.5377	130.3677	120.5951	102.6679	126.446	120.853	124.415	126.3831	106.3757	96.96585	87.67985	73.51126	56.47566	42.9451	41.99596	20.38491	6.390374	5.674909	1630.034073
GOIÁS	f	5204003	Cabeceiras - GO	301.1542	299.0059	293.0692	299.5732	330.1175	295.5104	319.8447	303.4984	295.6893	268.719	210.1315	197.37	167.5818	119.3682	90.30763	56.59677	41.78809	13.35177	11.19662	3913.8741800000003
GOIÁS	f	5204102	Cachoeira Alta - GO	414.8137	428.6068	401.7623	367.5193	393.2725	425.5546	466.0866	477.4207	407.8569	382.2378	348.1804	295.0434	237.3606	180.1823	140.111	115.7279	59.15111	36.51804	21.58513	5598.99108
GOIÁS	f	5204201	Cachoeira de Goiás - GO	38.44313	38.98907	39.50771	45.60011	50.30629	52.88318	48.85241	48.17175	50.4942	62.06596	44.19866	44.94009	32.69927	33.90189	30.95375	15.58823	13.20893	4.397497	2.840407	698.0425339999999
GOIÁS	f	5204250	Cachoeira Dourada - GO	222.7152	234.525	251.379	272.5718	274.8344	282.1205	282.822	297.1616	281.2106	311.4395	286.3282	298.4604	220.1536	169.0677	132.5568	89.90521	65.38675	27.8265	19.265	4019.7297599999997
GOIÁS	f	5204300	Caçu - GO	460.4813	494.7828	499.6787	432.9219	511.3222	554.4744	579.8168	574.6103	560.6616	554.227	470.0206	413.7891	341.4578	292.2008	200.1381	161.8345	98.296	46.81005	24.21362	7271.737570000001
GOIÁS	f	5204409	Caiapônia - GO	496.3716	509.002	538.4293	509.7776	632.9285	669.8093	675.2186	658.5369	677.8199	682.7819	668.2101	635.1137	499.5231	381.2077	300.0807	196.4027	112.4579	55.78467	36.27807	8935.734240000002
GOIÁS	f	5204508	Caldas Novas - GO	3442.467	3480.89	3281.152	3350.458	3928.017	3963.351	4077.107	4039.798	3836.798	3419.05	3068.394	2519.232	2055.157	1636.628	1153.633	743.9731	456.1518	194.4268	101.895	48748.578700000005
GOIÁS	f	5204557	Caldazinha - GO	112.882	111.8813	111.1149	136.9417	152.3674	146.2662	142.3205	155.3001	147.6879	138.7069	102.5062	101.1183	122.2245	75.67928	60.22749	31.44884	16.36116	12.63178	3.245364	1880.9118140000003
GOIÁS	f	5204607	Campestre de Goiás - GO	103.246	102.9427	95.53115	111.7398	136.2786	140.5654	130.1599	125.3175	133.2643	138.1101	138.0759	102.7577	72.61984	63.0949	47.14281	45.6271	17.43153	13.21383	5.316384	1722.4354440000002
GOIÁS	f	5204656	Campinaçu - GO	104.4095	105.2788	112.9661	109.8209	126.248	111.0295	121.8208	142.8986	150.8276	136.3891	123.8479	108.5298	95.95053	77.05543	49.44983	37.7521	22.17507	5.97906	7.63674	1750.0653599999998
GOIÁS	f	5204706	Campinorte - GO	427.8633	435.3949	428.3918	415.5256	460.5837	456.9724	511.4111	547.3573	449.569	416.0072	379.7878	293.5784	282.8329	208.5809	134.2387	102.6318	63.12852	39.05964	16.62982	6069.544780000002
GOIÁS	f	5204805	Campo Alegre de Goiás - GO	336.633	339.2708	334.1213	308.8797	294.4644	297.8959	277.5276	336.1474	297.5353	236.4965	189.9014	190.9939	131.0562	125.8863	63.5385	47.24697	29.1463	17.5924	7.89446	3862.2283300000004
GOIÁS	f	5204854	Campo Limpo de Goiás - GO	342.4759	334.7723	305.8494	297.7108	323.5393	318.5963	249.8771	284.7709	252.6495	250.7716	209.7124	172.6071	128.336	107.042	71.18078	52.80601	32.7511	14.60432	7.715004	3757.767814
GOIÁS	f	5204904	Campos Belos - GO	810.0949	845.5375	806.2408	794.5885	734.1343	812.6656	845.6532	902.4365	811.8321	658.4443	560.6969	471.9714	372.148	256.2911	192.8843	137.6905	86.09197	47.68296	28.91798	10176.00281
GOIÁS	f	5204953	Campos Verdes - GO	82.17948	84.86531	105.1424	98.67134	110.4188	108.3181	105.0347	105.5964	121.8045	132.6613	163.7763	151.3364	133.8268	100.9017	83.69658	46.31643	31.54432	13.69514	8.293439	1788.0794390000003
GOIÁS	f	5205000	Carmo do Rio Verde - GO	280.4008	284.5395	284.3157	351.3809	342.0499	359.4146	340.136	360.0023	379.7155	369.8165	303.9094	298.017	253.9378	217.2682	142.056	100.8541	65.02701	26.75175	16.84148	4776.43444
GOIÁS	f	5205059	Castelândia - GO	96.87146	99.49912	102.5269	122.7786	108.2728	111.0529	109.6676	127.6765	141.3032	115.1037	131.4815	121.1824	87.03318	85.95312	49.80003	28.489	24.87142	11.72024	8.245505	1683.5291750000004
GOIÁS	f	5205109	Catalão - GO	3739.931	3919.448	3702.307	3942.179	4084.914	4460.603	4971.214	5106.302	4552.142	3931.579	3509.464	2935.3	2389.571	1859.489	1273.231	785.0012	549.9322	272.9012	145.5182	56131.0268
GOIÁS	f	5205208	Caturaí - GO	160.7262	163.7994	183.8569	163.9556	161.1871	157.9384	193.2312	170.7046	188.619	171.8524	177.1048	163.0172	118.6718	114.5611	63.68466	55.17247	33.8807	13.60443	6.128194	2461.6961539999998
GOIÁS	f	5205307	Cavalcante - GO	462.1218	420.7255	394.3699	384.0601	381.1196	367.5737	336.2535	339.7392	313.0198	276.1212	245.919	190.2872	176.8982	150.496	86.19952	75.57119	39.52697	24.13181	12.24678	4676.380969999999
GOIÁS	f	5205406	Ceres - GO	539.3396	578.0353	598.1687	675.5168	734.4221	854.3034	847.0042	851.5685	807.4452	864.5798	827.5111	793.5585	660.4758	506.5319	316.3534	242.4383	162.8788	71.86633	53.64344	10985.64117
GOIÁS	f	5205455	Cezarina - GO	266.8915	277.4237	263.9099	238.3242	349.6544	338.6546	342.7534	341.3237	374.7623	309.2125	312.7334	255.3797	174.6248	135.7955	110.036	60.89966	40.15126	18.94017	10.89016	4222.360849999999
GOIÁS	f	5205471	Chapadão do Céu - GO	615.9405	572.878	467.1657	495.0631	533.2115	603.0163	653.2851	505.8835	360.7909	310.9372	224.3444	177.8809	96.22237	55.65136	38.45491	21.25458	11.76477	7.942853	3.668578	5755.356521
GOIÁS	f	5205497	Cidade Ocidental - GO	3434.235	3360.97	2978.781	3153.475	3438.669	3290.271	3257.813	3428.111	2959.082	2401.714	1884.232	1523.492	1169.99	853.0476	512.6398	336.6322	174.2263	101.7843	48.00598	38307.17118
GOIÁS	f	5205513	Cocalzinho de Goiás - GO	770.1401	768.552	744.6586	761.6181	792.4821	743.8258	746.0584	796.2979	750.3705	666.4256	592.3049	481.52	387.6227	338.5724	188.2384	143.6048	74.26243	42.31616	19.98446	9808.855349999998
GOIÁS	f	5205521	Colinas do Sul - GO	126.5817	122.6925	131.1537	116.2863	115.8799	118.3642	107.011	129.1722	137.3087	120.306	104.2277	93.79613	82.92514	72.46321	33.07219	34.43731	18.99479	9.310163	3.36188	1677.3447130000002
GOIÁS	f	5205703	Córrego do Ouro - GO	49.48238	49.97907	58.49279	76.62809	69.0705	70.92302	78.83281	83.85334	103.0994	102.9336	104.2606	75.22639	82.06703	69.93175	50.82327	40.62109	19.3647	10.66181	3.124899	1199.3765390000003
GOIÁS	f	5205802	Corumbá de Goiás - GO	365.6099	372.2028	363.3103	384.2125	359.4561	331.7398	373.8272	386.6384	419.3005	345.6252	315.3211	283.3169	233.2309	246.8787	152.4032	106.7413	73.15701	36.82734	22.77097	5172.5701199999985
GOIÁS	f	5205901	Corumbaíba - GO	299.0374	301.9599	273.317	331.9716	327.6174	376.5099	342.124	350.1157	335.257	330.1049	332.4426	272.8105	200.8202	189.2077	123.7794	93.61107	63.20535	25.80799	14.54364	4584.24325
GOIÁS	f	5206206	Cristalina - GO	2707.704	2605.769	2291.988	2510.813	2652.438	2613.236	2465.02	2394.211	2214.856	1888.003	1555.938	1322.677	969.4396	755.9114	456.1501	309.7264	163.5081	92.93095	55.22446	30025.544010000005
GOIÁS	f	5206305	Cristianópolis - GO	85.15498	87.92091	87.9481	71.28212	104.1393	107.342	86.22712	114.9218	96.21988	100.7388	106.2773	92.35662	74.97518	85.11346	52.89336	42.93957	26.90278	15.71331	8.345743	1447.412333
GOIÁS	f	5206404	Crixás - GO	499.7309	514.6702	524.272	530.177	575.0082	636.1944	606.2436	675.2174	652.5814	592.4929	554.6651	460.1634	326.5878	294.4618	209.3028	149.4894	78.84926	39.82516	23.33872	7943.271440000001
GOIÁS	f	5206503	Cromínia - GO	90.45552	94.96211	106.8529	111.028	114.059	115.4132	108.3065	117.9457	124.736	150.4634	126.8059	119.5793	103.8376	92.08146	71.1685	47.36123	32.98003	19.31656	8.298216	1755.6511260000002
GOIÁS	f	5206602	Cumari - GO	72.35847	75.70848	85.29405	83.67426	94.5386	88.39479	78.10738	107.0734	99.45758	102.747	95.83129	106.2139	73.64966	62.32442	76.76978	57.2872	31.47747	13.94972	7.168499	1412.025949
GOIÁS	f	5206701	Damianópolis - GO	97.07489	101.6754	100.1792	102.185	96.47471	116.2581	104.692	151.8051	125.68	116.0096	103.419	84.81849	68.68175	96.87848	45.41	36.93768	22.54292	12.6322	7.366245	1590.7207650000003
GOIÁS	f	5206800	Damolândia - GO	72.20361	78.10577	84.56901	91.68966	90.51349	106.566	100.7496	107.1859	100.6181	99.50308	136.1872	111.5736	84.37061	82.80234	53.23992	32.5365	15.15528	9.324276	6.110393	1463.0043389999996
GOIÁS	f	5206909	Davinópolis - GO	52.02647	54.61308	76.13616	52.15954	55.0676	53.87997	54.56688	72.32079	74.85969	87.29525	74.84437	60.70337	63.60927	60.59594	39.05997	19.30584	21.39721	6.801067	3.321493	982.5639600000001
GOIÁS	f	5207105	Diorama - GO	63.31017	66.42074	83.6331	69.96597	82.30484	86.77977	89.88143	82.73413	85.80252	104.1814	96.10615	94.0436	58.45428	60.42077	50.85757	26.91496	21.93555	11.80082	6.82705	1242.3748199999998
GOIÁS	f	5207253	Doverlândia - GO	189.7751	198.3033	207.4639	235.0948	237.0701	254.9821	231.6918	273.4808	300.0167	322.0448	245.361	208.7696	194.8436	153.4454	112.29	72.12554	45.6571	15.13931	9.840762	3507.395712
GOIÁS	f	5207352	Edealina - GO	86.06495	87.94233	101.132	122.8042	118.7637	113.7296	109.9512	130.9889	132.9474	140.0164	128.3403	114.4174	104.9638	90.3094	62.34156	47.97896	34.96347	13.4152	10.59039	1751.66116
GOIÁS	f	5207402	Edéia - GO	339.0726	347.4594	367.6748	422.392	412.255	468.2101	404.1483	447.3802	533.8159	456.2885	399.8964	343.7972	271.9586	220.6862	148.4348	123.3461	67.38917	31.27781	21.81768	5827.300759999999
GOIÁS	f	5207501	Estrela do Norte - GO	87.41631	92.35511	96.18035	86.01128	119.6297	104.1197	109.8306	105.3229	113.0478	142.4758	117.385	111.7127	89.28957	75.98279	63.74482	33.69638	21.87327	9.67693	5.16021	1584.91122
GOIÁS	f	5207535	Faina - GO	153.5762	162.6697	176.8402	219.3744	203.5772	171.6014	182.3394	231.7217	279.7017	291.8864	245.7948	224.1752	198.8326	152.9748	111.3475	74.39685	44.93682	21.79931	11.82533	3159.3715100000004
GOIÁS	f	5207600	Fazenda Nova - GO	123.6041	128.6012	158.1001	145.1531	165.2288	189.9389	168.1463	192.6856	205.4408	227.0078	229.5849	227.6798	183.9233	157.1064	114.69	93.9851	47.93118	30.16729	16.08069	2805.05536
GOIÁS	f	5207808	Firminópolis - GO	299.8331	314.8326	343.3244	351.655	407.1431	482.4593	477.1894	464.0901	491.5759	552.06	470.2231	458.1282	393.788	353.9128	264.9079	190.6391	115.2784	51.01768	26.71707	6508.77515
GOIÁS	f	5207907	Flores de Goiás - GO	651.5033	602.3201	484.1005	590.1765	647.6324	620.7191	606.722	733.0274	551.9351	458.2967	444.3388	409.4926	298.9328	189.4547	132.2187	79.84751	35.67152	16.75252	5.809186	7558.951435999999
GOIÁS	f	5208004	Formosa - GO	4791.776	4812.128	4467.485	4938.11	5113.084	5115.183	5363.647	5369.354	5035.429	4044.244	3457.086	2818.972	2176.481	1559.816	1124.712	769.4265	487.732	247.5535	124.1114	61816.330400000006
GOIÁS	f	5208103	Formoso - GO	101.7809	107.2207	130.2843	140.2263	124.8542	141.7763	123.7576	152.696	170.8692	176.2719	166.973	186.0521	130.6836	116.2163	70.23649	50.23432	45.13735	17.49046	12.75461	2165.51563
GOIÁS	f	5208152	Gameleira de Goiás - GO	592.7585	601.1867	615.0476	693.6981	773.7262	716.0807	724.875	739.864	884.9603	806.0162	673.2609	595.4286	453.9717	339.3492	264.7775	191.3561	130.136	59.84943	36.87279	9893.215520000002
GOIÁS	f	5208301	Divinópolis de Goiás - GO	167.0672	171.2077	161.99	179.0897	148.6889	136.2113	150.9552	221.5175	171.8877	167.695	151.8823	125.5999	108.5247	89.98115	71.87991	42.60557	42.41433	16.20536	11.81937	2337.2227900000003
GOIÁS	f	5208400	Goianápolis - GO	344.9842	341.7255	350.8609	384.7928	391.2429	399.3241	395.8111	413.5769	380.6971	365.8002	353.5274	301.3411	261.3316	206.8342	145.7495	96.21642	56.48182	27.89224	12.12365	5230.31363
GOIÁS	f	5208509	Goiandira - GO	150.258	158.9244	164.551	179.6441	199.8864	173.0033	192.2116	201.7267	188.4281	172.2925	187.8285	192.6834	144.2305	124.9374	113.1595	83.25203	59.93855	30.17986	18.86503	2736.0008700000003
GOIÁS	f	5208608	Goianésia - GO	2408.795	2466.063	2403.066	2384.141	2672.936	2732.311	2932.913	2643.775	2595.958	2445.382	2232.442	1868.602	1488.186	1156.163	786.6873	555.9737	347.5468	173.4539	98.19067	34392.58537
GOIÁS	f	5208707	Goiânia - GO	46931.58	50520.79	48986.52	51858.01	60670.29	64833.07	69913.77	68216.56	63392.89	53980.33	49151.01	43958.27	37088.0	29059.32	20969.96	13437.09	8892.072	4695.181	2686.048	789240.7609999998
GOIÁS	f	5208806	Goianira - GO	2692.638	2663.558	2100.241	2303.5	2695.096	2695.867	2616.408	2680.886	2456.24	1733.757	1414.474	1157.168	911.6783	577.2179	396.5823	242.0723	143.8861	66.17248	39.26947	29586.71185
GOIÁS	f	5208905	Goiás - GO	534.4623	560.7353	624.6805	663.8915	707.5329	735.0174	781.3931	865.6485	925.4616	847.5946	915.17	845.2383	708.2911	541.7847	404.5659	312.5873	197.6868	109.6331	59.91441	11341.289309999998
GOIÁS	f	5209101	Goiatuba - GO	947.0925	985.3765	1035.681	1073.913	1063.284	1180.24	1170.885	1247.694	1282.962	1204.662	1177.504	1050.269	937.9413	697.9374	532.5035	371.9139	269.4631	127.2735	73.38456	16429.98026
GOIÁS	f	5209150	Gouvelândia - GO	210.5397	223.2058	242.2679	201.1022	188.231	184.7711	201.3731	216.5616	240.8703	191.9743	182.6827	166.5151	131.6254	89.11853	70.15698	36.36242	30.77541	10.81927	8.034713	2826.9875230000002
GOIÁS	f	5209200	Guapó - GO	420.805	417.5273	449.5024	459.6835	514.6192	558.3186	494.5202	490.4728	546.352	571.9927	489.3098	401.7278	376.6992	297.2528	215.8188	154.245	73.28393	46.18205	21.26094	6999.57402
GOIÁS	f	5209291	Guaraíta - GO	41.46851	43.90462	54.26478	66.30071	66.07747	63.98727	69.13072	61.78666	86.47597	96.72129	108.5275	94.71905	69.6194	61.00551	41.17858	37.37183	18.72068	6.376665	4.614378	1092.251593
GOIÁS	f	5209408	Guarani de Goiás - GO	134.4689	138.5634	138.0422	128.5915	126.9806	117.8257	113.4588	156.6903	140.6636	130.6194	112.4203	116.1678	109.7695	84.41869	61.9226	39.76628	20.46948	14.02114	7.96048	1892.8206700000003
GOIÁS	f	5209457	Guarinos - GO	40.16599	43.50813	53.26741	53.25878	48.77563	55.65956	52.92834	74.21054	74.14861	69.2445	89.49838	70.71162	64.0525	57.75564	41.10785	41.26941	12.64663	6.383348	4.812428	953.4052959999998
GOIÁS	f	5209606	Heitoraí - GO	103.2465	105.6901	106.9932	114.8489	131.4631	135.4614	132.7602	137.4959	109.4393	113.9127	139.1228	130.7764	96.25496	80.07982	60.11837	46.908	38.34594	10.84629	7.4134	1801.1772799999997
GOIÁS	f	5209705	Hidrolândia - GO	804.9876	803.2532	743.2004	836.6987	835.361	897.3096	882.4546	898.2523	872.464	724.7475	608.9059	560.2928	444.9399	356.5382	242.632	175.1949	90.5421	41.96229	22.74096	10842.477949999999
GOIÁS	f	5209804	Hidrolina - GO	90.57545	93.76611	111.6573	105.3135	122.3874	120.3752	116.7053	114.1093	125.6162	151.3339	157.7495	123.599	111.1174	96.03936	76.88392	56.30924	35.26975	22.5064	7.596364	1838.910594
GOIÁS	f	5209903	Iaciara - GO	625.4043	626.6023	581.2724	548.7453	488.5279	507.9403	469.3518	512.3333	484.2779	406.5984	330.8823	286.5621	243.7668	178.4304	130.3227	82.17763	67.30652	28.84701	17.29977	6616.649130000001
GOIÁS	f	5209937	Inaciolândia - GO	205.5764	204.469	219.3132	211.3279	219.7077	220.6569	237.3695	214.9872	228.4966	204.4091	240.8992	172.307	137.0723	93.93704	83.0854	69.02807	31.90114	9.727502	5.930577	3010.201728999999
GOIÁS	f	5209952	Indiara - GO	563.6914	563.5036	520.9346	555.9337	623.5472	660.3137	624.4212	597.9086	572.568	528.8598	474.0258	395.0948	285.3934	262.0594	170.1015	110.1831	64.57257	28.20445	16.24708	7617.563900000001
GOIÁS	f	5210000	Inhumas - GO	1467.965	1547.754	1587.064	1707.65	1877.579	2066.174	2059.933	2125.868	2017.721	1910.841	1842.738	1615.35	1412.434	1151.457	790.3273	548.9071	365.5729	197.9968	97.87113	26391.203230000003
GOIÁS	f	5210109	Ipameri - GO	736.0474	754.227	808.6712	876.4766	899.0144	971.5259	977.3285	966.295	1004.198	910.8414	898.9737	880.3548	680.2982	501.8025	421.2274	279.7939	205.9232	116.8553	59.6138	12949.468199999996
GOIÁS	f	5210158	Ipiranga de Goiás - GO	73.56586	75.8858	85.91878	94.35152	109.8033	93.68582	98.41951	90.69961	113.934	95.73543	107.7643	104.9577	88.50756	71.97126	46.49813	44.60289	24.31027	13.68882	6.305522	1440.606082
GOIÁS	f	5210208	Iporá - GO	711.8555	763.9359	871.2196	838.0654	972.6085	1108.413	1108.909	1158.739	1130.702	1144.629	1248.1	1185.802	957.4722	783.5997	549.5426	424.3384	282.8186	152.4364	77.22868	15470.415480000003
GOIÁS	f	5210307	Israelândia - GO	58.36819	62.64201	78.11755	73.79516	87.41811	99.57159	97.75365	91.196	99.74236	125.6342	124.2767	91.07744	77.83443	76.46739	66.04566	44.57199	24.37697	10.28582	3.513477	1392.6886969999998
GOIÁS	f	5210406	Itaberaí - GO	1453.509	1498.641	1486.174	1527.922	1601.216	1839.361	1858.948	1757.37	1684.455	1529.678	1394.752	1120.408	914.5782	672.3264	478.5998	348.1768	207.3883	109.482	54.12059	21537.10609
GOIÁS	f	5210562	Itaguari - GO	131.9562	142.9428	159.3416	143.2936	154.8972	158.9318	158.8395	178.8983	155.4608	184.501	184.796	137.5941	109.1971	117.6071	79.37813	56.29277	36.8989	15.05383	8.199511	2314.080241
GOIÁS	f	5210604	Itaguaru - GO	98.02067	108.0319	151.5725	154.6586	136.0451	131.8764	157.7497	191.9092	181.0772	210.5806	215.6242	204.4029	171.5952	132.1826	104.444	73.85043	59.11733	31.59971	16.04156	2530.3798
GOIÁS	f	5210802	Itajá - GO	141.4583	141.7233	162.1673	161.6093	184.5802	196.3802	183.907	198.3271	180.9852	194.4861	185.0124	153.6285	126.0633	90.59576	78.14647	65.21206	42.95076	15.03806	10.95665	2513.22796
GOIÁS	f	5210901	Itapaci - GO	803.2805	810.4899	766.2577	872.1405	881.6318	919.0162	931.721	875.5517	882.4424	798.4155	739.295	619.4564	452.1489	364.5505	290.8047	185.4449	103.8536	61.61607	29.69621	11387.81348
GOIÁS	f	5211008	Itapirapuã - GO	123.5791	133.1391	159.9665	177.9299	186.4954	177.8338	164.7371	192.0335	237.4102	270.6775	245.3927	212.8884	195.6899	160.6219	124.1701	90.80094	56.11989	30.96685	17.46786	2957.92064
GOIÁS	f	5211206	Itapuranga - GO	608.1527	652.9374	729.1146	765.6018	777.7833	836.2814	905.2822	968.2831	1006.964	1000.723	1014.036	920.8793	732.6921	607.3872	441.3478	317.5685	218.5533	118.3365	58.28222	12680.206419999995
GOIÁS	f	5211305	Itarumã - GO	225.2884	220.8716	211.863	251.1668	272.7733	262.0616	245.3182	257.4388	232.2295	257.9364	248.176	186.0253	137.1324	104.3178	90.01571	56.94126	36.73445	11.84001	9.3796	3317.5101299999997
GOIÁS	f	5211404	Itauçu - GO	196.1662	211.2264	256.8639	261.1702	263.8967	296.9809	302.9699	312.4353	321.3564	337.8916	337.4137	326.383	248.501	240.7221	179.1399	118.0226	78.75441	40.16139	26.76672	4356.822319999999
GOIÁS	f	5211503	Itumbiara - GO	2936.195	3042.605	3140.368	3233.281	3618.087	3856.449	4183.496	3993.028	4261.351	3849.361	3648.145	3330.277	2740.719	2141.131	1617.924	1016.881	700.9355	363.3063	185.21	51858.74979999999
GOIÁS	f	5211602	Ivolândia - GO	53.93897	56.83265	60.63803	61.66018	72.76557	75.39466	80.09755	83.84795	94.44545	99.12946	101.5141	92.10518	74.67304	82.02699	43.03506	35.04994	21.70461	8.257966	3.244249	1200.361605
GOIÁS	f	5211701	Jandaia - GO	138.0874	147.9347	176.0664	156.4104	164.3385	192.4641	165.8373	192.1733	252.7396	261.4463	221.6357	215.2464	172.2947	166.9122	113.2349	80.31073	51.73514	24.57451	14.49864	2907.9409199999996
GOIÁS	f	5211800	Jaraguá - GO	1841.817	1871.67	1714.836	1985.266	2013.925	2043.061	2040.704	2149.699	1978.604	1820.189	1707.501	1269.055	986.9822	695.8244	487.6275	314.9925	255.5394	109.0802	62.831	25349.204199999996
GOIÁS	f	5211909	Jataí - GO	3372.512	3428.502	3434.073	3487.409	3710.974	3744.574	4107.879	4081.765	3959.874	3410.664	3049.273	2596.11	2108.895	1802.818	1257.359	848.136	603.6322	298.3301	197.404	49500.1833
GOIÁS	f	5212006	Jaupaci - GO	63.79711	65.41647	73.1487	100.1862	92.47584	95.34343	92.87088	85.48626	115.0184	123.8114	107.5375	104.2275	92.95921	74.28107	45.52947	41.80205	26.9391	14.75661	7.520192	1423.1073920000001
GOIÁS	f	5212055	Jesúpolis - GO	77.66472	77.21468	74.09158	79.493	77.04314	97.8026	91.37523	71.38266	99.9017	72.95599	79.80366	69.17756	56.72361	62.92567	38.3143	28.6077	15.61142	8.98739	7.034595	1186.1112050000002
GOIÁS	f	5212105	Joviânia - GO	226.536	228.9398	249.6239	250.9076	269.1529	297.017	263.4333	252.6682	247.5375	273.5685	257.2756	216.3186	185.149	144.6198	100.7976	73.50822	61.60017	26.92121	15.04205	3640.61695
GOIÁS	f	5212204	Jussara - GO	448.2408	475.6389	498.9927	582.4824	635.3987	591.664	640.2713	691.5093	728.044	746.4048	678.2934	575.4031	510.5476	425.1865	277.294	210.6997	137.7066	68.37285	36.60373	8958.754379999998
GOIÁS	f	5212253	Lagoa Santa - GO	26.243	26.83439	28.56356	41.6782	40.84329	38.09099	44.35947	47.93688	49.70059	46.44444	46.49525	53.39527	27.60511	19.02511	27.72939	13.18896	8.714647	2.425493	2.603958	591.8779979999998
GOIÁS	f	5212303	Leopoldo de Bulhões - GO	250.8467	250.4194	277.8387	301.6093	277.3053	294.7525	283.5165	290.7489	320.9013	290.6743	285.5828	208.01	188.4179	156.0521	100.2201	81.75752	47.38251	27.67887	12.03366	3945.7483600000005
GOIÁS	f	5212501	Luziânia - GO	8967.208	8443.632	7742.968	8545.828	9461.231	9345.132	8705.997	8588.087	8028.912	6960.418	5848.909	4558.588	3343.818	2358.11	1627.648	1076.909	683.0715	322.1943	180.2977	104788.95850000001
GOIÁS	f	5212600	Mairipotaba - GO	48.82464	51.69981	57.60756	64.85052	59.5491	72.84699	75.18149	90.61521	94.74528	85.25818	109.334	82.17231	76.61829	57.61001	41.32713	32.05077	16.70369	12.16806	4.047934	1133.210974
GOIÁS	f	5212709	Mambaí - GO	465.7045	468.0437	383.0025	424.5429	357.0051	355.2666	384.4167	391.7061	302.0361	230.8223	186.9167	169.6224	112.3492	121.6363	67.92796	66.02635	34.14918	14.45905	11.65872	4547.29236
GOIÁS	f	5212808	Mara Rosa - GO	255.3085	262.6401	302.1411	301.1258	306.0099	322.2646	297.1766	317.6401	345.4113	356.9727	347.2147	341.2991	282.0135	223.6199	167.5709	115.2446	74.82393	46.24731	18.14579	4682.870429999998
GOIÁS	f	5212907	Marzagão - GO	70.98119	69.71508	75.41553	76.98326	99.52528	76.70117	76.03357	91.16353	96.52076	63.65681	64.89251	50.53485	65.92092	39.97922	35.19792	27.05045	19.12007	9.276552	4.462928	1113.1316
GOIÁS	f	5212956	Matrinchã - GO	119.0861	125.1086	130.7705	142.7283	148.075	156.56	164.8046	173.284	179.2248	174.3046	177.4054	123.0939	128.5571	83.42708	64.75223	34.03784	28.08085	10.2711	5.367032	2168.9390319999993
GOIÁS	f	5213004	Maurilândia - GO	660.0113	629.9577	557.046	539.968	596.6018	620.5177	684.8576	512.1773	501.0926	410.3243	355.2799	284.5068	217.1277	148.6136	124.5166	73.46969	56.00052	22.99485	8.799613	7003.8635730000005
GOIÁS	f	5213053	Mimoso de Goiás - GO	75.94089	76.21896	79.51405	100.942	81.88107	73.99953	69.31888	109.3113	104.0211	87.45243	82.07283	81.39415	56.19385	52.83171	36.46583	27.36357	19.92255	8.786023	4.542693	1228.1734159999999
GOIÁS	f	5213087	Minaçu - GO	771.175	796.3454	841.7429	979.9036	1029.241	990.6042	986.5961	1090.256	1121.04	1051.331	995.7655	887.4832	770.5793	639.0805	446.9205	281.9911	172.4765	80.85293	39.4498	13972.83453
GOIÁS	f	5213103	Mineiros - GO	2523.632	2560.91	2344.531	2364.181	2609.495	3032.473	3089.052	2872.067	2502.219	2241.427	1883.554	1587.38	1263.349	899.7197	674.4833	517.5268	293.7438	159.6747	90.31539	33509.73369000001
GOIÁS	f	5213400	Moiporá - GO	35.14167	36.67671	40.63183	39.02273	58.75336	47.61387	42.06211	57.2974	64.21886	57.2184	65.64663	70.2131	59.00393	46.11607	40.08211	27.17054	21.72805	6.806886	5.883708	821.2879639999999
GOIÁS	f	5213509	Monte Alegre de Goiás - GO	392.28	373.427	361.0024	296.7553	315.5246	282.5794	346.9346	333.0389	284.8662	237.5241	230.1307	231.0513	147.3035	117.3498	92.57681	77.54902	49.70751	24.14725	14.01745	4207.765840000001
GOIÁS	f	5213707	Montes Claros de Goiás - GO	196.4797	203.8031	217.7408	233.1295	279.3975	304.5019	255.0745	281.0355	310.9417	347.3927	302.6143	271.9899	217.7727	174.4019	111.0755	90.83721	43.6325	26.62124	11.97999	3880.4221399999997
GOIÁS	f	5213756	Montividiu - GO	518.4539	516.9279	490.7354	508.3449	498.9392	598.7635	645.4087	554.9912	470.5384	433.0977	401.5529	310.1895	207.1034	198.8538	93.05274	66.58491	39.48338	16.83499	10.64967	6580.506090000001
GOIÁS	f	5213772	Montividiu do Norte - GO	139.2344	134.015	150.0781	196.2018	165.2496	135.5954	133.697	164.172	186.5533	147.167	139.196	124.632	109.0804	76.90966	54.34228	35.0101	20.26713	7.845833	4.732341	2123.979344
GOIÁS	f	5213806	Morrinhos - GO	1270.57	1323.311	1396.8	1453.213	1542.204	1721.871	1652.871	1715.234	1742.991	1733.985	1549.913	1370.58	1168.889	946.6589	694.5333	490.2294	323.7815	170.8426	98.48234	22366.960039999994
GOIÁS	f	5213855	Morro Agudo de Goiás - GO	47.99312	49.97155	63.48754	86.28685	68.85149	66.09632	67.14352	78.1533	93.26363	96.86897	90.19233	80.84762	63.4666	66.54821	49.32903	29.48933	22.13124	10.7023	4.947759	1135.770709
GOIÁS	f	5213905	Mossâmedes - GO	89.25024	96.18691	115.2276	137.4577	111.2456	175.6578	145.7449	152.7706	168.6774	179.5855	185.3449	179.7068	138.3905	122.9767	91.44655	72.61008	38.83863	18.38659	10.53571	2230.04071
GOIÁS	f	5214002	Mozarlândia - GO	552.7458	557.3596	504.9907	579.8598	606.6051	630.4276	682.2925	703.5021	612.351	548.6162	482.6661	391.6537	272.135	213.7024	155.4681	118.5601	62.99277	34.71613	15.71015	7726.35485
GOIÁS	f	5214051	Mundo Novo - GO	126.0535	131.0232	141.4494	180.4415	140.9224	144.2808	158.0224	188.2435	200.7504	205.587	189.3925	210.8305	159.4213	117.913	95.35424	53.80757	43.80875	12.34748	7.399062	2507.048502
GOIÁS	f	5214101	Mutunópolis - GO	95.80185	99.66726	122.703	105.0013	125.4216	123.1743	108.0003	121.7707	153.4843	131.4555	154.6982	111.9191	107.6372	62.10519	66.17186	46.20005	24.25068	19.96764	8.238461	1787.6684910000004
GOIÁS	f	5214408	Nazário - GO	260.6973	271.7154	261.8634	305.2999	310.1665	329.0209	380.0189	363.1501	360.8317	322.523	296.4954	279.4823	216.324	160.6318	126.0544	92.24428	56.63551	33.61162	18.38028	4445.1466900000005
GOIÁS	f	5214507	Nerópolis - GO	1119.688	1142.436	1099.355	1083.33	1195.299	1285.814	1514.085	1258.154	1233.804	1064.521	959.3352	800.8732	621.243	434.2006	310.65	209.6596	131.9022	74.67362	34.13595	15573.159370000001
GOIÁS	f	5214606	Niquelândia - GO	1557.672	1601.934	1550.212	1586.297	1662.997	1733.217	1765.999	1896.348	1877.01	1502.423	1429.228	1239.832	974.1944	709.0112	504.1633	354.7068	225.3981	109.7119	70.008	22350.362699999998
GOIÁS	f	5214705	Nova América - GO	56.93792	60.61136	63.4278	79.17269	80.44995	81.81914	74.46383	66.02789	103.5406	93.07638	83.63374	66.92924	58.80407	57.15314	54.34675	23.76486	20.21599	7.841686	6.546637	1138.7636729999997
GOIÁS	f	5214804	Nova Aurora - GO	63.58612	69.93189	68.04458	71.07477	58.6706	61.87926	72.80975	78.10738	85.29187	71.29447	69.28095	64.33234	63.14422	54.7311	35.76915	34.20763	23.94503	10.39644	8.247418	1064.744968
GOIÁS	f	5214838	Nova Crixás - GO	422.678	429.515	439.8004	416.404	461.1124	438.6821	498.5759	523.3373	529.8025	423.0518	420.6404	348.6881	255.4523	206.8503	136.1569	92.33294	57.97755	23.99006	10.12109	6135.16904
GOIÁS	f	5214861	Nova Glória - GO	197.5492	205.821	217.1611	272.8855	244.8049	281.4022	263.8225	263.6021	295.5872	316.4666	302.3775	270.9018	239.6509	207.7335	161.4783	126.4942	85.05144	46.00473	31.52	4030.3146700000007
GOIÁS	f	5214879	Nova Iguaçu de Goiás - GO	98.55802	102.3042	108.6697	98.21904	114.8585	102.3342	100.4987	123.1456	117.454	104.8623	84.8651	83.65385	74.74106	69.9509	31.38429	24.34238	17.63359	6.384195	4.678967	1468.538592
GOIÁS	f	5214903	Nova Roma - GO	120.6242	124.0273	146.3191	110.9112	102.3397	87.0148	103.2136	120.2411	96.39421	113.8479	98.01601	125.301	87.97614	86.40833	50.12885	40.0393	23.06372	14.78329	7.315649	1657.9653990000002
GOIÁS	f	5215009	Nova Veneza - GO	315.6223	327.4108	321.1265	357.4911	342.2128	352.2823	402.9652	384.5478	339.5381	351.2762	338.06	274.0039	211.9007	160.616	143.0764	95.3495	67.11422	33.06593	14.85252	4832.512270000001
GOIÁS	f	5215207	Novo Brasil - GO	59.75576	66.72454	71.39892	76.79338	77.40203	98.08875	94.04943	106.1995	104.665	128.9634	117.45	128.2866	115.2526	96.02324	77.80527	52.67567	32.92753	16.2931	6.726979	1527.4816990000002
GOIÁS	f	5215231	Novo Gama - GO	5450.396	5122.404	4592.406	4999.561	5657.316	5384.553	5150.899	5069.144	4696.811	4059.599	3089.83	2251.981	1568.655	1113.379	801.0625	468.601	268.359	119.9535	61.86995	59926.779950000004
GOIÁS	f	5215256	Novo Planalto - GO	131.3019	137.7837	136.3498	123.3818	172.2078	157.5624	154.7016	149.6926	182.2362	165.7248	149.2667	123.6703	101.9112	73.32158	54.56267	38.85085	22.63706	7.916152	7.614729	2090.693841
GOIÁS	f	5215306	Orizona - GO	376.5534	382.2872	404.494	452.8998	518.9002	524.6619	532.7675	578.5233	536.8474	618.9097	555.0532	452.4512	420.8259	337.2167	248.276	174.3541	104.0932	57.52282	41.06036	7317.69788
GOIÁS	f	5215405	Ouro Verde de Goiás - GO	96.15483	96.5458	103.2931	152.1541	142.8499	150.7385	142.0892	142.8593	141.165	146.011	161.401	121.5024	125.7571	93.43351	66.88798	53.10998	21.41673	16.28458	5.851126	1979.505136
GOIÁS	f	5215504	Ouvidor - GO	218.1481	230.1539	239.7742	233.2918	217.991	231.051	260.6847	273.2974	240.6437	234.2291	210.309	177.778	147.3135	111.8	85.08056	68.08452	44.14241	30.05096	14.90647	3268.7303199999997
GOIÁS	f	5215603	Padre Bernardo - GO	1460.561	1403.526	1358.527	1462.208	1371.078	1270.592	1195.579	1268.198	1301.839	1064.408	997.0758	786.8277	624.3279	458.1199	365.7988	235.0592	156.2732	66.96831	36.90778	16883.87459
GOIÁS	f	5215652	Palestina de Goiás - GO	83.63871	86.30237	88.58695	95.88465	106.4267	134.8381	130.9461	153.0875	129.8962	107.4397	130.0423	112.5969	81.34453	62.24561	51.84254	38.18306	15.08917	7.849377	6.975065	1623.2155320000004
GOIÁS	f	5215702	Palmeiras de Goiás - GO	927.9962	964.9184	937.6147	1048.587	1072.847	1220.138	1232.853	1225.953	1098.513	1032.947	913.8832	836.3728	673.7812	489.7548	358.6655	224.0622	163.5946	75.65867	39.12672	14537.266990000002
GOIÁS	f	5215801	Palmelo - GO	55.85854	55.50683	60.40224	83.70049	87.9681	68.86624	66.03301	85.29929	88.35896	86.71766	94.88613	75.35223	75.02022	59.35491	45.19824	35.10512	21.39882	18.04453	9.505719	1172.5772789999996
GOIÁS	f	5215900	Palminópolis - GO	73.0978	77.05309	89.82869	95.96503	102.2343	115.2527	109.8184	120.2443	142.1264	161.3694	156.4683	131.5979	107.4635	95.99404	71.05991	54.68301	34.01479	14.1092	6.545456	1758.926216
GOIÁS	f	5216007	Panamá - GO	69.78513	70.11981	80.34718	91.17804	72.08315	97.92556	76.17644	85.45751	103.1833	100.6401	87.56291	74.30937	82.30512	69.41811	60.43563	37.19491	20.48123	15.74708	5.334186	1299.684766
GOIÁS	f	5216304	Paranaiguara - GO	292.8409	303.0685	321.3292	327.12	331.4193	330.1613	411.4412	373.3501	345.0789	342.9601	320.8992	286.614	231.5297	210.3316	143.6016	104.2813	75.67585	32.55614	26.41857	4810.677459999999
GOIÁS	f	5216403	Paraúna - GO	324.7133	331.3402	348.4253	310.4358	368.9304	379.3969	412.4861	404.8521	476.6672	416.4885	361.7932	297.454	272.0742	193.1045	171.0605	124.5998	64.49826	46.85739	20.7386	5325.916249999999
GOIÁS	f	5216452	Perolândia - GO	97.23589	97.40566	80.12785	92.06167	117.6306	118.0654	99.75483	129.6423	133.746	104.4838	95.29859	99.11283	53.67695	64.87316	27.09091	25.1596	11.52101	6.339503	4.425744	1457.6522969999999
GOIÁS	f	5216809	Petrolina de Goiás - GO	235.5781	247.2997	280.651	283.1776	307.3207	336.5771	361.817	334.7131	383.9348	384.0065	359.0936	321.3194	262.9557	216.2413	162.0356	117.7414	79.46558	41.10686	21.04436	4736.079399999999
GOIÁS	f	5216908	Pilar de Goiás - GO	52.7752	54.38979	65.55057	75.19534	70.96526	78.36285	79.69335	80.8464	90.11446	93.26679	89.13326	101.3558	74.2431	69.25935	42.97959	33.35108	23.36916	8.297033	6.299012	1189.4473949999997
GOIÁS	f	5217104	Piracanjuba - GO	604.3659	642.6193	680.644	710.9942	817.4809	788.2075	721.7726	851.0372	946.0389	946.9337	869.9488	822.3772	719.0913	591.1453	433.8189	326.1671	216.8595	117.9124	65.71568	11873.13038
GOIÁS	f	5217203	Piranhas - GO	217.7286	230.0808	253.4069	279.9625	331.7225	330.8375	317.5563	339.2412	377.9462	407.5353	462.8044	379.9823	323.21	268.6104	206.0797	148.0175	91.01942	53.21183	24.28511	5043.2384600000005
GOIÁS	f	5217302	Pirenópolis - GO	741.1915	737.1976	749.9668	874.0757	839.9284	807.2941	878.8241	867.1508	994.5005	878.6633	841.9331	701.4998	556.5558	446.0799	363.9951	222.9877	156.498	78.14409	53.5225	11790.008789999998
GOIÁS	f	5217401	Pires do Rio - GO	856.9817	903.6884	961.3254	1004.323	1160.034	1139.944	1219.424	1177.93	1231.162	1108.084	1054.123	948.6894	811.9022	657.8104	537.6302	369.0908	242.5674	143.1713	72.06979	15599.95099
GOIÁS	f	5217609	Planaltina - GO	3738.318	3559.664	3334.874	3517.032	4200.704	3996.015	3627.278	3533.951	3440.443	2860.655	2423.532	1886.626	1482.151	1038.482	773.4462	456.0745	257.7665	123.036	56.66977	44306.71796999999
GOIÁS	f	5217708	Pontalina - GO	410.4186	427.4908	466.7962	543.5218	571.2857	596.9722	556.9358	654.8786	706.3702	677.9405	619.1977	551.2881	505.0248	401.4635	324.3156	217.3842	148.799	86.31632	46.94986	8513.34948
GOIÁS	f	5218003	Porangatu - GO	1511.122	1580.588	1587.176	1560.645	1601.905	1657.754	1754.148	1734.679	1728.308	1543.55	1369.288	1249.207	1049.437	778.7474	546.0748	378.7816	240.5688	125.4045	67.92684	22065.31094
GOIÁS	f	5218052	Porteirão - GO	138.9577	139.7342	137.3189	114.7601	131.1814	143.8149	147.7959	148.0443	159.3274	108.7436	102.6312	97.93591	78.42469	52.26424	34.20709	18.18503	18.271	3.877309	2.116721	1777.5915900000002
GOIÁS	f	5218102	Portelândia - GO	122.896	120.0943	129.7879	154.2418	146.8292	153.571	138.3117	129.7895	148.1231	149.2387	116.3269	111.4966	101.7701	81.94278	45.56878	38.75248	21.91272	15.00166	5.58658	1931.2418000000002
GOIÁS	f	5218300	Posse - GO	1625.76	1653.168	1531.467	1473.239	1507.553	1557.079	1485.647	1534.152	1424.567	1124.343	1010.176	814.0381	606.8273	449.8619	284.5303	218.769	138.2414	67.86374	37.58628	18544.869020000002
GOIÁS	f	5218391	Professor Jamil - GO	81.44908	84.43155	92.8714	101.3323	105.2383	99.09766	93.22632	102.3932	116.9351	117.7053	109.0157	120.0147	82.24808	78.89558	56.36644	37.56334	24.04767	11.76074	6.819845	1521.4123049999996
GOIÁS	f	5218508	Quirinópolis - GO	1557.504	1619.9	1584.99	1607.778	1646.545	1884.757	1966.623	2086.66	1808.298	1804.211	1612.98	1385.864	1080.143	915.4514	648.3927	440.4177	286.4705	148.3943	75.83216	24161.211760000006
GOIÁS	f	5218607	Rialma - GO	247.2515	258.8004	267.275	341.9214	367.5772	397.7145	409.6048	387.792	411.6225	446.2035	411.9127	357.3436	269.6856	240.9507	169.7355	124.1515	82.78399	40.33788	14.92032	5247.5845899999995
GOIÁS	f	5218706	Rianápolis - GO	160.1597	160.6484	156.3196	182.0434	165.4235	186.3579	163.7559	180.0779	161.5138	160.1607	164.0545	140.341	118.1464	92.51233	72.67385	49.83201	36.6067	13.13423	9.345731	2373.107551
GOIÁS	f	5218789	Rio Quente - GO	176.8043	177.5717	158.2591	170.4589	185.3768	177.884	165.2326	187.3654	162.8707	152.8158	146.9771	98.89071	79.37547	63.17305	43.3172	21.43815	15.94872	4.927088	2.338754	2191.0255419999994
GOIÁS	f	5218805	Rio Verde - GO	10460.15	10507.79	8996.801	8940.571	10256.78	11580.24	12938.89	11532.35	9355.102	7787.372	6716.196	5566.522	4250.318	3036.155	2111.336	1381.758	831.5633	404.3613	230.9643	126885.21990000001
GOIÁS	f	5218904	Rubiataba - GO	541.8349	570.9293	611.215	625.8731	683.3304	733.0411	667.838	647.9818	712.6615	791.177	711.5139	598.1437	507.334	408.0527	315.5238	231.3055	158.5566	71.4376	39.04126	9626.79116
GOIÁS	f	5219001	Sanclerlândia - GO	187.0451	202.376	210.1788	243.8669	234.2521	265.7212	268.5803	266.5324	305.7046	293.5746	283.5546	254.0266	199.3729	167.9454	140.49	106.6186	60.40607	31.28119	12.85985	3734.3872100000003
GOIÁS	f	5219100	Santa Bárbara de Goiás - GO	216.2714	220.1211	227.4882	205.3014	223.2729	244.844	238.6087	262.9501	250.5373	222.2208	233.0598	175.3626	138.2574	109.5916	68.98254	57.56558	36.34043	20.4863	8.567964	3159.8301140000003
GOIÁS	f	5219209	Santa Cruz de Goiás - GO	68.43373	69.4603	85.10555	79.00554	85.7294	87.0468	77.19095	115.348	99.7467	124.1606	115.7727	103.0041	96.95938	77.03726	60.60136	39.96427	23.6343	11.23818	8.963595	1428.402715
GOIÁS	f	5219258	Santa Fé de Goiás - GO	189.4778	187.1429	188.255	208.1398	225.3436	211.932	224.2367	216.5475	225.0074	196.407	144.7572	145.3316	116.7498	86.07945	57.64114	41.22518	22.99468	14.06123	9.358526	2710.688506
GOIÁS	f	5219308	Santa Helena de Goiás - GO	1128.182	1170.086	1221.869	1255.903	1258.138	1415.918	1456.422	1495.421	1483.628	1262.409	1276.781	1183.677	939.9655	759.7966	521.8291	360.8232	247.8011	112.9095	68.10022	18619.65922
GOIÁS	f	5219357	Santa Isabel - GO	80.42868	83.31595	93.87752	110.2779	104.6074	133.5489	102.9322	109.2557	129.5993	162.4523	154.5884	141.8384	112.4079	77.43723	70.37037	51.08542	35.5055	17.68927	8.288698	1779.5070380000004
GOIÁS	f	5219407	Santa Rita do Araguaia - GO	320.717	317.4544	319.441	338.3511	323.3113	355.3895	374.2158	355.035	353.9769	257.3939	230.0804	195.6152	162.7622	131.4693	100.0607	75.91216	36.60811	21.10787	9.849969	4278.751808999999
GOIÁS	f	5219456	Santa Rita do Novo Destino - GO	83.2518	85.85708	80.91762	96.2148	89.06762	103.5273	108.5685	105.4905	121.8803	105.5944	119.094	104.0909	102.7464	60.16573	51.01832	34.27943	14.63197	8.391326	4.971024	1479.7590199999995
GOIÁS	f	5219506	Santa Rosa de Goiás - GO	55.67083	61.22123	83.3062	73.83685	76.98687	74.83009	79.69604	93.28412	86.4564	101.4872	106.5009	117.9886	104.2241	78.76923	49.46515	49.2886	24.02782	11.36382	6.335641	1334.739691
GOIÁS	f	5219605	Santa Tereza de Goiás - GO	103.1637	106.5436	118.233	138.2937	125.144	91.81951	97.86604	134.8582	135.8953	131.983	120.7169	118.9504	115.251	85.75908	75.62498	53.3501	31.44939	22.92979	8.299525	1816.1312149999994
GOIÁS	f	5219704	Santa Terezinha de Goiás - GO	213.3613	227.3988	270.5957	285.8238	275.0862	287.6255	299.3139	284.6442	306.7761	353.9687	364.2413	325.4411	261.4828	238.939	138.1599	109.0388	70.576	30.9742	19.13271	4362.580010000001
GOIÁS	f	5219712	Santo Antônio da Barra - GO	150.8622	152.0752	148.1619	169.3617	168.2318	159.456	151.9399	178.2397	189.9127	157.3379	139.1971	113.6656	107.5525	92.25814	68.84624	57.15507	19.72708	10.20497	5.418223	2239.603923
GOIÁS	f	5219738	Santo Antônio de Goiás - GO	247.4328	250.8357	220.8665	222.2425	261.8804	295.2066	265.3864	258.6634	264.6471	226.6984	202.8262	136.9885	112.6972	84.90667	59.9226	37.81793	19.34606	14.71448	3.969504	3187.048944
GOIÁS	f	5219753	Santo Antônio do Descoberto - GO	3396.508	3200.44	3000.946	3269.225	3387.626	3317.715	3135.367	3135.752	2923.089	2468.166	2025.045	1485.536	1106.114	724.8247	602.0224	358.193	229.4555	106.0902	58.94816	37931.062959999996
GOIÁS	f	5219803	São Domingos - GO	513.7925	513.441	484.4595	491.8881	463.3092	403.9464	448.5228	506.9092	473.7742	346.9403	345.7255	319.2576	260.2839	174.8235	119.2558	92.346	56.54402	31.12414	23.92419	6070.267850000001
GOIÁS	f	5219902	São Francisco de Goiás - GO	191.326	195.1544	195.1057	177.2682	220.6539	216.8325	206.1992	207.9081	224.6761	214.8672	242.5822	192.6078	179.3972	133.9831	103.6241	72.11335	39.46569	18.17883	12.79814	3044.741709999999
GOIÁS	f	5220009	São João d'Aliança - GO	748.1976	696.512	623.8177	657.9168	621.3741	583.1425	594.3917	597.6998	505.2133	433.6428	343.5361	278.0628	206.2542	146.3959	95.54853	77.75418	38.73424	20.58818	11.02775	7279.81018
GOIÁS	f	5220058	São João da Paraúna - GO	37.37585	39.97117	50.78358	40.92196	48.85578	46.43025	47.43998	69.20901	58.4912	59.8033	61.57191	69.78949	53.75122	44.52683	29.08846	24.77847	14.91861	5.896022	4.32388	807.9269720000001
GOIÁS	f	5220108	São Luís de Montes Belos - GO	920.6814	958.5612	975.9395	1032.787	1232.843	1337.764	1351.492	1251.011	1284.943	1232.158	1241.414	1084.693	894.8768	724.5071	517.9072	363.9272	242.9965	128.2853	66.74718	16843.534379999997
GOIÁS	f	5220157	São Luíz do Norte - GO	187.8813	193.0894	208.2642	202.9181	203.8358	171.7276	176.0348	209.4546	210.3409	160.8308	141.5211	156.9727	102.3544	87.651	55.02462	36.51782	26.04709	17.69627	7.109088	2555.271588
GOIÁS	f	5220207	São Miguel do Araguaia - GO	578.1168	589.5544	589.7677	697.939	782.8483	741.0988	797.0422	876.8615	827.1889	801.4042	768.0645	610.7676	530.481	435.1047	290.8416	228.8495	147.3132	69.89471	34.99027	10398.12888
GOIÁS	f	5220264	São Miguel do Passa Quatro - GO	123.9598	124.464	134.5389	135.8762	130.8676	133.3019	123.5635	149.9461	150.6423	147.7507	124.7945	125.6648	121.5706	64.71504	67.75844	43.53166	22.26072	13.77037	4.039672	1943.0168020000003
GOIÁS	f	5220280	São Patrício - GO	48.48327	52.18848	54.20423	63.13046	70.94917	75.38995	79.74822	72.57656	70.11319	98.27485	81.48692	68.6317	51.55611	46.76989	41.46714	29.90865	20.06278	8.852957	3.63648	1037.431007
GOIÁS	f	5220405	São Simão - GO	608.7756	620.9456	586.0407	662.2248	786.9524	859.5145	776.0622	780.1277	829.2966	745.3461	630.2975	522.4696	451.6595	355.4346	247.7154	165.2317	101.2898	53.79525	27.93731	9811.116859999998
GOIÁS	f	5220454	Senador Canedo - GO	5907.343	5813.679	4895.013	5173.782	5663.824	6060.683	5902.741	5575.236	4780.317	4036.115	3503.241	2717.742	1985.44	1298.43	905.457	578.2994	315.0009	180.5249	76.36484	65369.23304000001
GOIÁS	f	5220504	Serranópolis - GO	290.0913	277.0639	256.7104	291.7979	337.007	355.3023	330.6209	339.9545	308.8265	280.8135	251.0129	186.1077	147.6618	128.8976	97.7199	87.71393	38.27197	24.29546	11.74598	4041.6154399999996
GOIÁS	f	5220603	Silvânia - GO	126.5305	123.2451	124.4616	144.6801	141.7915	100.1577	111.7558	115.5062	145.6134	136.1995	107.4035	88.68085	83.55308	64.59693	45.06851	27.02357	17.26923	5.309224	5.729046	1714.57534
GOIÁS	f	5220686	Simolândia - GO	296.5619	301.7514	271.943	284.4159	238.7373	248.9096	289.222	278.1666	236.2734	199.6507	185.1299	166.5867	130.5894	100.8633	71.47295	59.43488	33.12961	18.87163	10.47551	3422.1856799999996
GOIÁS	f	5220702	Sítio d'Abadia - GO	107.2282	110.1418	98.71572	102.3471	108.4276	96.66872	111.7414	103.4515	107.162	94.17326	84.18601	72.50773	75.17698	49.215	33.78434	21.30135	12.6289	5.957609	5.268924	1400.0841429999998
GOIÁS	f	5221007	Taquaral de Goiás - GO	66.92942	71.85998	98.78568	91.18654	108.6151	145.0464	142.3113	120.7459	133.2599	150.2957	134.1668	132.0812	126.6487	91.59151	79.22697	36.99658	35.79409	15.08989	10.00014	1790.6317999999999
GOIÁS	f	5221080	Teresina de Goiás - GO	195.5374	190.8658	164.9336	147.568	153.8148	133.6434	145.8075	119.1219	102.2394	94.0308	89.44695	53.52922	51.60655	49.28664	26.23014	24.36617	16.12931	8.423742	5.197469	1771.778791
GOIÁS	f	5221197	Terezópolis de Goiás - GO	314.8649	321.6974	312.2632	292.2973	309.6578	329.2293	275.4749	340.18	314.322	288.9158	234.9803	197.8461	134.2622	109.3767	87.04425	60.82846	36.69037	12.51227	7.023874	3979.4671240000007
GOIÁS	f	5221304	Três Ranchos - GO	69.85796	72.07246	88.31872	78.11842	100.1892	115.2643	82.04573	98.49417	115.3945	115.5073	114.8937	83.75177	81.08378	67.32034	55.63824	38.34283	20.18973	10.7611	4.298789	1411.5430390000001
GOIÁS	f	5221403	Trindade - GO	4577.02	4705.915	4581.711	4653.114	5387.467	5253.183	5246.179	5128.814	5067.276	4743.416	4308.037	3603.444	3047.071	2152.095	1548.751	950.7467	574.297	302.1951	136.6592	65967.39099999999
GOIÁS	f	5221452	Trombas - GO	97.90887	101.5378	123.2523	114.0542	109.2219	95.9055	92.17775	109.7111	123.5623	129.5249	132.0215	111.958	98.05155	90.37574	65.72933	37.55566	27.79693	12.21191	5.323328	1677.880568
GOIÁS	f	5221502	Turvânia - GO	104.1083	109.0309	123.5151	127.7974	144.2941	162.3227	155.8094	158.8001	177.3266	230.5328	180.2074	158.7393	141.0197	126.9695	83.92163	65.31905	42.68334	22.03392	12.82459	2327.25583
GOIÁS	f	5221551	Turvelândia - GO	228.5214	228.5925	199.6166	201.2265	189.4671	223.7484	231.0996	221.7922	184.287	152.2714	138.0391	123.1268	86.37054	60.30098	52.93671	17.57748	22.9205	7.842001	3.655723	2573.3925339999996
GOIÁS	f	5221577	Uirapuru - GO	72.88273	73.00088	82.49102	96.32168	86.75362	81.85198	86.7117	98.55872	121.7071	109.7919	102.9951	93.77717	78.74206	56.96424	56.27645	32.96281	20.91536	8.386174	4.136036	1365.22673
GOIÁS	f	5221601	Uruaçu - GO	1254.087	1286.296	1332.135	1352.942	1449.106	1402.219	1557.522	1501.293	1527.005	1359.126	1295.669	1107.138	957.39	736.6708	557.5226	398.9755	243.2759	129.5463	72.1698	19520.088900000002
GOIÁS	f	5221700	Uruana - GO	337.803	355.2896	395.8551	383.9734	413.7671	442.9864	440.3432	511.3887	502.1076	484.2786	467.0607	462.0458	398.6504	348.8489	240.5523	174.9738	113.8397	59.00482	30.50009	6563.26921
GOIÁS	f	5221809	Urutaí - GO	82.54714	86.70412	85.76699	115.2576	105.6955	102.8499	101.5678	100.0869	123.2379	104.9376	112.558	100.2956	99.44625	82.24062	50.2342	46.72045	24.53357	13.08891	6.100306	1543.8693560000002
GOIÁS	f	5221858	Valparaíso de Goiás - GO	8002.909	7672.38	6874.522	7242.345	8547.84	8505.515	8714.519	8648.057	7583.298	5927.115	4785.456	3719.925	2579.183	1713.037	1043.598	674.8424	448.3524	182.8356	95.5715	92961.30090000002
GOIÁS	f	5221908	Varjão - GO	92.97851	94.98176	119.736	107.2703	121.0632	130.5217	107.4088	139.2407	144.5577	134.865	139.4037	123.4937	109.8969	94.14404	72.06466	38.55374	41.11083	15.13611	7.614021	1834.0413710000003
GOIÁS	f	5222005	Vianópolis - GO	424.128	425.9106	453.2529	478.788	526.4867	524.1057	524.9945	536.3885	568.7344	512.2908	440.3932	399.7289	296.6324	213.7112	170.1054	122.9868	87.89293	39.30587	25.14514	6770.98194
GOIÁS	f	5222054	Vicentinópolis - GO	309.8866	311.1169	313.3546	294.3229	306.223	337.4739	346.3297	331.173	321.0055	282.4464	290.8194	210.4911	163.311	136.1994	65.95007	50.73993	34.65477	12.81372	9.732495	4128.044385
GOIÁS	f	5222203	Vila Boa - GO	290.1295	279.6779	237.1627	231.3776	232.7448	233.2678	255.3379	228.3295	195.4315	138.0604	145.7725	106.8146	75.22627	53.61287	30.73084	31.10145	8.218914	8.407972	2.70057	2784.1055860000006
GOIÁS	f	5222302	Vila Propício - GO	178.2922	168.1818	178.8398	215.462	184.1678	206.165	163.5833	202.6585	186.8339	169.2558	194.2393	168.1818	118.2181	123.4608	78.93219	47.48677	27.24868	15.04693	6.193306	2632.447976
GOIÁS	m	5200050	Abadia de Goiás - GO	354.1975	346.12	300.5877	311.1552	357.7479	392.911	347.3971	367.1073	312.12	289.4564	253.5676	230.209	175.7853	112.9926	78.9084	49.84438	30.80836	14.77623	5.931139	4331.623109
GOIÁS	m	5200100	Abadiânia - GO	760.2332	746.949	665.4235	772.5931	927.6433	928.1796	875.5911	780.8454	842.4063	748.5041	666.6995	559.5873	399.9643	327.9937	230.2844	148.0194	94.62668	50.8396	21.9237	10548.307179999996
GOIÁS	m	5200134	Acreúna - GO	752.8929	768.449	782.3152	875.1042	869.3527	848.1213	878.2984	913.0205	844.5131	768.995	729.8494	612.3347	466.8261	357.4014	239.8558	179.6066	96.99644	44.83282	26.6475	11055.413059999997
GOIÁS	m	5200159	Adelândia - GO	70.93363	71.07601	80.22706	81.59895	78.85548	77.59898	90.57879	101.8329	97.89572	92.9442	97.29604	79.59292	72.32778	53.0294	34.46877	36.00716	17.27892	14.79515	5.670863	1254.008723
GOIÁS	m	5200175	Água Fria de Goiás - GO	222.2121	225.961	225.9358	221.1899	231.7521	221.0786	207.87	236.7865	208.6802	214.1574	185.5491	178.8379	136.3935	106.5867	73.14914	49.04393	24.91977	13.05924	5.246673	2988.409553
GOIÁS	m	5200209	Água Limpa - GO	50.30815	52.6266	64.27238	51.04336	72.22544	76.14569	75.75227	55.72829	65.52632	69.12726	67.60977	80.34006	54.61009	49.42307	48.64919	34.349	17.42359	8.474108	5.108428	998.7430660000001
GOIÁS	m	5200258	Águas Lindas de Goiás - GO	12144.26	10453.91	8848.888	10024.3	12169.44	12303.41	10572.23	8909.678	7754.041	7165.498	5975.485	3916.962	2578.466	1650.692	1076.539	612.6925	325.4658	119.5477	51.36263	116652.86763000001
GOIÁS	m	5200308	Alexânia - GO	1041.389	1034.848	1011.31	1103.647	1132.495	1024.214	929.9338	1045.973	1103.78	981.2907	872.9153	679.0894	552.8002	403.5156	337.8697	211.9568	139.053	63.90947	34.36667	13704.35664
GOIÁS	m	5200506	Aloândia - GO	46.22846	49.49036	51.10282	54.59375	78.27776	66.71047	66.63779	72.42162	81.17566	76.9367	77.48317	65.18564	60.00455	52.37691	39.31353	39.13758	21.52385	9.553648	5.659136	1013.8134039999999
GOIÁS	m	5200555	Alto Horizonte - GO	355.1775	353.5072	296.8806	264.728	295.546	372.5069	315.5232	310.2669	247.9178	225.0593	200.792	165.2937	89.18569	90.3057	56.6433	27.10525	20.89765	8.926209	5.909709	3702.1726080000003
GOIÁS	m	5200605	Alto Paraíso de Goiás - GO	327.2747	303.071	278.5303	251.7884	265.4566	263.2276	306.8776	285.3579	303.043	209.372	206.2345	177.8533	172.4174	115.6434	68.74817	42.40347	26.0457	11.9388	8.433441	3623.717281
GOIÁS	m	5200803	Alvorada do Norte - GO	334.6766	347.6932	361.945	361.9259	345.9962	300.6617	310.4806	331.5172	335.9661	282.7562	247.87	225.118	179.6867	109.8196	96.17504	64.09362	39.34088	23.16219	13.49654	4312.381269999999
GOIÁS	m	5200829	Amaralina - GO	105.5274	106.734	110.3357	140.917	140.678	126.9342	125.1349	140.0049	113.9721	135.865	142.4488	143.6226	127.2113	95.52716	54.95591	36.64463	25.26567	12.25816	5.971058	1890.0084880000002
GOIÁS	m	5200852	Americano do Brasil - GO	187.1202	190.8343	218.212	215.9488	221.7316	214.325	260.7617	245.7966	260.5124	227.3565	203.2489	165.0486	141.297	122.0436	77.34111	58.30685	36.75074	21.23798	12.40008	3080.2739599999995
GOIÁS	m	5200902	Amorinópolis - GO	67.48455	74.8908	90.81472	104.6655	105.4209	75.70277	86.98635	73.52277	95.86345	129.753	147.3996	153.0663	124.6827	89.47536	71.82498	45.67067	30.30101	18.42829	8.17622	1594.12994
GOIÁS	m	5201108	Anápolis - GO	13337.2	13790.89	13756.72	14236.37	15758.85	15330.55	15959.42	14881.94	14179.38	12459.42	11313.42	9815.571	7729.984	5716.899	4010.878	2491.806	1527.196	690.783	388.6538	187375.93080000003
GOIÁS	m	5201207	Anhanguera - GO	32.45666	35.39354	34.763	41.99988	39.9061	37.62193	34.38651	46.84684	40.22885	35.8289	45.32035	35.44986	25.87572	23.46052	19.06873	10.3536	7.810425	4.648277	1.572405	552.9920970000001
GOIÁS	m	5201306	Anicuns - GO	636.1228	670.0106	703.1987	723.1591	813.6675	843.8748	969.2311	918.2929	872.7113	865.0673	769.0717	668.3736	504.7259	374.8241	275.0684	170.0077	119.7238	52.09684	29.72782	10978.95596
GOIÁS	m	5201405	Aparecida de Goiânia - GO	25055.87	24494.14	22021.45	22905.5	26024.05	27893.11	28647.63	26391.76	22669.02	18288.1	15283.79	11772.1	8745.423	6049.701	3810.839	2333.639	1363.741	580.8142	288.5699	294619.24710000004
GOIÁS	m	5201454	Aparecida do Rio Doce - GO	71.42264	74.89532	65.63541	111.4949	90.24056	113.437	113.7644	86.78932	89.35342	107.6808	92.13063	59.87472	57.8844	41.8227	33.47569	29.26571	23.62219	4.637846	3.855062	1271.282718
GOIÁS	m	5201504	Aporé - GO	162.2344	161.5481	168.9053	141.8955	131.6745	171.5931	203.6116	212.4556	132.3438	136.0387	143.7345	128.7569	100.853	89.14466	58.99681	33.09898	27.10251	11.87896	7.345483	2223.212403000001
GOIÁS	m	5201603	Araçu - GO	78.08744	88.39915	102.2631	118.0252	131.9897	122.7187	128.4944	116.7173	107.6771	139.2232	128.6519	126.3036	104.7279	85.24044	66.52216	43.05624	34.93703	14.46884	9.719276	1747.222676
GOIÁS	m	5201702	Aragarças - GO	652.9074	685.8865	689.3453	697.5618	770.0226	825.9451	802.4854	770.0395	775.3384	685.9216	598.7693	572.9029	418.254	373.5391	228.4671	156.7231	89.37863	52.05134	29.46668	9875.005749999997
GOIÁS	m	5201801	Aragoiânia - GO	375.707	397.8131	386.4458	385.1045	437.7432	428.2457	377.0398	389.1469	385.4233	351.2491	316.848	270.6375	236.7115	163.9736	143.0421	97.52462	59.07767	22.51475	14.76457	5239.012710000001
GOIÁS	m	5202155	Araguapaz - GO	224.9452	235.1841	251.4554	263.2095	255.6152	257.7577	246.7125	289.001	320.83	285.2087	276.758	227.7616	197.1102	161.5739	118.143	83.19727	49.25095	22.92159	11.43267	3778.0684800000004
GOIÁS	m	5202353	Arenópolis - GO	66.78198	68.57885	77.83831	82.60246	70.0418	80.86422	82.46818	75.783	98.55954	117.901	129.5462	110.8755	89.57689	79.80461	76.9984	49.2364	24.98134	15.82476	9.198816	1407.462256
GOIÁS	m	5202502	Aruanã - GO	421.5859	406.6886	397.3287	443.4481	411.538	385.6192	349.4403	446.3721	366.5008	351.165	308.4176	258.0517	216.6824	165.5088	85.98835	58.98809	33.92548	21.06346	10.60214	5138.914719999999
GOIÁS	m	5202601	Aurilândia - GO	61.18968	68.93464	90.61708	93.76298	85.72398	96.78152	119.0732	93.57075	119.3634	115.9838	102.5199	144.5436	109.9372	90.69426	78.5257	57.53578	37.33537	18.5068	12.06223	1596.66187
GOIÁS	m	5202809	Avelinópolis - GO	70.63227	77.8773	79.16393	82.30544	72.65957	75.81069	82.58535	94.52223	79.47923	96.01928	92.78019	71.70497	73.85157	71.68729	37.29181	39.44227	14.39157	10.51027	4.077452	1226.7926820000002
GOIÁS	m	5203104	Baliza - GO	175.0625	183.9619	189.5037	198.0981	223.3377	196.3445	215.7373	171.5938	198.9836	203.3888	205.7594	180.6301	132.9091	110.9922	72.82913	54.97933	28.70178	8.490736	7.033325	2758.337001
GOIÁS	m	5203203	Barro Alto - GO	434.31	442.8739	396.2432	463.4814	494.1317	488.3824	580.911	535.4095	510.9954	425.2038	366.9826	280.919	228.8525	149.4772	117.817	70.11779	41.86445	19.80319	13.09019	6060.86622
GOIÁS	m	5203302	Bela Vista de Goiás - GO	991.0808	1024.0	1015.015	1108.399	1146.524	1152.663	1281.167	1152.052	1286.781	1052.89	1034.854	957.5247	693.4587	491.0525	369.5719	255.4572	151.2508	77.32929	41.2357	15282.306589999997
GOIÁS	m	5203401	Bom Jardim de Goiás - GO	234.9	239.6732	255.0298	274.1244	278.5446	289.3132	258.3482	306.9473	316.8731	360.9059	317.0493	282.8388	215.4472	223.9404	147.7471	121.9009	74.02639	29.77557	22.27987	4249.66523
GOIÁS	m	5203500	Bom Jesus de Goiás - GO	1013.015	1007.768	959.9088	985.5885	1118.283	1198.768	1331.783	1102.512	998.2726	848.7887	798.6723	653.4443	528.8874	362.168	247.7101	151.299	106.5498	42.20232	25.15594	13480.77676
GOIÁS	m	5203559	Bonfinópolis - GO	380.0684	377.955	354.5423	394.6652	410.9051	364.5529	360.5648	351.3352	361.7962	289.614	273.979	242.7182	193.0769	144.9658	93.15734	74.47851	39.51542	21.40936	12.19349	4741.493119999999
GOIÁS	m	5203575	Bonópolis - GO	165.5557	163.4239	156.5866	183.8828	180.5639	182.6006	146.3625	154.8791	167.417	158.9078	128.1354	106.278	82.31554	79.00564	63.56277	36.99024	19.57591	12.70108	5.525441	2194.2699209999996
GOIÁS	m	5203609	Brazabrantes - GO	100.9981	106.8214	106.052	119.62	143.0538	136.9386	149.8984	128.1326	132.7513	134.6621	138.6044	105.6134	85.89579	64.12209	49.93881	39.10233	19.61563	10.55952	6.838126	1779.2183960000002
GOIÁS	m	5203807	Britânia - GO	161.2102	172.2314	180.0137	212.8701	210.6925	187.6376	199.5872	187.9777	229.4193	233.2899	206.3168	171.463	150.3638	133.8824	87.53657	60.52733	24.24288	19.91905	8.386103	2837.5675329999995
GOIÁS	m	5203906	Buriti Alegre - GO	262.9669	273.3799	298.8884	304.9123	351.5601	327.2903	351.6994	320.9379	304.0355	358.5136	347.9851	263.8359	243.457	175.7722	147.9023	124.3809	80.5908	31.06545	20.90861	4590.08256
GOIÁS	m	5203939	Buriti de Goiás - GO	55.05865	59.81346	76.9005	83.71557	82.67573	82.09537	86.24661	90.76211	112.3873	94.84222	98.43669	92.44787	79.4304	53.6485	37.27246	28.81448	21.3063	9.323649	5.584089	1250.7619579999998
GOIÁS	m	5203962	Buritinópolis - GO	127.5752	131.26	118.5715	130.2946	123.7183	116.6316	140.4883	153.6344	130.1621	111.1064	98.84737	111.744	82.13981	53.70169	26.33352	36.9017	18.96524	8.014385	4.052828	1724.1429429999996
GOIÁS	m	5204003	Cabeceiras - GO	320.6875	323.2412	296.0448	342.1877	337.6505	298.1671	294.2328	315.438	305.3362	261.4134	260.1576	186.258	163.7694	135.5021	85.39553	60.68273	31.93115	15.96054	8.564457	4042.6207069999996
GOIÁS	m	5204102	Cachoeira Alta - GO	422.4759	423.8554	439.8156	458.7765	516.8379	566.437	734.1123	757.7732	533.8128	495.3343	424.9849	313.56	276.0063	215.8275	149.1907	114.9764	79.31667	29.24653	19.06399	6971.40389
GOIÁS	m	5204201	Cachoeira de Goiás - GO	38.96883	38.19452	41.9833	46.29753	60.94435	41.11682	67.21887	47.88765	49.1528	39.84038	54.53054	51.3887	43.33587	25.30201	25.42697	18.54735	10.05969	6.364707	3.286953	709.84784
GOIÁS	m	5204250	Cachoeira Dourada - GO	227.3155	232.9207	257.8582	265.355	260.6159	251.5571	265.1604	269.0175	275.5398	286.4447	293.4743	261.0238	215.5126	175.7235	153.2473	94.75013	56.57919	38.67086	17.94778	3898.7142599999997
GOIÁS	m	5204300	Caçu - GO	483.0259	519.0297	522.5531	543.9875	607.3865	690.0583	788.1406	761.8956	718.9454	673.5305	581.7933	465.5682	386.4811	311.0877	232.552	167.6901	101.1946	51.83084	30.63321	8637.38415
GOIÁS	m	5204409	Caiapônia - GO	532.5904	558.6669	580.9175	614.6922	617.8334	723.9387	691.5811	624.9238	672.3068	714.5602	696.0748	640.0863	530.7265	430.1256	298.5178	222.928	122.4387	49.12384	28.70207	9350.73461
GOIÁS	m	5204508	Caldas Novas - GO	3587.138	3603.36	3317.441	3521.59	4035.586	3890.951	3885.919	3684.669	3480.412	3165.617	2803.111	2417.829	1887.332	1435.801	1080.342	669.9921	360.5544	165.1047	71.28518	47064.03438
GOIÁS	m	5204557	Caldazinha - GO	119.0659	118.6708	109.1865	120.5771	130.5639	127.6948	119.8257	142.6104	152.059	136.5945	123.4356	107.2632	100.7523	60.14048	67.30986	35.05392	19.67061	10.60646	6.906821	1807.987851
GOIÁS	m	5204607	Campestre de Goiás - GO	110.8141	113.0577	128.8533	135.8274	150.9937	149.1724	147.5972	124.1826	139.1786	115.8687	124.781	114.7615	94.93761	56.37984	51.45958	42.06147	23.35798	8.076585	5.132923	1836.4941880000001
GOIÁS	m	5204656	Campinaçu - GO	112.5333	116.596	121.6408	127.2971	130.0664	124.3832	113.543	123.1127	151.5546	157.5554	125.1011	123.9147	76.22549	97.16113	67.56317	40.36132	29.70839	14.84677	8.285717	1861.4502870000001
GOIÁS	m	5204706	Campinorte - GO	465.7335	491.8231	471.2151	531.0239	499.5697	482.1649	538.6094	534.2549	520.9101	433.8324	369.7279	284.4213	266.6378	214.3303	133.1621	88.4073	58.83474	36.04609	16.23865	6436.94318
GOIÁS	m	5204805	Campo Alegre de Goiás - GO	346.2456	342.1863	311.7025	268.6768	297.4604	301.2042	282.3421	309.7531	309.8443	307.1462	216.646	214.6894	147.0239	117.1416	87.84798	49.64363	30.43851	17.8788	8.563651	3966.434971
GOIÁS	m	5204854	Campo Limpo de Goiás - GO	360.4433	353.5281	347.9393	282.9072	346.498	303.082	288.8305	246.5088	279.246	239.5275	213.4607	178.242	135.0414	93.91741	84.39722	53.46031	28.31225	12.41671	7.537319	3855.2960190000003
GOIÁS	m	5204904	Campos Belos - GO	821.7202	829.4109	782.4136	750.0672	699.3218	718.8319	762.8764	885.8555	710.9214	609.4244	492.5515	432.2313	372.8182	290.8682	199.4214	135.6444	74.27153	40.86685	27.07652	9636.5932
GOIÁS	m	5204953	Campos Verdes - GO	86.11895	88.85087	102.33	101.1704	108.0166	120.318	108.6451	115.1903	109.4152	136.3026	135.3903	151.9863	123.7678	114.2125	74.76337	53.56361	33.06548	16.28631	8.436159	1787.8298490000002
GOIÁS	m	5205000	Carmo do Rio Verde - GO	296.94	304.216	327.6545	348.3876	355.268	386.8276	393.2774	391.7445	401.3171	357.2757	334.4562	270.4498	240.928	187.9726	137.1264	99.10073	47.468	29.95329	13.00191	4923.3653300000005
GOIÁS	m	5205059	Castelândia - GO	100.9491	103.0134	118.6559	109.1077	110.7149	136.9849	139.9542	156.6379	152.9634	138.2914	135.3969	100.5754	96.49089	73.10911	55.79666	37.45768	26.95722	16.94001	9.937348	1819.9340180000002
GOIÁS	m	5205109	Catalão - GO	3952.721	4173.984	4002.251	3993.914	4347.298	4671.969	5445.644	5207.103	4767.474	3941.558	3466.904	3033.994	2269.544	1713.787	1106.29	609.8175	383.8195	186.7235	93.88468	57368.68018
GOIÁS	m	5205208	Caturaí - GO	174.8118	184.7316	183.6377	154.1676	172.1528	186.2038	175.66	189.4831	201.343	200.3969	184.0193	174.7698	132.2836	91.31416	67.85749	42.16839	29.42516	13.78043	4.91226	2563.1188899999993
GOIÁS	m	5205307	Cavalcante - GO	490.301	451.5151	418.1152	402.7875	378.9975	350.7128	302.3048	326.3034	301.533	301.1405	277.0037	257.812	217.93	170.1044	116.8183	87.1172	67.0852	29.73225	14.00083	4961.31468
GOIÁS	m	5205406	Ceres - GO	564.6152	603.9425	666.1774	697.7771	741.4161	754.9926	760.1822	785.8463	828.661	772.798	755.8888	692.5103	567.644	421.055	305.1169	185.8432	122.5527	56.40393	33.39634	10316.81957
GOIÁS	m	5205455	Cezarina - GO	281.4004	294.025	311.192	298.0516	342.0433	350.6946	339.1022	338.2014	334.1212	323.3476	273.7838	242.4976	190.6939	131.8831	111.8335	75.28596	38.39623	19.49067	11.00885	4307.052910000001
GOIÁS	m	5205471	Chapadão do Céu - GO	629.5899	570.6383	447.338	409.8469	557.7123	736.9521	774.8472	644.395	461.0122	346.8341	280.1793	201.3743	132.4902	88.04494	40.47876	27.88699	10.79938	5.139749	4.095671	6369.655290000001
GOIÁS	m	5205497	Cidade Ocidental - GO	3563.343	3449.695	3121.142	3312.356	3425.626	3207.495	3087.331	2961.1	2672.131	2232.284	1818.615	1270.905	1010.852	682.327	408.6749	228.7946	145.1826	55.94908	35.61893	36689.422109999985
GOIÁS	m	5205513	Cocalzinho de Goiás - GO	824.1458	839.0786	782.8014	844.6219	883.4496	759.3649	805.2079	788.4849	857.283	694.4768	582.0484	467.2262	389.0517	305.3479	218.628	158.2937	73.09667	37.6306	19.27841	10329.516380000005
GOIÁS	m	5205521	Colinas do Sul - GO	138.0513	139.129	135.0783	134.9068	116.9549	124.2157	102.1202	103.6698	124.2067	102.471	119.1123	103.4313	91.42852	74.41812	56.41522	41.65453	29.27579	13.46711	5.577578	1755.5841679999999
GOIÁS	m	5205703	Córrego do Ouro - GO	56.79657	62.77577	70.84191	99.44045	73.28943	76.73692	70.43301	71.97394	84.71831	103.8734	93.37434	87.12951	63.83355	69.2084	42.63274	38.17917	26.12175	11.40631	4.007321	1206.772801
GOIÁS	m	5205802	Corumbá de Goiás - GO	382.0215	387.4183	401.201	373.4256	394.007	367.5027	396.813	473.1224	469.5155	429.9956	380.522	297.4458	256.2458	216.5262	171.6885	132.3131	70.38725	36.01207	18.53796	5654.701280000001
GOIÁS	m	5205901	Corumbaíba - GO	320.2185	330.1048	364.3002	317.6341	372.519	427.8688	357.4403	358.4193	344.8166	387.4071	333.3834	303.1928	235.0334	193.6582	141.2849	111.043	61.6507	24.51973	14.79307	4999.287899999999
GOIÁS	m	5206206	Cristalina - GO	2848.52	2749.367	2512.571	2597.103	2889.623	2667.285	2658.662	2539.269	2431.627	1989.09	1624.588	1358.745	988.1377	760.9316	466.0238	283.9973	172.4626	77.59709	39.56978	31655.169869999998
GOIÁS	m	5206305	Cristianópolis - GO	89.42729	92.44276	102.1884	111.4596	81.93181	99.59585	96.40837	102.0274	107.1686	120.5602	122.8831	94.22393	77.11963	72.29232	44.36674	41.95036	22.3222	12.64392	6.215598	1497.2280779999999
GOIÁS	m	5206404	Crixás - GO	529.7219	551.332	567.5683	590.7048	641.3116	616.7577	633.8916	701.6015	689.4825	621.0867	646.7844	520.081	422.8489	292.0311	223.7831	153.5222	87.72019	49.46304	21.58937	8561.2819
GOIÁS	m	5206503	Cromínia - GO	92.18153	94.02186	102.9738	117.4926	84.9998	101.092	106.5398	94.37047	141.5165	140.5933	126.304	125.3747	99.11621	84.56984	64.61195	53.1961	43.44222	13.21538	9.992562	1695.6046219999998
GOIÁS	m	5206602	Cumari - GO	76.73065	81.16417	89.20767	82.90538	86.03789	103.8315	82.09851	92.59167	111.2325	110.5311	119.1564	110.7241	94.41796	73.4687	60.78874	51.03449	25.39441	8.389544	7.446241	1467.151625
GOIÁS	m	5206701	Damianópolis - GO	103.6007	110.4047	114.7852	127.9595	99.7417	94.38007	116.2686	156.855	139.4008	123.4803	108.5066	103.6179	85.15137	70.04933	58.80351	36.82077	29.85149	8.459353	6.965025	1695.101918
GOIÁS	m	5206800	Damolândia - GO	71.9595	73.96094	85.67947	98.91618	88.83755	103.2685	107.1496	120.7373	91.16101	108.9837	102.5377	101.8082	85.95694	62.35896	43.768	31.90795	13.21396	7.112116	3.871097	1403.188673
GOIÁS	m	5206909	Davinópolis - GO	55.71476	59.7103	54.5011	62.67294	69.38597	62.92169	59.71531	72.57775	89.9502	74.46918	78.67687	79.14974	70.52616	62.0224	43.51117	35.51567	17.35392	10.15445	2.695559	1061.225139
GOIÁS	m	5207105	Diorama - GO	65.28926	67.34432	65.6127	78.49356	63.98582	96.95341	72.88186	95.36283	74.20539	96.97956	114.9743	75.08831	77.51559	62.68594	43.68154	39.57809	19.45208	11.40694	4.980165	1226.471665
GOIÁS	m	5207253	Doverlândia - GO	203.8219	218.079	246.5448	230.6709	276.9285	246.6736	241.1388	241.9273	312.4796	290.2412	296.9382	265.9141	215.0903	170.7121	142.5716	99.89664	55.55848	24.9183	9.030851	3789.1361709999996
GOIÁS	m	5207352	Edealina - GO	92.63508	97.13081	99.65129	128.9658	138.228	105.3671	113.2208	104.2251	149.6845	145.668	149.658	136.518	121.169	88.73138	67.05172	53.63145	36.45156	15.10721	9.103541	1852.1983409999998
GOIÁS	m	5207402	Edéia - GO	362.2126	378.0129	396.5657	407.1641	493.8142	480.5996	444.0949	486.9316	493.3792	475.9531	454.682	380.682	286.5613	219.4075	159.4479	101.3899	68.4412	37.27143	15.50362	6142.114750000001
GOIÁS	m	5207501	Estrela do Norte - GO	94.78045	103.5081	117.8704	123.3684	117.7949	139.6091	141.7553	120.11	110.0925	112.3405	127.2671	114.5113	90.21266	76.27044	51.91587	33.43134	26.93887	11.71795	4.251769	1717.7469490000003
GOIÁS	m	5207535	Faina - GO	163.1749	175.0758	208.5024	206.9132	226.2428	172.0418	172.5754	188.7695	266.5669	308.801	297.6112	242.623	229.7195	152.6126	139.3685	93.78033	50.16522	22.42145	15.52499	3332.4904899999997
GOIÁS	m	5207600	Fazenda Nova - GO	134.5674	145.318	160.9667	182.0687	161.9384	174.0553	156.8746	173.5851	203.1505	233.3077	254.6235	218.4354	187.6418	151.577	139.2789	81.19725	53.13626	26.42673	13.41418	2851.5634200000004
GOIÁS	m	5207808	Firminópolis - GO	323.9207	350.315	367.164	383.5595	407.0868	410.1808	442.8264	468.6521	486.9451	483.0413	445.8616	419.2996	355.8207	289.6768	250.6411	165.0318	99.97634	45.27908	24.84289	6220.12161
GOIÁS	m	5207907	Flores de Goiás - GO	732.1254	725.1467	701.7919	791.6877	751.6148	733.9457	798.619	918.5311	750.7742	639.177	608.4101	519.9256	408.8524	268.4546	213.3582	111.2041	65.32126	25.14809	7.923817	9772.011667000002
GOIÁS	m	5208004	Formosa - GO	4987.057	4969.281	4528.302	5140.178	5050.511	5059.403	5334.747	5328.609	4837.263	3957.728	3352.545	2811.582	2178.471	1492.766	1038.979	659.0355	397.3302	181.7205	100.2504	61405.7586
GOIÁS	m	5208103	Formoso - GO	107.9888	115.0706	129.4653	154.26	136.5075	135.3816	124.0852	148.8561	151.0773	167.3372	175.9492	190.9696	138.7567	90.23056	84.59321	56.78243	36.98791	23.8301	10.56753	2178.6968399999996
GOIÁS	m	5208152	Gameleira de Goiás - GO	628.9014	645.1781	679.379	755.3523	807.6361	720.943	718.7212	755.4487	897.613	826.4604	774.3529	605.0241	483.7412	370.8139	254.1945	183.9477	109.6807	60.72422	24.17686	10302.28928
GOIÁS	m	5208301	Divinópolis de Goiás - GO	179.5369	188.499	207.9211	194.8952	150.2298	164.3986	166.9064	179.8984	217.7234	171.07	151.8439	150.0532	106.5221	95.20029	69.6577	41.747	33.10676	15.43638	10.95834	2495.6044700000007
GOIÁS	m	5208400	Goianápolis - GO	369.4507	373.6394	364.3321	392.4567	427.7644	398.6722	388.0289	384.6397	429.1263	363.1442	368.7843	342.1561	245.5875	177.2176	135.3686	91.51382	53.47266	31.581	16.13412	5353.0703
GOIÁS	m	5208509	Goiandira - GO	152.2405	155.538	165.9213	207.1271	165.5632	191.7633	181.8251	212.4974	194.7775	210.9337	167.365	192.034	126.6418	133.431	104.1597	69.85612	34.45555	21.88244	12.34717	2700.35988
GOIÁS	m	5208608	Goianésia - GO	2518.855	2570.821	2523.344	2512.983	2777.492	2985.028	3234.298	3175.444	2785.016	2424.755	2225.975	1871.985	1353.458	1033.178	709.3718	482.298	309.657	145.7067	80.96872	35720.63422
GOIÁS	m	5208707	Goiânia - GO	48634.64	51723.97	49990.87	51854.83	59153.18	62625.63	66573.74	63778.29	57706.51	48032.01	41852.67	35556.78	28430.98	21039.52	14591.49	9068.142	5510.102	2603.435	1411.258	720138.047
GOIÁS	m	5208806	Goianira - GO	2786.48	2719.436	2365.056	2322.775	2622.299	2568.206	2729.508	2666.176	2428.878	1780.997	1365.176	1152.094	820.7872	603.985	395.463	224.2919	144.1168	51.83118	24.66052	29772.2166
GOIÁS	m	5208905	Goiás - GO	571.9366	612.1814	694.1373	734.6293	714.5597	670.5752	668.9511	798.5818	794.0322	815.0408	856.461	759.8443	677.3749	489.9322	377.2702	250.9474	155.4873	83.75716	48.45416	10774.15402
GOIÁS	m	5209101	Goiatuba - GO	1004.744	1057.277	1154.873	1195.394	1178.089	1263.382	1210.841	1311.005	1229.032	1202.241	1025.058	979.8517	780.5847	626.2143	445.1118	326.0967	197.0259	110.3214	53.49463	16350.637129999997
GOIÁS	m	5209150	Gouvelândia - GO	218.5207	229.2365	223.531	195.4951	194.6375	228.3654	240.4719	249.6779	222.5951	198.8847	212.2501	137.4984	132.7714	111.7971	94.74803	55.40269	34.48809	20.71705	9.324084	3010.4127439999997
GOIÁS	m	5209200	Guapó - GO	457.2251	469.9417	471.8755	492.9507	553.4979	514.8673	441.1132	509.4801	517.035	497.8133	481.1616	398.7359	306.0449	300.226	192.1342	127.1594	76.18418	38.69707	20.89918	6867.042229999999
GOIÁS	m	5209291	Guaraíta - GO	43.4831	46.02302	56.70807	66.763	45.20049	60.52844	56.42995	57.70532	64.40098	99.55715	116.7524	95.1237	69.59971	55.62271	37.46746	27.82735	21.79712	7.665186	5.925113	1034.5802689999998
GOIÁS	m	5209408	Guarani de Goiás - GO	145.7591	155.2163	165.5617	156.5072	144.399	146.7656	138.9415	171.3104	150.1781	143.2125	117.3452	127.3507	115.6676	106.7098	65.96319	50.09395	31.51431	14.22619	7.246492	2153.9688320000005
GOIÁS	m	5209457	Guarinos - GO	45.26134	52.67069	59.21815	72.53941	57.08221	48.62785	55.94693	56.58237	82.91326	75.54207	105.6383	100.6524	68.44571	59.52178	47.58625	40.58395	23.88684	8.412992	6.251006	1067.363508
GOIÁS	m	5209606	Heitoraí - GO	110.3318	115.0657	123.1185	130.7553	139.7377	139.5338	134.516	129.7111	132.7473	121.2451	129.2443	121.2978	109.383	63.95319	54.39673	48.7994	27.47656	11.88955	9.267135	1852.4699650000005
GOIÁS	m	5209705	Hidrolândia - GO	863.3229	880.8081	834.8449	890.4335	938.1422	833.7921	972.0585	916.8474	845.5355	735.7583	615.3981	582.5724	482.6761	343.1575	264.2511	168.5832	105.4518	43.83809	23.44237	11340.914059999997
GOIÁS	m	5209804	Hidrolina - GO	95.05256	98.44945	108.4089	103.4612	110.4511	134.0092	118.8233	115.6813	139.4993	131.3764	137.3796	148.8258	125.8136	95.91089	64.98456	51.59295	35.86508	14.28893	9.49803	1839.3721499999997
GOIÁS	m	5209903	Iaciara - GO	668.5331	682.6164	648.8147	648.9542	530.2925	491.3231	472.4293	549.2024	480.6522	413.3763	351.0825	302.1375	288.2355	192.2935	144.3506	76.80353	53.03426	25.8957	15.79736	7035.82465
GOIÁS	m	5209937	Inaciolândia - GO	220.8808	225.0388	226.4254	232.727	227.3836	234.2208	259.8647	251.3663	237.1969	198.9859	188.452	185.2551	115.3254	107.3075	79.25865	62.49396	33.62885	17.46361	10.89862	3114.1738899999996
GOIÁS	m	5209952	Indiara - GO	571.21	551.6533	550.6692	555.2363	644.0901	661.9593	768.4835	643.3431	613.716	521.2401	451.9428	359.3032	294.1783	230.8709	175.3385	126.9405	80.51899	44.05848	17.50547	7862.258039999999
GOIÁS	m	5210000	Inhumas - GO	1530.508	1603.993	1643.443	1656.835	1886.696	1979.205	2097.115	2016.085	1899.438	1774.16	1751.73	1499.222	1233.047	912.739	632.1848	433.7481	279.5859	136.9396	74.96495	25041.639350000005
GOIÁS	m	5210109	Ipameri - GO	776.7219	800.7231	810.8399	959.3536	1014.29	1058.484	1057.916	1039.302	956.5966	929.7537	904.5608	843.093	646.1766	514.2555	385.7404	239.9682	153.5417	75.7341	44.97478	13212.02588
GOIÁS	m	5210158	Ipiranga de Goiás - GO	77.01345	79.28695	83.27218	81.80155	119.7737	89.74285	80.2068	98.72942	112.4833	101.1879	117.3918	111.0275	80.56883	69.88824	51.11494	34.88753	23.01208	18.3835	6.552002	1436.3245219999997
GOIÁS	m	5210208	Iporá - GO	752.3399	813.5086	879.4813	929.8036	911.7263	1084.319	1012.063	1031.287	1023.053	1051.525	1102.969	1078.071	859.902	755.932	542.0558	415.4381	253.9193	135.024	72.03456	14704.45246
GOIÁS	m	5210307	Israelândia - GO	59.80721	62.70196	62.98904	84.34686	92.01468	101.7781	82.94426	95.06212	90.14656	106.0122	120.3359	120.964	80.79895	79.92835	55.04231	39.51012	22.80172	12.64071	4.849175	1374.674225
GOIÁS	m	5210406	Itaberaí - GO	1521.858	1566.288	1461.09	1650.022	1786.619	1765.759	2033.516	1904.14	1647.104	1481.833	1401.208	1118.09	892.4434	670.4308	458.7058	270.3201	167.7014	74.48481	40.93205	21912.545359999996
GOIÁS	m	5210562	Itaguari - GO	136.8266	146.5225	151.0626	173.2382	148.6727	155.315	151.1972	180.4537	180.5894	181.4081	178.9209	135.4969	115.948	98.28353	53.09869	66.88998	32.87072	16.72787	7.73278	2311.25537
GOIÁS	m	5210604	Itaguaru - GO	102.1606	111.8779	108.9369	164.9565	151.8941	151.9922	150.0297	189.5867	221.2709	223.7532	223.2609	193.7826	145.5653	118.1332	102.4661	78.27961	43.11169	23.15171	12.42788	2516.637690000001
GOIÁS	m	5210802	Itajá - GO	150.1546	152.2376	143.1551	137.359	173.8884	185.1124	178.4327	189.759	172.2152	175.3923	179.9098	137.165	120.5392	90.81897	71.81844	59.92372	44.69628	24.73482	8.168277	2395.480807
GOIÁS	m	5210901	Itapaci - GO	847.0458	859.1869	848.518	903.856	997.4621	960.022	980.8593	996.5214	884.7091	814.1647	752.3839	638.2741	465.5271	351.5818	216.0134	163.4471	90.76528	48.34613	33.98712	11852.671229999998
GOIÁS	m	5211008	Itapirapuã - GO	130.027	140.5218	172.0575	195.0989	195.2268	171.8952	169.035	190.0489	229.364	240.6949	252.5755	218.7571	205.2156	139.3087	113.1398	100.0622	62.17008	25.59044	19.39713	2970.1865499999994
GOIÁS	m	5211206	Itapuranga - GO	632.9307	674.2476	757.759	769.101	795.5843	845.0653	855.8717	935.015	970.3383	950.2428	900.774	809.9105	695.6759	563.5348	399.9925	288.8724	172.1576	85.64093	49.23544	12151.949770000001
GOIÁS	m	5211305	Itarumã - GO	236.8548	232.7487	246.1717	256.1102	274.8677	264.6459	331.6415	301.2717	251.63	270.4062	247.6175	214.0281	155.1868	115.6098	105.9798	64.31298	42.5333	18.28321	14.30906	3644.2089500000006
GOIÁS	m	5211404	Itauçu - GO	207.8835	226.1521	227.4504	271.5186	247.7864	309.2549	277.9028	302.1023	327.0642	303.3185	316.7155	304.8332	276.9568	187.9694	168.666	109.2403	58.09838	32.09348	21.95175	4176.95851
GOIÁS	m	5211503	Itumbiara - GO	3122.17	3279.817	3440.186	3374.509	3721.514	3957.472	4075.591	4007.213	4101.954	3591.13	3430.443	2911.795	2348.244	1846.615	1289.955	890.8202	546.2095	264.2689	136.2427	50336.1493
GOIÁS	m	5211602	Ivolândia - GO	57.31189	61.17061	76.28165	87.36105	56.36379	69.49238	61.94808	68.1428	81.19657	107.0762	118.459	94.89159	80.25102	96.7627	65.20574	43.62385	21.53805	15.09658	5.892938	1268.0664879999995
GOIÁS	m	5211701	Jandaia - GO	145.0716	155.6638	178.6399	174.358	194.2013	221.9983	186.3271	194.4782	206.1761	203.4591	263.8586	214.8965	181.0444	137.6951	111.8064	102.1386	52.26164	31.54869	15.77346	2971.3967899999993
GOIÁS	m	5211800	Jaraguá - GO	1944.209	1988.305	2001.879	2145.626	2256.091	1979.339	2013.717	2055.429	1921.071	1726.634	1683.183	1314.476	990.6543	675.4566	464.3314	323.4866	192.1974	99.98338	51.71854	25827.787220000006
GOIÁS	m	5211909	Jataí - GO	3581.817	3686.931	3538.928	3704.177	3909.385	3941.05	4158.979	4181.16	3873.425	3514.736	3181.618	2511.049	1949.681	1530.133	1078.112	788.7276	475.8424	255.4592	135.3268	49996.537
GOIÁS	m	5212006	Jaupaci - GO	64.32585	63.40403	72.80205	98.52892	77.97159	81.57683	74.57638	79.79245	120.7122	123.5116	111.8212	120.2313	85.43791	63.48652	56.02448	33.47919	31.09852	12.74373	9.062986	1380.587736
GOIÁS	m	5212055	Jesúpolis - GO	83.22108	84.52393	89.98894	92.31009	105.0361	95.8416	82.47871	74.01011	89.21316	93.31313	95.66536	58.87119	67.92471	45.23794	46.87761	23.69836	16.63393	5.499398	4.925605	1255.270953
GOIÁS	m	5212105	Joviânia - GO	230.5779	226.122	222.5193	245.662	278.4419	308.4957	349.4508	325.376	257.2364	261.7361	245.3645	232.0106	174.0955	140.7832	86.8958	58.60882	40.00028	19.09753	13.19995	3715.6742799999997
GOIÁS	m	5212204	Jussara - GO	469.8747	498.2869	568.4863	656.5376	609.5248	619.1767	616.7935	652.6787	652.4756	654.9852	656.1423	602.8926	459.7078	392.6948	296.2954	202.8438	124.4313	62.27176	30.38274	8826.482500000002
GOIÁS	m	5212253	Lagoa Santa - GO	27.85631	28.82523	34.35724	44.88856	53.31483	46.07601	52.52926	45.22294	36.83749	34.3552	44.97744	52.55023	29.69807	24.99605	15.78427	13.93575	8.380552	3.353873	1.301529	599.240834
GOIÁS	m	5212303	Leopoldo de Bulhões - GO	266.4866	269.4404	256.4377	291.959	297.3476	287.1742	310.5507	296.8983	315.9126	295.0605	285.9596	253.7794	204.2263	145.156	102.3695	64.04902	41.09439	19.43016	12.69599	4016.02796
GOIÁS	m	5212501	Luziânia - GO	9455.759	8950.935	8299.008	8851.806	9595.829	9110.684	8562.821	8108.092	7685.188	6569.336	5515.782	4268.686	3110.45	2128.577	1536.148	891.9419	592.8878	240.81	128.1251	103602.86580000001
GOIÁS	m	5212600	Mairipotaba - GO	52.90617	57.87412	69.43566	82.5877	68.38821	76.22734	78.91971	91.31754	99.40022	83.12975	86.75704	81.06616	77.64134	64.51994	38.73984	42.6585	18.4674	13.949	4.720469	1188.706109
GOIÁS	m	5212709	Mambaí - GO	473.467	461.2175	413.4321	393.6736	385.6834	371.2273	390.8447	423.6938	329.8963	254.1958	217.9899	193.7752	129.3556	108.0056	67.88784	48.81702	25.84965	13.46846	5.377754	4707.858524000001
GOIÁS	m	5212808	Mara Rosa - GO	281.1463	303.6381	325.7094	314.4704	342.0702	316.2105	334.2555	301.8048	351.817	362.0108	366.9624	323.1262	272.5859	233.1477	171.2803	112.6123	78.87052	37.12862	18.71776	4847.564700000001
GOIÁS	m	5212907	Marzagão - GO	76.90484	78.02043	63.78561	71.36122	87.01205	91.46765	80.57557	81.76983	79.93539	61.07419	63.30227	63.41773	59.63544	47.4587	35.18269	24.30227	14.57774	11.00363	5.125491	1095.9127409999999
GOIÁS	m	5212956	Matrinchã - GO	124.2366	129.815	139.5598	147.7051	148.0184	123.8203	140.4865	178.7269	177.8279	171.4408	169.5569	153.8581	118.031	91.32455	72.14737	43.18278	31.12225	8.339146	3.006861	2172.206257
GOIÁS	m	5213004	Maurilândia - GO	704.1764	683.6477	613.7623	575.3356	685.5003	744.5137	725.2483	682.0787	518.1596	449.6354	398.0555	291.8527	214.55	182.5377	120.0029	88.60359	46.83529	18.75562	15.32457	7758.575870000001
GOIÁS	m	5213053	Mimoso de Goiás - GO	83.14359	87.10238	94.58798	91.7603	105.4819	77.02969	68.39733	109.8215	110.5804	112.7761	98.46654	95.40012	68.76553	66.18352	46.84632	23.92321	26.94304	10.07735	4.269942	1381.556742
GOIÁS	m	5213087	Minaçu - GO	827.9918	875.2023	931.6966	1023.845	990.7809	1053.124	913.3384	978.5681	1072.061	1012.12	955.4164	894.3069	802.181	661.893	507.3546	338.4935	171.4162	86.02976	43.28123	14139.100690000001
GOIÁS	m	5213103	Mineiros - GO	2652.881	2697.979	2450.34	2618.759	2941.9	3289.486	3682.517	3397.086	2745.985	2256.691	1937.199	1697.213	1342.76	986.477	679.4071	404.4381	242.6186	141.7952	85.49945	36251.031449999995
GOIÁS	m	5213400	Moiporá - GO	36.3731	37.45994	45.73188	51.22055	49.93222	56.02853	37.3828	41.14746	59.4141	64.33581	69.60137	68.76588	49.55915	43.3297	31.57267	22.76602	20.10135	7.18895	3.742474	795.6539540000001
GOIÁS	m	5213509	Monte Alegre de Goiás - GO	430.2799	428.3279	396.149	328.3422	288.8086	291.7235	273.6585	327.2812	309.0229	272.1139	249.7459	208.8768	208.2377	134.5487	103.3239	69.02947	43.55966	29.91186	14.38583	4407.3274200000005
GOIÁS	m	5213707	Montes Claros de Goiás - GO	208.0651	217.8886	244.5958	279.2455	256.6869	305.27	243.5997	297.3003	284.4499	296.5449	279.2643	286.303	231.7015	168.6234	135.1045	92.53323	60.18189	37.73269	12.9851	3938.076309999999
GOIÁS	m	5213756	Montividiu - GO	530.027	515.0701	465.7492	461.2815	514.4269	686.8454	685.5283	706.5949	604.9177	523.7915	415.01	341.4009	264.8075	191.5772	117.314	70.55647	41.14544	19.7167	10.04566	7165.806370000001
GOIÁS	m	5213772	Montividiu do Norte - GO	146.5648	141.5731	133.6367	167.3018	146.1119	127.0103	109.5581	131.0477	175.5448	168.8588	153.6819	123.4051	107.9187	87.27182	81.85144	50.04238	29.48216	14.3779	5.37178	2100.61118
GOIÁS	m	5213806	Morrinhos - GO	1332.699	1388.0	1424.836	1507.862	1614.102	1826.548	1756.848	1765.478	1714.61	1618.44	1573.288	1329.852	1060.502	881.2203	652.8837	460.3602	293.4527	140.7931	85.01571	22426.790709999997
GOIÁS	m	5213855	Morro Agudo de Goiás - GO	50.5053	52.75934	55.81875	60.61402	76.08604	76.27599	53.34155	76.98402	80.56314	96.54076	93.32052	84.53683	59.70638	55.91035	44.61987	31.18293	25.38125	8.958054	4.553589	1087.6586829999999
GOIÁS	m	5213905	Mossâmedes - GO	93.35555	100.3317	109.5066	126.5163	148.2062	144.914	146.806	156.4995	139.0609	176.5737	181.8219	168.5696	140.2719	116.7791	91.53086	74.65461	49.07808	19.12659	11.12876	2194.7318499999997
GOIÁS	m	5214002	Mozarlândia - GO	592.1363	609.8018	610.0064	596.2431	617.7554	633.2354	667.6117	620.2514	669.6245	530.3486	498.5041	420.9337	295.1082	224.2688	159.2063	105.108	61.44803	27.22064	15.84909	7954.661459999998
GOIÁS	m	5214051	Mundo Novo - GO	143.5203	161.9295	198.9742	200.6409	211.8875	163.1517	136.9569	185.6931	201.4521	210.8208	214.4428	188.5037	178.5456	155.0686	112.7124	74.00808	44.3621	20.85086	10.05688	2813.57802
GOIÁS	m	5214101	Mutunópolis - GO	102.5325	108.84	106.1674	159.4861	127.893	118.3616	108.7905	135.7997	143.2909	149.4309	145.7863	135.9316	108.7044	89.26371	58.62942	48.71192	29.90476	13.95615	8.021059	1899.5019189999998
GOIÁS	m	5214408	Nazário - GO	269.5348	276.9056	292.1556	294.8398	300.8103	330.1283	332.3571	384.082	364.5539	340.4176	293.4422	257.8305	203.9983	166.3184	125.7988	86.2387	51.56616	27.0657	13.5097	4411.553459999999
GOIÁS	m	5214507	Nerópolis - GO	1182.728	1215.259	1101.871	1127.279	1336.491	1271.034	1280.468	1254.246	1079.69	988.3306	886.797	718.7805	523.9535	404.7693	259.8812	189.232	113.2463	54.34497	24.25168	15012.65305
GOIÁS	m	5214606	Niquelândia - GO	1643.49	1700.15	1716.522	1706.938	1716.096	1651.139	1771.66	1873.382	1828.994	1542.918	1429.759	1295.347	1094.95	748.8606	556.3149	346.6911	234.0371	107.2282	56.22925	23020.70615000001
GOIÁS	m	5214705	Nova América - GO	58.95773	61.95739	69.09848	70.72725	78.87861	83.67656	74.69628	72.26255	87.7043	87.61474	94.38344	75.96037	73.87914	35.27333	53.36961	26.15117	21.5169	9.71194	4.869885	1140.689675
GOIÁS	m	5214804	Nova Aurora - GO	65.43992	70.615	82.81506	78.04316	76.15887	67.49049	64.73082	76.79357	81.22403	89.37414	89.52865	67.63516	61.92589	43.99072	39.68109	24.06977	20.65852	9.280303	4.40142	1113.856583
GOIÁS	m	5214838	Nova Crixás - GO	440.5132	444.7722	437.1842	445.267	444.3248	480.1688	480.9334	554.2302	567.4937	474.8188	411.0733	371.4881	281.8862	238.3313	155.178	131.9298	63.35127	27.499	14.7103	6465.153569999999
GOIÁS	m	5214861	Nova Glória - GO	207.2695	216.0084	248.4235	256.2221	252.9042	237.2527	223.1781	239.9295	273.7118	284.4669	326.7242	297.5973	232.928	200.5655	149.2343	119.0385	73.29118	36.37602	27.89143	3903.0131300000003
GOIÁS	m	5214879	Nova Iguaçu de Goiás - GO	100.9386	102.3021	94.80212	101.0232	104.9678	101.119	106.0006	130.5888	112.0273	112.9194	101.5158	83.48431	78.45446	54.84262	47.86381	42.94798	13.25213	9.667313	5.04342	1503.7607629999998
GOIÁS	m	5214903	Nova Roma - GO	126.8806	130.8277	125.9264	108.4372	99.24242	96.19826	92.85494	106.5035	120.9765	113.3533	131.2203	127.1458	96.38812	86.74532	56.37056	41.58247	25.96907	11.41176	7.125995	1705.1602150000003
GOIÁS	m	5215009	Nova Veneza - GO	333.654	348.8276	350.9015	358.9045	428.0203	378.8286	406.4186	422.5045	348.7507	329.9737	329.4497	274.9179	208.1373	143.8885	114.6335	67.86874	51.3122	20.99481	12.36717	4930.353820000001
GOIÁS	m	5215207	Novo Brasil - GO	63.67254	72.22562	91.71872	100.1874	94.03274	98.75117	98.41187	96.59653	101.7203	132.0174	108.4696	130.1631	110.2949	86.44828	82.87325	54.06939	35.18318	15.13751	6.603275	1578.576775
GOIÁS	m	5215231	Novo Gama - GO	5570.119	5100.437	4656.302	4880.799	5435.852	5093.367	4992.397	4584.01	4379.214	3818.0	3036.479	2037.354	1405.582	943.8012	669.1722	417.1889	229.6482	93.2893	36.5202	57379.532
GOIÁS	m	5215256	Novo Planalto - GO	135.5945	140.088	145.8244	148.5253	161.9815	121.6512	139.0177	153.2546	165.0255	199.077	191.3956	145.5426	118.8079	86.28954	64.47275	36.27781	25.82398	15.21215	6.557401	2200.4194310000003
GOIÁS	m	5215306	Orizona - GO	399.5572	410.351	428.1039	487.138	565.1245	591.0305	543.5229	512.3979	567.8142	558.7167	605.2965	505.1803	425.9324	348.3324	263.0179	188.5916	120.8452	50.1517	27.19261	7598.29741
GOIÁS	m	5215405	Ouro Verde de Goiás - GO	100.6668	100.8846	105.0299	118.8094	127.3638	137.7508	122.3377	108.6623	145.105	131.9678	164.8068	152.678	100.1925	91.87427	61.30355	44.23855	22.38009	11.37027	6.504167	1853.9262970000007
GOIÁS	m	5215504	Ouvidor - GO	227.7509	239.1644	231.3526	182.2172	244.8881	303.5465	248.8076	294.1319	276.4821	235.7895	192.2897	189.9485	151.08	108.511	105.9098	67.35054	38.2766	18.98618	9.407418	3365.890537999999
GOIÁS	m	5215603	Padre Bernardo - GO	1547.947	1502.982	1352.506	1514.666	1397.464	1235.33	1124.002	1220.998	1188.417	1041.312	1014.38	798.0564	664.4788	503.2131	386.9918	238.3782	156.7333	68.65055	35.68922	16992.195369999998
GOIÁS	m	5215652	Palestina de Goiás - GO	91.76994	99.05347	102.2113	114.6994	121.2197	153.475	153.4924	124.0923	130.2663	132.7158	137.874	110.8174	124.8927	68.60675	52.79872	40.17341	31.35761	11.4135	7.806415	1808.7361150000002
GOIÁS	m	5215702	Palmeiras de Goiás - GO	959.2576	982.9456	942.392	997.5886	1162.84	1273.679	1465.271	1343.541	1074.658	1019.503	878.2177	799.4101	607.8744	476.1587	354.3815	231.5444	154.7334	70.39062	35.51184	14829.898459999999
GOIÁS	m	5215801	Palmelo - GO	62.09997	65.40496	74.34701	82.34257	98.10756	89.9469	73.55009	77.89784	85.66609	72.94659	71.26274	59.3035	67.15422	46.08728	47.15039	26.85746	15.07998	11.85557	8.069832	1135.1305519999999
GOIÁS	m	5215900	Palminópolis - GO	78.39348	84.48937	99.01691	89.55945	100.5505	143.9782	104.0337	105.6594	119.1397	140.0779	155.4186	133.4192	113.501	85.26283	65.56972	48.39556	31.05849	11.84935	8.45827	1717.8316299999997
GOIÁS	m	5216007	Panamá - GO	72.27427	71.70398	73.69682	75.55712	84.921	86.057	94.26332	82.44117	88.16412	100.6909	93.95982	90.97216	82.42596	62.17229	53.87971	46.43648	34.20771	10.92948	6.143211	1310.8965210000001
GOIÁS	m	5216304	Paranaiguara - GO	306.9314	317.41	312.7191	353.7625	318.6543	422.8785	434.3692	402.1235	390.1718	351.7964	317.6197	265.6839	205.8445	192.6868	152.9884	112.6273	62.99722	42.22654	22.75438	4986.2454400000015
GOIÁS	m	5216403	Paraúna - GO	345.1976	357.0018	378.0939	388.6158	389.1709	383.1283	393.8264	393.1406	434.7932	420.2813	378.8713	304.3021	246.5871	220.7473	158.2465	117.7364	60.71035	26.08645	19.75457	5416.29187
GOIÁS	m	5216452	Perolândia - GO	104.2388	106.7212	128.507	139.7535	123.9563	110.7714	104.953	117.0987	121.848	112.8869	82.87424	85.23506	88.69822	58.02981	47.83369	34.30051	15.44687	6.413713	6.17719	1595.744103
GOIÁS	m	5216809	Petrolina de Goiás - GO	250.3425	266.2464	280.6287	329.1727	347.1075	384.2635	443.9568	477.3752	466.4885	437.8816	409.0478	368.3679	263.4465	205.9358	132.596	115.3109	82.01197	32.08654	19.234	5311.500810000001
GOIÁS	m	5216908	Pilar de Goiás - GO	53.96289	54.21366	58.09243	77.0852	69.80079	73.25645	96.55501	87.95594	95.08223	110.9683	115.905	91.66281	86.51837	71.43403	64.44024	36.87667	26.05319	7.980092	4.706547	1282.549849
GOIÁS	m	5217104	Piracanjuba - GO	623.5011	652.0622	749.0631	699.8629	831.4014	791.1736	732.5147	829.9226	905.369	880.8952	890.0892	835.0797	716.1197	574.573	469.4939	304.5921	199.3681	96.51287	49.55901	11831.15338
GOIÁS	m	5217203	Piranhas - GO	230.4044	245.6359	295.4034	322.4741	334.8064	322.4161	349.7719	323.5526	395.8024	417.9181	372.1121	389.1461	322.2776	268.1584	213.1154	147.3662	93.55876	46.83561	21.34507	5112.10054
GOIÁS	m	5217302	Pirenópolis - GO	784.6888	787.7323	840.0416	916.6955	951.5478	933.2692	926.546	863.0635	939.4631	925.3304	846.4561	706.1951	609.4309	439.821	315.5039	218.3244	116.1267	64.51063	33.4112	12218.158130000002
GOIÁS	m	5217401	Pires do Rio - GO	909.0152	969.3455	970.1262	1096.878	1103.0	1124.019	1154.99	1174.507	1148.269	998.4284	993.1094	897.3162	736.7001	580.9193	452.1346	282.7526	186.052	91.98281	48.88494	14918.430249999998
GOIÁS	m	5217609	Planaltina - GO	3916.442	3724.78	3417.925	3835.658	4369.906	4067.607	3556.668	3300.64	3036.677	2667.909	2320.598	1692.316	1293.413	936.9178	651.1287	415.804	249.8019	109.8193	52.87758	43616.88828
GOIÁS	m	5217708	Pontalina - GO	437.0736	462.2135	496.9943	595.0445	620.0183	576.3811	540.2609	625.3945	655.8325	611.7801	639.9532	564.4672	490.2308	399.3738	313.8863	218.8671	140.135	68.32574	37.34678	8493.579220000001
GOIÁS	m	5218003	Porangatu - GO	1577.357	1641.877	1654.248	1649.949	1666.964	1641.907	1698.938	1804.931	1754.023	1562.738	1370.457	1194.361	953.4436	760.4373	515.5967	352.5424	225.7581	112.7163	63.60602	22201.850419999995
GOIÁS	m	5218052	Porteirão - GO	151.3507	158.0402	149.7543	183.9658	179.0956	189.5067	170.2712	192.5793	158.3655	138.8498	114.9544	102.6419	79.18508	66.35272	43.88464	21.86527	18.2761	5.883344	3.081186	2127.9037399999997
GOIÁS	m	5218102	Portelândia - GO	128.433	125.0435	117.756	134.786	132.5584	147.9103	150.1349	146.7287	145.1349	162.6349	150.0313	114.6595	104.9691	90.74618	46.93608	50.43076	26.14004	12.29481	7.027146	1994.3555160000003
GOIÁS	m	5218300	Posse - GO	1681.401	1685.806	1527.965	1576.844	1508.15	1534.126	1584.076	1678.219	1471.595	1193.642	1013.752	903.1859	659.8451	408.2911	314.148	200.0568	114.8169	52.76354	27.77952	19136.46286
GOIÁS	m	5218391	Professor Jamil - GO	85.82345	89.37275	100.7153	112.4316	108.8374	102.3476	105.5694	96.99439	108.9683	107.7876	116.2421	97.62346	107.8788	83.75281	52.831	44.12437	27.38036	13.49088	9.146493	1571.318063
GOIÁS	m	5218508	Quirinópolis - GO	1635.401	1702.704	1789.312	1618.102	1842.5	2028.791	2242.348	2310.041	2015.668	1848.819	1600.022	1318.322	1064.787	840.921	640.5991	424.4664	291.7245	151.0397	68.80861	25434.376310000003
GOIÁS	m	5218607	Rialma - GO	259.7218	272.2481	308.3979	399.2301	386.5852	428.1846	406.4077	386.2394	436.6283	420.8245	369.2683	318.1707	250.0932	208.9071	150.3267	106.1942	60.54695	26.80379	19.74875	5214.527289999999
GOIÁS	m	5218706	Rianápolis - GO	177.2902	187.6723	205.8132	179.6556	214.9591	176.2224	160.3342	163.2464	178.6214	148.69	165.8762	123.6703	100.1281	79.99565	59.46637	43.07003	38.21334	16.02871	8.697152	2427.650652
GOIÁS	m	5218789	Rio Quente - GO	177.8159	171.234	174.5882	190.1329	179.0783	200.4885	197.8263	184.3304	181.1866	160.2171	138.8507	97.3747	84.2212	72.95834	47.32793	28.57039	15.12607	6.351176	3.281289	2310.9599949999997
GOIÁS	m	5218805	Rio Verde - GO	11073.93	11227.94	9908.21	9885.437	11079.47	12932.78	15602.36	13305.56	10036.17	7886.97	6669.637	5195.09	3960.183	2791.946	1991.826	1299.941	722.2271	331.4415	177.5111	136078.6297
GOIÁS	m	5218904	Rubiataba - GO	575.0503	613.0852	657.8405	719.8369	738.3324	708.6656	694.1419	698.7575	654.1241	759.9575	707.4483	584.6112	458.9634	347.8438	287.0234	173.6613	113.9869	53.8092	31.49994	9578.63934
GOIÁS	m	5219001	Sanclerlândia - GO	189.4324	197.8952	225.7817	251.2975	242.3919	262.2165	248.9588	254.4957	266.8538	272.353	315.6991	238.6443	210.6282	171.5265	120.6229	98.42828	54.45315	29.16527	13.55724	3664.4014399999996
GOIÁS	m	5219100	Santa Bárbara de Goiás - GO	231.8483	241.1747	242.5277	256.1023	255.1271	292.613	285.6645	262.332	235.8971	201.4933	197.1896	183.3548	132.345	94.52255	71.81112	57.1579	35.47419	13.12402	8.716473	3298.4756530000004
GOIÁS	m	5219209	Santa Cruz de Goiás - GO	72.95735	75.26535	82.50328	104.2989	91.41536	81.77451	80.20331	99.40213	103.4687	110.716	124.3598	127.7944	98.15075	81.23122	68.10565	44.25901	27.2792	13.38933	5.771661	1492.345911
GOIÁS	m	5219258	Santa Fé de Goiás - GO	196.2116	191.3227	176.2462	214.0964	211.6876	188.7008	216.0491	222.1888	205.0923	198.0564	164.6814	138.4806	109.3487	71.22224	70.12081	43.74124	24.52629	11.79579	4.642728	2658.211697999999
GOIÁS	m	5219308	Santa Helena de Goiás - GO	1183.079	1226.726	1273.057	1279.412	1402.253	1356.31	1508.963	1573.21	1446.984	1346.361	1229.404	1082.827	882.6665	678.0996	504.7747	338.9869	212.7062	111.2148	60.88993	18697.924630000005
GOIÁS	m	5219357	Santa Isabel - GO	86.90493	92.7376	114.8408	102.5913	126.5808	129.684	112.5784	114.2772	115.9967	146.4919	170.2921	161.1544	125.2098	83.78359	78.39435	42.95667	29.83146	18.54885	9.159563	1862.014413
GOIÁS	m	5219407	Santa Rita do Araguaia - GO	339.889	339.9167	285.9989	352.7891	389.1582	356.7752	354.4612	403.3263	376.2451	306.3081	243.6159	214.9091	180.0901	134.3107	79.96275	69.0587	42.67477	17.97209	10.93567	4498.39758
GOIÁS	m	5219456	Santa Rita do Novo Destino - GO	91.48523	98.84428	118.0273	115.8144	116.8412	135.5183	115.1639	118.0293	101.8425	127.8338	133.8904	130.7309	109.7848	88.17491	63.02672	35.38276	24.72979	10.12063	4.379783	1739.620903
GOIÁS	m	5219506	Santa Rosa de Goiás - GO	55.46916	57.94429	58.54982	67.8091	72.437	80.83845	77.44117	82.31645	92.6984	101.7394	118.2657	101.4761	83.24179	74.40667	42.29638	41.03005	23.18694	9.263965	6.433171	1246.8440060000003
GOIÁS	m	5219605	Santa Tereza de Goiás - GO	105.9305	107.0968	117.1245	116.5249	104.0824	98.08704	86.56927	144.8107	147.4977	109.7297	119.41	112.411	97.7632	79.63388	69.38445	55.51123	31.79483	16.511	10.2628	1730.1359000000004
GOIÁS	m	5219704	Santa Terezinha de Goiás - GO	224.3978	239.8031	258.7114	311.5341	295.3207	317.7476	316.8665	337.2889	331.6691	338.9076	341.7896	323.0622	272.1113	208.4746	171.6402	101.5402	69.99128	31.5913	20.69912	4513.1466
GOIÁS	m	5219712	Santo Antônio da Barra - GO	158.6732	160.3856	166.3651	177.9409	194.3547	191.2573	187.5659	212.9051	196.6791	154.2584	161.918	129.7576	110.0295	87.59629	74.60686	52.81603	25.11609	17.36091	6.197255	2465.7838349999997
GOIÁS	m	5219738	Santo Antônio de Goiás - GO	263.4675	271.1376	266.0449	248.0328	284.4365	270.1452	261.1916	293.8597	222.2441	206.6008	214.5019	126.4436	115.9603	72.58499	50.04133	37.23887	16.33744	9.297088	3.679011	3233.245229
GOIÁS	m	5219753	Santo Antônio do Descoberto - GO	3505.445	3250.061	2876.451	3239.126	3447.085	3235.502	2979.071	2903.038	2820.785	2286.679	1951.805	1277.392	994.8584	695.4677	452.1832	327.2913	180.8528	80.10925	49.4661	36552.66875
GOIÁS	m	5219803	São Domingos - GO	549.1777	559.2443	525.255	534.6575	493.1185	459.9203	481.5142	543.442	529.9155	444.7779	426.4357	356.8418	271.242	255.7949	158.8322	110.4436	52.64614	34.86142	14.91965	6803.040309999999
GOIÁS	m	5219902	São Francisco de Goiás - GO	204.7075	212.9896	236.9877	191.1507	238.6474	210.6883	198.5743	199.4166	206.848	220.0129	234.293	207.1738	169.6986	120.8206	116.8577	83.90224	42.05371	21.96903	11.08661	3127.8782900000006
GOIÁS	m	5220009	São João d'Aliança - GO	775.0123	712.4822	601.4875	571.7676	618.934	607.8651	639.7331	615.4888	527.4714	436.9769	347.7721	330.4571	228.3438	182.2029	140.5914	97.82487	50.83753	20.94378	10.64634	7516.838720000001
GOIÁS	m	5220058	São João da Paraúna - GO	40.39917	44.52156	45.61693	48.72139	53.53037	48.95249	37.91761	46.53563	46.65073	56.36994	57.7016	47.48733	57.89644	39.76846	38.24446	17.56918	13.2781	8.446503	4.202909	753.810802
GOIÁS	m	5220108	São Luís de Montes Belos - GO	987.2857	1050.867	1089.165	1047.774	1191.431	1328.909	1253.353	1232.683	1207.791	1086.435	1108.255	1009.003	787.4505	647.9902	488.687	347.6587	188.2581	108.0417	60.11828	16221.156179999998
GOIÁS	m	5220157	São Luíz do Norte - GO	194.5477	197.3807	180.2981	187.5085	188.5389	180.0594	186.5241	213.2463	209.8339	184.5833	153.8299	143.1907	112.7986	85.54296	66.89007	36.1977	22.67838	14.40338	7.05301	2565.1056000000003
GOIÁS	m	5220207	São Miguel do Araguaia - GO	624.5509	655.9778	713.401	803.8059	799.5537	776.9739	782.165	804.2988	838.299	831.2008	767.8028	650.2343	504.0008	423.1666	351.2941	204.6398	127.0388	69.17404	33.61168	10761.189719999998
GOIÁS	m	5220264	São Miguel do Passa Quatro - GO	133.8852	138.423	142.1705	133.4747	117.7393	121.7557	118.4667	142.1243	145.7514	143.92	161.2098	138.2517	112.4219	101.4628	73.70232	38.84942	23.52928	7.291158	8.827421	2003.256599
GOIÁS	m	5220280	São Patrício - GO	49.2581	51.35786	57.73194	71.98191	68.67971	68.21631	55.28251	72.21867	82.50028	67.28163	86.35678	75.88015	66.18212	39.68474	41.94664	28.73709	15.62769	5.95032	4.329667	1009.204117
GOIÁS	m	5220405	São Simão - GO	633.6943	641.445	654.1683	734.4321	894.5354	990.5594	1065.838	1027.639	904.0703	790.3796	663.9163	525.9724	418.4898	335.2079	223.1267	183.9133	117.6262	56.36929	32.42037	10893.803660000001
GOIÁS	m	5220454	Senador Canedo - GO	6099.936	5909.87	5193.086	5274.988	6134.074	6128.081	6422.804	5672.536	4734.034	3586.727	3186.611	2443.987	1740.21	1168.636	665.8977	429.8021	242.8983	120.4684	56.62679	65211.273290000005
GOIÁS	m	5220504	Serranópolis - GO	310.5243	302.6651	296.0528	318.024	376.3829	348.2554	431.1575	393.0842	326.8107	298.2943	275.065	224.109	162.827	133.5817	99.82726	100.7823	42.61092	24.6894	12.4324	4477.1761799999995
GOIÁS	m	5220603	Silvânia - GO	134.2456	132.2634	140.5982	148.2839	127.334	118.2452	111.3643	115.6904	153.9628	127.3057	118.5946	119.5109	95.13278	67.95459	59.00943	33.44504	18.28011	10.46969	8.047057	1839.737697
GOIÁS	m	5220686	Simolândia - GO	319.447	333.7928	327.0902	294.7875	262.363	272.853	284.2704	291.0792	250.0129	218.3558	167.767	143.5719	137.646	79.54539	67.03314	39.17181	31.63767	14.03836	10.34364	3544.80671
GOIÁS	m	5220702	Sítio d'Abadia - GO	116.962	124.9352	129.7937	135.5965	121.2672	124.1621	110.0907	119.9929	102.9254	91.70744	93.14722	96.21203	71.85345	63.78515	41.28757	19.10571	18.80191	5.051338	3.010457	1589.6879749999998
GOIÁS	m	5221007	Taquaral de Goiás - GO	69.01585	72.84695	59.82592	94.23822	118.5911	154.3848	134.6792	128.278	126.1925	105.6995	129.1002	139.2813	113.3556	101.4959	59.60003	41.75971	26.86476	13.38143	6.599351	1695.1903210000005
GOIÁS	m	5221080	Teresina de Goiás - GO	205.0456	200.0921	173.2609	145.5009	133.6745	141.6558	119.4758	128.8658	111.4735	86.27809	69.33724	82.58419	59.23039	51.1559	44.46829	29.3277	19.98763	10.11288	3.347217	1814.8744270000002
GOIÁS	m	5221197	Terezópolis de Goiás - GO	324.4792	325.7119	311.7297	352.4189	372.5261	302.717	319.5903	309.5067	319.9386	266.4476	255.2756	183.7734	150.4381	99.32629	79.81253	48.88722	29.15855	11.42054	8.091664	4071.249894
GOIÁS	m	5221304	Três Ranchos - GO	73.11677	75.27182	71.75886	89.71787	96.19601	87.89458	102.5124	82.75983	87.49551	96.92196	122.6105	85.94848	99.76365	76.17194	62.70954	36.43075	24.71127	9.249731	4.927765	1386.169236
GOIÁS	m	5221403	Trindade - GO	4734.32	4800.146	4539.482	5058.958	5418.155	5439.68	5404.1	5186.78	4937.528	4231.383	3579.039	3145.787	2449.579	1755.719	1233.494	810.0797	477.2816	221.4281	111.0333	63533.97269999999
GOIÁS	m	5221452	Trombas - GO	104.0867	109.4045	111.6614	113.3471	120.3899	101.642	79.53896	93.59527	128.6443	115.8809	144.5199	145.8257	101.5912	86.30681	70.44222	50.66272	30.97221	10.98749	8.383859	1727.883139
GOIÁS	m	5221502	Turvânia - GO	109.8374	115.7019	131.1721	145.399	144.4637	137.4157	149.0894	103.3385	175.3674	147.211	180.6185	180.0964	150.0643	131.7736	94.13695	63.66503	38.77346	20.4922	9.038683	2227.6552230000007
GOIÁS	m	5221551	Turvelândia - GO	237.9779	236.3428	231.2444	232.2573	212.495	233.5749	237.1418	236.5337	218.2599	160.06	151.1459	139.4834	112.0766	62.06859	54.61892	36.7655	18.24606	8.004785	4.420506	2822.7179609999994
GOIÁS	m	5221577	Uirapuru - GO	79.55561	82.92418	92.33905	100.5814	90.44549	90.53897	53.83074	84.32771	95.91875	121.4553	132.9678	100.8628	72.36921	58.19182	58.45354	48.02573	22.53405	8.987128	7.284462	1401.5937400000003
GOIÁS	m	5221601	Uruaçu - GO	1333.629	1386.808	1370.01	1409.68	1413.059	1527.455	1635.31	1594.889	1574.419	1365.794	1291.434	1169.756	893.3266	697.7026	521.0552	330.9046	212.7484	120.7649	60.67573	19909.421029999998
GOIÁS	m	5221700	Uruana - GO	363.6356	392.5083	421.6836	437.0985	504.3455	477.9586	495.1698	550.9631	562.5727	502.1592	469.7387	453.3071	384.2139	278.5126	229.4016	149.7305	93.4042	44.73161	22.28558	6833.420689999999
GOIÁS	m	5221809	Urutaí - GO	84.64231	86.91034	100.2945	118.0652	104.5443	105.6824	108.7241	108.1787	129.9283	96.69334	88.73659	101.0508	95.46529	73.81823	58.40544	36.98925	21.67789	9.70196	6.693252	1536.2021920000004
GOIÁS	m	5221858	Valparaíso de Goiás - GO	8165.201	7614.28	6660.762	6938.471	8116.169	7960.852	8493.28	8118.853	6875.269	5439.0	4207.307	3191.378	2290.446	1472.446	936.8685	497.7579	280.8927	135.0381	62.79948	87457.07067999999
GOIÁS	m	5221908	Varjão - GO	98.89153	102.4363	94.91737	124.9897	131.7008	123.1743	101.2838	145.2755	134.31	144.9051	133.4704	119.6188	127.1123	86.59448	68.95881	52.06722	29.3138	15.55736	7.006716	1841.5842859999998
GOIÁS	m	5222005	Vianópolis - GO	444.7389	446.4733	429.3813	502.2479	522.2552	519.3535	509.582	527.4892	548.3731	491.0351	472.2242	377.8258	319.0135	203.3515	172.1567	98.67164	59.68885	35.56721	19.20541	6698.634309999998
GOIÁS	m	5222054	Vicentinópolis - GO	323.8127	323.8667	310.222	328.0725	358.2459	373.9233	423.1077	388.2118	372.5592	342.3522	294.3226	254.1576	167.0374	135.3188	79.00944	56.31012	31.01709	16.88768	9.88833	4588.32306
GOIÁS	m	5222203	Vila Boa - GO	302.3794	289.6274	255.5415	273.6387	288.4374	321.4592	337.176	479.4868	312.4772	207.828	157.126	130.9198	102.1913	56.22478	49.82505	30.81204	16.21707	8.03558	3.737382	3623.140602
GOIÁS	m	5222302	Vila Propício - GO	200.7715	203.3195	198.5973	222.5151	206.2268	186.4317	194.6204	185.9774	217.788	220.6195	195.6956	172.672	163.908	128.716	94.01933	61.28811	28.62603	11.44098	7.7724	2901.0056499999996
MARANHÃO	f	2100055	Açailândia - MA	4372.351	4426.234	4958.023	5290.634	5278.482	5093.758	4938.456	4582.4	3891.362	3159.509	2646.576	2155.693	1591.63	1258.788	910.4055	679.4421	412.4132	191.3544	120.4467	55957.957899999994
MARANHÃO	f	2100105	Afonso Cunha - MA	370.9427	354.8229	366.8106	382.9222	319.7988	282.0799	245.6769	202.3154	196.8772	147.7189	114.7089	110.7233	96.49877	69.94118	52.20992	38.36829	19.59556	12.41807	11.65243	3396.08192
MARANHÃO	f	2100154	Água Doce do Maranhão - MA	530.0328	525.371	541.0532	619.1288	515.9648	535.9456	523.2674	514.2163	376.7623	334.6527	266.4446	222.5695	184.9277	145.3779	132.0158	92.38666	60.13943	37.94203	25.05328	6183.2518
MARANHÃO	f	2100204	Alcântara - MA	762.8253	755.7555	924.8948	847.2405	823.6603	765.3796	871.1498	828.9483	697.6605	585.231	537.7286	471.0316	399.2638	292.2893	215.0989	162.7272	120.6643	66.01436	49.17937	10176.74303
MARANHÃO	f	2100303	Aldeias Altas - MA	1486.326	1404.031	1470.722	1383.926	1246.178	1071.511	1034.305	960.239	783.3419	557.1215	515.4044	492.3353	400.4914	290.7169	235.0871	145.4971	95.67053	53.8848	39.36003	13666.148959999999
MARANHÃO	f	2100402	Altamira do Maranhão - MA	521.6115	497.3036	554.5037	639.2972	625.1132	525.8762	476.0487	464.1025	413.339	329.991	321.6706	265.9314	213.9476	117.8784	111.1878	82.73126	45.90508	26.29362	21.85601	6254.58837
MARANHÃO	f	2100436	Alto Alegre do Maranhão - MA	1205.537	1238.266	1350.427	1289.463	1253.314	1118.723	1191.537	1048.666	910.295	722.3496	633.6042	505.794	417.7845	302.4689	227.2628	176.1685	109.5759	61.36906	45.39221	13807.997669999999
MARANHÃO	f	2100477	Alto Alegre do Pindaré - MA	1337.585	1277.487	1389.512	1362.868	1357.129	1162.141	998.8479	1031.194	882.0043	721.899	579.5459	501.9587	461.7729	408.1883	332.9175	240.9953	136.9522	73.49726	45.17974	14301.674999999997
MARANHÃO	f	2100501	Alto Parnaíba - MA	444.0388	426.5206	510.727	510.023	467.5499	395.8355	372.2221	347.2974	298.033	253.7246	221.8484	228.2949	225.1362	142.7909	123.3121	74.12398	57.9787	24.37478	29.20593	5153.03779
MARANHÃO	f	2100550	Amapá do Maranhão - MA	344.7927	315.1762	330.7183	381.4686	345.8735	295.9332	260.6294	245.5131	205.6204	156.6654	135.7025	110.819	101.2578	60.29528	57.39256	43.50821	22.24481	8.290397	6.378552	3428.2799089999994
MARANHÃO	f	2100600	Amarante do Maranhão - MA	2175.234	2040.25	2207.764	2112.621	1792.893	1456.62	1455.321	1375.186	1115.129	931.4377	762.4524	662.4025	570.4529	485.8206	323.194	279.3253	161.9401	80.99712	58.80726	20047.847879999998
MARANHÃO	f	2100709	Anajatuba - MA	951.3961	959.3629	1077.624	1065.831	1138.09	1062.627	1091.395	1026.445	908.8002	717.2167	587.6279	557.0976	456.5186	362.3542	276.8408	226.9122	156.2324	90.25654	63.17185	12775.799990000001
MARANHÃO	f	2100808	Anapurus - MA	817.6552	797.522	830.3349	892.0922	817.5636	767.846	715.593	658.6189	500.9145	414.9786	341.5791	284.0987	217.327	198.331	129.0527	96.39018	72.26982	33.36192	25.44756	8610.97688
MARANHÃO	f	2100832	Apicum-Açu - MA	763.6261	723.8578	746.1902	783.7511	899.5364	882.3067	791.0166	672.4321	533.2213	424.3329	366.6432	329.3012	261.4283	189.0285	130.0456	92.71819	71.38641	35.53792	22.16536	8718.52588
MARANHÃO	f	2100873	Araguanã - MA	1005.898	946.0238	933.663	901.7128	967.1902	767.8498	897.8518	836.4468	657.5544	446.4428	356.0134	250.1263	232.1885	194.0798	142.0549	88.39173	57.4374	23.82723	19.35435	9724.10701
MARANHÃO	f	2100907	Araioses - MA	2037.825	1999.356	2146.46	2026.029	2094.385	1888.738	1939.057	1805.089	1579.883	1195.37	1010.816	821.3551	713.7517	638.8144	505.8127	384.8759	248.8483	141.6127	105.9557	23284.034499999998
MARANHÃO	f	2100956	Arame - MA	1478.752	1357.273	1451.028	1488.513	1397.922	1213.891	1188.46	1015.739	826.5292	648.3563	539.6663	458.4081	381.3043	308.5056	237.8055	181.2504	111.2826	53.45253	48.73963	14386.878460000002
MARANHÃO	f	2101004	Arari - MA	1057.13	1112.97	1282.18	1271.688	1273.314	1210.952	1187.272	1168.916	949.8503	838.4868	686.3545	609.8942	503.4647	400.2537	294.7305	215.5986	160.8527	97.29546	68.23683	14389.440289999999
MARANHÃO	f	2101103	Axixá - MA	461.514	468.1213	518.4257	555.2353	487.9339	461.7048	483.2328	467.7377	413.206	309.023	272.2337	206.2299	178.6422	168.8788	111.314	109.464	74.03958	45.38153	31.55021	5823.868420000001
MARANHÃO	f	2101202	Bacabal - MA	3692.996	3812.056	4602.569	4674.902	4603.313	4208.874	4199.356	4216.34	3772.884	2981.691	2661.066	2272.747	1952.358	1618.479	1257.862	833.4436	609.2659	335.2504	253.0762	52558.5291
MARANHÃO	f	2101251	Bacabeira - MA	877.5538	868.9142	914.8124	922.8055	915.8576	881.5704	953.2206	861.6275	598.3796	423.2996	368.0876	328.5545	271.4146	198.1605	137.5454	104.1402	67.44139	35.82071	22.87591	9752.082010000002
MARANHÃO	f	2101301	Bacuri - MA	615.6243	603.0954	674.4319	658.8433	761.9769	741.6226	653.4982	616.5912	504.9312	446.5025	396.8509	361.749	299.6495	229.1452	198.6036	116.1212	109.8699	65.09632	44.54498	8098.748099999998
MARANHÃO	f	2101350	Bacurituba - MA	208.9954	199.8968	222.5828	242.6566	222.1155	225.399	216.4564	241.9806	169.6499	140.1176	107.8668	118.9812	83.61555	84.60122	62.56857	49.42822	41.8883	24.40204	18.83418	2682.0366799999997
MARANHÃO	f	2101400	Balsas - MA	4756.126	4641.594	4937.053	5101.081	5658.162	5102.072	4900.661	4553.961	3579.159	2607.79	2189.866	1672.458	1308.38	956.2014	700.6821	459.4484	300.4631	198.5495	127.946	53751.6535
MARANHÃO	f	2101509	Barão de Grajaú - MA	599.922	627.3946	715.3918	812.6156	855.8386	816.7376	857.7596	818.7651	669.2126	532.9084	480.995	461.3597	363.9392	299.5907	227.2972	197.8692	117.7967	70.70763	37.40115	9563.502380000004
MARANHÃO	f	2101608	Barra do Corda - MA	3267.024	3272.375	3757.602	3678.285	3619.562	3419.407	3088.289	2992.496	2629.872	2176.451	1928.608	1664.941	1318.514	1220.371	928.4574	706.0048	461.002	227.8691	163.3787	40520.509000000005
MARANHÃO	f	2101707	Barreirinhas - MA	3785.442	3591.076	3625.16	3390.254	3247.628	2962.304	2735.521	2623.439	2018.81	1476.802	1259.931	983.793	797.1348	694.3303	477.3381	366.2347	232.1334	133.2934	81.88611	34482.51081000001
MARANHÃO	f	2101731	Belágua - MA	474.0712	395.6131	379.8269	363.1402	392.7708	293.3137	259.1622	198.7488	172.0565	129.1793	126.7142	92.63258	59.25135	67.80137	29.82959	34.05418	21.07083	8.183288	10.65477	3508.0748580000004
MARANHÃO	f	2101772	Bela Vista do Maranhão - MA	617.709	602.2473	650.0888	649.9701	653.631	531.4901	539.4085	499.2782	428.2237	317.9602	266.5051	245.6097	221.86	184.9419	119.4255	106.2436	63.43748	29.67673	26.06237	6753.769279999998
MARANHÃO	f	2101806	Benedito Leite - MA	151.8337	156.1691	213.2253	180.2459	171.2021	203.4179	202.5807	155.0723	153.297	162.0616	158.8221	156.8921	103.564	86.20605	70.32678	58.33336	46.26462	24.84146	11.64644	2466.0025100000003
MARANHÃO	f	2101905	Bequimão - MA	654.8482	685.6062	796.5713	839.1281	732.7896	712.3613	778.9894	763.6222	677.7485	585.9485	508.1262	489.7454	396.0496	336.1798	273.7869	212.1634	145.9363	82.65704	61.56362	9733.82156
MARANHÃO	f	2101939	Bernardo do Mearim - MA	228.1887	229.3196	259.6213	261.4081	267.0388	271.3246	257.5668	260.4201	226.4706	209.5991	154.0555	147.3289	99.4851	96.20008	89.09213	58.74825	38.17337	22.69348	14.97097	3191.7054799999996
MARANHÃO	f	2101970	Boa Vista do Gurupi - MA	589.3429	532.6385	506.1222	597.4835	544.098	463.8067	375.4347	333.1154	271.7879	242.5955	179.3881	142.8558	136.0808	103.0281	76.34053	54.09974	22.96484	16.21173	8.67784	5196.072780000001
MARANHÃO	f	2102002	Bom Jardim - MA	1891.401	1806.225	1966.159	1941.067	1909.687	1564.349	1486.401	1453.556	1293.802	959.0515	892.8512	725.4121	615.0631	539.7177	436.6707	273.5802	191.2717	91.90734	74.56627	20112.738810000003
MARANHÃO	f	2102036	Bom Jesus das Selvas - MA	2544.896	2402.199	2338.076	2204.904	2281.301	1925.485	1977.884	1651.606	1220.726	795.8781	681.9147	565.2627	420.9239	326.8144	221.5646	124.4748	59.95917	39.90622	18.43437	21802.209960000004
MARANHÃO	f	2102077	Bom Lugar - MA	751.6679	726.7134	777.7701	775.2749	827.6255	666.987	769.5574	789.2043	642.6526	451.7576	371.374	273.3494	263.3839	190.4235	147.3936	90.58224	69.25204	36.4189	26.8492	8648.23748
MARANHÃO	f	2102101	Brejo - MA	1764.225	1723.427	1883.603	1747.5	1621.687	1397.478	1456.479	1395.208	1084.669	843.2829	748.7011	667.5707	591.9653	552.3337	391.4522	265.0481	186.8934	111.5721	90.14825	18523.243749999998
MARANHÃO	f	2102150	Brejo de Areia - MA	109.3261	101.5131	130.9902	147.413	143.5077	125.5359	104.6302	130.7918	94.93363	94.93557	93.33055	61.5673	55.30249	58.98219	33.79539	23.85431	19.91403	6.073246	8.941767	1545.3384729999996
MARANHÃO	f	2102200	Buriti - MA	1439.369	1356.348	1500.796	1430.62	1289.282	1075.323	966.4366	892.9462	753.2917	621.6779	554.4456	466.6694	401.8486	401.9268	240.9349	185.5422	136.0072	76.51556	53.55968	13843.54034
MARANHÃO	f	2102309	Buriti Bravo - MA	931.2781	926.1567	1080.64	1061.737	965.1347	906.8608	772.5011	731.0432	712.4509	573.2961	503.5202	543.1811	460.9022	402.9963	283.6551	198.0488	138.3708	75.39407	61.32858	11328.495750000002
MARANHÃO	f	2102325	Buriticupu - MA	4146.684	3959.692	4052.801	4241.165	3896.425	3307.433	3066.366	2813.19	2126.761	1567.768	1272.71	1121.644	889.7909	760.5451	549.1784	329.0775	201.6014	85.47452	48.10219	38436.409009999996
MARANHÃO	f	2102358	Buritirana - MA	607.8237	585.9988	687.2713	660.9607	626.8108	534.5662	493.9999	512.4033	479.7506	351.2167	317.7317	292.5072	268.646	244.469	158.9642	128.4849	69.7686	41.79339	30.22197	7093.388960000001
MARANHÃO	f	2102374	Cachoeira Grande - MA	449.5838	410.5306	424.0506	404.618	433.5935	405.8049	304.5137	265.2933	240.23	185.8373	177.5621	148.63	122.3487	95.47103	61.60783	52.44585	27.1991	14.25201	15.40012	4238.9724400000005
MARANHÃO	f	2102408	Cajapió - MA	486.799	492.6315	571.9204	492.8462	446.8242	433.8689	493.2791	411.3086	360.2073	261.3747	225.5096	192.5819	158.6305	128.0915	102.3914	82.17862	65.36088	35.55332	23.21864	5464.576260000001
MARANHÃO	f	2102507	Cajari - MA	1056.627	973.4968	1024.978	1100.306	985.8928	940.185	926.6366	866.8378	638.9808	472.6734	409.4291	371.8974	336.1233	289.5455	166.3432	123.1584	82.08155	45.32204	37.61903	10848.133719999998
MARANHÃO	f	2102556	Campestre do Maranhão - MA	583.0887	573.4381	614.372	697.2471	685.7052	629.5874	631.5751	555.9967	458.3549	386.1178	340.9261	242.5126	186.0955	162.1776	139.5044	78.267	60.92641	21.40549	19.30715	7066.60525
MARANHÃO	f	2102606	Cândido Mendes - MA	856.157	826.3406	923.1475	890.9434	857.2961	812.6247	805.8065	664.1814	545.3122	458.1414	400.2073	329.0575	253.1799	200.7374	180.3594	112.5499	77.4755	40.02725	31.94694	9265.49189
MARANHÃO	f	2102705	Cantanhede - MA	882.8157	833.0637	889.4096	1036.529	1143.704	953.8495	880.1266	845.9245	787.9546	588.1854	596.0437	385.875	308.0646	250.4791	173.1113	119.6366	99.53827	47.5538	50.21783	10872.0828
MARANHÃO	f	2102754	Capinzal do Norte - MA	390.6522	394.4958	471.3743	438.8458	437.2524	410.6338	343.0462	409.4892	315.6777	264.5332	229.4432	253.1331	205.4376	191.8977	132.6958	107.3023	63.7586	41.51302	32.29706	5133.478980000002
MARANHÃO	f	2102804	Carolina - MA	765.595	768.1266	917.3665	915.4431	903.2698	778.6092	771.1815	782.4472	719.8698	615.0211	556.7494	491.1841	454.5	368.2598	293.8212	210.1713	151.4693	83.90056	68.5261	10615.511559999999
MARANHÃO	f	2102903	Carutapera - MA	1152.915	1109.026	1124.112	1138.469	1214.362	1052.218	1008.194	854.9453	741.5678	581.7052	461.8968	383.7393	307.9362	250.682	164.0263	145.1142	99.28897	54.01241	37.99429	11882.20477
MARANHÃO	f	2103000	Caxias - MA	5849.552	6018.163	7167.465	7351.957	6965.302	6474.345	6477.324	6180.937	5674.178	4506.738	4208.49	3764.447	3060.669	2611.161	1967.8	1489.624	1057.17	604.5212	506.4168	81936.26000000001
MARANHÃO	f	2103109	Cedral - MA	320.6222	337.5	394.0123	418.3333	364.7578	392.517	383.5249	372.5558	377.4026	303.5356	261.6957	234.6949	182.1459	145.6939	98.84066	90.3627	68.59088	39.34138	25.30509	4811.43261
MARANHÃO	f	2103125	Central do Maranhão - MA	370.4068	354.7868	371.9658	388.3721	348.195	333.0483	275.6529	285.4928	237.6782	207.4472	163.7751	132.1064	132.6139	100.9817	78.9552	66.15882	42.26881	24.85914	17.04516	3931.81013
MARANHÃO	f	2103158	Centro do Guilherme - MA	1214.848	1138.858	1036.094	1136.221	1111.381	1002.03	957.2238	826.4981	615.2164	451.0379	367.6905	296.7524	184.1295	146.922	82.61727	75.7663	32.57981	19.65974	8.362176	10703.887895999998
MARANHÃO	f	2103174	Centro Novo do Maranhão - MA	1008.12	874.1078	891.8014	968.8484	982.6988	796.2476	881.9074	780.6879	555.8512	404.3464	288.2159	231.5265	166.0384	121.1923	115.6952	67.20596	32.05515	24.4189	7.749035	9198.714245000001
MARANHÃO	f	2103208	Chapadinha - MA	3820.576	3754.157	4062.06	3904.205	3939.136	3474.812	3576.447	3098.981	2594.237	1987.949	1714.151	1452.16	1258.109	1076.177	779.7559	553.3932	375.8014	199.8238	162.7376	41784.66889999999
MARANHÃO	f	2103257	Cidelândia - MA	612.2353	602.211	690.1281	647.1873	621.2087	529.6758	573.6411	576.3537	479.8459	351.5741	335.1837	280.1441	269.269	188.6689	134.2683	108.6621	63.79408	38.20846	27.15058	7129.410219999998
MARANHÃO	f	2103307	Codó - MA	4847.222	4864.426	5699.826	5370.996	5218.149	4682.799	4483.503	4299.777	3727.916	3001.116	2757.884	2604.568	2210.682	1911.428	1483.237	1209.909	726.2096	403.3853	285.5007	59788.5336
MARANHÃO	f	2103406	Coelho Neto - MA	2123.999	2147.993	2426.669	2353.478	2126.262	1961.248	1770.93	1654.195	1417.353	1192.246	1084.616	1095.979	943.8238	761.5855	513.8577	376.3647	281.9752	121.9605	122.0154	24476.5508
MARANHÃO	f	2103505	Colinas - MA	1656.03	1637.928	1874.329	1788.332	1983.292	1858.316	1466.636	1387.207	1242.635	990.9052	887.349	840.0452	660.4913	554.6026	394.3142	289.3583	197.2423	106.1213	79.55038	19894.684780000003
MARANHÃO	f	2103554	Conceição do Lago-Açu - MA	989.3225	898.9897	944.6467	895.9301	864.0279	658.9548	624.4516	577.4624	513.2731	341.7224	281.2311	268.3539	228.1094	188.0337	98.18491	79.67487	60.14237	25.1683	16.19027	8553.87002
MARANHÃO	f	2103604	Coroatá - MA	2581.186	2563.379	2916.697	2934.687	2901.057	2491.482	2564.794	2367.638	2056.534	1677.076	1518.401	1415.372	1087.656	935.3784	691.3398	518.5737	317.8015	195.2352	156.7297	31891.017300000003
MARANHÃO	f	2103703	Cururupu - MA	929.7912	918.5892	1113.305	1307.629	1218.419	1079.698	1040.958	1103.417	993.7491	868.7746	789.2925	715.8935	615.9152	509.5318	365.7851	318.4125	203.5088	129.6456	80.20888	14302.523979999998
MARANHÃO	f	2103752	Davinópolis - MA	497.3445	487.6332	564.2005	590.7789	612.1996	455.4184	462.1483	465.5535	363.2949	286.841	253.6424	242.9438	197.3703	173.4369	152.1808	96.24445	69.54908	35.94071	29.6947	6036.415939999998
MARANHÃO	f	2103802	Dom Pedro - MA	789.0754	822.1804	997.5592	949.3676	997.9774	967.3675	869.0586	840.3495	796.2664	682.4264	607.7947	489.8624	389.9607	359.3483	290.3298	191.5566	158.8555	78.4171	59.52741	11337.280910000001
MARANHÃO	f	2103901	Duque Bacelar - MA	525.4801	492.5177	538.0724	573.201	536.0772	468.9148	402.0123	349.6049	337.8926	253.7388	242.7096	207.9312	168.2771	141.6844	100.4534	70.69992	46.38311	24.44314	19.64604	5499.73971
MARANHÃO	f	2104008	Esperantinópolis - MA	536.7979	551.0174	692.4301	627.6193	626.4812	620.9709	563.6757	564.7645	505.3074	410.0584	401.6372	388.9182	320.7646	278.0391	194.0647	163.9476	99.7168	62.1364	56.24119	7664.588590000001
MARANHÃO	f	2104057	Estreito - MA	2209.453	2242.101	2293.135	2104.128	2265.664	2161.779	2123.467	1961.485	1585.971	1156.21	955.6317	725.5142	571.3582	467.6908	307.1365	197.189	114.8446	69.62312	42.4008	23554.781920000005
MARANHÃO	f	2104073	Feira Nova do Maranhão - MA	320.8351	301.9352	335.5519	374.6478	366.1321	299.2868	230.5071	263.2533	283.1536	191.4999	193.6008	150.9328	151.979	104.4849	82.65178	64.907	45.49697	20.96305	11.18115	3793.00025
MARANHÃO	f	2104081	Fernando Falcão - MA	936.2624	855.9574	803.7401	766.2232	754.4224	665.6659	506.0271	447.5803	415.5239	246.6003	209.6233	193.2086	141.3601	114.7484	78.93396	58.52116	34.2372	18.71438	12.64461	7259.994710000001
MARANHÃO	f	2104099	Formosa da Serra Negra - MA	900.8431	853.8977	886.2456	1001.217	1056.485	1041.734	857.4381	710.0462	587.6365	475.4993	379.842	316.2301	226.299	194.6695	158.4532	113.126	65.64801	33.91127	20.78039	9880.001970000003
MARANHÃO	f	2104107	Fortaleza dos Nogueiras - MA	421.8659	423.3471	493.135	526.2877	510.4086	472.3243	431.8116	410.8582	364.6179	279.1292	257.2839	194.4767	191.2969	146.6795	123.5991	77.62992	47.01757	34.26808	17.90054	5423.937710000001
MARANHÃO	f	2104206	Fortuna - MA	576.2375	578.2626	698.2655	634.2348	575.5642	532.8745	457.0442	472.3834	476.0553	391.8413	351.9509	327.6441	287.38	252.9337	191.3841	128.0886	90.33791	45.85866	40.75864	7109.09991
MARANHÃO	f	2104305	Godofredo Viana - MA	653.3563	645.1352	677.2063	666.4306	712.4949	610.7741	648.151	579.6447	404.5155	378.3094	331.2063	211.3599	149.3753	115.971	86.32364	57.43549	35.40627	16.43725	14.49356	6994.02671
MARANHÃO	f	2104404	Gonçalves Dias - MA	645.1729	635.3839	786.6556	757.3843	752.3336	671.347	609.0574	614.2826	539.7433	459.9879	363.534	430.8023	322.8335	302.6671	200.1473	168.4928	133.0102	66.8929	39.87507	8499.60367
MARANHÃO	f	2104503	Governador Archer - MA	415.2183	421.0966	506.0872	473.3821	426.1255	436.8952	401.0988	401.43	342.3059	256.3666	234.369	258.7515	211.0889	180.5901	136.8917	102.0581	60.58798	31.95395	28.69687	5324.9943
MARANHÃO	f	2104552	Governador Edison Lobão - MA	886.2472	881.7181	935.9899	939.263	950.8005	833.1773	874.3742	808.2984	722.2968	519.941	427.651	376.459	311.155	233.9034	169.0331	126.4638	74.61383	32.01139	22.4394	10125.83632
MARANHÃO	f	2104602	Governador Eugênio Barros - MA	683.2287	659.5914	748.5433	716.4491	738.4442	650.6051	567.1104	557.6348	487.144	404.2188	358.4388	346.4192	276.552	263.8536	179.5374	133.7082	91.65387	44.37998	41.49054	7949.00339
MARANHÃO	f	2104628	Governador Luiz Rocha - MA	289.6687	278.1219	305.1447	354.6983	355.0071	288.5089	286.6426	282.1097	234.0447	188.4495	162.0315	161.3867	147.9062	109.8181	77.63905	60.93973	48.57829	19.79057	16.57136	3667.0576000000005
MARANHÃO	f	2104651	Governador Newton Bello - MA	551.0857	519.0533	586.7965	579.2705	560.4328	525.9638	425.0759	395.4641	308.7739	232.1444	212.3242	194.9023	148.583	140.4457	102.3849	75.50085	42.4247	23.5227	16.45187	5640.60112
MARANHÃO	f	2104677	Governador Nunes Freire - MA	1113.409	1070.222	1148.004	1198.735	1180.147	985.5919	878.5445	790.384	633.0029	499.1061	457.4605	426.6654	365.4611	264.3491	193.8997	140.356	84.69712	45.50151	35.3601	11510.89693
MARANHÃO	f	2104701	Graça Aranha - MA	194.3291	196.0314	244.0287	241.095	250.2245	207.5161	224.5626	206.0934	210.4444	167.9508	136.37	150.8481	125.3477	111.3903	99.8808	71.80622	50.02684	16.98981	16.99552	2921.9312899999995
MARANHÃO	f	2104800	Grajaú - MA	3691.105	3578.967	3790.28	3585.366	3426.696	3334.053	3063.715	2711.027	2170.378	1751.518	1443.866	1218.134	917.9073	729.3492	560.8382	384.5257	285.0927	128.4659	99.80718	36871.09118
MARANHÃO	f	2104909	Guimarães - MA	343.9695	360.1685	438.924	456.4942	428.9535	377.016	416.9422	413.4453	372.8949	365.3606	318.112	240.126	240.9211	162.7744	161.7532	105.8423	92.02733	50.94327	41.56977	5388.23807
MARANHÃO	f	2105005	Humberto de Campos - MA	1576.643	1421.79	1503.116	1499.909	1293.359	1107.357	963.4436	868.4768	764.8592	603.3953	521.2898	420.9442	366.7555	284.0475	230.3297	143.1783	116.8668	66.61261	55.97859	13808.351900000003
MARANHÃO	f	2105104	Icatu - MA	1315.88	1206.555	1302.414	1254.282	1327.823	1086.852	1021.997	909.2873	774.9429	593.3323	481.6287	447.0194	351.9559	303.7837	236.4455	173.7378	122.5987	72.82777	74.30499	13057.66796
MARANHÃO	f	2105153	Igarapé do Meio - MA	755.7841	732.6243	729.7109	731.0852	673.8903	633.4986	615.0761	568.0683	441.2047	286.1277	270.6062	260.475	191.1192	173.7155	117.836	96.82918	61.24132	36.0817	26.25793	7401.2322300000005
MARANHÃO	f	2105203	Igarapé Grande - MA	412.494	434.1995	545.6837	482.8309	485.5557	445.091	470.4322	449.2359	387.0781	291.7798	312.526	308.3042	231.6348	214.8683	160.2712	117.5371	68.96154	46.20761	35.50351	5900.19506
MARANHÃO	f	2105302	Imperatriz - MA	7865.913	8363.979	9938.514	10695.46	11891.67	11081.94	11089.03	10848.77	9589.218	7875.697	6777.643	5639.0	4546.272	3557.299	2620.518	1876.729	1284.592	654.9504	486.3394	126683.5338
MARANHÃO	f	2105351	Itaipava do Grajaú - MA	739.3884	694.6087	730.3033	707.6223	673.6084	642.1823	546.1728	505.2769	382.9076	298.0176	270.7916	216.4736	165.2662	162.0453	126.9493	84.64482	52.2949	22.77695	16.74735	7038.0783200000005
MARANHÃO	f	2105401	Itapecuru Mirim - MA	3886.536	3846.176	3919.459	3824.9	3983.661	3465.82	3502.613	3079.659	2605.699	2086.346	1813.523	1506.106	1351.225	1054.794	692.9747	479.0588	368.04	176.2093	164.0841	41806.8839
MARANHÃO	f	2105427	Itinga do Maranhão - MA	937.0189	923.1161	1070.997	1128.743	1176.244	972.8525	932.4953	895.7092	839.033	672.4509	629.2454	520.9367	441.4419	334.2218	245.2823	170.5216	102.1757	49.73374	33.92315	12076.14219
MARANHÃO	f	2105450	Jatobá - MA	660.5281	645.6617	638.4889	590.3439	631.0237	533.1463	430.8294	405.2216	358.4593	270.6566	231.2724	196.4487	172.6751	132.7886	97.59128	67.10617	37.44276	27.67531	18.7936	6146.15342
MARANHÃO	f	2105476	Jenipapo dos Vieiras - MA	1189.294	1091.629	1097.372	1049.657	960.0138	897.6848	784.0864	729.9379	589.7174	426.4248	350.2054	303.1675	197.4875	160.668	137.1963	118.1623	74.66973	38.53606	30.51193	10226.42182
MARANHÃO	f	2105500	João Lisboa - MA	542.764	536.8668	659.8152	717.423	776.1059	634.2359	668.6539	684.1399	601.7241	466.8843	413.5035	351.2727	314.2618	276.9748	234.1011	170.7712	123.7931	63.92686	47.60372	8284.821779999998
MARANHÃO	f	2105609	Joselândia - MA	619.4363	611.5583	683.2219	682.6769	693.6404	630.4108	549.659	527.8886	457.1254	405.2766	321.8632	342.9924	271.069	252.6456	177.7921	142.4927	74.08038	45.3089	32.52766	7521.66614
MARANHÃO	f	2105658	Junco do Maranhão - MA	121.9147	116.6472	134.7141	153.9977	145.9283	134.7991	109.8126	108.4389	106.9836	82.99512	72.20041	52.86511	62.46835	44.59544	40.76381	24.98279	16.6014	5.83264	6.475717	1543.0169870000002
MARANHÃO	f	2105708	Lago da Pedra - MA	1915.546	1914.911	2124.564	2336.558	2280.103	2054.092	1884.73	1806.227	1580.502	1269.728	1146.936	996.53	810.7867	711.7258	539.3289	383.1934	262.0137	130.6252	97.47537	24245.57607
MARANHÃO	f	2105807	Lago do Junco - MA	426.5984	426.2819	507.5204	536.4324	476.8944	420.7148	395.854	390.4004	361.6476	287.2545	253.9618	235.0663	192.7167	129.6736	103.0527	78.49378	55.14334	31.31875	23.41621	5332.441980000001
MARANHÃO	f	2105906	Lago Verde - MA	810.1582	765.3875	828.2406	928.5674	814.3751	642.9744	624.0007	574.8305	489.6849	365.7365	329.3043	303.4414	251.6386	228.4894	159.5416	114.1052	56.9648	42.44866	31.33952	8361.22928
MARANHÃO	f	2105922	Lagoa do Mato - MA	443.2533	451.3783	501.9942	558.1121	525.4233	494.1021	447.3207	429.9517	373.9035	262.8214	248.3876	228.2742	201.0923	163.2951	127.3474	92.65768	64.33324	28.17604	16.50973	5658.33389
MARANHÃO	f	2105948	Lago dos Rodrigues - MA	220.2569	220.8706	262.8054	298.1219	273.6317	252.2137	226.8275	260.1075	236.5286	217.5233	172.1053	178.658	164.5698	143.1163	98.16505	72.12774	63.94402	34.6165	21.69256	3417.88237
MARANHÃO	f	2105963	Lagoa Grande do Maranhão - MA	582.4209	542.3625	550.5233	610.1494	566.1193	473.8812	425.6789	409.5287	339.3675	271.4018	254.9314	186.3226	157.5179	117.875	76.77889	70.51242	34.5719	18.74108	10.83165	5699.516339999999
MARANHÃO	f	2105989	Lajeado Novo - MA	299.3456	290.1322	310.842	316.554	339.7033	338.8014	269.7733	275.5361	231.9137	194.3372	169.1166	178.7408	109.1618	98.38423	69.2484	48.68321	37.02945	20.38748	14.06519	3611.7559599999995
MARANHÃO	f	2106003	Lima Campos - MA	371.8932	380.513	478.6086	502.7849	450.7315	418.4565	435.1456	438.3612	370.1328	320.4234	315.8028	341.2506	263.8825	208.8864	148.2742	108.6003	85.38333	41.95427	42.95232	5724.03742
MARANHÃO	f	2106102	Loreto - MA	445.8928	439.147	476.2283	548.7257	543.031	541.5348	450.9297	401.6997	335.2192	284.7007	291.1708	261.0858	196.3135	149.6753	129.3531	86.79349	69.24898	37.22237	22.30926	5710.281500000001
MARANHÃO	f	2106201	Luís Domingues - MA	290.9714	288.3295	297.7817	298.3097	294.8875	284.7796	297.2454	246.1524	215.9064	193.0577	131.6622	100.0867	113.5282	78.63598	54.69294	54.49831	35.16657	14.34675	13.00782	3303.0467699999995
MARANHÃO	f	2106300	Magalhães de Almeida - MA	931.9283	936.4791	966.5903	979.1092	1037.61	978.3539	941.9023	841.8976	717.1673	593.0357	461.7045	378.6306	290.2184	260.1298	198.0505	131.9384	85.55667	49.62881	40.16256	10820.093939999999
MARANHÃO	f	2106326	Maracaçumé - MA	1196.333	1172.172	1211.223	1197.183	1143.325	971.4468	834.5949	818.1198	653.6704	517.9324	440.6731	371.4727	309.2239	244.4943	199.8528	115.7137	89.27943	51.52925	30.10889	11568.34837
MARANHÃO	f	2106359	Marajá do Sena - MA	423.8164	384.1166	409.543	376.5334	402.7478	329.7999	249.5996	292.4181	239.8421	219.2406	152.2719	107.5517	105.6728	55.45528	42.2142	24.33302	8.315554	6.886312	5.387327	3835.7455929999996
MARANHÃO	f	2106375	Maranhãozinho - MA	881.6616	840.4989	812.4606	890.4359	1065.538	976.9135	1069.598	844.464	810.9814	565.4722	531.5567	353.3699	298.3436	230.9419	130.7104	97.92588	49.94484	21.06927	20.66509	10492.551679999999
MARANHÃO	f	2106409	Mata Roma - MA	911.9471	879.8946	948.3729	932.757	850.5878	723.8921	726.5741	689.1991	525.0312	367.0154	333.5747	310.4835	245.7597	208.0352	147.5841	101.5187	71.11557	29.1595	26.23251	9028.73478
MARANHÃO	f	2106508	Matinha - MA	913.1533	931.0801	1096.488	1019.494	971.6694	932.1735	902.7197	924.3102	793.5486	652.9227	572.0488	468.9484	397.5423	343.1037	218.4889	169.3731	137.7506	78.45813	54.6109	11577.884329999999
MARANHÃO	f	2106607	Matões - MA	1604.475	1530.223	1726.742	1681.2	1573.489	1232.644	1212.35	1149.049	992.6087	827.1022	726.2531	660.2055	545.926	456.7687	376.0435	259.3941	206.2568	90.62068	57.3736	16908.724879999998
MARANHÃO	f	2106631	Matões do Norte - MA	969.1922	891.6443	884.3844	978.1747	1077.169	897.62	941.3289	892.8439	656.1136	473.5676	383.3687	331.5133	277.5762	222.0661	131.9868	87.97329	57.01357	21.30662	20.77	10195.613179999998
MARANHÃO	f	2106672	Milagres do Maranhão - MA	664.0836	598.7863	555.8165	585.2726	598.171	487.4242	420.3771	351.883	278.6346	204.3981	173.9264	143.3157	145.1831	130.4419	88.43384	44.57964	39.43878	21.5961	14.15318	5545.915640000001
MARANHÃO	f	2106706	Mirador - MA	793.4238	758.5395	876.7943	912.5518	945.113	754.0881	642.3535	620.9736	559.7924	482.9159	423.578	405.0126	346.9515	271.8315	222.4731	130.9751	102.2941	56.89391	39.63226	9346.187969999999
MARANHÃO	f	2106755	Miranda do Norte - MA	1405.932	1448.812	1493.215	1574.822	1861.885	1731.396	1782.174	1756.075	1238.937	819.3623	700.3595	619.5804	522.7062	409.9609	259.2634	187.1068	94.47554	56.77477	38.98832	18001.82613
MARANHÃO	f	2106805	Mirinzal - MA	526.3942	521.3083	583.3944	667.5402	603.8085	548.6362	581.6882	540.1941	520.7534	390.808	364.8103	284.0092	228.7064	175.7906	138.4468	113.1133	77.34667	54.19321	39.33272	6960.274700000002
MARANHÃO	f	2106904	Monção - MA	1736.156	1585.617	1679.48	1726.87	1634.051	1487.622	1323.874	1298.016	1000.829	806.022	724.1521	578.2537	555.1884	489.6171	288.4088	184.1611	124.9768	69.62004	51.00245	17343.917490000003
MARANHÃO	f	2107001	Montes Altos - MA	292.9544	292.4563	345.9982	368.2231	331.7764	312.9321	270.9703	296.7651	291.527	224.2303	201.5762	177.194	148.6934	120.7507	104.2807	58.24605	45.60746	26.97452	21.13977	3932.296000000001
MARANHÃO	f	2107100	Morros - MA	1008.443	952.7962	983.0754	1010.057	1038.815	861.5243	696.4657	623.7392	598.8978	465.5369	350.4149	313.3804	261.2137	210.2196	164.8007	100.383	79.12783	39.22056	34.11292	9792.224109999997
MARANHÃO	f	2107209	Nina Rodrigues - MA	962.139	906.6018	872.7641	909.9823	848.1949	728.9904	638.8626	561.8011	453.0088	328.4243	279.8655	253.5739	183.8252	154.643	112.4488	73.82413	42.53115	21.98651	16.90642	8350.37391
MARANHÃO	f	2107258	Nova Colinas - MA	245.5567	228.11	258.3472	240.6789	267.2082	191.7918	188.089	176.9067	160.7391	120.4074	112.3665	93.75818	79.76157	67.96358	47.08539	34.94119	29.24076	11.17671	8.359045	2562.4879250000004
MARANHÃO	f	2107308	Nova Iorque - MA	163.3254	164.2184	184.6595	177.4388	189.3759	165.1233	155.4093	131.4594	107.1849	115.9553	92.92467	109.4998	106.2081	100.0464	59.19872	48.92326	37.19954	16.4472	17.71205	2142.3099400000006
MARANHÃO	f	2107357	Nova Olinda do Maranhão - MA	880.1711	873.776	974.2911	1086.053	970.7979	946.882	886.6804	976.1815	682.8254	584.7671	448.4301	375.8869	314.1635	256.2518	209.6486	153.9064	82.68335	62.33673	38.49883	10804.231709999998
MARANHÃO	f	2107407	Olho d'Água das Cunhãs - MA	813.3481	848.057	920.2045	1023.85	1019.629	966.0436	849.5254	808.318	772.8334	568.861	552.4799	474.424	420.8191	340.7648	266.4405	166.6883	128.0963	59.24606	55.50772	11055.136680000003
MARANHÃO	f	2107456	Olinda Nova do Maranhão - MA	682.8899	685.8381	699.6969	773.4593	682.5705	671.0282	689.0506	608.8564	444.9181	324.2289	334.6656	317.8273	219.802	184.6053	124.2321	113.426	76.9901	41.14271	24.21432	7699.44233
MARANHÃO	f	2107506	Paço do Lumiar - MA	4364.881	4599.196	5222.639	5847.618	6314.541	6182.972	6537.82	6344.626	5608.456	4481.732	3582.513	2703.273	2374.276	1730.544	1033.859	640.8054	434.3349	235.1488	178.1489	68417.38399999999
MARANHÃO	f	2107605	Palmeirândia - MA	742.664	763.271	872.107	809.3013	807.7963	722.0368	811.4674	804.8685	622.3278	525.0164	450.5062	400.7634	348.3739	285.4806	203.334	142.14	112.511	59.77838	51.13991	9534.883890000001
MARANHÃO	f	2107704	Paraibano - MA	760.0701	786.3318	930.1461	975.4118	966.0506	848.8766	788.1738	740.943	655.8458	603.5484	561.4772	499.2337	410.4956	353.574	300.3178	212.4161	125.4629	62.65385	49.33979	10630.368940000004
MARANHÃO	f	2107803	Parnarama - MA	1405.101	1363.397	1569.86	1577.692	1463.948	1226.347	1172.909	1262.121	1059.711	839.2176	733.268	759.4806	625.0323	502.01	430.595	287.6362	207.3813	107.1006	69.24123	16662.048830000003
MARANHÃO	f	2107902	Passagem Franca - MA	801.5902	795.03	923.3205	898.963	846.1112	775.1791	686.4067	687.9078	618.786	493.0298	423.422	435.6678	371.8266	317.7746	196.372	150.0608	114.2289	70.14357	60.9346	9666.75517
MARANHÃO	f	2108009	Pastos Bons - MA	805.8562	805.2261	937.1232	806.9256	850.76	756.8459	668.7858	700.8695	597.5729	490.9462	475.5067	431.3209	338.8214	286.7314	239.8285	160.447	107.1137	64.96796	41.75434	9567.4033
MARANHÃO	f	2108058	Paulino Neves - MA	947.881	871.3961	850.6896	890.6376	833.0639	685.6603	661.7598	485.6063	439.127	291.7487	307.3853	275.1061	178.7142	138.1272	133.5731	90.91211	63.68146	37.29142	27.3499	8209.711089999999
MARANHÃO	f	2108108	Paulo Ramos - MA	803.2239	778.7717	873.7522	914.9228	925.0448	791.2115	705.7231	700.6777	562.165	464.0237	471.3249	388.0976	339.9946	265.6552	211.315	143.684	94.96395	46.50432	39.91089	9520.966859999997
MARANHÃO	f	2108207	Pedreiras - MA	1237.646	1326.077	1674.518	1533.641	1561.901	1451.457	1498.135	1431.566	1419.815	1151.07	1000.157	903.1656	746.7464	639.0278	541.1466	378.7739	282.6071	162.2199	111.775	19051.445300000003
MARANHÃO	f	2108256	Pedro do Rosário - MA	1376.738	1262.44	1371.526	1258.163	1133.529	991.7866	1009.482	945.2263	713.5794	531.8679	515.4876	452.3624	311.3044	290.5567	176.7144	141.5889	80.27675	46.49618	33.61342	12642.738950000003
MARANHÃO	f	2108306	Penalva - MA	1597.075	1519.169	1606.998	1751.573	1711.208	1487.532	1325.547	1258.604	1088.137	846.6889	707.4708	622.3579	524.3424	474.0703	327.4356	229.9764	170.7588	97.60601	92.24289	17438.793
MARANHÃO	f	2108405	Peri Mirim - MA	481.6618	478.7276	539.1607	506.9986	582.3238	599.9636	637.8456	545.5556	469.0595	378.1963	343.3064	315.3274	236.4881	210.0188	159.1072	125.1388	82.52095	43.25216	33.14014	6767.79305
MARANHÃO	f	2108454	Peritoró - MA	1082.79	1027.767	1125.607	1154.773	1091.77	893.5836	928.8279	866.7764	711.0166	558.7899	537.9274	502.5809	398.2924	363.8428	228.4324	164.7064	125.4091	63.64085	46.67376	11873.20741
MARANHÃO	f	2108504	Pindaré-Mirim - MA	1390.723	1414.219	1570.175	1577.782	1485.991	1276.974	1228.08	1247.98	1056.165	873.4961	714.0649	646.7014	596.1471	533.5271	346.9285	261.215	206.0586	127.9265	83.3583	16637.5125
MARANHÃO	f	2108603	Pinheiro - MA	3004.07	3197.846	3636.091	3912.955	3665.997	3552.29	3606.354	3419.14	2990.439	2466.357	2201.539	1810.588	1526.691	1302.118	910.1065	710.9098	506.6945	290.9447	217.3005	42928.431
MARANHÃO	f	2108702	Pio XII - MA	623.7749	622.4898	755.0294	723.8427	727.0313	627.6251	596.7077	574.7434	501.096	426.589	398.5553	344.3355	297.6455	286.5784	219.5271	141.4011	112.3276	56.22668	58.64733	8094.173809999999
MARANHÃO	f	2108801	Pirapemas - MA	904.8195	851.4664	941.08	931.5578	898.0218	763.3854	721.2127	637.1435	541.0842	377.8681	360.7185	333.5586	265.7925	230.3634	156.1846	130.2999	89.57496	47.61683	47.27759	9229.02628
MARANHÃO	f	2108900	Poção de Pedras - MA	512.6154	546.8444	713.9072	700.1446	603.8967	580.5015	538.103	666.5143	538.4886	494.8002	418.3289	408.4477	372.5345	331.1691	245.1553	156.0642	112.823	63.87892	53.4927	8057.710219999998
MARANHÃO	f	2109007	Porto Franco - MA	952.353	990.2026	1071.164	1114.879	1167.348	1081.714	1061.087	991.3078	943.0581	683.5406	653.0606	513.1754	384.0011	273.6562	222.0432	153.6619	121.6884	65.09489	50.53825	12493.574039999998
MARANHÃO	f	2109056	Porto Rico do Maranhão - MA	161.9034	168.89	203.7363	220.0924	174.0603	167.8267	192.9965	182.9975	183.2327	148.2741	143.4779	151.3706	110.8285	105.0816	77.74206	47.84688	40.0323	24.65354	12.36936	2517.41264
MARANHÃO	f	2109106	Presidente Dutra - MA	1672.778	1756.415	2030.164	2073.977	2094.536	2131.806	2042.21	1932.678	1746.67	1388.215	1223.556	1088.568	919.159	688.4455	499.0243	351.613	265.7453	126.1307	98.47914	24130.16994
MARANHÃO	f	2109205	Presidente Juscelino - MA	608.9335	560.8691	565.7282	588.8199	576.7512	508.1433	407.096	365.4439	292.9668	229.0481	219.6935	183.9265	131.2236	121.4515	92.89591	57.26428	43.32201	22.20566	21.68096	5597.46392
MARANHÃO	f	2109239	Presidente Médici - MA	305.9452	297.3419	319.8924	347.498	333.5606	295.2667	283.2016	244.4582	224.4505	147.5689	176.2843	118.1563	107.9516	98.56889	59.88406	50.17452	36.22398	18.41453	11.32433	3476.16651
MARANHÃO	f	2109270	Presidente Sarney - MA	958.6999	893.7478	891.7517	952.562	928.1606	835.1005	732.1932	674.1303	535.2811	404.3905	333.0965	337.7098	265.847	233.2215	189.3012	142.2352	93.01085	41.98325	26.23917	9468.662069999998
MARANHÃO	f	2109304	Presidente Vargas - MA	503.1186	469.87	540.8052	497.4528	480.057	398.9397	361.0467	275.9581	271.4176	228.7168	191.2774	179.8342	145.8553	130.1752	101.1293	61.54863	53.14277	27.46517	24.82032	4942.63079
MARANHÃO	f	2109403	Primeira Cruz - MA	814.5664	751.6032	759.0303	783.0504	733.2719	603.3877	502.0159	470.1074	411.476	347.9891	281.6821	218.6342	188.6306	175.2665	136.7844	77.71627	53.19005	32.20911	26.91409	7367.52562
MARANHÃO	f	2109452	Raposa - MA	1597.079	1581.3	1661.231	1806.749	1969.364	1699.379	1779.858	1629.66	1327.348	1077.967	831.0817	604.216	473.1081	309.9865	213.0615	146.423	78.8845	49.22556	34.0033	18869.92516
MARANHÃO	f	2109502	Riachão - MA	655.1705	644.5385	778.4427	780.3482	748.901	625.0193	647.6674	646.8191	644.1261	514.3042	437.2626	394.1164	313.8548	321.8292	235.0073	140.3941	117.1288	55.92993	42.68831	8743.548439999999
MARANHÃO	f	2109551	Ribamar Fiquene - MA	302.8597	296.1802	328.8585	357.7967	307.1249	329.1116	292.7425	285.4163	248.1041	198.7458	169.1974	158.3974	129.0206	94.75067	77.61991	51.12874	34.36088	18.2693	9.902207	3689.5874069999995
MARANHÃO	f	2109601	Rosário - MA	1713.498	1731.009	1895.937	1922.02	1965.904	1875.777	2021.459	1738.548	1377.414	1122.145	985.8058	904.9283	726.8523	597.146	430.6428	304.6138	220.2913	116.7533	92.63369	21743.37829
MARANHÃO	f	2109700	Sambaíba - MA	198.6638	188.671	222.2803	196.0193	227.5954	192.0124	138.0445	162.5118	148.0507	132.0181	149.8819	117.4131	110.2219	75.58314	68.82796	47.93853	39.69933	23.56155	11.0285	2450.02321
MARANHÃO	f	2109759	Santa Filomena do Maranhão - MA	474.3441	451.9713	469.1173	449.867	480.5055	363.9436	346.2389	285.7785	299.6518	211.6783	183.314	130.834	138.3323	104.0804	77.70874	38.82642	38.52997	13.10532	9.905052	4567.732501999999
MARANHÃO	f	2109809	Santa Helena - MA	2062.436	2028.913	2169.623	2149.115	2248.759	1958.18	2087.07	1945.778	1610.851	1097.645	939.7313	718.6042	643.5004	579.4427	404.6464	299.2946	205.174	114.9579	79.61341	23343.334910000005
MARANHÃO	f	2109908	Santa Inês - MA	3059.98	3181.025	3721.601	3847.473	3948.781	3350.429	3340.008	3427.018	3100.988	2379.254	1998.965	1669.444	1493.933	1229.498	926.1682	670.0818	432.519	278.0913	197.4754	42252.7327
MARANHÃO	f	2110005	Santa Luzia - MA	3376.004	3207.651	3527.832	3583.524	3406.408	2771.633	2752.06	2581.945	2201.844	1641.933	1522.453	1250.935	1086.737	946.9647	696.6086	500.6691	330.2196	157.9193	116.566	35659.906299999995
MARANHÃO	f	2110039	Santa Luzia do Paruá - MA	991.4598	983.7126	1078.899	1093.09	1123.895	1040.899	1045.046	985.3118	734.8672	592.478	458.8717	410.9911	358.7822	312.7911	249.4978	173.5063	102.4611	50.19254	41.40631	11828.158549999998
MARANHÃO	f	2110104	Santa Quitéria do Maranhão - MA	1271.671	1186.639	1349.183	1434.87	1259.422	1118.926	1050.197	1012.776	838.9051	647.2466	581.6403	518.208	436.8533	366.3962	286.7294	201.5366	146.636	73.66528	46.62569	13828.12647
MARANHÃO	f	2110203	Santa Rita - MA	1554.739	1551.098	1670.065	1620.974	1799.554	1765.131	1822.983	1688.112	1359.887	1105.943	842.4032	709.4532	575.674	468.9657	352.2549	249.2572	177.3553	89.35113	74.73339	19477.934019999997
MARANHÃO	f	2110237	Santana do Maranhão - MA	496.831	460.6459	486.6754	553.2691	582.0964	518.7055	512.244	458.4727	351.9674	258.2319	224.6886	159.0497	145.475	146.8651	103.7504	94.45167	55.50015	32.36164	22.5211	5663.80266
MARANHÃO	f	2110278	Santo Amaro do Maranhão - MA	972.2614	905.221	918.9151	835.0375	829.9588	689.9787	703.4093	564.4284	457.2231	359.482	283.9183	189.16	182.5621	151.7095	120.8319	73.43855	49.91722	29.40087	24.71291	8341.566649999999
MARANHÃO	f	2110302	Santo Antônio dos Lopes - MA	449.9629	454.8198	517.5863	572.6159	568.2957	577.6725	517.2264	533.4943	496.7409	406.8738	346.5575	297.8717	268.2054	229.9054	169.8993	112.2316	85.30724	36.91422	39.99098	6682.171839999999
MARANHÃO	f	2110401	São Benedito do Rio Preto - MA	959.7852	907.5417	976.7627	891.1725	805.1375	701.1739	600.4389	547.4291	436.4291	324.0351	302.596	310.4898	252.4652	242.7769	182.8073	132.1667	93.06546	52.58185	45.94657	8764.801480000002
MARANHÃO	f	2110500	São Bento - MA	1711.639	1811.087	1955.519	1988.345	2250.273	2113.082	2404.52	2257.68	1710.8	1412.924	1280.189	1064.794	981.4247	642.9542	477.8039	379.965	276.6748	158.6398	95.82759	24974.14199
MARANHÃO	f	2110609	São Bernardo - MA	1299.085	1252.352	1366.893	1310.584	1283.358	1253.111	1234.97	1120.91	946.7964	670.0532	592.1156	533.3581	407.8309	367.9997	296.1524	214.0387	150.8762	95.16353	59.1493	14454.797029999998
MARANHÃO	f	2110658	São Domingos do Azeitão - MA	302.7754	288.0779	325.8683	340.5742	322.2478	305.9177	260.8233	233.3951	218.7105	166.9305	178.3502	150.9607	121.9402	96.15153	75.18228	51.84638	42.20954	18.64824	11.6095	3512.21927
MARANHÃO	f	2110708	São Domingos do Maranhão - MA	1185.978	1175.289	1381.336	1375.192	1492.094	1294.789	1178.474	1175.622	1071.438	863.9975	775.9176	664.1366	524.5544	502.244	407.5056	274.1004	181.617	78.38931	67.89479	15670.569200000002
MARANHÃO	f	2110807	São Félix de Balsas - MA	132.6554	135.7376	185.2887	142.391	138.5061	150.504	131.3531	122.8163	133.5979	120.4957	113.2454	111.9819	92.54287	81.5985	57.97222	38.00581	31.16161	19.5848	12.23172	1951.6706300000003
MARANHÃO	f	2110856	São Francisco do Brejão - MA	595.7103	594.1522	636.2178	661.4964	583.6326	507.8251	492.268	538.4477	480.7516	311.1358	243.379	239.6971	183.681	154.0594	114.8392	82.73235	51.8463	22.89848	16.57238	6511.34271
MARANHÃO	f	2110906	São Francisco do Maranhão - MA	363.8414	358.3068	428.313	440.1183	467.6559	396.8263	385.6937	412.0937	367.2787	282.3704	298.8763	233.713	240.4362	210.2739	151.7255	128.3069	85.35845	40.24854	30.86195	5322.29894
MARANHÃO	f	2111003	São João Batista - MA	697.1752	696.9917	802.6712	760.6769	833.3955	718.5099	818.9282	840.7052	714.3529	562.0797	479.1407	418.6797	320.3796	320.2961	223.198	175.4542	119.604	67.81342	44.09463	9614.14675
MARANHÃO	f	2111029	São João do Carú - MA	514.0523	459.2393	485.7892	555.6691	531.7697	455.9092	377.0062	401.4115	311.0708	244.283	186.0575	142.3268	136.5318	112.5388	69.14739	65.53423	36.97606	20.45187	13.5442	5119.30895
MARANHÃO	f	2111052	São João do Paraíso - MA	362.2736	353.0481	412.7658	411.075	391.0715	375.4366	350.9357	381.3879	347.8204	279.0063	235.3496	222.3341	166.7716	146.8956	130.058	89.75098	49.73384	35.73892	19.87258	4761.32612
MARANHÃO	f	2111078	São João do Soter - MA	864.6846	807.3118	902.7354	898.2742	772.8695	619.4801	558.3263	592.0151	529.1026	414.8918	374.5598	367.9479	344.2005	277.0725	196.6484	142.5055	118.3839	45.56753	37.03626	8863.61369
MARANHÃO	f	2111102	São João dos Patos - MA	829.6633	876.1149	1054.202	1037.028	1037.009	1004.484	969.7903	921.1839	860.027	739.6216	700.9277	618.6221	541.9796	446.7342	358.268	284.4335	205.6611	111.5451	73.80523	12671.100530000002
MARANHÃO	f	2111201	São José de Ribamar - MA	8101.813	8469.24	9262.286	9506.288	10941.03	11315.38	12096.39	11029.36	9701.26	7717.595	6523.373	4670.609	3390.483	2497.113	1702.662	1251.634	761.6902	422.5233	320.2652	119680.99469999998
MARANHÃO	f	2111250	São José dos Basílios - MA	265.0095	266.0501	309.9559	327.2785	298.6764	287.7379	245.7647	232.4469	240.8333	204.7162	178.0149	166.0916	146.2261	126.5716	93.07039	74.98697	49.8533	22.30531	21.21636	3556.8059300000004
MARANHÃO	f	2111300	São Luís - MA	31040.15	34912.6	42204.23	44138.33	51476.21	51327.91	55100.7	52669.64	45679.76	39170.02	34454.65	27739.4	22204.7	16881.92	12211.5	8357.0	5650.665	3120.761	2355.697	580695.8430000002
MARANHÃO	f	2111409	São Luís Gonzaga do Maranhão - MA	629.3181	618.6499	775.4041	749.705	733.35	629.5788	626.0373	631.8293	597.1892	413.9234	390.0955	340.3708	331.043	268.9004	203.2943	149.1875	96.50716	55.52812	43.90418	8283.81606
MARANHÃO	f	2111508	São Mateus do Maranhão - MA	1706.742	1716.97	1988.556	1867.283	1935.987	1653.351	1595.076	1424.122	1322.291	1083.405	1023.288	886.3727	736.9982	642.0356	455.7616	333.2166	232.8299	121.9131	102.4907	20828.6894
MARANHÃO	f	2111532	São Pedro da Água Branca - MA	559.8085	548.3726	576.4822	563.0458	591.4412	487.2113	518.0264	475.561	413.0211	301.3502	246.021	224.8567	198.8355	146.1373	123.073	94.69586	48.46764	32.29684	16.79373	6165.49787
MARANHÃO	f	2111573	São Pedro dos Crentes - MA	177.3576	176.7579	195.7569	196.8342	191.0393	215.798	150.3916	153.9803	126.3846	113.497	107.3977	85.21047	69.03395	61.16371	52.47387	33.47051	17.41695	11.89174	4.815409	2140.6717089999997
MARANHÃO	f	2111607	São Raimundo das Mangabeiras - MA	769.7688	778.4182	848.6392	867.4129	863.5843	836.6247	707.1649	629.2349	524.7701	455.8685	444.2112	381.936	317.258	258.3811	214.9926	163.661	117.4227	68.96486	42.12731	9290.441269999998
MARANHÃO	f	2111631	São Raimundo do Doca Bezerra - MA	220.3939	212.096	243.3564	238.2507	242.3309	222.7128	199.8997	199.6996	160.5533	132.9219	118.5639	98.83518	97.61261	63.47693	56.33339	37.05425	19.4486	11.70255	10.34672	2585.58933
MARANHÃO	f	2111672	São Roberto - MA	353.8056	345.493	346.2281	307.0371	338.8526	338.2952	308.9801	292.8124	257.4771	169.7933	141.6269	106.4583	78.98886	62.68158	53.12969	36.49663	25.56546	8.078398	8.094566	3579.8948840000003
MARANHÃO	f	2111706	São Vicente Ferrer - MA	838.124	843.5759	955.2562	927.3019	966.2765	934.6297	917.6934	848.0317	651.3285	631.1221	521.4977	471.086	361.7254	272.5041	222.0029	172.4245	124.0879	80.82027	48.98562	10788.474289999998
MARANHÃO	f	2111722	Satubinha - MA	619.0728	589.4166	625.3124	716.5165	607.7134	487.5659	488.3963	418.4398	370.3681	278.8363	212.6943	168.3829	151.9016	97.16291	82.8549	61.52417	45.59002	21.28129	11.989	6055.019189999999
MARANHÃO	f	2111748	Senador Alexandre Costa - MA	539.7254	520.4531	537.2034	554.4919	546.1146	511.9996	446.3027	377.0571	317.0857	268.8405	243.0391	204.1202	171.4669	176.0607	112.612	81.26226	58.09663	38.55092	29.00446	5733.487170000001
MARANHÃO	f	2111763	Senador La Rocque - MA	756.8262	744.6755	839.2775	893.7275	826.5676	687.1136	632.0063	653.5572	602.711	425.2892	442.9536	357.6642	322.9165	290.4243	212.7989	160.5297	110.7163	46.72778	38.11376	9044.59664
MARANHÃO	f	2111789	Serrano do Maranhão - MA	537.7339	488.8505	529.0901	535.5501	499.5242	402.2337	411.032	383.4845	331.0127	274.7547	242.3236	195.8748	215.3936	155.0792	87.58405	87.77568	48.23505	35.30781	21.04561	5481.885800000001
MARANHÃO	f	2111805	Sítio Novo - MA	694.9295	686.5119	751.0294	745.7726	766.6357	695.9641	625.3407	640.6353	598.2528	472.6589	444.1214	358.8139	280.8511	220.1041	168.8111	112.5374	82.30078	42.81073	25.61342	8413.694829999999
MARANHÃO	f	2111904	Sucupira do Norte - MA	370.4778	359.6068	444.3531	452.1824	394.1294	385.1674	321.5874	279.6642	294.0872	236.0383	268.0484	228.8759	222.2103	160.9577	106.8197	100.1287	67.65262	39.75713	26.23716	4757.98161
MARANHÃO	f	2111953	Sucupira do Riachão - MA	167.543	175.7867	207.7465	167.6737	196.2382	178.5673	141.4558	147.0208	146.5243	126.033	123.7131	115.0533	90.46031	76.29052	60.55883	55.33894	38.1946	19.30167	12.08392	2245.5844899999993
MARANHÃO	f	2112001	Tasso Fragoso - MA	452.5876	418.9998	446.5395	427.2961	437.2162	376.5475	323.0957	286.3823	235.3141	186.6673	152.4709	148.1304	143.2809	99.97109	66.34866	54.91161	40.09016	16.39244	14.17396	4326.41622
MARANHÃO	f	2112100	Timbiras - MA	1171.422	1135.652	1311.785	1261.58	1305.288	1112.191	1014.107	940.7762	832.3236	677.1986	605.1523	595.5454	480.2263	375.3411	285.6467	207.6904	154.9314	94.66524	62.85132	13624.37356
MARANHÃO	f	2112209	Timon - MA	5906.762	6070.435	7026.297	7764.252	7994.162	7226.743	7345.766	7160.823	6678.398	5432.822	4675.879	3873.038	3211.769	2522.867	1856.045	1341.478	927.5799	532.3823	371.0637	87918.5619
MARANHÃO	f	2112233	Trizidela do Vale - MA	784.4998	831.2885	966.9503	939.732	897.5503	798.9055	883.5774	843.157	764.7887	571.3556	512.3991	452.66	389.1291	291.2015	248.2016	187.1069	132.2252	68.5592	50.0666	10613.354300000003
MARANHÃO	f	2112274	Tufilândia - MA	263.1266	240.0655	264.075	274.6539	245.552	169.0438	179.7708	197.0256	175.8629	121.0008	109.3793	81.61913	85.10979	68.70111	62.35762	53.36716	28.21222	13.14618	11.88466	2643.9540700000002
MARANHÃO	f	2112308	Tuntum - MA	1581.531	1550.767	1701.775	1809.374	1762.713	1660.459	1473.765	1534.025	1322.798	1046.902	905.2114	824.812	694.2156	583.6659	474.0147	311.9377	209.5522	124.7967	64.37404	19636.689239999996
MARANHÃO	f	2112407	Turiaçu - MA	1666.263	1543.481	1660.82	1631.702	1560.015	1328.581	1239.493	1203.882	960.4923	745.5535	602.8858	535.0376	449.0101	390.5702	277.7271	214.7784	118.774	63.72063	49.23721	16242.023839999996
MARANHÃO	f	2112456	Turilândia - MA	1578.72	1572.923	1656.585	1561.87	1315.32	1100.559	1052.006	985.1238	745.5225	649.8574	510.6486	446.0697	353.6468	270.7739	158.3764	124.7474	80.83168	48.03686	28.993	14240.611039999998
MARANHÃO	f	2112506	Tutóia - MA	3394.216	3257.716	3296.779	3442.24	3359.703	3132.848	2808.789	2482.839	1930.341	1550.393	1390.079	1086.787	849.025	693.8048	512.0581	368.3161	262.1743	149.9153	114.3694	34082.39300000001
MARANHÃO	f	2112605	Urbano Santos - MA	1872.048	1797.253	1708.995	1687.825	1662.312	1354.814	1286.155	1075.738	774.041	569.2814	523.1291	448.2055	352.0789	278.0476	246.4856	145.185	124.3487	55.61427	36.62334	15998.18041
MARANHÃO	f	2112704	Vargem Grande - MA	3378.442	3201.242	3125.532	3367.911	3525.588	3012.65	2966.989	2449.987	1919.605	1381.5	1151.457	1012.881	801.6228	751.0868	506.0485	348.2993	234.2882	114.9022	88.58951	33338.62131
MARANHÃO	f	2112803	Viana - MA	2109.749	2085.634	2334.885	2429.065	2433.424	2119.183	2015.15	1971.986	1651.052	1303.284	1173.562	1054.332	843.5909	764.7941	518.4252	377.9338	275.2508	178.5778	105.2799	25745.1585
MARANHÃO	f	2112852	Vila Nova dos Martírios - MA	819.3645	759.6954	736.4143	860.0712	798.3375	685.5158	737.4451	645.2493	504.7327	312.6952	285.5261	221.8941	188.1133	141.9867	98.04756	68.61373	46.57209	17.73825	15.30803	7943.320860000002
MARANHÃO	f	2112902	Vitória do Mearim - MA	1238.75	1211.434	1370.616	1430.159	1441.8	1284.373	1133.75	1142.093	942.8005	812.1986	671.8539	638.2915	522.5012	486.3655	319.3361	226.6557	167.3747	110.628	73.33771	15224.318410000002
MARANHÃO	f	2113009	Vitorino Freire - MA	1240.778	1246.929	1406.902	1631.196	1531.11	1270.939	1216.729	1298.374	1152.366	958.3239	877.8933	719.974	640.4493	533.2485	426.4509	314.0395	219.1255	107.9042	79.33025	16872.062349999997
MARANHÃO	f	2114007	Zé Doca - MA	2124.574	2143.41	2408.862	2441.255	2447.749	2038.033	2075.891	2051.235	1759.288	1238.693	1107.694	1009.901	831.8773	678.2074	512.3383	379.0539	236.6722	123.6638	80.39132	25688.789219999995
MARANHÃO	m	2100055	Açailândia - MA	4523.348	4533.161	5231.861	5429.885	5435.008	4841.175	4760.203	4366.061	3746.047	2938.0	2539.915	2080.365	1473.261	1158.622	781.5124	603.2245	333.4517	153.8113	96.01038	55024.92227999999
MARANHÃO	m	2100105	Afonso Cunha - MA	396.0034	386.9658	415.2467	378.1245	356.9456	283.4174	214.2705	208.6825	165.8001	157.725	137.241	109.1353	88.95797	60.09394	42.02288	38.45267	17.16838	11.08916	6.987895	3474.330695
MARANHÃO	m	2100154	Água Doce do Maranhão - MA	566.179	573.6473	660.7406	618.3076	559.4485	516.6975	474.3748	473.9577	430.1137	379.3607	315.5359	236.0633	173.8437	149.7673	120.6603	116.7458	57.35658	36.96106	17.28398	6477.04532
MARANHÃO	m	2100204	Alcântara - MA	829.3929	854.9261	987.9282	951.4379	865.5184	809.866	826.7765	808.4416	736.676	588.2535	538.3546	480.1447	372.7075	323.5522	219.8597	172.581	106.1169	50.8905	30.36151	10553.785710000004
MARANHÃO	m	2100303	Aldeias Altas - MA	1617.068	1590.311	1745.571	1487.24	1350.544	1117.179	1032.55	1033.13	807.2946	622.9009	551.9149	465.1036	386.4099	281.3364	235.8202	149.3565	86.29502	48.66776	25.9852	14634.67798
MARANHÃO	m	2100402	Altamira do Maranhão - MA	549.4636	528.0584	577.4456	628.8208	642.3495	548.1905	458.791	454.1466	369.9541	304.6403	314.8055	255.4103	189.5882	133.4147	89.2217	59.29237	42.22779	17.40275	19.01274	6182.23645
MARANHÃO	m	2100436	Alto Alegre do Maranhão - MA	1281.686	1339.348	1512.031	1511.1	1437.13	1074.038	1108.515	979.5334	873.3522	644.9377	558.7868	464.7305	389.2317	307.1422	190.7665	145.2737	95.85024	49.91769	25.94249	13989.313119999997
MARANHÃO	m	2100477	Alto Alegre do Pindaré - MA	1417.694	1373.269	1568.846	1572.002	1504.816	1198.89	1013.192	990.2792	880.2999	651.1254	589.0024	491.3247	384.9188	389.2629	296.5757	233.6815	142.7541	74.43122	34.38757	14806.75239
MARANHÃO	m	2100501	Alto Parnaíba - MA	470.8567	458.9366	501.4837	520.6681	471.8028	430.1695	396.9132	399.9073	326.8697	261.0944	240.3839	232.6814	214.7267	152.2008	119.3415	62.00223	45.24974	16.91548	16.7132	5338.91695
MARANHÃO	m	2100550	Amapá do Maranhão - MA	364.4446	336.9592	358.903	393.1823	404.9119	272.7868	246.845	216.9249	192.5052	149.0982	123.7323	118.893	90.66134	72.05849	64.25917	44.19811	23.13075	9.770258	4.231923	3487.4964409999993
MARANHÃO	m	2100600	Amarante do Maranhão - MA	2335.294	2250.252	2458.915	2340.212	2016.84	1638.953	1443.586	1332.372	1240.394	956.4395	849.5283	706.3641	562.131	443.0139	392.6821	268.3071	160.5948	82.92218	50.64488	21529.44586
MARANHÃO	m	2100709	Anajatuba - MA	1000.158	1014.552	1152.875	1116.032	1171.986	1025.927	1034.296	1074.52	924.9297	770.6198	633.8674	522.4471	438.391	381.4246	254.2695	223.0458	153.7262	63.36742	42.67006	12999.10458
MARANHÃO	m	2100808	Anapurus - MA	831.1327	788.5329	826.2435	880.8064	833.099	736.0759	667.1262	661.8153	513.779	397.7351	355.7399	277.858	223.3078	169.65	128.7433	80.87118	43.70752	30.46447	18.36018	8465.04835
MARANHÃO	m	2100832	Apicum-Açu - MA	823.758	806.0609	813.2218	971.0523	965.9182	980.5697	865.8804	752.5265	556.714	475.9692	356.4415	350.3997	235.4764	224.226	129.3992	87.21537	61.80882	30.38344	14.5111	9501.53253
MARANHÃO	m	2100873	Araguanã - MA	1047.622	981.9289	996.6235	898.012	907.1831	720.6477	725.1474	787.8486	657.3284	530.2746	404.1049	275.4694	194.0019	182.9812	132.8019	98.95658	58.18136	25.90052	16.29058	9641.304540000001
MARANHÃO	m	2100907	Araioses - MA	2167.942	2165.353	2349.985	2407.586	2284.967	1940.132	1843.472	1798.152	1569.209	1313.203	1103.505	957.305	744.2901	635.0819	478.4097	330.2111	211.8179	107.1607	61.76656	24469.548960000004
MARANHÃO	m	2100956	Arame - MA	1648.016	1613.155	1788.149	1823.717	1572.081	1422.421	1168.653	1120.964	915.3824	734.0356	633.0236	499.95	375.4719	320.3544	248.2924	167.0193	112.2617	49.87583	35.36893	16248.192060000003
MARANHÃO	m	2101004	Arari - MA	1079.498	1110.574	1278.282	1354.121	1297.444	1197.574	1148.909	1036.057	924.8105	785.5462	654.0496	531.4562	506.7331	395.0734	265.3352	169.2675	136.3864	61.31717	35.58153	13968.0158
MARANHÃO	m	2101103	Axixá - MA	491.499	508.0551	576.5093	620.6919	561.3286	517.9668	471.1987	421.3244	414.851	304.2379	247.2374	212.3194	185.6919	128.315	110.9349	82.94946	41.79971	30.86345	20.05052	5947.824439999999
MARANHÃO	m	2101202	Bacabal - MA	3802.698	3867.782	4472.297	4607.848	4424.862	3780.222	3725.844	3605.758	3258.84	2497.581	2267.006	1847.987	1463.119	1169.656	865.4968	598.4817	392.6861	221.5182	133.0428	47002.7256
MARANHÃO	m	2101251	Bacabeira - MA	934.7052	943.3125	928.6977	955.5636	926.9345	816.0286	865.0817	796.803	584.1831	435.6944	359.4655	288.5716	230.4367	208.7603	119.0244	97.79006	52.36541	25.09533	20.67047	9589.184069999998
MARANHÃO	m	2101301	Bacuri - MA	660.4249	664.1684	735.4632	852.9174	837.966	786.1704	682.1781	611.75	476.2632	385.7194	339.5997	268.1883	263.3825	191.3606	160.0797	114.1421	81.73368	49.68735	31.97158	8193.166510000001
MARANHÃO	m	2101350	Bacurituba - MA	225.8229	223.329	249.7401	252.4772	231.7489	228.7287	200.5638	210.7933	157.9968	156.2745	139.8456	113.5356	102.1451	78.7644	66.41846	51.99143	44.27919	18.76689	9.095154	2762.317024000001
MARANHÃO	m	2101400	Balsas - MA	4865.263	4647.827	4708.41	5064.171	5721.148	5051.623	4942.259	4431.697	3526.957	2693.653	2216.384	1676.626	1328.219	883.6716	577.0809	368.4644	220.1917	105.1918	70.12967	53098.96707
MARANHÃO	m	2101509	Barão de Grajaú - MA	628.065	658.0171	754.2237	890.245	908.0064	827.3585	826.9427	781.6107	654.8104	509.3411	502.6755	381.4951	340.9025	240.07	183.2906	117.9961	82.08372	39.31839	27.5388	9353.991310000001
MARANHÃO	m	2101608	Barra do Corda - MA	3406.582	3404.654	3928.959	3745.663	3671.728	3391.149	2852.804	2792.327	2485.811	2057.132	1913.055	1628.563	1272.308	1091.427	890.2568	618.8942	400.4871	191.2611	102.8841	39845.945300000014
MARANHÃO	m	2101707	Barreirinhas - MA	3967.529	3774.925	3853.802	3804.807	3265.831	2989.962	2661.733	2377.585	1973.713	1589.128	1307.416	1053.663	883.4523	682.2667	429.2795	331.5297	193.4639	103.2822	80.65101	35324.01931
MARANHÃO	m	2101731	Belágua - MA	529.7818	472.775	483.2392	434.8542	434.2841	317.3732	259.17	235.2782	183.6076	143.9787	136.0868	105.3901	81.18802	75.11053	33.12259	34.13097	15.29279	10.72353	7.452883	3992.8402130000004
MARANHÃO	m	2101772	Bela Vista do Maranhão - MA	645.4564	629.2418	661.0814	697.7278	673.1645	548.1482	510.7557	465.2788	411.6646	284.4423	294.8085	216.6017	186.4152	162.1283	108.1818	89.19317	46.41405	33.9984	19.80058	6684.503200000001
MARANHÃO	m	2101806	Benedito Leite - MA	170.5554	188.5674	225.1703	245.619	238.3834	231.8253	178.1454	188.4933	157.9873	150.4004	180.8144	162.5193	123.0667	79.23172	60.48171	35.61517	38.51041	21.08274	10.22058	2686.6899299999995
MARANHÃO	m	2101905	Bequimão - MA	701.2383	752.3181	920.9334	845.5977	796.7684	706.6141	729.9858	724.7261	680.8774	580.5739	463.4738	459.0523	367.6704	338.4661	260.9632	189.2492	109.9881	63.39346	41.91202	9733.801779999998
MARANHÃO	m	2101939	Bernardo do Mearim - MA	239.698	242.1356	294.7497	234.4055	235.1655	213.0317	222.0161	246.0866	232.8873	206.8765	166.468	157.7016	102.6728	86.23433	75.21344	54.94973	30.78739	13.96846	10.45314	3065.5013899999994
MARANHÃO	m	2101970	Boa Vista do Gurupi - MA	628.5644	579.7929	595.6592	609.7845	601.8566	456.9952	371.8436	315.2525	282.1916	201.7082	203.2428	171.7611	118.1421	107.3171	80.58147	53.31839	27.6905	16.05837	6.647866	5428.408396000001
MARANHÃO	m	2102002	Bom Jardim - MA	2009.106	1950.237	2202.12	2088.485	1965.9	1560.156	1350.737	1374.972	1218.56	941.65	879.4983	761.6093	620.3186	494.2416	388.2968	277.1124	178.3797	77.15518	46.81089	20385.345770000004
MARANHÃO	m	2102036	Bom Jesus das Selvas - MA	2681.579	2552.271	2304.832	2391.643	2394.7	2065.053	2106.143	1868.608	1456.982	988.5948	788.3862	622.632	509.2352	382.096	296.1718	166.9521	77.98447	35.87387	15.46065	23705.19809
MARANHÃO	m	2102077	Bom Lugar - MA	794.9239	777.7484	859.9126	821.1226	799.2997	657.224	717.1064	758.477	668.3857	491.443	364.8948	260.3636	259.3758	192.6043	149.3887	95.37651	43.23124	28.08352	18.64221	8757.60398
MARANHÃO	m	2102101	Brejo - MA	1876.132	1865.043	2044.334	1970.496	1654.317	1383.804	1393.276	1412.527	1117.375	902.3826	692.6034	625.0575	503.2255	486.9442	346.7733	221.6505	130.2382	83.54791	47.73723	18757.464340000002
MARANHÃO	m	2102150	Brejo de Areia - MA	118.5218	114.1687	144.1901	175.519	162.1629	126.6716	96.84664	96.92358	93.40862	81.65221	79.98542	71.2711	60.02554	42.14763	33.96045	30.34409	13.42165	8.702574	5.927071	1555.850675
MARANHÃO	m	2102200	Buriti - MA	1505.244	1419.441	1525.317	1456.324	1420.748	1046.686	986.6724	900.8937	743.2632	596.7749	481.5903	460.4977	429.0526	336.4404	253.5493	176.0471	97.87765	62.62159	35.60109	13934.64193
MARANHÃO	m	2102309	Buriti Bravo - MA	979.2764	979.9709	1126.53	1143.027	912.9366	843.4038	722.0891	648.1449	683.7712	541.4604	507.3183	459.4763	393.5571	304.1066	285.9861	184.1394	115.6272	57.94829	34.17096	10922.940550000001
MARANHÃO	m	2102325	Buriticupu - MA	4290.941	4057.341	4211.473	4266.036	3950.249	3034.616	2722.82	2565.119	2163.473	1562.847	1246.366	1061.994	932.9153	679.6818	584.7703	377.8363	224.6195	94.59507	47.7832	38075.476469999994
MARANHÃO	m	2102358	Buritirana - MA	662.1427	665.4592	736.3138	751.941	669.6428	565.4057	506.2406	508.527	487.6282	353.1029	324.0637	259.1488	231.7821	202.8542	153.9097	125.5451	75.60455	37.35113	21.37972	7338.0429
MARANHÃO	m	2102374	Cachoeira Grande - MA	490.9231	468.412	499.1968	551.5169	490.744	397.276	318.5958	267.0629	230.8196	189.2963	164.5377	154.3076	121.0406	105.1682	68.50783	58.83051	30.02743	12.15595	12.2369	4630.65612
MARANHÃO	m	2102408	Cajapió - MA	513.5713	524.6882	548.741	501.1493	492.1151	424.6087	421.2434	433.5242	326.8514	279.9125	233.5238	202.3186	164.3849	121.1894	111.7336	82.62281	50.07967	25.94506	12.14434	5470.347279999999
MARANHÃO	m	2102507	Cajari - MA	1175.797	1153.539	1166.034	1242.054	1180.929	1050.667	854.8667	864.0073	693.4445	600.5479	437.9201	351.9232	322.3201	245.4412	174.0201	126.2637	69.18945	36.34791	21.54647	11766.858629999997
MARANHÃO	m	2102556	Campestre do Maranhão - MA	603.7687	588.3494	665.3007	723.3984	645.1092	642.0946	593.2263	521.4603	445.1788	395.8291	295.5136	272.7948	207.6493	146.7578	120.3282	88.77337	44.88279	27.03915	16.4737	7043.928209999998
MARANHÃO	m	2102606	Cândido Mendes - MA	912.7621	898.7612	943.8484	930.9581	968.4557	879.0851	791.2177	719.8764	588.2194	515.277	436.8848	359.7054	276.0217	221.2885	179.2158	124.8997	69.51366	39.02475	22.63661	9877.652020000001
MARANHÃO	m	2102705	Cantanhede - MA	929.5953	883.8994	1002.338	1117.074	1077.342	924.3772	844.9101	694.7196	706.8916	555.9979	505.1091	385.4918	286.5141	262.7301	152.6804	119.7421	73.66226	42.97983	36.80325	10602.85804
MARANHÃO	m	2102754	Capinzal do Norte - MA	405.1972	406.1362	478.9319	431.1367	413.2669	421.5117	366.7086	374.4656	319.7032	256.5378	226.384	202.379	192.9947	144.9759	143.7364	78.39508	58.84881	30.97662	19.81175	4972.098060000001
MARANHÃO	m	2102804	Carolina - MA	814.4307	831.8016	1034.9	1060.017	1037.535	920.8628	846.278	837.105	744.2806	615.6391	563.9981	517.3963	399.4512	321.7445	243.9178	209.7828	122.0728	73.42527	46.10579	11240.74436
MARANHÃO	m	2102903	Carutapera - MA	1201.929	1153.405	1252.674	1171.252	1251.813	1109.44	1055.062	902.9593	735.7971	584.8247	493.045	389.7157	298.9164	212.5012	181.4713	115.4781	77.45571	42.77627	27.63804	12258.153820000001
MARANHÃO	m	2103000	Caxias - MA	6093.898	6250.084	7275.474	7531.014	7009.853	6100.485	5681.927	5622.427	4960.081	3904.102	3475.032	3068.394	2568.024	2000.892	1529.249	978.5949	660.5859	379.2672	262.5608	75351.94480000001
MARANHÃO	m	2103109	Cedral - MA	342.1806	367.8529	458.1547	495.7734	446.6723	365.7907	395.4852	385.8271	390.0872	316.445	273.2512	265.0687	185.1538	149.3704	103.4603	68.87319	54.24935	32.33015	15.64019	5111.66638
MARANHÃO	m	2103125	Central do Maranhão - MA	401.8209	399.5319	461.455	461.1601	362.6375	298.6687	258.841	223.3177	234.3592	212.906	175.5548	154.4699	111.9547	108.5114	71.74972	60.94392	33.3731	19.75308	11.99153	4063.000149999999
MARANHÃO	m	2103158	Centro do Guilherme - MA	1254.076	1161.315	1083.553	1214.435	1240.4	1190.041	1123.802	824.7365	750.0763	429.8388	398.1837	292.6299	222.2265	154.299	126.0643	61.66709	36.82695	19.65001	7.690438	11591.511488000004
MARANHÃO	m	2103174	Centro Novo do Maranhão - MA	1100.254	996.3305	1032.52	1092.18	1099.883	881.5379	876.681	820.9707	669.1488	502.6017	402.9793	265.8465	246.6801	130.2338	114.6344	77.18602	42.90168	16.22025	6.837727	10375.627377
MARANHÃO	m	2103208	Chapadinha - MA	3993.506	3925.007	4238.238	3961.421	3705.918	3167.902	3036.484	2808.287	2427.145	1888.344	1619.329	1326.396	1093.543	919.9686	696.9772	463.2251	290.2223	142.0714	84.69152	39788.676120000004
MARANHÃO	m	2103257	Cidelândia - MA	646.2204	642.0222	715.971	763.9266	679.627	557.8583	531.8962	541.5471	470.526	343.7486	325.9188	248.4174	227.2193	207.5298	155.3315	104.8517	59.94901	31.08455	15.34501	7268.99047
MARANHÃO	m	2103307	Codó - MA	5029.245	5011.042	5755.266	5431.316	5236.32	4272.958	4123.675	3922.944	3342.256	2674.39	2435.134	1954.15	1786.668	1434.796	1135.406	885.4616	524.548	302.1019	167.245	55424.922500000015
MARANHÃO	m	2103406	Coelho Neto - MA	2197.306	2199.795	2551.539	2309.103	2115.152	1795.655	1563.301	1541.603	1276.444	1077.879	1002.519	893.4332	747.2291	601.881	460.8905	301.5704	172.8727	92.20125	57.10182	22957.475970000003
MARANHÃO	m	2103505	Colinas - MA	1743.833	1737.98	1894.432	1959.657	1956.549	1825.916	1490.162	1421.12	1193.5	931.7215	797.5165	746.4027	584.1117	434.935	342.6985	247.5668	148.3801	73.75397	43.95932	19574.195090000005
MARANHÃO	m	2103554	Conceição do Lago-Açu - MA	1058.57	984.9064	1007.88	1021.356	898.3418	687.3688	582.7576	594.6191	514.1184	402.6246	300.811	233.4423	220.8488	196.9443	128.1794	85.09496	50.67069	26.37008	10.96769	9005.87192
MARANHÃO	m	2103604	Coroatá - MA	2697.763	2679.529	3123.377	3232.298	2958.296	2305.24	2291.555	2097.926	1817.01	1574.717	1322.616	1189.842	960.5314	753.7308	597.8138	443.2353	268.1554	144.966	85.14	30543.7417
MARANHÃO	m	2103703	Cururupu - MA	992.2891	1001.161	1239.262	1418.58	1290.285	1064.338	1015.957	1093.68	963.438	869.0435	738.2678	717.0681	568.0315	454.1281	298.8847	273.9608	170.6824	98.12395	49.33612	14316.517069999998
MARANHÃO	m	2103752	Davinópolis - MA	507.8658	486.579	539.1268	612.9851	587.0813	500.2481	475.6696	429.4736	373.5057	259.5157	242.1358	187.9853	171.0469	142.3651	121.6997	86.44166	62.48821	33.93899	18.74015	5838.892510000001
MARANHÃO	m	2103802	Dom Pedro - MA	801.8034	812.3493	952.2852	970.826	963.024	817.9752	753.5302	815.0828	743.8246	579.5931	508.4593	472.1891	327.176	229.5947	210.3824	145.3223	97.29675	51.73347	29.87904	10282.326859999997
MARANHÃO	m	2103901	Duque Bacelar - MA	556.7128	528.9913	573.0985	623.4909	534.4662	476.3531	371.5709	333.623	293.5202	253.1604	242.4357	192.2399	156.3515	124.2406	98.87508	73.09918	45.98024	25.22429	10.79345	5514.227239999999
MARANHÃO	m	2104008	Esperantinópolis - MA	569.2596	592.9816	704.4421	695.4154	659.8459	598.9758	522.7533	495.4872	433.1896	383.703	375.0426	307.1933	268.3219	230.9245	188.2692	115.93	75.91855	40.38111	24.58872	7282.62338
MARANHÃO	m	2104057	Estreito - MA	2267.842	2260.416	2329.781	2165.121	2539.458	2562.103	3015.467	2844.118	2340.202	1691.004	1382.72	1022.66	681.1211	518.0761	353.2596	214.2652	122.1927	62.49383	36.20436	28408.504890000004
MARANHÃO	m	2104073	Feira Nova do Maranhão - MA	344.4204	332.9697	391.7496	421.5967	401.4429	322.4347	281.5678	267.509	278.6995	232.3902	205.9474	190.3595	130.5929	126.7026	87.91763	54.32154	31.38357	16.68831	10.57417	4129.268120000001
MARANHÃO	m	2104081	Fernando Falcão - MA	998.0253	930.7156	870.0059	879.9003	836.859	746.4869	524.8804	535.5728	375.339	365.7491	244.4895	223.2985	160.4235	121.1682	84.01443	58.61709	34.02175	14.23601	12.86221	8016.665489999999
MARANHÃO	m	2104099	Formosa da Serra Negra - MA	968.7579	944.9632	946.2791	1072.113	1196.513	1152.754	924.0701	842.0634	646.941	555.1354	473.6396	364.6472	290.8307	210.7847	162.5332	103.2565	62.27453	29.58915	16.1813	10963.32698
MARANHÃO	m	2104107	Fortaleza dos Nogueiras - MA	444.4625	449.6711	489.4997	542.592	595.9713	534.7488	480.5214	398.5871	364.5901	272.5326	264.2131	231.0175	179.2863	135.3595	113.2952	73.83153	41.38893	24.89919	14.75933	5651.22718
MARANHÃO	m	2104206	Fortuna - MA	606.0646	612.1203	739.4816	742.2446	635.7176	558.5256	451.1442	423.5497	438.228	365.8508	329.5623	304.8683	266.2113	195.1368	195.7018	120.6424	71.07488	37.59243	28.72076	7122.437969999999
MARANHÃO	m	2104305	Godofredo Viana - MA	671.603	652.308	654.0769	599.5752	727.4929	747.4609	674.7009	654.1768	498.576	442.9377	356.3014	268.4025	185.8301	155.5162	113.1151	66.71766	30.47187	16.65915	8.914483	7524.836763000002
MARANHÃO	m	2104404	Gonçalves Dias - MA	683.9298	683.2566	766.0953	805.748	709.783	647.4833	572.1317	604.8551	581.1769	421.9533	394.2513	365.8212	271.6685	260.0265	190.4499	124.8399	85.98878	42.78358	28.15278	8240.39544
MARANHÃO	m	2104503	Governador Archer - MA	434.2546	440.7522	480.4986	481.1027	503.9792	414.4863	424.3678	376.22	342.1671	245.5882	248.0647	183.8118	170.026	150.5556	113.0968	81.52184	50.2142	26.59532	14.62923	5181.93219
MARANHÃO	m	2104552	Governador Edison Lobão - MA	934.8456	938.8076	1010.771	1060.219	1038.371	883.676	882.2206	852.3023	686.8452	526.0497	433.9202	372.0319	285.6258	248.3859	176.6368	117.9907	74.7544	35.27546	20.2073	10578.93646
MARANHÃO	m	2104602	Governador Eugênio Barros - MA	731.0486	722.6236	829.8379	817.4034	785.1217	616.0021	564.7434	545.4152	502.3909	388.9138	310.4898	298.3177	250.0278	253.1322	179.1227	135.2693	80.48413	39.09432	31.60885	8081.0474
MARANHÃO	m	2104628	Governador Luiz Rocha - MA	313.2949	311.326	356.0686	393.6284	397.7622	321.1996	272.8001	249.358	281.7366	182.8164	166.9825	150.7003	116.275	109.2932	73.87834	49.14784	39.01257	15.66306	10.78734	3811.7309500000006
MARANHÃO	m	2104651	Governador Newton Bello - MA	582.171	554.3086	578.2443	613.4509	516.8425	444.9076	427.7758	404.0108	364.4306	265.2503	240.546	189.6472	145.9359	114.0908	84.82737	76.18021	41.40863	20.58739	14.89651	5679.512409999999
MARANHÃO	m	2104677	Governador Nunes Freire - MA	1160.834	1113.221	1273.634	1282.05	1204.234	918.9983	838.9173	709.3604	564.7596	456.3886	401.4576	363.2127	299.0517	245.2639	188.576	143.4041	82.88109	41.44844	21.74951	11309.442239999998
MARANHÃO	m	2104701	Graça Aranha - MA	210.7853	220.7026	253.5361	247.6364	261.7158	224.0426	220.6324	204.4493	203.7905	165.738	145.2927	136.0612	111.3875	82.54245	71.31577	51.06706	33.84708	11.81515	9.750186	2866.108096
MARANHÃO	m	2104800	Grajaú - MA	3917.071	3856.956	4007.415	3848.924	3801.626	3428.101	3046.513	2848.477	2254.569	1834.821	1522.815	1238.761	944.5987	734.0387	589.3487	363.0036	227.3855	123.7985	58.86973	38647.09243
MARANHÃO	m	2104909	Guimarães - MA	367.8527	394.1765	484.6474	496.8198	415.817	422.0365	371.6025	412.3877	333.5806	301.3281	290.7184	236.4984	234.6332	168.9101	156.5426	99.45327	79.60746	44.19372	27.51465	5338.320600000002
MARANHÃO	m	2105005	Humberto de Campos - MA	1731.102	1640.177	1703.54	1770.539	1538.465	1218.718	994.8886	928.4014	795.7127	696.2433	589.1742	470.8362	360.6206	330.6583	250.6616	178.4511	91.53387	52.05951	36.40667	15378.189049999997
MARANHÃO	m	2105104	Icatu - MA	1425.717	1355.371	1385.78	1455.785	1413.899	1193.43	1042.522	890.6043	880.9687	673.8427	579.2189	458.365	379.4241	331.1583	220.0572	149.1153	96.51231	55.8048	45.65947	14033.235079999997
MARANHÃO	m	2105153	Igarapé do Meio - MA	805.48	796.2917	871.2073	777.1185	693.6808	614.1433	539.6176	538.9532	381.5364	306.6079	230.7059	242.2078	187.3932	129.6755	114.6825	86.74395	48.09483	24.22502	14.07677	7402.442170000001
MARANHÃO	m	2105203	Igarapé Grande - MA	417.8227	426.2996	465.7697	485.9304	456.4191	418.7974	442.2374	461.0228	432.05	319.9676	282.8273	242.1838	224.757	152.7153	138.5828	80.33131	57.1678	21.981	16.15642	5543.019429999999
MARANHÃO	m	2105302	Imperatriz - MA	8024.842	8330.373	10082.28	10356.7	11460.95	10333.38	10259.67	9663.016	8575.2	6705.038	5777.931	4663.715	3590.732	2715.351	1973.277	1342.188	895.6849	432.7731	242.4209	115425.52189999999
MARANHÃO	m	2105351	Itaipava do Grajaú - MA	776.6779	733.4215	794.1498	725.0741	713.6636	594.3097	555.8514	484.6556	388.957	334.9836	276.4168	231.4814	173.3025	138.0508	128.0071	95.32257	53.97805	21.43244	13.738	7233.473859999998
MARANHÃO	m	2105401	Itapecuru Mirim - MA	4074.752	4045.6	4254.19	3978.792	4112.339	3259.473	3373.333	2936.324	2639.84	2056.656	1775.338	1467.441	1308.909	1006.309	769.3488	441.8191	263.7668	142.8007	90.8645	41997.8959
MARANHÃO	m	2105427	Itinga do Maranhão - MA	998.1248	1002.32	1188.384	1216.375	1217.152	995.5091	823.4776	831.5626	728.1148	672.9041	604.8746	512.1649	409.8285	347.0605	243.2522	163.0299	98.64197	40.73009	24.34388	12117.850539999998
MARANHÃO	m	2105450	Jatobá - MA	695.1997	684.4133	684.5116	602.1179	633.6972	511.3521	424.1051	427.3264	371.099	297.7974	265.4051	216.3861	183.6832	120.4211	99.45262	55.65816	30.99291	14.74034	12.63662	6330.995850000001
MARANHÃO	m	2105476	Jenipapo dos Vieiras - MA	1281.534	1212.925	1203.403	1124.114	993.4946	952.0135	799.0182	741.3616	718.5065	505.8639	391.3595	304.8182	232.9501	148.6129	144.344	79.29144	70.94208	27.80911	20.78757	10953.149200000002
MARANHÃO	m	2105500	João Lisboa - MA	559.4637	545.8398	666.3678	718.1612	695.5835	588.0429	593.5166	565.5486	525.0878	400.2865	334.459	290.7147	239.2531	204.7869	181.602	123.3121	90.93047	44.67807	26.86752	7394.502260000001
MARANHÃO	m	2105609	Joselândia - MA	654.2619	652.8668	746.624	743.1208	663.6808	595.1788	524.1809	521.1281	492.0328	390.6306	346.1838	311.4252	261.312	225.8682	172.3134	113.0217	84.41015	36.64329	21.72637	7556.60961
MARANHÃO	m	2105658	Junco do Maranhão - MA	126.1309	119.4764	142.1702	137.4727	143.5739	117.7528	105.7147	108.2341	102.1352	71.93512	73.93184	59.21142	45.16441	43.69944	30.8005	20.93024	13.94534	7.180873	3.940098	1473.4001810000004
MARANHÃO	m	2105708	Lago da Pedra - MA	2026.765	2051.385	2341.065	2432.629	2407.089	2026.547	1732.432	1611.515	1413.805	1212.613	1022.294	914.4161	711.6975	571.5253	475.9799	358.4296	221.9953	105.1398	66.93125	23704.253750000003
MARANHÃO	m	2105807	Lago do Junco - MA	447.4607	448.792	515.2667	549.3453	527.583	458.3537	398.7729	339.256	328.1371	297.1095	253.557	215.9434	198.5311	121.1292	85.3908	61.41656	51.61749	20.64544	13.44141	5331.7493
MARANHÃO	m	2105906	Lago Verde - MA	839.9629	787.2974	840.7784	902.6382	706.8053	620.7266	567.9369	578.9093	516.6749	395.174	291.4881	282.2546	261.485	191.386	146.9169	107.2704	66.82555	36.0828	23.47069	8164.08394
MARANHÃO	m	2105922	Lagoa do Mato - MA	464.1566	473.6338	515.0094	592.0994	568.5553	513.7843	483.5946	403.101	392.5133	297.2307	287.9306	236.5791	205.1166	136.5344	115.764	95.06797	52.36339	22.6097	10.31065	5865.95481
MARANHÃO	m	2105948	Lago dos Rodrigues - MA	236.9394	244.5854	316.7401	298.6297	288.5994	254.4414	215.8902	249.5716	231.3468	199.4959	176.9105	147.7966	133.7224	104.7489	87.51825	58.46306	39.12512	18.93732	15.01589	3318.4779400000007
MARANHÃO	m	2105963	Lagoa Grande do Maranhão - MA	620.535	589.149	664.8905	707.7825	591.2644	547.2373	393.7052	370.4116	312.6464	280.6282	235.9259	205.0945	177.0319	127.9767	103.7005	50.37267	34.9741	13.76776	12.69486	6039.78899
MARANHÃO	m	2105989	Lajeado Novo - MA	319.9452	317.16	375.7112	354.7672	307.6982	327.7669	283.9556	266.9865	271.1594	232.6795	210.3576	174.848	146.1367	102.1811	80.0778	58.11385	38.69428	19.00109	9.169556	3896.409676
MARANHÃO	m	2106003	Lima Campos - MA	387.0138	394.3326	471.2941	513.5263	445.5223	424.3964	424.3418	410.4902	352.6573	271.5712	274.1421	249.5127	217.121	153.284	147.3509	92.23949	53.81293	36.79094	20.89926	5340.29932
MARANHÃO	m	2106102	Loreto - MA	472.2843	471.447	529.3951	575.6186	610.3966	594.8031	538.8785	447.4553	361.364	296.4288	298.0288	258.9585	222.9577	132.2662	112.538	84.21941	46.95657	22.17589	15.57173	6091.744099999998
MARANHÃO	m	2106201	Luís Domingues - MA	314.0712	321.456	367.6822	317.3071	353.8936	330.6637	300.7459	244.3018	230.492	178.4546	168.2288	143.1124	99.1211	76.91712	56.04117	42.43436	32.27895	13.16411	9.10358	3599.4696900000004
MARANHÃO	m	2106300	Magalhães de Almeida - MA	969.3191	969.4903	1030.651	1032.868	1028.854	904.9131	885.0928	855.3078	769.7031	629.5814	469.0897	406.0831	284.3296	267.2754	198.0216	127.7489	83.85427	47.15255	26.54162	10985.877340000005
MARANHÃO	m	2106326	Maracaçumé - MA	1232.706	1190.921	1277.102	1136.875	1098.25	896.9355	794.1823	714.7641	619.4463	460.5743	430.5516	354.6349	261.3423	228.9508	194.3289	124.0421	81.49863	42.22109	20.58727	11159.914090000004
MARANHÃO	m	2106359	Marajá do Sena - MA	460.1969	433.383	483.9238	540.3478	461.4717	414.9481	289.9578	265.7448	278.8515	256.739	184.0551	155.0256	110.931	83.00114	65.00833	23.94893	18.57647	8.554097	4.126324	4538.791390999999
MARANHÃO	m	2106375	Maranhãozinho - MA	950.9242	935.6254	955.6661	944.5724	1066.642	983.574	966.623	855.8533	813.3306	589.4653	516.2177	335.1152	266.545	163.5507	121.4537	69.73301	49.40302	20.23147	14.13846	10618.66456
MARANHÃO	m	2106409	Mata Roma - MA	941.864	898.1413	916.2252	921.2984	803.1891	726.5606	685.6811	684.2841	514.8552	387.569	321.8401	271.5451	240.4044	194.4349	136.5435	93.70708	76.18283	39.50119	23.38376	8877.210860000003
MARANHÃO	m	2106508	Matinha - MA	940.8887	945.9169	1051.265	1025.015	1115.941	953.6747	876.5087	880.989	707.6724	589.4664	536.2406	449.1671	381.489	296.0511	191.1046	167.0157	93.48686	55.33104	29.2289	11286.4527
MARANHÃO	m	2106607	Matões - MA	1683.361	1611.834	1731.975	1774.526	1471.491	1134.053	1060.661	1089.2	977.8648	780.438	675.2133	608.0405	536.6212	424.1356	350.2522	253.2648	161.2276	75.43629	36.47085	16436.066140000003
MARANHÃO	m	2106631	Matões do Norte - MA	1057.352	1015.518	975.8509	1257.275	1336.132	1090.427	1150.612	894.9735	792.0688	508.2219	435.0684	345.2486	288.4075	232.0559	147.6902	93.36929	49.15842	17.36382	14.80852	11701.60175
MARANHÃO	m	2106672	Milagres do Maranhão - MA	688.186	615.3396	603.6329	661.714	544.6307	413.6788	427.0488	419.69	333.4787	258.4346	185.5916	144.4799	153.4925	113.8137	78.53302	56.94895	32.31745	16.43305	10.79948	5758.243749999998
MARANHÃO	m	2106706	Mirador - MA	855.761	844.4027	954.1805	1018.877	1008.509	855.7402	716.8441	631.1008	590.1003	538.9772	405.8052	383.8667	324.7396	264.4608	202.5872	131.5087	90.95202	34.05303	26.97697	9879.443020000002
MARANHÃO	m	2106755	Miranda do Norte - MA	1399.348	1373.446	1333.217	1378.328	1537.623	1293.947	1509.53	1546.663	1318.613	845.9502	653.1843	491.6185	403.3161	405.6993	252.4613	184.081	86.9607	50.72969	24.1238	16088.839890000001
MARANHÃO	m	2106805	Mirinzal - MA	575.9046	597.1046	703.2043	737.1786	638.2922	567.1416	463.6043	490.0609	485.3978	439.041	380.4597	297.2766	258.3696	202.6724	153.4694	108.1811	64.44143	39.10966	28.60697	7229.51676
MARANHÃO	m	2106904	Monção - MA	1861.939	1745.134	1863.982	1844.839	1821.833	1556.489	1250.042	1197.058	982.7351	813.8913	680.0578	625.5627	490.7322	422.6734	303.9173	190.7026	113.9959	62.28554	36.93778	17864.807620000003
MARANHÃO	m	2107001	Montes Altos - MA	305.188	303.7194	383.1001	422.6891	374.9361	304.9731	268.7143	250.2667	262.3943	231.5483	240.5929	166.9343	143.2177	123.0763	92.70698	82.34513	51.18336	24.60958	18.80234	4050.9979900000008
MARANHÃO	m	2107100	Morros - MA	1052.902	993.9158	1027.552	1133.706	1119.572	879.2491	729.7039	556.8239	542.2671	470.7817	368.2551	310.6287	240.5636	220.4122	171.5296	113.5296	67.23571	35.56754	22.89983	10057.09538
MARANHÃO	m	2107209	Nina Rodrigues - MA	1043.699	1020.866	1025.7	1030.1	917.3267	742.0626	566.8842	507.6085	388.1107	337.7147	298.477	220.1501	183.08	158.6278	131.8429	55.03109	38.67035	16.01069	12.74643	8694.708759999998
MARANHÃO	m	2107258	Nova Colinas - MA	266.0854	256.3066	263.7803	304.7867	281.111	234.7783	192.5462	180.5661	163.762	140.762	125.747	119.8202	76.4711	58.82712	54.38555	47.67807	25.87167	9.362087	6.207328	2808.854725
MARANHÃO	m	2107308	Nova Iorque - MA	175.6917	181.8418	213.3122	220.8024	194.1832	181.1588	138.8295	161.5756	131.2628	116.0824	98.46044	98.04147	75.00263	87.62003	59.62831	42.38683	23.62593	11.1519	7.875577	2218.533517
MARANHÃO	m	2107357	Nova Olinda do Maranhão - MA	942.9264	959.6179	1009.602	1118.21	1056.337	903.7034	748.3479	802.2545	674.7071	543.3852	431.1055	371.3798	324.6916	259.1332	200.8321	127.9317	79.41574	39.00171	25.09688	10617.67963
MARANHÃO	m	2107407	Olho d'Água das Cunhãs - MA	842.2941	870.315	988.002	1028.928	1045.52	891.2893	794.8317	845.2306	745.7979	586.8681	533.7182	433.3977	324.9089	259.7994	207.3919	119.0942	92.87408	53.63679	33.58312	10697.480989999998
MARANHÃO	m	2107456	Olinda Nova do Maranhão - MA	704.8771	699.2361	769.9961	813.939	759.1039	645.0836	731.3699	619.1842	488.4557	363.6509	294.85	272.2129	204.5211	187.6822	111.2848	94.75727	54.93754	31.79031	11.19938	7858.1320000000005
MARANHÃO	m	2107506	Paço do Lumiar - MA	4481.643	4639.685	5260.239	5444.577	6385.512	5740.439	6014.456	5945.812	4740.723	3924.901	3283.49	2418.908	1871.311	1424.492	914.3929	459.9855	273.8618	123.4538	58.03792	63405.91992
MARANHÃO	m	2107605	Palmeirândia - MA	802.7751	853.4117	968.9131	891.7563	866.6955	748.1801	718.9431	720.3663	542.4849	464.5409	446.8119	324.9033	314.8733	268.4872	170.0464	120.3984	77.10909	42.11702	25.42256	9368.236169999998
MARANHÃO	m	2107704	Paraibano - MA	783.4559	799.4744	904.162	848.4145	924.9814	883.7591	815.5872	716.1869	670.6717	552.7473	507.2948	437.6839	361.3441	284.8326	225.1683	184.1935	106.0105	43.20717	29.74184	10078.917109999999
MARANHÃO	m	2107803	Parnarama - MA	1503.018	1492.837	1732.152	1718.414	1532.961	1223.64	1177.836	1168.813	1093.466	817.3384	747.4335	687.331	599.1726	493.1113	370.0592	282.815	160.4139	81.94996	43.63687	16926.398729999997
MARANHÃO	m	2107902	Passagem Franca - MA	845.4088	846.2314	941.1098	877.0434	899.0812	728.1372	660.4989	636.4231	644.7136	435.2783	414.9054	385.5309	318.6004	253.4106	194.3503	134.5416	78.45691	38.57968	27.23475	9359.536240000001
MARANHÃO	m	2108009	Pastos Bons - MA	843.2369	843.682	964.542	942.4953	886.2288	832.4457	774.0274	692.1458	585.1355	499.6316	420.5483	405.7753	282.3139	240.0042	201.7593	133.6812	88.63001	49.5168	28.84592	9714.645929999997
MARANHÃO	m	2108058	Paulino Neves - MA	1005.476	938.2702	984.5111	906.265	907.4482	793.4962	613.6989	495.5391	423.7527	325.672	350.1966	254.3647	217.3617	149.2168	116.2113	80.07329	53.12655	32.57541	20.33475	8667.590500000004
MARANHÃO	m	2108108	Paulo Ramos - MA	849.362	833.2962	956.4348	1008.276	945.6857	806.8488	736.7517	676.7382	594.5221	437.6515	403.3357	344.9964	277.9866	224.4549	184.9698	148.9442	94.21898	47.26108	29.67804	9601.4127
MARANHÃO	m	2108207	Pedreiras - MA	1259.141	1313.413	1606.338	1502.627	1546.983	1369.314	1326.451	1241.356	1173.154	961.8498	823.8497	764.0077	596.6027	453.9314	390.7838	279.1209	179.7009	87.47217	56.84013	16932.9362
MARANHÃO	m	2108256	Pedro do Rosário - MA	1514.372	1461.672	1528.237	1522.11	1284.82	1048.032	971.3356	889.3577	769.5863	567.5614	527.4322	418.9118	331.1355	254.7303	216.4852	143.3976	99.10426	47.69722	25.57606	13621.554139999998
MARANHÃO	m	2108306	Penalva - MA	1761.031	1767.527	1952.47	1998.1	1920.056	1592.544	1283.674	1194.851	1001.227	778.6756	682.6488	532.1529	465.127	377.3176	301.0775	213.129	137.4129	67.89534	41.60943	18068.526070000004
MARANHÃO	m	2108405	Peri Mirim - MA	517.2212	528.2428	629.3274	564.9023	555.4172	533.2077	591.7556	543.0108	482.8974	383.5145	383.3569	293.256	245.7627	191.8811	145.71	112.7821	58.22111	29.80514	19.35862	6809.63057
MARANHÃO	m	2108454	Peritoró - MA	1138.093	1086.524	1234.182	1208.007	1105.124	914.6441	853.1752	806.6401	695.05	526.1646	485.1833	426.3744	330.1636	306.2427	227.0856	144.4067	84.9135	49.26999	23.40886	11644.652650000002
MARANHÃO	m	2108504	Pindaré-Mirim - MA	1453.579	1478.392	1690.569	1625.164	1491.708	1287.134	1183.244	1132.024	918.6508	737.724	594.9697	541.2951	468.5862	433.9986	299.3519	210.5224	142.8764	86.10499	43.04554	15818.939629999997
MARANHÃO	m	2108603	Pinheiro - MA	3118.026	3296.655	3801.185	3877.378	3684.886	3214.816	3045.296	2976.538	2534.673	2257.638	1863.543	1595.502	1232.833	1068.384	758.1127	563.5437	351.8411	180.4826	101.6574	39522.99049999999
MARANHÃO	m	2108702	Pio XII - MA	668.8915	684.9592	845.5065	798.6261	789.1058	647.612	552.9251	498.2789	437.0292	376.8273	342.0923	295.6194	244.0355	207.7861	187.6059	134.3737	92.35929	36.83632	32.5537	7873.0238100000015
MARANHÃO	m	2108801	Pirapemas - MA	955.4379	908.501	963.0233	934.4003	877.9531	725.3509	671.3073	570.4425	510.839	428.1719	387.3323	323.1665	251.0927	223.2519	151.0368	103.8325	63.21391	40.21273	33.70913	9122.275669999999
MARANHÃO	m	2108900	Poção de Pedras - MA	550.3324	603.1252	741.0729	755.7974	683.4906	628.2879	570.2703	655.9498	593.6334	477.0937	455.9695	369.0421	304.9983	240.3756	209.6547	145.6293	85.56729	57.87052	28.05421	8156.215120000001
MARANHÃO	m	2109007	Porto Franco - MA	986.016	1015.717	1179.944	1149.8	1215.574	1104.015	1093.153	990.7246	856.8724	715.5637	584.5422	479.3522	363.6505	265.4154	206.769	134.4602	106.9335	54.17994	30.61704	12533.299679999998
MARANHÃO	m	2109056	Porto Rico do Maranhão - MA	179.2589	198.1209	261.9764	269.2718	205.7076	183.4589	179.6672	197.708	208.0439	178.4388	145.6449	129.3223	132.286	103.8284	81.70573	55.7884	38.44174	22.70088	10.64623	2782.01698
MARANHÃO	m	2109106	Presidente Dutra - MA	1715.295	1767.279	2055.778	1977.473	2153.071	1973.256	1835.48	1804.347	1636.387	1211.37	1055.56	915.4386	725.2168	589.6663	430.3755	295.3321	195.3595	86.25131	64.49594	22487.432049999996
MARANHÃO	m	2109205	Presidente Juscelino - MA	646.6196	605.1964	673.0186	679.4761	617.5505	546.8206	457.5319	392.7206	285.066	256.0097	206.0748	173.4399	144.9503	109.1002	71.20578	56.62908	38.75115	27.19139	16.03313	6003.38573
MARANHÃO	m	2109239	Presidente Médici - MA	317.7726	306.9577	330.3187	364.3673	375.9746	296.7484	325.7583	276.8734	228.4291	172.2065	134.0753	127.5635	114.2318	82.37471	68.74612	49.66574	34.97841	15.93737	7.309402	3630.2889519999994
MARANHÃO	m	2109270	Presidente Sarney - MA	1046.608	1019.283	1101.695	1113.775	1023.292	802.9792	724.7249	635.9187	535.1601	450.7611	333.0465	295.7848	226.1957	244.7566	179.1874	139.5481	94.06175	43.64433	23.26883	10033.691010000004
MARANHÃO	m	2109304	Presidente Vargas - MA	565.7164	568.475	612.9054	567.9848	561.1464	430.6674	353.6759	303.8843	253.7604	223.3015	191.904	182.0883	134.7113	120.4388	86.77873	68.92191	36.67947	17.22244	12.64661	5292.90906
MARANHÃO	m	2109403	Primeira Cruz - MA	899.4553	876.9435	937.4371	961.198	895.6213	667.2376	576.609	516.3064	508.6413	410.7609	345.0331	233.6734	207.9579	180.4569	132.8334	84.42297	51.6289	30.3159	24.97215	8541.505019999999
MARANHÃO	m	2109452	Raposa - MA	1629.476	1575.194	1591.66	1750.439	1845.887	1494.086	1579.497	1284.815	1185.776	1049.948	796.5356	563.4904	454.3867	333.6895	218.0449	167.9244	86.73161	41.12582	21.43735	17670.14428
MARANHÃO	m	2109502	Riachão - MA	696.0346	696.1115	843.8153	876.0038	825.0429	640.692	569.4459	608.7886	656.6234	555.1391	461.6527	414.4066	304.9299	294.2284	237.3989	169.3653	100.7716	50.08345	33.82141	9034.35536
MARANHÃO	m	2109551	Ribamar Fiquene - MA	323.6022	323.5734	381.6733	362.7862	324.4572	307.1339	270.9375	244.2782	237.9291	212.6881	194.1037	157.4145	133.7101	112.6419	82.97508	62.46494	30.67013	16.88464	10.8227	3790.7467900000006
MARANHÃO	m	2109601	Rosário - MA	1795.46	1818.696	1997.633	1957.751	2043.011	1866.755	1924.269	1662.25	1316.156	1032.289	923.9816	784.8222	650.0772	541.123	343.7775	270.9845	161.4899	82.07116	46.99592	21219.592979999998
MARANHÃO	m	2109700	Sambaíba - MA	216.5827	214.5813	260.7265	249.3613	278.5398	253.057	189.6288	187.06	149.7902	135.9477	153.5085	135.1113	102.6188	84.03046	61.32457	50.88928	19.60931	15.85353	9.231682	2767.4527319999997
MARANHÃO	m	2109759	Santa Filomena do Maranhão - MA	503.6487	487.5914	490.4947	467.4466	476.9269	424.4215	339.5644	340.2135	325.5622	227.1242	186.284	151.3498	115.3408	115.051	82.49331	58.92155	26.60483	10.38624	9.224721	4838.650350999999
MARANHÃO	m	2109809	Santa Helena - MA	2169.324	2147.968	2221.065	2293.6	2123.282	1820.078	1803.773	1649.661	1384.722	1070.95	894.5878	695.3547	587.6366	503.8612	352.1809	279.6648	179.345	84.39758	46.67335	22308.124930000005
MARANHÃO	m	2109908	Santa Inês - MA	3099.237	3122.601	3549.086	3767.331	3732.495	2977.23	2851.225	2940.244	2753.306	2055.991	1727.424	1413.183	1146.347	935.9903	693.3274	470.8634	322.1696	178.6543	119.1764	37855.8814
MARANHÃO	m	2110005	Santa Luzia - MA	3592.907	3476.561	3882.43	3911.561	3561.149	2751.349	2458.385	2462.53	2177.832	1625.576	1517.22	1280.063	1055.432	871.4065	697.0979	470.4766	315.3944	148.9317	70.39384	36326.69594
MARANHÃO	m	2110039	Santa Luzia do Paruá - MA	1046.847	1049.449	1111.536	1161.147	1146.548	1032.985	1010.174	949.3952	697.3165	557.2983	493.982	378.079	347.3872	277.9905	237.5757	156.3483	102.9716	48.54108	34.15044	11839.72182
MARANHÃO	m	2110104	Santa Quitéria do Maranhão - MA	1357.524	1294.021	1427.976	1461.66	1357.246	1122.326	978.9875	912.2996	799.9278	657.5582	556.2727	464.4697	406.1096	345.1868	248.7245	192.5473	102.6855	66.30462	35.40735	13787.234169999998
MARANHÃO	m	2110203	Santa Rita - MA	1623.561	1618.597	1707.93	1811.957	1862.89	1788.25	1693.935	1479.778	1239.4	1064.206	808.671	720.3595	504.2185	431.5676	316.3702	232.3045	144.0449	77.94252	43.81245	19169.795169999998
MARANHÃO	m	2110237	Santana do Maranhão - MA	529.24	500.1866	519.9451	597.3415	635.265	497.2588	489.6282	441.5872	361.5395	327.1476	222.5613	163.2489	172.6182	139.5352	121.0453	86.84099	54.85894	27.24849	15.10313	5902.19995
MARANHÃO	m	2110278	Santo Amaro do Maranhão - MA	1102.595	1114.031	1046.987	1136.971	1045.81	871.2093	797.7521	622.3561	530.1666	355.5717	319.4838	226.5691	217.587	152.2397	136.2215	80.47827	49.92258	19.48757	15.17239	9840.61171
MARANHÃO	m	2110302	Santo Antônio dos Lopes - MA	478.9791	493.1692	617.0402	642.1124	583.3409	503.7045	450.1412	451.7051	482.0112	397.3403	303.6681	283.5946	209.7993	206.0186	152.4126	120.459	67.70524	30.72946	22.02358	6495.95458
MARANHÃO	m	2110401	São Benedito do Rio Preto - MA	1019.646	980.1539	1050.91	979.8799	894.5464	693.4091	586.4393	514.4168	453.0931	394.7122	307.6361	275.5197	235.5054	225.6223	141.9698	121.7755	62.97851	36.47511	29.35958	9004.048700000001
MARANHÃO	m	2110500	São Bento - MA	1779.832	1873.915	2028.576	2033.927	2067.742	1860.072	2074.525	1954.83	1728.848	1294.136	1231.198	984.7419	803.8998	601.5077	377.1548	258.2288	170.1534	95.5444	56.98991	23275.821709999997
MARANHÃO	m	2110609	São Bernardo - MA	1372.103	1336.909	1435.922	1394.239	1283.131	1110.026	1008.91	1075.642	852.0914	724.345	628.8825	504.543	398.6185	328.1013	225.7045	196.3466	112.2072	68.75119	40.33056	14096.803750000003
MARANHÃO	m	2110658	São Domingos do Azeitão - MA	326.1468	319.8688	365.5954	392.4528	332.7708	301.1349	252.9197	208.2311	216.4728	169.4422	191.685	151.2148	111.1811	80.11791	66.74373	51.98858	23.73964	15.49456	6.173224	3583.373844
MARANHÃO	m	2110708	São Domingos do Maranhão - MA	1247.362	1244.094	1451.582	1529.64	1505.937	1259.957	1105.906	1143.545	1006.357	912.9536	744.3352	616.1064	475.794	427.1435	344.6162	253.7138	150.2313	67.61738	50.26945	15537.160829999999
MARANHÃO	m	2110807	São Félix de Balsas - MA	142.7481	150.4069	182.389	182.365	200.2925	169.5239	172.1477	153.4052	135.3226	119.6196	126.1911	111.6997	83.04161	74.6256	57.68029	35.56018	24.32479	9.351337	5.295607	2135.990714
MARANHÃO	m	2110856	São Francisco do Brejão - MA	627.7333	631.3276	682.7456	691.5908	618.6236	514.2826	461.3439	479.7033	447.8991	358.8066	254.3929	254.5991	187.0351	169.1045	110.6208	66.80596	48.48199	26.53658	13.85185	6645.48518
MARANHÃO	m	2110906	São Francisco do Maranhão - MA	392.3986	398.8066	483.8317	516.2436	493.6688	421.597	359.1642	366.995	334.5748	307.8418	265.6448	228.7749	206.7376	174.5961	144.3428	115.3696	60.62563	36.7589	17.82622	5325.798650000001
MARANHÃO	m	2111003	São João Batista - MA	755.489	783.2075	917.4079	905.0803	892.1675	762.1523	755.9432	754.8641	639.2134	540.1764	435.621	382.9595	349.9792	257.8414	209.5799	164.503	104.0596	54.73948	35.85352	9700.838200000002
MARANHÃO	m	2111029	São João do Carú - MA	554.6343	511.5815	592.3727	586.154	552.5467	427.4534	364.8711	373.8912	332.7778	256.007	218.8484	160.3786	136.6423	112.1645	95.44834	58.5715	44.40251	21.9919	8.058195	5408.795944999999
MARANHÃO	m	2111052	São João do Paraíso - MA	403.6093	419.3337	515.5621	500.9544	532.6787	450.9711	384.979	421.375	353.5142	307.1201	304.6884	244.0824	194.9722	152.923	145.8879	99.78108	56.42221	31.06105	13.49852	5533.41436
MARANHÃO	m	2111078	São João do Soter - MA	929.5388	892.7662	1029.164	1030.741	804.2085	632.0218	533.3676	564.0669	504.5817	411.1827	373.8685	340.4483	319.6537	264.3728	217.4502	147.8615	86.57864	45.68983	29.94826	9157.510929999997
MARANHÃO	m	2111102	São João dos Patos - MA	859.4211	899.5933	1094.078	1016.54	1046.985	951.1542	890.4738	863.6716	793.3782	643.4072	630.859	585.1729	481.8239	366.0201	294.6614	199.0992	148.2701	83.19041	46.12606	11893.925469999998
MARANHÃO	m	2111201	São José de Ribamar - MA	8268.534	8441.388	9176.253	9561.037	10680.74	9925.617	10256.93	9215.897	7696.97	6562.007	5514.337	4006.323	2810.116	1873.276	1186.583	819.3645	457.4494	226.9203	133.8711	106813.61329999998
MARANHÃO	m	2111250	São José dos Basílios - MA	279.9926	284.1912	343.2519	317.2976	336.2627	294.0821	228.6193	214.7122	201.1689	179.0434	157.5717	148.3619	117.0809	99.94424	81.99563	60.5918	33.06898	18.24351	11.07116	3406.5517199999995
MARANHÃO	m	2111300	São Luís - MA	31238.36	33836.68	40706.53	42394.67	49471.99	46643.45	48821.6	44221.67	36629.54	30597.24	26743.54	21377.94	16607.58	12132.37	7931.035	5058.727	2986.062	1452.887	858.0349	499709.9058999999
MARANHÃO	m	2111409	São Luís Gonzaga do Maranhão - MA	675.8934	682.8696	793.4743	869.4981	761.2718	626.5417	572.4111	576.9712	532.456	414.7257	408.5065	308.5172	273.2091	250.9441	183.1801	138.5327	71.89678	41.04257	24.9782	8206.92015
MARANHÃO	m	2111508	São Mateus do Maranhão - MA	1761.844	1750.809	1948.508	1894.177	1820.641	1569.594	1344.573	1231.551	1159.56	993.1667	893.8002	850.8122	655.6271	540.8979	413.0802	282.9861	190.6055	90.44772	80.46372	19473.14434
MARANHÃO	m	2111532	São Pedro da Água Branca - MA	579.7202	562.7434	648.0318	611.1832	572.9697	516.2203	452.3126	437.7136	392.2702	297.4528	260.7332	210.9679	168.0803	151.9507	108.9001	88.88357	53.63118	22.96456	15.12791	6151.85722
MARANHÃO	m	2111573	São Pedro dos Crentes - MA	183.8314	181.7171	205.3438	228.2498	228.6916	208.6704	189.6015	169.5208	134.7315	131.3555	123.7884	88.4946	78.34819	62.54517	44.66644	39.07516	17.33726	9.057736	3.306286	2328.332642
MARANHÃO	m	2111607	São Raimundo das Mangabeiras - MA	798.3352	801.1978	893.761	912.7852	942.3696	796.3731	740.7429	687.0796	557.6095	459.7286	517.5553	407.1815	313.9795	249.9561	176.6511	120.1855	73.08917	45.56213	26.44425	9520.587049999998
MARANHÃO	m	2111631	São Raimundo do Doca Bezerra - MA	233.3436	227.5108	257.7623	282.0997	252.0785	248.2129	202.8181	192.6971	179.5283	135.7028	128.8037	99.28684	84.99622	86.77913	55.392	39.81517	25.55578	5.630515	6.309807	2744.323262
MARANHÃO	m	2111672	São Roberto - MA	378.1318	377.6357	404.185	326.067	366.6954	361.0111	281.1974	287.2351	282.543	194.774	156.1431	125.0159	80.21491	68.76538	50.75886	40.91453	21.83286	8.645559	5.618746	3817.3853449999997
MARANHÃO	m	2111706	São Vicente Ferrer - MA	916.6379	965.5618	1055.007	1070.858	1025.218	978.0082	898.0866	801.0767	672.522	590.1443	509.1549	430.1091	355.2961	257.4064	194.8974	130.3509	97.80734	52.44703	29.11016	11029.699829999996
MARANHÃO	m	2111722	Satubinha - MA	665.1579	651.1262	712.1403	685.5597	641.0455	508.7121	462.0331	471.9683	396.7088	317.6139	226.8574	189.8545	150.1904	108.9026	85.14124	60.21176	44.18081	18.54259	14.15096	6410.098060000001
MARANHÃO	m	2111748	Senador Alexandre Costa - MA	561.9681	539.9283	598.6277	557.7467	552.1542	485.2487	412.1195	319.2289	304.4348	259.0992	214.3864	206.1466	153.0105	142.5793	113.7477	80.30347	35.57486	22.21365	16.99712	5575.5157
MARANHÃO	m	2111763	Senador La Rocque - MA	806.1492	808.5044	925.6386	976.5985	881.9792	679.6176	596.9369	610.9439	556.798	488.7973	400.717	328.6425	302.1336	249.5123	200.1043	154.0413	96.16826	49.57099	25.47151	9138.32536
MARANHÃO	m	2111789	Serrano do Maranhão - MA	603.2103	588.6479	666.5744	693.5712	623.7405	487.5009	410.0884	416.3173	341.8242	311.6099	234.1319	224.6251	187.3073	173.9101	115.1154	79.5613	44.23953	20.41853	15.02729	6237.421450000001
MARANHÃO	m	2111805	Sítio Novo - MA	737.9868	740.8675	886.3058	801.0932	867.8232	786.0456	684.2893	680.5648	601.1381	568.7027	501.3956	389.0764	291.9794	195.5102	190.1192	118.6088	76.60205	38.13006	18.88466	9175.12337
MARANHÃO	m	2111904	Sucupira do Norte - MA	393.192	387.6053	452.7956	443.378	460.399	428.7764	378.9012	337.3726	273.5918	245.2843	241.0744	248.5104	179.6769	141.3805	109.5717	73.84538	47.57175	30.22183	18.76625	4891.91531
MARANHÃO	m	2111953	Sucupira do Riachão - MA	174.168	181.7805	223.0197	232.5117	216.079	189.8348	133.1977	118.8746	136.6226	123.6671	122.0048	112.0732	98.95227	72.81273	55.72616	34.59302	29.51828	15.72875	7.353477	2278.518387
MARANHÃO	m	2112001	Tasso Fragoso - MA	477.4059	446.1295	457.9178	430.8491	450.1879	404.5823	340.9207	313.1871	225.6566	185.6559	169.6236	173.6802	127.2178	108.9887	83.5822	50.44319	28.28782	11.69183	8.113455	4494.121594999999
MARANHÃO	m	2112100	Timbiras - MA	1246.551	1230.596	1360.538	1397.612	1359.932	1151.77	987.8631	907.1659	721.5968	680.7517	555.492	598.9422	434.5267	367.9568	258.7133	184.1505	114.9901	64.91684	42.93855	13667.003490000001
MARANHÃO	m	2112209	Timon - MA	6116.278	6228.336	7380.381	7896.972	8415.628	6897.777	6965.801	6599.35	5846.855	4560.258	3910.856	3077.859	2493.512	1880.963	1351.723	838.8125	579.5757	273.4967	175.1824	81489.61630000001
MARANHÃO	m	2112233	Trizidela do Vale - MA	795.2888	817.5092	951.1531	847.1904	871.1499	708.4342	793.2901	803.9464	635.5222	586.7511	452.7311	354.4172	300.9198	248.2243	189.4011	131.6575	88.41153	52.57496	31.03669	9659.609579999998
MARANHÃO	m	2112274	Tufilândia - MA	277.97	256.3735	297.954	314.9805	215.7108	184.1039	133.6727	185.2627	147.6462	118.6577	103.0678	89.12626	75.77374	74.74178	53.84536	40.86598	26.45714	13.79139	11.77053	2621.771979999999
MARANHÃO	m	2112308	Tuntum - MA	1671.331	1657.27	1947.601	1908.563	1752.247	1649.324	1399.147	1483.013	1308.528	1073.808	922.2975	804.7852	669.9276	548.6452	437.1067	307.1858	206.6056	100.4341	57.94721	19905.76690999999
MARANHÃO	m	2112407	Turiaçu - MA	1791.465	1707.292	1874.733	1840.783	1715.793	1481.846	1305.926	1206.974	973.6674	852.3602	677.9048	558.2749	423.6272	367.4151	259.5444	190.6887	111.858	73.26154	35.94764	17449.361879999993
MARANHÃO	m	2112456	Turilândia - MA	1640.449	1625.173	1704.156	1546.058	1338.933	1053.909	970.374	846.5394	720.3311	562.5594	503.4564	393.5647	321.3261	307.4401	190.7081	139.8069	75.0772	39.53715	18.70274	13998.101289999999
MARANHÃO	m	2112506	Tutóia - MA	3549.843	3409.804	3385.24	3487.735	3450.175	3008.656	2540.351	2231.842	2010.562	1507.724	1439.984	1131.341	821.8309	639.1606	528.9213	370.4603	205.7223	112.2494	85.94319	33917.544989999995
MARANHÃO	m	2112605	Urbano Santos - MA	1940.529	1847.959	1844.895	1583.336	1744.438	1387.521	1236.955	1087.844	813.5792	582.4106	520.6982	458.8484	328.1079	252.0393	199.3699	137.0629	96.25696	46.85199	35.74152	16144.44387
MARANHÃO	m	2112704	Vargem Grande - MA	3498.417	3284.773	3250.199	3284.865	3327.264	2719.161	2572.907	2326.527	1923.139	1465.679	1213.433	962.3334	769.9077	595.8047	471.1077	335.9704	197.6152	90.00562	53.43271	32342.541429999997
MARANHÃO	m	2112803	Viana - MA	2233.97	2237.731	2490.395	2546.659	2437.39	2067.843	1890.834	1861.063	1549.146	1278.196	1023.221	936.0772	719.1283	617.2248	466.7207	326.5767	214.5205	126.5636	72.61802	25095.877820000005
MARANHÃO	m	2112852	Vila Nova dos Martírios - MA	869.4487	818.5589	812.6352	948.5799	917.0732	700.1723	787.9194	662.6431	520.3905	384.7974	340.9708	258.7868	198.5874	147.4747	119.8769	78.43279	45.41516	21.48104	12.03566	8645.279850000003
MARANHÃO	m	2112902	Vitória do Mearim - MA	1307.116	1290.736	1469.149	1462.128	1346.716	1223.739	1063.168	1006.011	883.9657	709.5028	655.4657	565.748	497.7529	441.8761	271.6303	198.4043	136.2613	84.45051	43.21527	14657.035880000001
MARANHÃO	m	2113009	Vitorino Freire - MA	1308.051	1326.111	1594.104	1608.844	1604.955	1278.145	1159.898	1201.35	1014.549	890.741	762.5477	693.5191	547.4079	433.664	361.179	262.586	159.3379	88.1953	48.95603	16344.14093
MARANHÃO	m	2114007	Zé Doca - MA	2203.702	2206.705	2463.446	2423.066	2324.553	1958.324	1884.184	1929.459	1666.799	1239.573	1016.685	892.3733	707.3091	586.7392	468.982	330.0335	203.9077	112.9281	61.85991	24680.62881
MATO GROSSO	f	5100102	Acorizal - MT	152.0367	147.0171	150.3283	185.9213	160.9241	164.9601	164.9839	179.5229	177.066	141.2778	150.0259	145.6776	133.4404	124.3696	92.86591	72.07838	46.80391	22.49245	14.65341	2426.44576
MATO GROSSO	f	5100201	Água Boa - MT	978.9131	948.0386	967.0517	998.6437	947.6729	1069.298	1001.467	1071.268	1038.884	833.1033	747.6808	586.8076	429.7274	333.3917	236.9559	146.5828	85.0497	46.32714	23.85476	12490.7181
MATO GROSSO	f	5100250	Alta Floresta - MT	1617.105	1569.438	1717.314	1792.25	1862.114	2024.912	1827.183	1811.195	1750.651	1654.048	1573.144	1468.224	1004.743	808.8075	464.2006	355.7824	197.6218	107.2504	47.9421	23653.925799999997
MATO GROSSO	f	5100300	Alto Araguaia - MT	745.52	714.6028	704.507	740.0879	736.3007	784.2602	784.6373	773.9874	764.653	644.0078	581.5283	538.0791	375.7542	295.7926	228.8684	150.9163	97.21589	43.66668	29.35306	9733.73863
MATO GROSSO	f	5100359	Alto Boa Vista - MT	290.8522	263.5011	252.0029	275.3603	255.0678	224.7931	209.6537	237.253	207.3967	195.3304	133.2236	140.9385	91.85141	60.76431	39.81528	25.11782	14.53018	9.724744	11.65139	2938.828434
MATO GROSSO	f	5100409	Alto Garças - MT	386.0033	372.7087	390.3282	457.1699	382.8346	393.9395	417.3001	463.2255	427.3777	381.5099	328.0981	312.28	226.7115	180.8837	139.9853	89.40525	61.71363	28.66189	18.54369	5458.680460000001
MATO GROSSO	f	5100508	Alto Paraguai - MT	376.1104	364.9417	369.5813	389.2674	363.0313	381.1179	338.7908	369.967	357.9179	354.5836	286.7461	311.1061	206.2529	180.0327	111.1233	89.47299	50.98684	24.47059	21.01914	4946.5199600000005
MATO GROSSO	f	5100607	Alto Taquari - MT	606.3365	545.9992	474.9807	484.0557	649.9849	509.9466	564.1327	517.1028	460.9456	342.7056	289.7942	218.906	146.221	104.1268	59.18071	40.11677	20.88555	14.83421	4.774155	6055.029695
MATO GROSSO	f	5100805	Apiacás - MT	437.6523	385.0915	385.9618	426.6158	399.9942	428.8234	429.4359	345.2098	274.4314	296.1852	296.1419	262.3824	175.1448	97.42032	63.22076	43.09011	22.04147	12.14175	5.128021	4786.112831000001
MATO GROSSO	f	5101001	Araguaiana - MT	84.5061	83.19853	91.9835	93.17081	99.60909	116.6492	97.35158	108.8876	120.9979	114.1074	94.04204	95.16896	69.31696	57.55932	51.67873	29.64834	16.94527	6.634317	4.518719	1435.974366
MATO GROSSO	f	5101209	Araguainha - MT	20.10897	19.7172	21.3312	27.15265	27.4619	23.76289	21.1642	33.20177	42.84874	41.67859	46.94886	25.86876	20.54562	26.42312	14.58422	15.62322	7.028649	3.379499	3.745421	442.57547900000003
MATO GROSSO	f	5101258	Araputanga - MT	578.4532	576.5094	611.4908	632.6202	674.1478	646.9911	654.0429	633.5995	635.1335	547.1273	548.4968	419.7643	337.8821	230.6406	211.0532	126.5472	77.37979	39.92916	18.72956	8200.538410000001
MATO GROSSO	f	5101308	Arenápolis - MT	278.3072	283.9788	373.8595	323.3918	264.5413	307.6761	296.5008	320.1156	334.034	280.8848	293.569	287.0415	224.7958	178.932	118.7447	104.9977	61.49954	32.09877	21.19336	4386.162269999999
MATO GROSSO	f	5101407	Aripuanã - MT	1558.214	1448.58	1325.555	1124.697	1247.323	1256.608	1157.291	1121.175	1126.517	947.6266	714.0537	493.0654	336.0737	236.666	120.422	83.28382	49.39191	21.99318	9.718126	14378.254436
MATO GROSSO	f	5101605	Barão de Melgaço - MT	210.7243	202.118	222.1712	245.6725	194.5679	198.1706	208.1335	232.0737	227.6156	220.8656	209.2024	213.232	177.555	133.2877	99.13897	85.00944	44.22536	20.97018	15.32549	3160.0594399999995
MATO GROSSO	f	5101704	Barra do Bugres - MT	1408.131	1328.024	1307.195	1294.639	1394.428	1418.703	1318.492	1298.036	1219.29	1127.982	890.2399	715.8346	557.0085	411.4924	304.1947	185.1531	118.9051	52.79111	35.17868	16385.71809
MATO GROSSO	f	5101803	Barra do Garças - MT	1831.65	1838.044	1972.371	2077.708	2217.56	2250.606	2156.124	2191.089	2129.583	2027.454	1800.238	1707.287	1410.793	1102.594	785.8365	497.2646	354.426	167.276	99.45622	28617.360320000007
MATO GROSSO	f	5101852	Bom Jesus do Araguaia - MT	210.0217	200.6781	215.1244	255.557	194.092	226.6281	198.8771	222.3626	253.7086	230.6562	179.3798	147.0222	128.7814	100.3932	54.74601	34.537	23.9748	8.008612	4.927566	2889.476387999999
MATO GROSSO	f	5101902	Brasnorte - MT	1029.154	912.1389	860.1802	873.9616	878.2668	882.8833	840.2679	806.0784	720.1937	605.1774	517.3511	350.1331	288.7977	210.5788	116.3049	84.39056	38.83023	15.96818	8.557574	10039.214343999998
MATO GROSSO	f	5102504	Cáceres - MT	3394.664	3299.797	3395.769	3590.64	3460.487	3328.296	3424.588	3358.475	3284.212	3064.051	2586.697	2204.974	1939.414	1549.248	1107.109	776.1264	500.3447	273.8677	165.3258	44704.0856
MATO GROSSO	f	5102603	Campinápolis - MT	1053.106	914.8772	910.7347	752.345	544.8844	445.9144	460.881	473.1264	423.1852	352.1067	276.873	238.7205	164.3942	145.2057	112.9179	71.42497	44.27766	25.56052	28.06315	7438.5986
MATO GROSSO	f	5102637	Campo Novo do Parecis - MT	1913.98	1734.275	1547.999	1511.716	1826.666	1967.572	1908.759	1683.274	1389.896	1178.864	1030.013	778.9511	480.58	309.316	164.6157	119.7929	51.14993	18.34864	14.05097	19629.819239999997
MATO GROSSO	f	5102678	Campo Verde - MT	2358.759	2257.984	2052.878	2055.974	2120.511	2209.84	2197.359	2144.693	2043.846	1734.208	1496.906	1120.875	804.8181	552.6522	316.9693	191.5718	133.9118	52.77165	29.82492	25876.352770000005
MATO GROSSO	f	5102686	Campos de Júlio - MT	435.7124	396.3822	337.9715	393.1429	409.1311	416.6885	373.5671	309.8989	305.7933	243.6639	192.3321	140.1422	78.45035	51.51113	28.39857	12.35277	4.613051	3.579628	1.333158	4134.664757000001
MATO GROSSO	f	5102694	Canabrava do Norte - MT	175.5194	160.6185	174.4275	170.5423	142.0192	167.5413	140.3764	183.4384	165.3456	157.1435	121.3395	101.2419	79.22123	64.80159	45.80503	27.42784	18.50142	8.328704	4.555403	2108.194717
MATO GROSSO	f	5102702	Canarana - MT	841.1865	772.1308	787.5174	795.2047	763.107	832.5938	793.1723	840.2263	767.9032	635.1269	582.9105	558.4922	443.2234	307.0999	163.819	116.0967	84.51279	42.8467	21.29303	10148.463120000002
MATO GROSSO	f	5102793	Carlinda - MT	272.1712	253.06	270.1348	338.9575	336.892	307.0748	278.1268	282.6566	356.3506	339.3852	292.4311	295.247	226.0222	185.4232	149.7792	110.938	75.32489	30.3357	14.08591	4414.396699999999
MATO GROSSO	f	5102850	Castanheira - MT	279.2288	253.3758	273.0744	272.4619	323.6109	298.9776	292.8875	294.3111	304.8823	267.4038	247.749	218.3036	177.9762	119.2648	84.4249	70.71943	26.96613	18.78209	8.622436	3833.0226860000002
MATO GROSSO	f	5103007	Chapada dos Guimarães - MT	636.3663	612.8465	639.438	628.2194	656.0118	602.7087	635.1778	657.0809	684.8509	594.0819	591.0752	528.0617	431.9227	385.7234	277.1816	181.2398	102.1743	49.55168	32.26612	8925.978700000001
MATO GROSSO	f	5103056	Cláudia - MT	157.19	142.9677	136.6468	167.1517	176.7227	156.3072	158.6055	150.0958	141.7344	127.592	138.7188	136.3461	107.2966	66.66909	60.19324	24.17414	23.61562	8.986857	3.424494	2084.438741
MATO GROSSO	f	5103106	Cocalinho - MT	417.2908	398.0654	439.4685	350.8014	359.8431	370.6792	343.8712	376.2296	365.4611	365.7251	304.2113	227.1239	195.0659	122.4093	97.04974	72.21372	36.32546	20.59357	14.93099	4877.35928
MATO GROSSO	f	5103205	Colíder - MT	1010.065	1003.298	1107.949	1103.047	1175.135	1301.524	1233.031	1272.892	1188.197	1180.098	1023.068	914.2073	670.2175	504.4441	395.7391	295.1339	165.0814	84.34011	40.20654	15667.67395
MATO GROSSO	f	5103254	Colniza - MT	2366.805	2125.866	1864.789	1959.058	1907.987	1745.443	1675.586	1666.229	1441.665	1232.183	921.3596	757.4628	501.9969	319.4503	190.1903	107.929	46.60926	21.45676	8.810847	20860.876767
MATO GROSSO	f	5103304	Comodoro - MT	919.751	859.4425	865.0639	804.9556	777.5276	787.1114	791.9374	815.4468	743.4534	616.6764	542.7038	477.3965	351.4581	272.7505	176.7102	127.1877	61.07397	24.48724	12.91667	10028.05068
MATO GROSSO	f	5103353	Confresa - MT	1484.913	1357.154	1267.695	1379.64	1313.343	1258.803	1310.071	1355.712	1268.944	1058.16	782.0903	611.9954	458.5875	377.4343	242.1403	146.9808	65.83964	28.19022	10.89908	15778.592539999996
MATO GROSSO	f	5103361	Conquista D'Oeste - MT	1676.546	1625.788	1696.431	1647.273	1692.458	1759.121	1767.01	1771.462	1653.163	1407.478	1290.448	1114.049	814.1991	573.4922	399.4533	258.13	169.437	84.97732	45.35274	21446.268660000005
MATO GROSSO	f	5103379	Cotriguaçu - MT	1324.812	1169.89	1058.65	1056.323	1089.622	1048.061	977.2736	930.8571	799.3816	678.584	513.8898	368.113	291.1703	184.6892	127.5515	59.87972	30.95406	9.696899	3.464683	11722.863462000003
MATO GROSSO	f	5103403	Cuiabá - MT	19308.87	19587.49	20519.81	20218.38	22043.46	23325.3	25472.26	25588.95	24059.35	20740.92	18537.57	16534.53	14053.08	10342.87	7250.938	4401.803	2840.603	1451.818	920.4996	297198.5016000001
MATO GROSSO	f	5103437	Curvelândia - MT	842.2469	845.1457	918.9006	948.0177	883.654	917.897	1006.888	1041.101	937.8311	920.3942	849.2279	732.2726	562.7927	462.7276	325.768	226.8795	139.6626	63.91978	36.69599	12662.02287
MATO GROSSO	f	5103452	Denise - MT	370.7886	335.3275	350.4049	352.7743	385.7793	377.9073	325.3719	353.8041	321.5671	280.4739	229.5787	182.5978	145.0041	114.0768	87.76638	56.52836	29.79884	17.13475	8.533696	4325.218326000001
MATO GROSSO	f	5103502	Diamantino - MT	771.6033	730.4185	737.5823	759.7603	804.8079	813.3814	853.3564	810.5089	692.1005	698.1221	601.335	488.8072	391.3622	323.3444	219.4849	127.4464	84.73299	38.41563	18.10669	9964.677010000001
MATO GROSSO	f	5103601	Dom Aquino - MT	225.75	216.8412	246.7361	233.6503	246.1479	225.8071	251.3954	263.5893	247.4653	272.0069	253.3631	233.4398	197.5658	156.4357	132.0059	91.06946	54.13193	31.16984	22.36651	3600.93754
MATO GROSSO	f	5103700	Feliz Natal - MT	967.3291	823.7576	771.9447	832.3519	823.2356	697.7471	627.8802	590.6291	526.9552	423.6275	369.2138	292.879	216.7956	135.4859	69.60684	45.30815	26.13899	9.671792	3.317171	8253.875243
MATO GROSSO	f	5103809	Figueirópolis D'Oeste - MT	101.0102	103.4585	107.6096	121.4322	105.6079	117.0094	118.4336	121.7769	136.2653	118.5776	115.019	91.3482	88.15964	65.79075	64.63908	31.15619	27.47255	9.204122	5.330588	1649.30132
MATO GROSSO	f	5103858	Gaúcha do Norte - MT	399.7458	346.8685	333.1945	339.6593	316.3567	277.0263	236.8059	268.0607	235.3438	174.9481	197.0094	133.0677	107.4602	74.26776	53.17388	34.25886	18.30191	9.52187	2.296616	3557.3677960000005
MATO GROSSO	f	5103908	General Carneiro - MT	257.8336	238.0081	239.9712	203.6403	179.6125	207.8405	161.0083	184.1239	156.434	141.8156	154.099	114.2648	103.486	81.30434	60.73955	37.31273	27.93324	12.39696	8.406069	2570.230689
MATO GROSSO	f	5103957	Glória D'Oeste - MT	82.25249	78.02321	79.80596	88.59096	102.0502	96.32524	101.4546	109.7497	117.4617	100.6564	100.0019	88.31859	80.74311	59.56536	61.57027	36.9127	21.67341	13.41233	5.306036	1423.8741660000003
MATO GROSSO	f	5104104	Guarantã do Norte - MT	1241.845	1177.443	1220.05	1147.158	1292.292	1553.391	1580.811	1372.384	1175.706	1139.626	1252.689	983.1263	693.4538	502.194	312.8432	225.9029	131.7657	49.36924	22.79123	17074.84137
MATO GROSSO	f	5104203	Guiratinga - MT	370.8821	368.5784	413.0239	416.1541	417.1237	443.7711	455.6388	476.5445	526.7552	469.6984	467.8824	423.8088	392.6549	342.3253	215.6204	191.2665	102.5285	55.80931	33.66126	6583.727569999999
MATO GROSSO	f	5104500	Indiavaí - MT	95.36594	93.71913	98.56707	94.38111	70.99216	92.25556	102.7301	94.89743	85.78423	76.94091	72.48195	77.55054	64.91363	45.1945	33.82791	19.70331	13.05532	6.952889	3.162299	1242.4759880000001
MATO GROSSO	f	5104526	Ipiranga do Norte - MT	384.4058	340.4207	312.9202	329.1216	329.2677	346.9441	334.3849	313.155	277.2226	228.1747	188.69	153.404	120.6938	91.29006	52.14429	23.0126	8.358457	4.628776	1.747149	3839.9864319999997
MATO GROSSO	f	5104542	Itanhangá - MT	634.6302	573.0665	488.3239	545.3626	604.7775	713.4982	671.9393	667.0929	480.8696	377.8767	384.2001	337.7094	186.3343	107.9775	62.57315	28.95133	20.57466	8.743243	2.83263	6897.333713
MATO GROSSO	f	5104559	Itaúba - MT	374.5963	342.213	373.0541	390.2872	448.4896	383.5245	351.8305	359.5702	386.395	396.7586	321.6155	290.8716	217.3922	161.2671	120.3865	71.78987	45.31646	18.47298	8.286781	5062.117990999999
MATO GROSSO	f	5104609	Itiquira - MT	452.174	412.5057	427.485	415.4611	491.3236	480.4673	470.0638	533.4375	496.6492	420.2118	376.1872	310.6258	219.2831	168.6331	90.03756	50.10212	31.19954	11.4572	10.74576	5868.050379999998
MATO GROSSO	f	5104807	Jaciara - MT	893.8953	876.0576	970.0899	985.2691	1032.201	914.6261	958.3176	978.8709	991.4505	948.2035	875.8856	722.6357	568.7473	441.2583	316.4198	211.9223	149.4488	62.51733	45.60219	12943.41882
MATO GROSSO	f	5104906	Jangada - MT	288.9064	259.1666	245.9175	279.7995	326.2756	284.9736	298.2519	280.5992	291.1536	254.347	252.0344	210.5442	156.1773	145.5131	94.39009	75.33715	44.40022	21.96726	16.30745	3826.0620699999995
MATO GROSSO	f	5105002	Jauru - MT	284.644	286.9612	322.3991	296.3236	282.2353	281.8177	260.9641	310.7927	310.6439	291.912	279.9525	206.1282	214.5211	187.506	138.7957	96.7159	67.40277	25.28424	20.79938	4165.79939
MATO GROSSO	f	5105101	Juara - MT	1240.538	1189.068	1260.784	1237.695	1310.111	1248.532	1299.42	1229.806	1173.212	1072.004	980.3596	884.308	577.4258	436.9876	275.5465	220.0711	136.4167	60.81158	28.77712	15861.874000000003
MATO GROSSO	f	5105150	Juína - MT	1351.22	1271.69	1350.44	1404.562	1581.611	1537.421	1409.24	1423.313	1437.089	1345.176	1182.289	1000.616	825.652	617.6934	452.0864	296.8349	164.5477	76.68078	38.88366	18767.04584
MATO GROSSO	f	5105176	Juruena - MT	1129.046	1021.097	865.9171	891.4429	1001.316	891.5906	839.6162	833.6526	718.3242	570.4735	488.2356	348.3618	201.8161	148.2953	86.05271	53.30375	34.25942	10.11318	4.992667	10137.906627000002
MATO GROSSO	f	5105200	Juscimeira - MT	306.2145	307.3583	358.1002	332.7177	311.8929	365.1087	336.2205	336.8194	369.6028	391.9227	376.5826	317.1011	266.3482	193.519	160.1167	102.7378	55.25157	32.63155	18.22706	4938.473280000001
MATO GROSSO	f	5105234	Lambari D'Oeste - MT	246.3098	245.9859	236.0966	229.8645	211.2905	245.0995	217.5188	237.0683	204.5236	192.8714	152.5245	116.0609	99.61032	77.75454	54.27929	39.15416	24.36529	13.67007	8.342335	2852.3903049999994
MATO GROSSO	f	5105259	Lucas do Rio Verde - MT	4962.451	4525.214	3593.615	3596.7	4284.383	4802.702	5439.757	4599.592	3456.596	2461.916	1943.877	1469.162	899.9625	537.9511	337.2812	187.6728	116.6713	48.16184	28.84808	47292.51381999999
MATO GROSSO	f	5105309	Luciara - MT	67.83783	62.96024	76.78269	71.56466	64.36827	62.06785	67.51954	72.01314	51.3848	71.00494	60.28602	59.92322	47.01905	56.04658	23.58526	13.79204	13.42696	8.874181	4.06821	954.5254810000001
MATO GROSSO	f	5105507	Vila Bela da Santíssima Trindade - MT	745.6353	670.3188	665.0731	688.7468	612.0966	587.4295	584.7071	565.3231	514.9711	442.6951	390.7966	324.6309	246.8947	196.6899	129.6886	81.51962	51.62767	18.33049	11.74845	7528.923429999999
MATO GROSSO	f	5105580	Marcelândia - MT	353.402	322.5755	345.1072	318.0033	416.9125	366.146	304.7713	302.9644	325.8028	337.8015	311.2135	274.11	231.7456	157.5432	112.8995	74.63485	41.77125	13.79108	5.569198	4616.7646780000005
MATO GROSSO	f	5105606	Matupá - MT	647.9665	622.1768	653.413	595.19	682.977	700.3617	602.1246	592.7594	564.8661	523.1415	503.6152	417.8615	309.662	238.6899	164.1892	97.94871	43.72603	29.67035	10.06411	8000.4036
MATO GROSSO	f	5105622	Mirassol d'Oeste - MT	166.6335	162.9515	164.6081	188.4948	168.4755	173.2806	171.4385	176.1592	172.2363	155.0615	146.9817	119.6287	119.6274	80.97733	60.29639	51.18156	37.28856	18.18855	9.544674	2343.0543640000005
MATO GROSSO	f	5105903	Nobres - MT	834.9902	743.3801	713.6436	746.8615	892.1566	871.5094	703.891	760.7779	699.9439	593.2017	533.2073	532.8298	411.1758	383.7707	291.2578	190.4756	130.7475	59.81647	36.99481	10130.631679999999
MATO GROSSO	f	5106000	Nortelândia - MT	161.8954	159.9968	191.3601	175.1732	170.4969	194.0487	191.9326	189.7755	169.9938	210.6156	176.9457	190.4322	126.3565	128.9313	86.20271	60.38415	44.98876	19.48685	13.91588	2662.93265
MATO GROSSO	f	5106109	Nossa Senhora do Livramento - MT	323.1046	316.8204	356.5745	352.5201	320.8995	320.434	293.6412	321.9382	351.6894	336.2636	278.2043	297.214	267.1844	199.0061	195.0564	109.7373	81.47346	49.93134	28.91154	4800.60434
MATO GROSSO	f	5106158	Nova Bandeirantes - MT	729.4523	656.7737	627.8518	604.7978	764.6653	753.0161	652.4438	649.834	659.8952	574.2049	483.0629	360.7866	286.5239	155.139	118.3122	56.86631	36.37086	18.65419	8.162911	8196.813771000001
MATO GROSSO	f	5106174	Nova Nazaré - MT	293.9104	256.9547	238.7634	238.0422	155.1684	148.8759	144.0626	134.4832	132.5547	93.25018	61.13744	52.16068	53.9705	30.03529	28.32142	23.98628	12.48436	11.2993	7.86512	2117.32607
MATO GROSSO	f	5106182	Nova Lacerda - MT	300.8607	272.778	240.2004	284.7539	267.1189	264.836	277.0951	258.2731	235.6802	196.2597	163.6532	141.0609	95.60293	70.71033	62.46003	35.12517	16.90221	4.086787	2.229388	3189.686945000001
MATO GROSSO	f	5106190	Nova Santa Helena - MT	106.0546	97.44269	112.3354	123.9642	116.5776	131.1456	109.4942	99.78899	110.5191	108.3658	106.0271	107.2589	69.04301	56.75882	38.75455	39.55769	15.31824	5.491968	5.03665	1558.9351080000004
MATO GROSSO	f	5106208	Nova Brasilândia - MT	102.9324	100.7912	118.7366	129.9401	107.9941	104.728	117.5576	150.6066	129.284	120.4196	126.6724	103.34	95.47739	91.16914	49.17948	42.72152	25.67145	9.400375	7.536111	1734.1580659999997
MATO GROSSO	f	5106216	Nova Canaã do Norte - MT	386.0636	365.177	401.5389	402.5909	405.8618	459.131	384.966	470.3868	398.1178	437.9925	376.0342	322.1467	272.2744	191.5983	155.8655	108.5141	53.50476	33.46604	14.45608	5639.68638
MATO GROSSO	f	5106224	Nova Mutum - MT	785.7148	708.2108	693.2861	694.8305	754.0094	796.6141	734.2916	671.5438	649.0791	496.5076	485.7152	449.9685	342.483	274.3823	203.6227	130.8086	89.11647	43.73137	22.94361	9026.85955
MATO GROSSO	f	5106232	Nova Olímpia - MT	841.9214	757.1741	758.3442	795.2037	923.3476	917.3307	730.6984	705.459	700.1618	692.893	595.5433	434.5301	299.9445	216.5579	149.1932	84.46948	48.47082	22.83148	14.13323	9688.20791
MATO GROSSO	f	5106240	Nova Ubiratã - MT	634.5282	564.2684	525.5795	571.8999	539.7556	567.6028	507.1104	495.8638	433.7275	362.1496	342.385	276.9555	169.4176	107.6132	55.46552	33.44677	15.51463	7.665392	5.190177	6216.139488999999
MATO GROSSO	f	5106257	Nova Xavantina - MT	616.9818	613.5784	655.7264	730.7502	694.8921	761.971	748.3574	782.4087	771.7691	708.7601	701.1285	570.077	483.1468	363.0117	264.7915	179.774	99.31136	52.92152	31.12454	9830.482119999999
MATO GROSSO	f	5106265	Novo Mundo - MT	434.8326	400.1939	406.3074	412.3823	437.6164	419.9315	348.4423	331.0663	327.9267	292.4888	291.831	247.3445	161.3974	113.5103	74.95634	38.26532	22.46507	9.158932	2.949348	4773.06641
MATO GROSSO	f	5106273	Novo Horizonte do Norte - MT	101.8412	99.52	117.5969	117.5527	117.541	133.6058	118.376	133.4975	132.066	140.1616	156.9375	126.2648	94.23232	70.93782	55.07568	45.66327	28.5772	13.87698	4.289274	1807.6135439999998
MATO GROSSO	f	5106281	Novo São Joaquim - MT	196.3029	188.436	202.5454	220.6597	210.1383	193.0838	202.0847	221.9074	227.8399	201.2084	203.5863	149.3616	145.7749	96.8236	71.85042	51.00396	29.73955	16.49895	5.3156	2834.16138
MATO GROSSO	f	5106299	Paranaíta - MT	305.4221	289.8318	323.9243	331.5316	346.353	372.9284	347.6047	345.8148	354.4455	381.6391	347.7591	316.3616	274.1125	187.5891	112.65	78.61001	48.25325	14.78085	9.15639	4788.7681
MATO GROSSO	f	5106307	Paranatinga - MT	892.234	828.3484	826.2378	843.3291	811.2028	819.3887	829.6746	841.5325	743.4917	692.5915	609.1897	495.9754	368.7463	298.3253	193.1437	136.6534	87.79928	37.32046	16.07312	10371.25776
MATO GROSSO	f	5106315	Novo Santo Antônio - MT	450.4413	412.7849	443.5661	469.6213	485.23	429.4006	352.6884	427.8495	449.0239	394.8168	345.1225	311.2814	250.9343	169.0833	103.6856	67.50413	49.40263	30.31832	18.27776	5661.032740000001
MATO GROSSO	f	5106372	Pedra Preta - MT	548.0656	525.9627	574.5434	576.1884	597.6327	603.521	572.056	625.3172	650.5699	658.9442	559.8983	427.9704	408.9682	321.4323	212.522	145.7004	98.66101	41.29542	17.82963	8167.078760000001
MATO GROSSO	f	5106422	Peixoto de Azevedo - MT	1409.189	1287.614	1338.95	1337.771	1383.963	1372.326	1302.512	1134.165	998.0183	860.3586	983.0174	908.7081	733.6113	485.5832	320.6892	190.2511	110.4467	48.55375	18.51212	16224.239769999996
MATO GROSSO	f	5106455	Planalto da Serra - MT	100.6414	96.87353	105.2318	97.87563	90.33293	80.78676	84.13398	81.73059	98.17958	103.0005	83.73507	65.34822	55.95663	44.80086	34.61556	14.29179	13.57679	5.341233	4.680627	1261.13348
MATO GROSSO	f	5106505	Poconé - MT	1176.681	1155.918	1209.302	1148.533	1074.254	1049.139	1095.045	1106.651	986.3445	996.4612	930.6992	812.7559	664.3641	510.9029	408.4544	268.6006	181.2622	92.65131	66.6825	14934.701809999997
MATO GROSSO	f	5106653	Pontal do Araguaia - MT	231.7673	231.0512	242.3236	244.4519	305.5055	263.5929	237.7363	257.7335	261.3867	274.0371	220.8453	177.5379	128.7628	100.8103	69.95612	45.05875	35.63665	12.66261	6.0211	3346.8775299999993
MATO GROSSO	f	5106703	Ponte Branca - MT	37.9891	38.28526	50.21165	47.10357	41.64064	54.83793	31.03136	42.83613	61.58287	41.32726	51.66586	62.71433	42.28951	43.10029	23.14334	31.85503	16.36922	10.63154	2.504633	731.119523
MATO GROSSO	f	5106752	Pontes e Lacerda - MT	141.0762	134.6064	128.3098	143.652	131.2121	169.1462	133.7827	146.8755	109.6715	119.3082	90.78973	67.11138	56.74175	48.98755	28.75442	21.51083	11.25412	6.171537	3.43477	1692.3966869999997
MATO GROSSO	f	5106778	Porto Alegre do Norte - MT	508.4328	472.6194	487.3913	450.7532	456.2555	398.7442	449.1112	483.6789	416.9543	378.5967	305.695	238.0226	204.3256	147.9432	123.3115	64.92723	45.05433	22.23588	10.96457	5665.0174099999995
MATO GROSSO	f	5106802	Porto dos Gaúchos - MT	170.7697	158.2925	177.2536	183.5151	193.0711	179.8561	171.2939	184.9097	150.097	180.7022	139.5417	138.6494	119.7492	81.20473	55.25213	39.64612	21.92897	12.73388	3.902505	2362.369535
MATO GROSSO	f	5106828	Porto Esperidião - MT	424.0764	390.595	358.3974	414.2979	444.252	459.2069	362.3261	427.3551	414.6845	359.404	322.9861	270.4739	222.6469	183.112	109.825	81.42007	47.24631	17.35935	10.69845	5320.36338
MATO GROSSO	f	5106851	Porto Estrela - MT	90.85329	88.27375	91.14978	94.12202	98.75659	90.77872	82.23815	95.27571	103.9752	101.4982	88.77128	73.99566	91.90341	62.50432	43.87832	35.61299	18.38329	12.49093	7.649916	1372.1115260000001
MATO GROSSO	f	5107008	Poxoréo - MT	444.2289	426.9143	529.4484	467.2324	459.9562	419.1134	433.7766	443.222	449.8924	517.9763	516.0901	495.8147	434.3575	337.6194	234.1739	158.133	115.667	59.78843	38.58001	6981.984939999999
MATO GROSSO	f	5107040	Primavera do Leste - MT	2386.96	2296.894	2288.748	2404.577	2709.519	2826.862	2583.688	2708.865	2386.319	2103.647	1844.015	1554.592	1140.008	797.7399	480.8828	315.9978	188.9095	84.05675	43.98564	31146.26639
MATO GROSSO	f	5107065	Querência - MT	1043.985	939.4103	828.4353	844.0737	895.6391	892.2846	876.5766	922.2152	741.9431	593.0136	470.8479	374.8007	285.2475	178.4263	103.7735	56.29873	29.24297	11.85012	3.947623	10092.011842999997
MATO GROSSO	f	5107107	São José dos Quatro Marcos - MT	512.4593	513.5919	572.281	576.8046	622.4258	669.2537	650.032	642.7608	636.0532	624.3704	637.6409	561.0604	464.6756	376.8637	248.9528	197.4749	115.0188	53.39857	30.75127	8705.869639999999
MATO GROSSO	f	5107156	Reserva do Cabaçal - MT	96.35678	98.25347	101.9769	80.8919	81.91321	94.06949	95.30973	114.7444	109.6975	100.826	73.34681	62.84227	39.77874	32.61448	42.0203	29.42205	20.08089	10.8168	4.799459	1289.761179
MATO GROSSO	f	5107180	Ribeirão Cascalheira - MT	244.7977	234.9335	240.7345	220.6654	219.8564	207.3601	216.5115	260.0848	222.4984	204.6814	176.2327	122.6875	92.79834	70.45138	43.13322	29.82741	18.88924	6.292481	3.809634	2836.245605
MATO GROSSO	f	5107198	Ribeirãozinho - MT	75.31336	74.50986	70.94502	83.59589	92.31789	81.98526	67.21348	93.49809	105.0668	85.93862	55.1295	63.47272	46.46174	50.64221	22.93773	16.53959	11.66584	9.637932	3.696681	1110.5682130000002
MATO GROSSO	f	5107206	Rio Branco - MT	130.7737	128.7983	148.3793	177.391	145.715	172.1678	175.1529	192.3298	183.1612	170.7389	166.9591	163.9528	113.5152	93.60518	75.12756	58.85709	39.9155	23.31085	9.223035	2369.074215
MATO GROSSO	f	5107248	Santa Carmem - MT	193.2413	173.9411	181.6425	184.7116	194.7172	176.8037	162.1205	155.2329	144.7821	129.3988	109.1938	93.9613	74.11783	55.47982	39.75472	24.26136	15.05735	4.937204	4.44655	2117.801634
MATO GROSSO	f	5107263	Santo Afonso - MT	84.23947	82.38369	101.8579	79.50117	75.72815	103.8731	83.62322	99.89795	91.54653	88.98677	84.20551	83.36579	59.61407	45.23319	46.28189	27.32637	14.19033	7.46746	2.694484	1262.017044
MATO GROSSO	f	5107297	São José do Povo - MT	97.20985	97.45608	117.7398	101.1163	119.209	111.5209	109.0615	110.9419	132.3672	143.6319	120.2976	125.7958	98.79085	99.23886	81.27495	46.91595	28.16885	14.58082	7.260664	1762.578774
MATO GROSSO	f	5107305	São José do Rio Claro - MT	768.1319	706.2662	689.2744	768.0186	791.7953	873.3902	748.4679	742.4754	736.6324	662.8789	548.6584	451.6636	371.1674	259.5326	175.5296	98.00138	57.85623	27.72399	13.13033	9490.594729999999
MATO GROSSO	f	5107354	São José do Xingu - MT	296.8011	262.287	247.671	247.3778	257.0066	241.7778	205.1713	258.4248	212.115	171.121	145.831	99.2514	81.02203	53.08588	25.75847	26.17825	15.57609	2.533737	2.056228	2851.0464850000008
MATO GROSSO	f	5107404	São Pedro da Cipa - MT	164.9123	156.8026	167.3078	170.3562	165.7628	164.4709	151.3422	188.9238	168.0197	184.2545	146.8856	126.391	76.00337	62.93255	44.28047	34.16805	28.28203	10.01391	5.995433	2217.1052130000007
MATO GROSSO	f	5107578	Rondolândia - MT	384.264	346.0547	276.1574	252.2816	259.6908	245.7981	239.978	235.8138	178.3076	135.567	120.2886	94.08736	64.46697	54.5403	29.62764	22.94554	16.0002	8.046286	3.541876	2967.457772
MATO GROSSO	f	5107602	Rondonópolis - MT	8658.622	8571.428	8753.545	8184.471	8764.404	9878.501	10133.21	9701.455	9423.585	8190.351	7348.166	5920.26	4684.422	3446.28	2443.485	1578.159	948.0235	443.0918	293.7835	117365.24279999998
MATO GROSSO	f	5107701	Rosário Oeste - MT	1695.935	1643.17	1517.765	1379.905	1452.127	1697.628	2059.056	2061.536	1579.02	1304.826	1028.637	819.1734	554.4495	298.0831	179.566	110.1546	50.08736	35.68882	12.00232	19478.8101
MATO GROSSO	f	5107743	Santa Cruz do Xingu - MT	94.38605	82.39958	75.83724	94.28362	79.50565	81.58756	74.06183	74.527	64.1278	67.04742	53.37606	54.54356	49.85971	13.72911	12.87924	5.817389	2.492174	2.02699	1.648649	984.1366319999998
MATO GROSSO	f	5107750	Salto do Céu - MT	92.50246	92.64452	98.53223	118.3755	114.8635	117.5893	91.40436	126.3572	124.9471	123.7133	109.7294	92.26931	67.88855	65.19382	55.66684	37.15604	23.47817	15.0867	9.567568	1576.965868
MATO GROSSO	f	5107768	Santa Rita do Trivelato - MT	145.3839	133.8745	124.407	130.0775	120.2197	125.9603	126.2794	141.8593	117.2102	91.2618	72.31759	55.59051	48.085	29.17022	18.90168	9.944511	5.854367	1.507978	1.362542	1499.2679979999998
MATO GROSSO	f	5107776	Santa Terezinha - MT	366.1312	330.7535	334.9978	328.2683	294.1924	289.0448	239.4506	263.3549	271.179	233.9545	199.0975	149.6697	135.4241	106.724	60.61676	34.30847	36.84476	15.96681	12.27766	3702.2567599999998
MATO GROSSO	f	5107792	Santo Antônio do Leste - MT	148.9072	139.6622	145.4644	148.521	158.1686	149.8202	133.2523	127.4408	169.1273	132.0977	111.1279	72.90266	48.88261	29.72654	23.67798	7.28628	4.429295	4.124739	2.616145	1757.2358490000001
MATO GROSSO	f	5107800	Santo Antônio do Leverger - MT	708.5592	684.4011	718.9742	675.6983	637.0892	625.3899	666.3448	697.5767	795.1524	656.7713	666.9177	557.7722	492.2252	367.1715	292.9112	180.3513	120.2244	61.41236	38.81056	9643.753520000002
MATO GROSSO	f	5107859	São Félix do Araguaia - MT	93.06399	86.64648	91.17179	89.58639	74.71683	78.90695	62.70016	76.43715	89.60342	59.22253	67.13628	56.78097	48.29301	22.01606	20.73712	10.98904	8.718111	3.432262	1.374541	1041.5330839999997
MATO GROSSO	f	5107875	Sapezal - MT	2126.59	1832.859	1486.341	1484.621	1874.425	1793.357	1754.546	1549.715	1289.697	951.3699	736.5034	528.5103	299.1494	181.7035	106.0374	49.30515	17.99049	4.654251	4.99018	18072.364971000003
MATO GROSSO	f	5107883	Serra Nova Dourada - MT	56.08208	53.45136	72.73255	43.37867	59.25817	49.54623	47.02512	54.59796	56.37968	57.14454	38.81316	31.43232	26.51381	16.7322	20.73712	10.20411	5.812074	2.288175	1.465802	703.5951310000003
MATO GROSSO	f	5107909	Sinop - MT	6600.939	6152.11	5703.712	6108.397	7113.923	7163.73	6960.007	6352.231	5992.382	5149.932	4674.481	3671.256	2696.721	1796.86	1162.849	773.6641	429.6749	189.3828	90.50798	78782.75978
MATO GROSSO	f	5107925	Sorriso - MT	5295.923	4871.932	4351.794	4580.505	4898.116	5372.163	5316.291	4800.461	3993.56	3251.467	2903.403	2466.139	1729.297	1070.964	620.0432	376.2632	225.4196	104.6922	42.30433	56270.73752999999
MATO GROSSO	f	5107941	Tabaporã - MT	287.2043	285.6629	330.7266	291.0886	328.9965	310.9522	321.8588	313.1787	298.3925	282.081	259.5395	215.0017	171.6892	114.8398	86.41479	50.31186	26.97043	8.554243	4.571447	3988.0350699999985
MATO GROSSO	f	5107958	Tangará da Serra - MT	4312.443	4204.537	4080.925	4189.187	4503.264	4823.016	4802.216	4444.553	4084.459	3612.1	3268.499	2701.631	2033.551	1465.355	951.4583	664.8873	390.194	180.2764	95.72686	54808.278860000006
MATO GROSSO	f	5108006	Tapurah - MT	367.2028	342.2149	275.033	278.8013	292.9811	381.6386	340.7239	368.5033	324.5213	236.6257	184.1432	141.2641	100.5782	64.78649	33.89379	20.04323	9.644373	2.571542	2.660176	3767.831001
MATO GROSSO	f	5108055	Terra Nova do Norte - MT	246.2254	232.4022	259.6431	266.9487	320.5774	329.4634	287.4274	308.3334	288.042	312.7592	315.2416	301.6379	242.5961	189.6912	168.0636	113.7449	57.57437	29.88499	20.50117	4290.75803
MATO GROSSO	f	5108105	Tesouro - MT	114.2672	110.9562	115.2762	105.1967	115.6085	107.7549	112.0739	100.8127	83.4352	90.97872	94.24548	108.6283	83.19029	61.07324	41.68461	33.49674	30.13463	12.27242	5.31237	1526.3983000000003
MATO GROSSO	f	5108204	Torixoréu - MT	64.04023	67.0031	88.77414	83.95139	90.89224	87.3899	104.5821	117.4105	130.5531	131.3666	166.7572	124.0407	103.4412	84.60038	64.31412	54.44001	39.74338	16.49575	6.892743	1626.6887830000003
MATO GROSSO	f	5108303	União do Sul - MT	114.7923	99.42233	109.6931	133.4098	140.3871	127.7597	109.4855	93.98425	114.9762	104.9818	98.46494	85.7715	62.26864	40.30425	24.76828	18.08446	6.116842	3.154595	2.569659	1490.395246
MATO GROSSO	f	5108352	Vale de São Domingos - MT	113.3121	106.5094	95.00799	114.3546	129.4389	116.6219	92.48069	116.4257	120.4588	95.98482	70.5163	80.53366	60.34441	60.81213	38.85733	22.94489	17.50641	4.272602	3.683586	1460.0662180000002
MATO GROSSO	f	5108402	Várzea Grande - MT	10531.69	10276.26	10468.08	10467.98	11191.89	11440.13	11998.71	11583.28	10970.39	9422.8	8138.2	6703.577	5559.114	3980.948	2803.788	1759.958	1048.948	517.6776	331.4093	139194.8299
MATO GROSSO	f	5108501	Vera - MT	423.3896	387.1959	406.3889	421.6242	445.3683	409.0279	393.8337	372.0675	371.2889	346.2889	314.5489	279.379	208.3455	151.6045	100.5578	70.24081	34.31538	15.54721	5.535531	5156.548431000001
MATO GROSSO	f	5108600	Vila Rica - MT	1313.592	1209.473	1130.12	1184.541	1287.938	1281.051	1120.479	1027.436	935.5701	800.2814	623.4807	496.4528	377.1202	243.8717	179.3218	118.8019	59.9351	26.20126	11.85739	13427.52435
MATO GROSSO	f	5108808	Nova Guarita - MT	112.448	105.1586	118.088	130.3915	151.7584	149.6432	120.7609	135.4652	146.444	148.005	148.7592	150.4468	107.9737	89.37599	61.02386	52.99728	32.15706	15.20572	8.673923	1984.776333
MATO GROSSO	f	5108857	Nova Marilândia - MT	150.5258	154.2332	148.098	141.3737	122.4838	135.5038	118.6907	131.7697	125.5661	93.12646	81.9372	62.34497	50.66559	38.6177	25.69756	21.83254	12.80507	4.646191	4.757613	1624.6756940000005
MATO GROSSO	f	5108907	Nova Maringá - MT	496.8093	423.853	395.3105	389.9157	423.8023	406.7505	344.5936	342.4289	334.7424	287.8605	192.4676	161.9971	115.9062	64.76396	36.63662	26.72746	12.70948	6.621797	2.373569	4466.270486000001
MATO GROSSO	f	5108956	Nova Monte Verde - MT	343.4399	318.7266	317.0985	307.9344	354.4411	345.5867	318.5183	347.4796	315.5836	296.9355	223.5632	191.3984	151.065	107.745	95.93412	54.52907	31.72286	7.829397	6.843576	4136.374823000001
MATO GROSSO	m	5100102	Acorizal - MT	165.6608	166.3648	179.2757	178.2408	160.6704	154.7443	144.8002	182.2428	186.067	160.9093	156.8669	161.288	137.66	126.1593	124.5344	76.75518	42.96229	25.37998	12.47468	2543.0568299999995
MATO GROSSO	m	5100201	Água Boa - MT	1026.894	994.3525	995.4385	1084.665	1146.463	1120.66	1212.257	1268.117	1185.042	985.2833	846.2123	680.0305	566.8713	389.1346	253.7528	155.7801	83.2036	39.88215	22.1915	14056.23115
MATO GROSSO	m	5100250	Alta Floresta - MT	1649.072	1555.6	1670.877	1769.082	1882.49	1949.552	1768.313	1738.538	1613.668	1620.3	1616.785	1504.896	1150.754	807.4249	528.051	349.3701	219.949	115.4058	53.63902	23563.76682
MATO GROSSO	m	5100300	Alto Araguaia - MT	779.0337	743.7204	779.9983	740.3972	736.0413	754.2428	787.3663	886.0879	789.9728	641.7911	559.7394	548.2649	428.0587	313.4304	197.28	131.2543	96.30206	41.30241	27.43598	9981.71995
MATO GROSSO	m	5100359	Alto Boa Vista - MT	312.7016	290.3013	283.0623	295.1215	243.2091	222.4901	197.7565	222.3627	252.276	216.3302	175.156	135.7976	134.913	99.60651	51.49867	40.27317	24.42755	14.51462	9.437735	3221.236154999999
MATO GROSSO	m	5100409	Alto Garças - MT	411.84	404.3857	439.9592	455.8515	452.2874	504.8879	490.4425	605.9332	518.8126	426.6243	368.6476	320.9269	281.232	180.1913	153.8378	90.30546	52.64968	32.05646	23.68546	6214.556960000002
MATO GROSSO	m	5100508	Alto Paraguai - MT	397.989	389.4809	420.2125	417.4689	374.227	362.1711	395.1736	425.5481	455.7508	439.253	392.0601	390.754	359.4019	259.0521	169.1143	138.2158	81.90125	28.3811	23.54541	5919.70086
MATO GROSSO	m	5100607	Alto Taquari - MT	632.7871	566.8015	503.6283	566.9235	712.5636	630.6841	735.2593	631.5228	563.46	423.4107	328.5769	246.6049	162.1073	118.1855	52.10824	40.7303	18.08996	8.99297	6.183702	6948.620672
MATO GROSSO	m	5100805	Apiacás - MT	462.3572	409.649	398.2209	413.5955	423.4186	461.375	433.1862	390.0639	310.8163	318.8296	312.2512	358.8179	250.1051	167.1852	121.3003	60.54177	40.95411	16.13335	7.269363	5356.070492999999
MATO GROSSO	m	5101001	Araguaiana - MT	84.03261	78.41267	90.66222	92.06334	91.70734	85.51826	97.56074	100.7403	120.41	118.5127	108.0009	83.34168	80.77585	65.97559	50.39754	40.28604	17.24292	11.85489	4.616282	1422.1118719999997
MATO GROSSO	m	5101209	Araguainha - MT	21.98551	22.46414	33.86354	32.54284	28.91518	32.76805	19.69984	27.85094	26.19217	40.56532	37.27868	35.20161	29.54836	23.55651	17.73993	17.27264	13.10868	5.53137	3.341432	469.42674200000005
MATO GROSSO	m	5101258	Araputanga - MT	594.9434	581.2625	586.6486	595.5114	597.7291	555.9109	629.4815	591.8857	596.2779	512.0374	487.3723	413.5497	337.3026	263.6629	172.7097	99.7498	78.88015	41.2356	20.91615	7757.0673
MATO GROSSO	m	5101308	Arenápolis - MT	285.9118	285.6618	283.1673	306.6633	275.4913	321.2329	304.922	321.1121	316.1021	292.9622	284.7411	305.1154	235.7551	164.1099	124.96	97.5534	53.69009	27.66461	20.72972	4307.54612
MATO GROSSO	m	5101407	Aripuanã - MT	1652.764	1553.319	1333.572	1277.755	1480.615	1272.963	1187.611	1287.083	1171.462	1157.159	925.2048	702.8354	451.1504	300.4273	201.117	102.6785	53.12128	24.66333	13.20762	16148.708629999997
MATO GROSSO	m	5101605	Barão de Melgaço - MT	229.3437	228.1921	256.9787	262.5784	237.8398	224.2131	272.183	255.1844	314.8928	312.7372	283.3324	266.4715	211.0179	165.5062	152.1997	93.81115	54.40313	23.47102	12.94677	3857.3029699999997
MATO GROSSO	m	5101704	Barra do Bugres - MT	1480.599	1399.414	1409.219	1401.994	1430.954	1491.393	1514.717	1430.546	1412.458	1158.912	1016.065	806.0003	660.2799	412.3805	317.8003	203.6667	130.3568	55.78283	27.62558	17760.163910000003
MATO GROSSO	m	5101803	Barra do Garças - MT	1885.984	1857.369	2011.718	2179.961	2154.987	2215.376	2141.793	2063.262	2110.113	1881.874	1716.715	1549.58	1337.659	1022.803	732.6435	457.8786	273.845	139.352	100.9957	27833.9088
MATO GROSSO	m	5101852	Bom Jesus do Araguaia - MT	225.7989	221.0887	234.0707	236.8869	238.8969	227.8086	229.9041	243.1443	272.5007	219.5115	238.3779	194.1403	144.4813	104.0532	83.68535	59.71539	28.09168	12.0121	6.745285	3220.9138049999997
MATO GROSSO	m	5101902	Brasnorte - MT	1114.542	1019.633	897.8514	933.3775	980.8551	1021.194	968.4393	972.553	916.3459	813.3163	655.6885	542.785	437.1455	297.3615	190.025	95.1656	59.9883	20.23575	10.36203	11946.86468
MATO GROSSO	m	5102504	Cáceres - MT	3545.679	3431.179	3613.043	3648.446	3451.883	3381.117	3202.525	3152.941	3149.155	2748.154	2604.476	2150.158	1839.519	1402.357	1003.715	697.2408	412.7379	194.9041	108.0873	43737.31710000001
MATO GROSSO	m	5102603	Campinápolis - MT	1110.602	969.8102	941.4549	817.4935	577.2088	447.4351	442.5921	444.9021	393.8506	368.1976	294.8536	239.6303	185.0437	144.0473	120.4821	87.51872	51.94146	39.04368	45.31247	7721.420230000001
MATO GROSSO	m	5102637	Campo Novo do Parecis - MT	2020.205	1841.558	1694.069	1638.039	1975.559	1992.331	2113.404	1720.7	1385.457	1157.637	994.2729	776.9006	546.8255	321.1849	185.3292	95.8612	47.68402	25.81805	9.799695	20542.635065000006
MATO GROSSO	m	5102678	Campo Verde - MT	2450.46	2322.736	2132.284	2205.919	2346.419	2387.482	2178.35	2306.125	2000.567	1770.782	1460.001	1173.594	852.5266	545.9445	293.1249	183.2877	96.81241	39.5901	22.52955	26768.534760000002
MATO GROSSO	m	5102686	Campos de Júlio - MT	444.899	393.9021	357.9405	346.1973	399.0154	373.174	330.0593	349.0649	279.8939	231.7698	210.2194	175.4712	88.10925	72.22496	34.04828	21.04946	4.434863	2.959139	1.754604	4116.187355999999
MATO GROSSO	m	5102694	Canabrava do Norte - MT	188.3447	176.28	180.6014	185.0941	176.6587	143.0032	140.1881	170.2538	168.066	174.9472	161.0833	106.5601	97.55024	77.88025	63.33409	40.37319	24.0529	9.301451	4.034126	2287.606847
MATO GROSSO	m	5102702	Canarana - MT	893.7698	830.8233	857.3512	773.4778	778.8384	852.0318	862.9072	921.331	858.4779	699.8987	633.4984	545.8295	481.7554	338.7708	202.2979	121.0248	71.94224	40.71263	16.54822	10781.28699
MATO GROSSO	m	5102793	Carlinda - MT	290.5481	274.8694	332.8992	312.9195	327.8435	294.6182	244.1563	293.7083	284.2362	370.9852	416.4816	351.2062	278.6912	223.9828	158.2891	120.8561	93.97886	45.1075	18.74374	4734.121
MATO GROSSO	m	5102850	Castanheira - MT	316.3605	309.9992	319.2974	364.0094	310.5365	300.2197	282.6234	272.6593	315.0394	280.7866	263.2561	289.3316	208.3547	159.6704	101.6304	77.06514	42.44429	16.33582	9.06699	4238.68684
MATO GROSSO	m	5103007	Chapada dos Guimarães - MT	699.9982	706.7767	759.0861	709.1954	699.5508	672.1848	609.6112	696.1764	703.0177	624.9698	610.7281	528.3783	492.9864	385.8954	318.571	226.8689	125.0446	44.29823	24.12325	9637.46128
MATO GROSSO	m	5103056	Cláudia - MT	164.5722	149.366	176.5808	166.2651	189.8208	167.0365	155.9748	159.7031	166.6215	137.8682	131.5569	126.4025	99.80041	80.97076	50.5802	40.30039	20.58906	9.473408	4.284776	2197.7674039999993
MATO GROSSO	m	5103106	Cocalinho - MT	448.6386	438.5519	423.5047	418.5001	368.2635	375.8398	361.417	413.5531	387.4619	348.8854	346.1662	310.8256	198.0638	150.2991	119.8954	86.10126	62.90093	20.02016	12.83746	5291.72591
MATO GROSSO	m	5103205	Colíder - MT	1065.783	1064.684	1125.724	1176.287	1169.133	1322.951	1124.957	1168.903	1109.548	1050.909	1000.788	961.5638	680.4559	540.5331	380.7211	259.4404	170.7753	97.01367	40.05081	15510.221080000003
MATO GROSSO	m	5103254	Colniza - MT	2510.418	2279.576	1928.944	1912.411	1852.076	1883.615	1604.737	1672.268	1734.847	1432.736	1211.979	1023.192	734.2039	479.9279	297.9512	167.0333	86.32208	25.98458	12.18739	22850.409349999998
MATO GROSSO	m	5103304	Comodoro - MT	940.8149	857.1084	839.8473	819.3623	798.6648	776.9708	808.9134	774.9421	709.4623	625.795	577.9113	537.0723	385.0119	296.9517	190.8434	129.6769	87.38908	44.17706	17.79578	10218.710720000001
MATO GROSSO	m	5103353	Confresa - MT	1565.712	1438.141	1354.118	1402.812	1384.751	1308.29	1191.4	1279.855	1324.927	1089.344	995.5281	772.8802	587.2102	428.9322	343.5374	193.3961	113.0033	49.09741	17.78789	16840.722799999996
MATO GROSSO	m	5103361	Conquista D'Oeste - MT	1738.248	1665.74	1720.247	1710.719	1682.464	1699.081	1661.211	1728.198	1433.031	1344.141	1273.165	1088.567	874.4092	613.1242	394.295	255.6588	170.2142	77.01571	41.57426	21171.103369999997
MATO GROSSO	m	5103379	Cotriguaçu - MT	1351.427	1160.306	939.1521	1092.099	1034.564	999.6826	899.8156	893.4523	876.7003	813.1985	725.5011	576.4806	437.4095	255.3889	186.3325	87.86725	48.87686	15.36645	8.208909	12401.829469000002
MATO GROSSO	m	5103403	Cuiabá - MT	20028.75	20087.41	21384.14	20813.3	22312.86	23176.19	25388.55	24784.54	22608.63	18816.39	16298.31	14197.01	11529.65	8475.117	5594.116	3211.913	1790.561	830.9816	467.459	281795.87759999995
MATO GROSSO	m	5103437	Curvelândia - MT	879.715	878.7955	955.7081	925.6442	898.3581	951.3319	938.5189	1020.693	935.1282	824.804	781.8729	676.2876	544.3214	420.2241	282.7897	191.1897	126.5367	61.31359	29.59607	12322.828660000001
MATO GROSSO	m	5103452	Denise - MT	386.7513	347.7211	331.6872	374.6144	412.73	408.4192	373.5924	355.1989	386.0842	325.0594	263.8278	199.3025	143.2409	107.2018	79.14939	45.00559	34.57666	13.73672	11.52042	4599.419879999998
MATO GROSSO	m	5103502	Diamantino - MT	840.4079	825.8762	873.2245	836.2085	852.5828	882.994	911.4913	832.4257	753.2376	665.0265	646.684	535.5364	405.6603	311.7615	211.3504	137.5253	89.69141	39.63756	23.29274	10674.614609999999
MATO GROSSO	m	5103601	Dom Aquino - MT	236.3125	226.4701	263.9078	239.5829	254.8378	276.8531	277.972	286.4912	298.0043	271.2299	248.8706	230.7617	199.3547	157.6986	128.5719	92.36864	67.2147	31.37499	16.73912	3804.61655
MATO GROSSO	m	5103700	Feliz Natal - MT	1009.243	854.6608	686.195	673.8306	678.7859	620.8928	490.4125	552.3933	528.0637	431.6634	398.0703	363.5062	253.0496	169.088	90.86099	50.93087	27.46638	9.933887	2.846179	7891.893406
MATO GROSSO	m	5103809	Figueirópolis D'Oeste - MT	104.5393	105.6201	126.8223	107.8483	115.6362	102.3576	128.3641	100.3003	122.3009	111.2624	119.0794	86.78279	89.37316	61.62927	60.31448	35.94975	29.94838	12.3789	5.396893	1625.9045230000002
MATO GROSSO	m	5103858	Gaúcha do Norte - MT	433.3917	388.6059	365.6494	379.1469	376.7359	365.3549	340.4058	343.3566	290.0706	277.1754	217.7534	176.7298	135.6586	93.96182	68.71541	44.52367	25.36719	8.904561	3.202729	4334.710279999999
MATO GROSSO	m	5103908	General Carneiro - MT	282.7047	272.7281	279.5965	268.2069	213.1191	190.831	156.868	163.9407	178.7089	180.8641	153.969	145.9059	112.9788	80.29459	77.10102	51.05107	17.7222	15.79077	9.440936	2851.8222860000005
MATO GROSSO	m	5103957	Glória D'Oeste - MT	91.1961	91.4175	114.4489	91.54311	83.54713	81.26188	69.88987	109.8406	88.46317	105.5689	126.9828	89.67135	81.91759	67.24414	39.53368	28.2807	19.60426	10.59837	6.360185	1397.370235
MATO GROSSO	m	5104104	Guarantã do Norte - MT	1301.867	1233.358	1256.207	1235.499	1380.322	1461.269	1472.054	1214.279	1092.615	1077.809	1087.076	1036.023	761.3975	482.268	359.5335	225.3787	153.7929	70.55326	29.01076	16930.312620000004
MATO GROSSO	m	5104203	Guiratinga - MT	405.0585	419.0298	468.9865	532.1812	519.3042	489.6175	535.1886	535.2688	550.9843	555.4651	538.9323	494.2884	461.7667	333.3145	271.9549	209.9743	111.2347	47.15248	27.15199	7506.854770000001
MATO GROSSO	m	5104500	Indiavaí - MT	103.342	104.8931	111.8492	136.8194	91.14475	74.45733	102.8654	104.5504	111.2113	92.47387	73.97332	64.0277	50.2571	38.84556	35.48803	18.19347	13.55099	5.715759	2.519539	1336.1782179999998
MATO GROSSO	m	5104526	Ipiranga do Norte - MT	411.8923	372.5243	336.252	416.5342	477.8091	553.5269	469.4303	403.3986	302.9869	246.0529	240.6101	200.1119	165.3108	103.0523	64.99421	34.66626	15.35502	4.043669	3.086837	4821.638596
MATO GROSSO	m	5104542	Itanhangá - MT	680.0087	627.1099	596.9583	615.6131	894.5843	1235.551	1435.797	1301.736	832.8743	586.0758	457.2731	343.7819	265.9749	153.301	60.35177	42.66617	14.80663	9.884523	3.325586	10157.673979000001
MATO GROSSO	m	5104559	Itaúba - MT	392.1885	357.5282	386.1121	397.9063	468.8344	435.6803	383.3412	366.9276	388.2594	352.4204	364.7714	318.9754	219.2337	179.5787	104.1801	75.31548	43.34539	20.23864	8.507407	5263.344616999999
MATO GROSSO	m	5104609	Itiquira - MT	481.4359	445.7043	458.2102	533.6202	592.196	590.5392	587.4559	553.4201	550.6022	561.1141	479.1391	431.4924	297.0375	220.018	145.0246	97.95721	39.40433	18.82938	8.932073	7092.1326930000005
MATO GROSSO	m	5104807	Jaciara - MT	933.1485	909.9382	985.0323	995.9185	1049.498	1018.551	981.2327	931.1791	901.4862	828.9807	758.4144	687.0125	518.559	415.9184	295.7282	193.3902	112.2312	54.06524	33.13935	12603.42369
MATO GROSSO	m	5104906	Jangada - MT	314.2116	292.1865	312.504	299.8787	301.4361	260.2268	274.3697	253.2046	310.0206	248.0961	244.246	178.2728	179.4409	125.7002	112.0907	80.22466	46.76038	26.99594	12.99463	3872.8609100000003
MATO GROSSO	m	5105002	Jauru - MT	295.7542	295.2787	331.5018	315.2016	294.9132	254.7688	263.9904	272.1367	274.5647	263.4858	257.5032	229.1828	184.8078	153.6831	131.732	91.26535	70.51326	28.34227	18.49616	4027.1218400000007
MATO GROSSO	m	5105101	Juara - MT	1303.459	1251.217	1330.788	1218.791	1279.334	1349.419	1298.807	1341.84	1206.379	1111.89	1018.393	891.4452	689.395	486.304	292.5877	224.9506	149.3343	69.94043	33.12268	16547.39691
MATO GROSSO	m	5105150	Juína - MT	1425.54	1349.085	1425.979	1434.757	1510.549	1529.377	1313.878	1328.863	1328.951	1267.545	1223.544	1069.998	801.1547	584.5863	465.606	301.8807	178.979	85.01012	46.26911	18671.551929999998
MATO GROSSO	m	5105176	Juruena - MT	1172.37	1049.359	887.2708	901.7529	852.2268	799.8096	780.5379	783.8426	752.4735	686.0946	568.138	433.5092	323.5489	187.7681	124.5749	69.74471	34.72672	11.72342	7.761786	10427.233436
MATO GROSSO	m	5105200	Juscimeira - MT	316.6014	313.1628	361.4096	336.5728	360.9801	369.7906	355.1312	401.3706	423.3799	382.0994	341.8193	326.314	250.7275	229.5754	175.5203	132.5787	78.70782	34.19534	19.57882	5209.515579999999
MATO GROSSO	m	5105234	Lambari D'Oeste - MT	248.9524	239.5138	247.3075	239.9243	220.7638	268.0398	243.0127	234.3501	217.6901	209.3988	189.4479	155.0562	144.3696	71.99107	53.58676	42.49907	18.90983	12.88028	9.295151	3066.9891609999995
MATO GROSSO	m	5105259	Lucas do Rio Verde - MT	5112.257	4577.445	3554.962	3881.171	4972.096	5565.754	6964.416	5765.612	3800.005	2754.752	2033.702	1500.178	964.6455	590.4158	305.5275	170.1842	78.58886	37.70028	16.88618	52646.298319999994
MATO GROSSO	m	5105309	Luciara - MT	72.1987	67.97237	66.23379	80.7536	71.86948	72.34742	73.22743	73.49949	78.93428	65.53122	48.43286	56.92301	48.7442	42.02936	24.64138	19.34162	9.709344	11.79016	4.817238	988.996952
MATO GROSSO	m	5105507	Vila Bela da Santíssima Trindade - MT	783.9007	706.1576	674.9412	655.1413	673.1696	628.3767	550.5561	554.1294	534.1667	468.8519	433.2551	360.8055	278.2068	217.6429	155.5138	101.3869	52.0708	27.11577	12.51527	7867.90404
MATO GROSSO	m	5105580	Marcelândia - MT	363.0943	324.5514	374.4721	369.0961	412.2004	373.3761	306.2333	303.0495	309.2546	342.9537	338.4154	339.112	263.7309	185.7844	130.1003	89.18404	55.40685	19.69253	9.25733	4908.965250000002
MATO GROSSO	m	5105606	Matupá - MT	673.5115	640.6928	630.7919	653.0578	732.6691	721.5311	667.9187	590.9514	528.8358	537.3548	528.6935	435.0736	360.0767	231.8828	176.7447	110.0083	61.63925	25.64941	9.649491	8316.732651
MATO GROSSO	m	5105622	Mirassol d'Oeste - MT	174.0463	169.4395	189.3934	183.144	201.8692	174.3978	149.3281	180.0225	177.2291	152.9734	162.5589	147.4743	110.896	89.358	61.83669	46.12619	30.41227	20.30251	9.495199	2430.3033590000005
MATO GROSSO	m	5105903	Nobres - MT	878.073	783.5388	772.7561	885.8664	1042.475	1062.12	883.7848	858.3721	804.1784	662.0886	647.46	558.1766	495.4833	425.4851	323.8762	227.4	115.7702	63.59816	33.26389	11523.766650000003
MATO GROSSO	m	5106000	Nortelândia - MT	176.5573	181.3696	202.2799	211.9138	171.6118	214.1346	190.2331	168.1006	192.8768	175.8403	206.6507	192.6923	164.238	115.9411	87.45263	61.51992	38.49944	18.68632	14.56506	2785.16327
MATO GROSSO	m	5106109	Nossa Senhora do Livramento - MT	359.5808	373.9994	405.0646	418.4179	375.8459	356.1707	324.6499	356.2786	373.4744	348.7975	381.1822	349.1268	321.7682	290.8583	213.995	174.3152	82.66998	54.06763	33.61319	5593.8762
MATO GROSSO	m	5106158	Nova Bandeirantes - MT	763.3103	685.4492	613.8428	634.0252	742.8366	783.5485	721.1621	748.3218	721.559	773.5935	682.6963	507.6757	342.3341	252.7097	153.286	100.6668	51.46538	23.68102	7.466427	9309.630426999998
MATO GROSSO	m	5106174	Nova Nazaré - MT	308.3164	269.5075	225.7946	237.7829	191.8295	164.7013	141.2914	138.4514	123.0436	130.0891	80.69276	65.90604	63.42616	41.65918	41.19363	26.43974	13.55911	8.546175	10.94868	2283.1791749999998
MATO GROSSO	m	5106182	Nova Lacerda - MT	320.0311	294.1804	300.5439	310.6236	284.1468	313.3925	253.7085	269.598	215.8191	212.3598	189.8874	162.314	110.763	98.84605	74.13005	44.83212	20.81567	5.381099	2.416219	3483.789308000001
MATO GROSSO	m	5106190	Nova Santa Helena - MT	111.0352	101.8036	109.835	113.8028	131.1212	141.6346	110.1912	119.193	105.3173	114.2103	114.4716	93.31726	77.71344	68.14371	42.27599	33.69377	19.50543	11.62646	5.796563	1624.6884230000003
MATO GROSSO	m	5106208	Nova Brasilândia - MT	107.1996	104.197	115.5739	106.7056	128.6353	104.403	129.5014	129.0187	143.3806	148.6137	116.5392	127.434	123.0789	96.75627	70.09309	49.89125	26.18049	11.50753	7.964034	1846.673564
MATO GROSSO	m	5106216	Nova Canaã do Norte - MT	407.442	387.6756	421.4908	443.9463	421.9955	472.959	424.3019	476.9786	455.9411	470.7685	443.1885	382.2377	273.1885	200.932	174.664	108.6286	86.65661	36.53137	23.27826	6112.804839999999
MATO GROSSO	m	5106224	Nova Mutum - MT	826.2551	746.4695	694.5605	783.9124	879.8034	848.7427	810.53	775.4546	684.9147	616.1255	505.9272	479.1606	382.7851	320.023	217.821	147.5981	96.00456	43.23012	20.65424	9879.972319999997
MATO GROSSO	m	5106232	Nova Olímpia - MT	881.1637	790.5274	754.9059	852.9598	1062.38	939.5209	799.5815	636.457	675.2895	726.3909	703.5947	498.857	381.0149	234.9855	161.3848	103.2058	48.28855	21.97536	15.97732	10288.46053
MATO GROSSO	m	5106240	Nova Ubiratã - MT	665.0117	590.7362	533.3987	572.7845	639.4005	689.0068	544.6419	564.7823	500.7864	486.5616	468.1804	383.6376	277.8692	175.5787	99.21249	54.2491	23.58699	11.31114	6.63123	7287.367449999999
MATO GROSSO	m	5106257	Nova Xavantina - MT	655.6569	660.4345	727.8454	731.5706	732.1847	782.9683	751.5325	782.3602	733.227	704.3594	646.5841	607.1971	493.6825	392.3477	287.2576	189.061	107.24	52.4272	38.13364	10076.070340000002
MATO GROSSO	m	5106265	Novo Mundo - MT	457.5476	422.3282	379.4968	394.675	447.5503	403.5982	352.9948	329.1767	324.8047	270.0966	294.2946	298.9076	226.1607	140.9728	104.1015	61.98262	38.66652	12.14813	4.845334	4964.348703999999
MATO GROSSO	m	5106273	Novo Horizonte do Norte - MT	107.8592	106.3969	120.2769	110.7925	111.783	126.4262	125.0872	121.6549	122.4226	164.3124	131.4929	154.6264	129.8765	80.62645	47.25586	49.10351	36.7191	17.27285	5.797283	1869.7826530000002
MATO GROSSO	m	5106281	Novo São Joaquim - MT	203.1467	192.3452	222.1032	192.0617	221.8166	212.7893	190.3169	214.7313	235.0314	212.1253	181.0485	167.639	145.2637	109.4339	82.05544	52.31078	38.8513	15.0646	6.893527	2895.028347
MATO GROSSO	m	5106299	Paranaíta - MT	328.4676	319.5077	355.7019	392.3545	384.0349	355.0246	343.1243	390.4332	382.6833	377.3544	464.6891	439.7752	343.6834	254.1432	168.3502	84.25248	62.67051	22.71252	9.878195	5478.841205000001
MATO GROSSO	m	5106307	Paranatinga - MT	946.3308	888.1628	902.8804	839.1479	919.9999	920.3662	967.6532	960.2569	911.193	849.3073	715.1504	593.5781	465.7194	349.741	230.8503	174.4188	113.2857	51.90024	26.21565	11826.157990000002
MATO GROSSO	m	5106315	Novo Santo Antônio - MT	484.2793	454.7685	457.2545	522.1381	481.2436	433.4567	399.4096	461.3507	489.6497	455.99	388.6597	342.0088	324.3654	215.2212	151.2774	88.87872	49.46578	31.03125	18.88874	6249.33769
MATO GROSSO	m	5106372	Pedra Preta - MT	583.3888	568.0114	605.6701	610.7721	675.5914	630.5622	566.5418	618.8329	637.3625	630.1132	594.0689	497.1317	403.9805	315.0642	233.6462	159.3676	91.43693	42.82123	20.0733	8484.436959999999
MATO GROSSO	m	5106422	Peixoto de Azevedo - MT	1481.864	1357.109	1298.768	1372.355	1414.583	1462.054	1272.313	1158.411	949.7777	885.7711	1061.151	1095.018	882.7205	635.2762	404.7717	251.7921	127.9434	48.69058	25.16514	17185.53442
MATO GROSSO	m	5106455	Planalto da Serra - MT	103.8004	98.2202	111.3598	87.93508	69.61852	79.14343	65.38376	89.55497	84.53803	96.8481	85.32962	72.03358	72.31037	52.89705	42.32822	24.70626	17.01834	7.787753	4.71697	1265.530453
MATO GROSSO	m	5106505	Poconé - MT	1239.0	1221.527	1281.471	1208.56	1167.077	1112.985	1109.456	1153.114	1063.644	1001.749	953.454	863.1591	736.514	609.9111	444.9019	297.8225	184.7271	95.66779	49.33612	15794.076609999998
MATO GROSSO	m	5106653	Pontal do Araguaia - MT	226.8473	210.9707	207.7357	299.3459	308.9102	280.029	305.0231	279.2994	260.5911	252.2436	233.3484	177.8843	157.3341	118.6041	86.74416	47.24693	27.49814	12.3357	8.880593	3500.872423
MATO GROSSO	m	5106703	Ponte Branca - MT	41.62232	43.80435	49.87745	49.50926	46.57921	46.70409	33.19485	38.82194	56.47332	46.82951	48.92414	58.32613	48.07048	48.23407	35.28791	27.62121	18.93099	9.825873	6.519257	755.15636
MATO GROSSO	m	5106752	Pontes e Lacerda - MT	146.2682	137.9142	140.3691	147.84	149.9738	145.1172	154.3108	168.9216	123.0771	116.6939	94.40472	77.87438	60.10534	41.36155	42.16663	21.71858	17.94427	4.995613	5.882917	1796.9398999999999
MATO GROSSO	m	5106778	Porto Alegre do Norte - MT	553.9413	534.7159	508.0061	548.5102	544.6094	500.3805	486.5202	527.604	508.9822	462.0489	326.5404	300.1923	222.239	206.2151	140.5107	100.8952	58.40694	34.33162	15.49976	6580.149719999999
MATO GROSSO	m	5106802	Porto dos Gaúchos - MT	177.2405	162.5233	166.8597	205.7361	184.0718	179.29	163.436	179.482	204.376	184.9983	194.438	158.2422	151.6342	101.7806	60.54759	41.88337	29.25956	16.10657	4.011036	2565.9168259999997
MATO GROSSO	m	5106828	Porto Esperidião - MT	460.2658	438.5378	494.566	497.6774	455.4296	463.0546	365.5759	408.915	400.555	410.7404	416.2525	320.5522	251.8912	193.4939	126.9696	85.31904	65.41201	27.42135	14.41867	5897.04797
MATO GROSSO	m	5106851	Porto Estrela - MT	97.17772	96.25753	114.7422	101.5141	98.0008	100.8652	72.55209	80.17339	107.1775	98.6182	95.44984	84.19628	82.03932	79.30292	60.80274	34.49209	27.9998	14.61796	6.26843	1452.2481100000005
MATO GROSSO	m	5107008	Poxoréo - MT	482.9099	480.8509	542.1047	502.727	491.6247	476.7297	441.8312	456.9196	454.8477	511.7469	510.8379	542.6961	491.1303	386.558	296.4581	215.8446	114.8923	62.67903	41.05945	7504.44808
MATO GROSSO	m	5107040	Primavera do Leste - MT	2470.959	2346.028	2307.188	2475.125	2657.014	2991.978	2883.269	2743.015	2446.69	1997.28	1779.018	1407.133	1080.739	725.4066	432.5239	252.0666	131.3473	65.89268	26.78923	31219.462309999995
MATO GROSSO	m	5107065	Querência - MT	1086.018	968.9306	852.3026	947.2082	918.9919	957.2723	968.701	973.0638	809.1242	627.4549	546.2559	443.4152	333.4392	241.7399	127.6652	68.26042	32.94244	14.02759	5.067262	10921.880612000003
MATO GROSSO	m	5107107	São José dos Quatro Marcos - MT	538.4501	540.4324	606.5992	560.6621	587.0367	615.6433	594.3207	644.2335	632.3256	584.3634	575.0588	505.3212	448.6493	373.144	240.2005	186.1353	110.9481	53.47922	37.45149	8434.45491
MATO GROSSO	m	5107156	Reserva do Cabaçal - MT	103.2	107.4222	119.151	100.3689	90.45554	96.08803	81.5047	97.41828	99.30263	98.92974	93.91253	65.87671	51.22766	33.24943	30.19922	27.10003	11.59082	10.63942	6.167225	1323.804065
MATO GROSSO	m	5107180	Ribeirão Cascalheira - MT	263.1874	258.8282	254.7561	260.5755	257.8707	222.4901	215.2915	255.6132	294.8543	222.6928	208.3216	173.0162	114.8196	107.6106	79.66201	44.43936	21.98479	12.0121	5.079585	3273.105644999999
MATO GROSSO	m	5107198	Ribeirãozinho - MT	81.43645	83.03448	97.57725	79.66249	91.69997	74.7998	72.59979	81.51868	95.50993	90.04305	69.07826	52.4843	59.79805	45.43785	38.70868	19.71357	14.1536	8.885408	4.741129	1160.8827370000001
MATO GROSSO	m	5107206	Rio Branco - MT	142.2028	145.1565	156.6244	159.0262	173.9735	186.359	213.519	175.4982	184.505	158.8657	144.4821	127.6254	130.1684	86.54425	61.11791	40.54708	36.09155	17.21914	9.291701	2348.8178310000003
MATO GROSSO	m	5107248	Santa Carmem - MT	202.3604	181.8045	167.5568	168.559	215.0121	164.7235	155.5298	177.1006	159.5286	158.9905	143.7015	105.9559	86.312	71.00398	37.83904	27.43243	14.99694	5.458441	3.350754	2247.216785
MATO GROSSO	m	5107263	Santo Afonso - MT	91.17677	91.98765	94.42439	104.8811	89.27425	99.4362	90.29065	102.0026	99.29914	112.709	122.2345	108.6764	78.81503	55.67971	54.5289	40.59633	25.99453	11.17943	5.711662	1478.8982420000002
MATO GROSSO	m	5107297	São José do Povo - MT	109.4554	117.7644	130.8921	144.4476	124.6422	143.8999	131.6516	117.7962	148.1271	129.2308	135.9463	138.9012	105.0831	99.87816	90.9335	57.34478	32.78952	18.48656	8.886917	1986.1573370000003
MATO GROSSO	m	5107305	São José do Rio Claro - MT	830.046	786.0539	793.1336	872.9528	1008.186	964.0296	1001.54	1016.014	922.8856	781.2937	699.3223	554.9382	408.201	301.7404	184.4027	132.2172	62.34315	32.50339	15.65697	11367.460510000003
MATO GROSSO	m	5107354	São José do Xingu - MT	324.3113	298.4841	286.6424	267.1728	262.1582	268.612	218.7078	220.1446	224.182	187.7835	149.2385	152.1784	92.42272	82.24219	46.32911	25.9843	22.0636	6.031185	3.818641	3138.507346
MATO GROSSO	m	5107404	São Pedro da Cipa - MT	173.6835	165.7735	179.9347	193.0717	173.7583	159.4232	159.8502	197.8388	179.1186	178.1332	151.477	131.1717	92.29849	53.00269	52.75186	30.58838	20.04843	10.5277	6.071533	2308.523483
MATO GROSSO	m	5107578	Rondolândia - MT	407.5803	371.0761	314.2238	306.7739	243.2812	238.4323	247.0869	232.1849	180.1207	144.4776	151.8218	124.2447	85.6752	57.62914	48.00324	27.47734	17.50588	4.404166	3.880207	3205.8793730000007
MATO GROSSO	m	5107602	Rondonópolis - MT	8978.863	8785.154	9003.291	8533.66	9318.969	9990.9	10594.97	10309.52	9396.264	8008.654	7025.831	5673.673	4320.155	3149.253	2139.544	1347.542	874.0326	419.2189	212.3782	118081.87269999999
MATO GROSSO	m	5107701	Rosário Oeste - MT	1783.439	1731.937	1617.958	1499.856	1579.751	1859.605	2656.081	2491.031	1861.65	1477.388	1156.556	913.7482	664.5305	411.8478	209.663	120.0559	57.038	22.86208	9.792886	22124.790366
MATO GROSSO	m	5107743	Santa Cruz do Xingu - MT	103.1346	93.77121	106.4371	85.00952	90.93309	92.69005	65.09162	81.72036	64.30025	65.58945	68.07372	54.29067	57.66546	45.00044	22.06148	16.24019	4.41272	3.446391	1.13639	1121.004711
MATO GROSSO	m	5107750	Salto do Céu - MT	93.17411	89.58901	108.9073	107.5262	117.5316	119.8664	102.425	115.0559	116.2857	119.384	125.1628	84.76353	80.3111	62.34361	57.58628	39.55867	34.97334	11.70111	10.78331	1596.9289699999997
MATO GROSSO	m	5107768	Santa Rita do Trivelato - MT	152.8853	141.1067	129.9426	128.0088	123.7224	162.1194	185.5003	183.353	143.1165	107.2474	109.8464	71.92475	68.00751	39.09372	27.73751	9.886957	5.647327	2.90972	0.8288119	1792.8851058999996
MATO GROSSO	m	5107776	Santa Terezinha - MT	398.1286	372.7596	360.1629	351.6256	345.9481	322.8698	288.2628	351.3625	318.3159	248.6013	254.54	188.3118	170.8748	152.89	100.9254	63.2815	34.12247	17.21412	8.305026	4348.502216
MATO GROSSO	m	5107792	Santo Antônio do Leste - MT	154.0987	142.5596	148.6732	145.731	166.5543	142.1242	169.8344	176.0797	166.0012	166.0826	125.3413	88.98374	52.26419	40.94467	25.91224	12.91624	10.39683	3.101534	3.695874	1941.295518
MATO GROSSO	m	5107800	Santo Antônio do Leverger - MT	776.318	783.0486	829.395	799.93	715.4804	663.9	652.1146	808.241	775.1775	804.7045	754.0762	618.581	592.8544	453.9472	344.2467	207.6295	123.3143	53.69344	35.07986	10791.732199999999
MATO GROSSO	m	5107859	São Félix do Araguaia - MT	100.0551	95.45914	101.2492	100.6769	96.5937	94.84636	86.70112	90.39979	95.80103	75.29138	64.2584	65.38403	49.75516	61.36472	28.16334	17.35913	10.38171	8.008065	3.566861	1245.315136
MATO GROSSO	m	5107875	Sapezal - MT	2242.001	1941.709	1515.507	1666.271	2039.639	2128.059	2323.411	1803.482	1341.468	1045.503	784.6824	639.337	377.9974	231.3515	108.6394	54.79588	21.59524	8.101284	3.822366	20277.372470000006
MATO GROSSO	m	5107883	Serra Nova Dourada - MT	60.29508	58.8878	41.37064	63.16983	62.95839	48.7528	57.47602	72.73547	69.18963	63.62652	62.18555	45.26587	34.44588	26.68031	24.14	14.58167	10.38171	7.007057	2.622979	825.773206
MATO GROSSO	m	5107909	Sinop - MT	6777.803	6182.179	5921.102	5925.986	7075.087	7185.293	7105.423	6580.967	5913.095	5090.591	4517.688	3890.477	2706.299	1750.603	1043.758	650.5324	384.9573	202.6372	79.98136	78984.45925999999
MATO GROSSO	m	5107925	Sorriso - MT	5523.707	5051.615	4409.954	4564.293	5401.647	5670.341	5639.962	5288.943	4051.442	3349.731	2982.329	2565.022	1956.436	1110.408	581.2122	329.9714	167.3791	74.67534	36.02796	58755.096000000005
MATO GROSSO	m	5107941	Tabaporã - MT	312.6048	322.5629	337.0359	330.7552	334.0323	326.5589	318.2707	337.9672	344.9206	354.648	319.917	314.7206	238.8188	157.169	115.0925	67.48939	36.95791	18.20454	5.523557	4593.249797
MATO GROSSO	m	5107958	Tangará da Serra - MT	4475.851	4316.92	4195.666	4278.946	4743.518	4729.1	4955.961	4597.444	3916.213	3380.718	3078.173	2608.462	2035.765	1424.358	898.3822	588.1767	355.8854	167.8578	84.35763	54831.75473
MATO GROSSO	m	5108006	Tapurah - MT	393.4593	374.4877	376.2467	396.6264	463.8585	430.9602	504.2708	442.1869	350.5409	285.6192	249.7327	198.0594	117.2876	68.98545	37.13955	25.9997	13.16145	5.840855	1.503385	4735.96669
MATO GROSSO	m	5108055	Terra Nova do Norte - MT	265.8299	258.1865	307.7072	325.5258	343.8384	338.6618	284.9956	256.7099	271.7409	289.2655	323.0214	346.639	274.6973	208.7292	154.9151	98.86861	79.62699	30.715	14.24665	4473.92075
MATO GROSSO	m	5108105	Tesouro - MT	119.0953	114.8812	125.6894	113.0835	103.6444	125.8157	141.8361	132.6606	133.5485	129.861	162.828	166.8914	133.8841	90.25643	59.73941	49.95729	28.36517	11.74693	9.386287	1953.1707169999997
MATO GROSSO	m	5108204	Torixoréu - MT	67.62878	71.22021	91.02621	118.3629	95.15546	114.1597	87.19708	105.4998	111.7034	123.7693	146.6454	120.3755	113.1248	105.666	72.74951	51.85103	27.1533	18.64727	13.73001	1655.6656600000003
MATO GROSSO	m	5108303	União do Sul - MT	126.6974	115.437	117.4514	149.3444	190.756	143.955	121.2892	95.67736	102.4456	124.4223	127.2842	113.4467	95.46877	56.22825	42.96626	19.77034	14.04358	2.608574	1.781753	1761.0740869999997
MATO GROSSO	m	5108352	Vale de São Domingos - MT	117.4823	109.1268	129.7204	126.72	130.1497	134.7517	113.7934	123.8759	107.5849	106.3211	97.86912	84.57325	65.0455	60.0148	46.60523	27.92389	16.40619	7.909721	3.897805	1609.771706
MATO GROSSO	m	5108402	Várzea Grande - MT	10912.55	10515.81	10738.36	10400.05	11057.71	11245.78	11487.84	11111.28	10576.02	8836.904	7568.865	6195.476	4773.591	3524.685	2350.635	1448.453	800.6951	379.9778	186.95	134111.63190000004
MATO GROSSO	m	5108501	Vera - MT	440.5018	399.4816	408.1406	415.1956	492.6029	454.9878	378.7811	408.747	362.9195	343.3519	358.0821	315.818	231.9384	175.0093	105.1385	71.04294	30.42195	21.9244	5.540757	5419.626146999999
MATO GROSSO	m	5108600	Vila Rica - MT	1355.08	1226.752	1110.485	1151.53	1266.384	1166.466	1150.798	1031.73	1045.122	773.2232	751.6978	580.135	430.432	332.8306	223.3982	151.0317	95.33109	39.08963	15.682	13897.19822
MATO GROSSO	m	5108808	Nova Guarita - MT	118.8013	111.8755	132.2074	147.1373	156.1567	143.1982	118.3716	141.1343	137.7136	151.4244	172.8552	153.6908	129.1235	91.32573	71.4952	46.28461	35.17344	18.12356	6.012396	2082.1047360000002
MATO GROSSO	m	5108857	Nova Marilândia - MT	153.4723	152.8155	156.8847	159.4328	178.4066	151.528	132.3334	120.5963	137.7705	111.3818	109.7622	73.30632	69.78458	44.94746	36.77217	28.63315	16.09488	6.11479	4.824382	1844.8618320000003
MATO GROSSO	m	5108907	Nova Maringá - MT	527.985	456.2784	403.092	407.3891	481.8003	419.1521	396.9357	408.3697	396.6942	387.9057	329.8169	259.3925	179.8918	107.5869	58.13676	35.87619	15.30732	6.733768	4.031659	5282.375997000001
MATO GROSSO	m	5108956	Nova Monte Verde - MT	353.8291	322.4446	327.086	357.5177	415.4826	354.3472	334.8292	360.4436	366.8098	368.3703	330.1227	268.7416	169.8851	137.537	86.1544	67.94984	49.09146	14.65865	6.742888	4692.043738000001
MATO GROSSO DO SUL	f	5000203	Água Clara - MS	785.1279	733.0392	615.9132	646.4028	705.421	729.8846	734.9593	639.9175	625.7524	479.7745	433.5057	344.4725	269.7436	165.6685	101.2839	65.63959	37.77743	14.97633	8.505398	8137.765348
MATO GROSSO DO SUL	f	5000252	Alcinópolis - MS	184.2639	178.9524	167.137	183.1324	198.8455	213.5134	231.5535	211.0369	205.6309	176.579	170.4079	124.2289	86.61193	74.96302	48.53341	32.34032	17.77276	8.604606	3.181538	2517.2892839999995
MATO GROSSO DO SUL	f	5000609	Amambai - MS	1873.847	1776.263	1609.216	1677.993	1658.059	1572.093	1383.63	1469.969	1301.796	1215.908	982.3705	899.3606	729.898	554.4435	430.9878	328.0068	183.6714	118.9262	77.01536	19843.45416
MATO GROSSO DO SUL	f	5000708	Anastácio - MS	939.0639	932.1838	931.0899	936.5941	956.317	949.763	864.1571	928.6299	860.5367	786.0121	748.0064	674.3738	595.4443	463.8287	359.1321	220.2558	148.2988	79.81304	58.78441	12432.28485
MATO GROSSO DO SUL	f	5000807	Anaurilândia - MS	300.2976	294.5516	303.6267	336.3633	349.5186	316.2257	297.2689	336.0563	341.2355	292.0518	284.3354	252.1407	206.1634	156.4339	117.3832	86.35586	46.2347	31.88	15.08617	4363.209329999999
MATO GROSSO DO SUL	f	5000856	Angélica - MS	417.1704	413.4996	391.6731	391.2833	385.6717	445.6829	445.9538	409.0098	389.3485	331.9074	361.8782	265.3014	219.5742	162.6683	122.6222	109.9856	62.79996	30.33441	16.72676	5373.091530000001
MATO GROSSO DO SUL	f	5000906	Antônio João - MS	474.6345	458.0332	373.8192	388.6794	377.5543	399.2092	315.45	327.469	284.2635	235.9741	230.976	194.729	165.5064	127.4825	102.4612	86.5695	48.10877	21.74651	22.29236	4634.958639999999
MATO GROSSO DO SUL	f	5001003	Aparecida do Taboado - MS	870.863	872.0392	848.5167	892.095	1033.06	1033.275	994.7046	1017.814	1000.747	874.8512	790.3512	671.3674	642.7568	509.6471	355.5579	248.7138	154.3487	86.99843	51.97321	12949.680239999996
MATO GROSSO DO SUL	f	5001102	Aquidauana - MS	1817.878	1758.232	1650.052	1712.056	1817.995	1688.712	1603.457	1690.639	1671.344	1437.487	1376.044	1245.231	1129.212	935.057	634.9446	464.9385	300.2818	178.7666	130.7064	23243.0339
MATO GROSSO DO SUL	f	5001243	Aral Moreira - MS	702.0051	644.247	533.7375	580.9232	571.4469	497.9407	465.0867	416.9165	359.9325	314.2114	256.0094	235.2749	179.3524	142.0144	103.1054	67.44959	43.56443	27.29414	12.53974	6153.051900000001
MATO GROSSO DO SUL	f	5001508	Bandeirantes - MS	207.2506	206.5746	219.6519	221.9458	217.6017	247.0447	222.3068	224.5475	221.6259	247.9685	255.8968	213.5192	155.2784	111.1799	95.76945	79.23473	44.44712	21.47807	11.13962	3224.46129
MATO GROSSO DO SUL	f	5001904	Bataguassu - MS	888.3013	871.2141	835.7641	806.0438	876.1506	918.2293	958.8316	1039.318	895.9156	797.6024	723.404	640.4521	458.8995	323.1209	218.0923	165.7578	103.1181	53.49961	22.70598	11596.421090000002
MATO GROSSO DO SUL	f	5002001	Batayporã - MS	404.6433	396.3134	403.6154	400.8523	477.685	402.8779	396.7772	432.8244	395.6811	399.4204	368.5476	344.8861	264.9121	210.0476	171.5144	111.5617	75.97842	34.02854	21.22709	5713.39395
MATO GROSSO DO SUL	f	5002100	Bela Vista - MS	1013.363	981.5607	951.615	974.1826	954.5068	928.6814	828.6209	810.4662	785.2209	709.1723	664.8494	599.258	526.1619	381.2785	282.2287	249.6969	136.4516	87.4011	76.01193	11940.72783
MATO GROSSO DO SUL	f	5002159	Bodoquena - MS	288.5008	281.2317	270.8215	251.9627	294.1929	322.5158	295.836	297.5682	286.8954	272.1412	241.0812	200.6026	171.1212	161.3025	94.34713	52.61714	34.9821	23.43311	12.3421	3853.4952800000005
MATO GROSSO DO SUL	f	5002209	Bonito - MS	849.2366	826.6502	793.3255	806.6987	896.3773	847.5767	835.1285	970.8706	821.1777	709.7477	685.0043	611.224	456.8988	331.9393	206.6465	141.2044	107.1897	55.97951	33.88648	10986.762490000003
MATO GROSSO DO SUL	f	5002308	Brasilândia - MS	430.3619	418.2217	412.3721	414.664	444.7572	479.3221	453.736	467.8416	412.7406	377.9811	371.8182	320.4166	267.9724	208.1664	126.6821	79.46058	58.2939	29.13423	18.45701	5792.3997199999985
MATO GROSSO DO SUL	f	5002407	Caarapó - MS	1487.33	1432.056	1287.482	1260.69	1267.771	1269.15	1183.627	1159.921	1023.729	885.0297	788.4032	673.689	547.8693	395.9068	296.1203	259.6933	149.0952	67.95346	53.94343	15489.459690000003
MATO GROSSO DO SUL	f	5002605	Camapuã - MS	446.7985	443.2601	453.8751	454.0172	497.2323	576.3884	496.1265	583.58	543.3074	510.1874	477.2508	429.0113	348.2702	270.9439	205.191	146.2042	78.46782	51.10392	28.70583	7039.921869999999
MATO GROSSO DO SUL	f	5002704	Campo Grande - MS	30511.3	31073.53	29929.03	30249.48	34443.56	37065.03	37547.58	37675.52	35413.13	31519.17	28830.86	27253.53	22032.65	17512.57	12793.97	8795.702	5941.747	3127.377	1842.494	463558.2299999999
MATO GROSSO DO SUL	f	5002803	Caracol - MS	259.9616	243.5603	221.8714	245.9994	303.6966	280.9706	257.5602	220.9212	204.3968	186.6486	173.2155	144.2601	113.8541	85.69864	55.84107	50.57686	27.67205	15.01464	9.932354	3101.6520140000002
MATO GROSSO DO SUL	f	5002902	Cassilândia - MS	575.3738	586.1826	639.3824	672.2229	696.1408	769.3786	732.4466	778.146	781.3323	742.9739	708.9531	636.7773	598.132	521.112	393.4857	302.4403	203.0962	97.66337	60.64534	10495.885209999997
MATO GROSSO DO SUL	f	5002951	Chapadão do Sul - MS	1208.813	1131.407	947.7439	983.3809	1210.3	1330.554	1278.353	1188.187	980.5001	859.7593	801.8486	574.6168	408.1379	237.9048	149.7288	83.20144	58.66141	26.91905	11.42732	13471.44432
MATO GROSSO DO SUL	f	5003108	Corguinho - MS	183.0935	173.863	164.9018	190.332	186.9747	180.4832	171.4009	202.7328	204.8752	208.1003	162.9515	185.4056	137.0108	102.9096	74.94283	52.23192	29.64377	16.23857	8.189348	2636.2813380000002
MATO GROSSO DO SUL	f	5003157	Coronel Sapucaia - MS	796.6185	743.5112	630.789	735.6073	695.6129	628.926	521.3632	553.8058	453.5191	392.0703	377.9779	338.7796	285.9337	214.8799	141.1008	114.03	71.22763	34.11746	27.65748	7757.527770000001
MATO GROSSO DO SUL	f	5003207	Corumbá - MS	4403.779	4209.386	4012.502	4227.175	4519.183	4249.847	3986.432	4051.072	3710.132	3287.513	3005.105	2646.617	2136.361	1617.818	1307.301	917.8206	541.6187	300.2099	189.883	53319.7552
MATO GROSSO DO SUL	f	5003256	Costa Rica - MS	684.1819	672.741	643.298	621.1094	722.2041	834.9788	765.9588	844.1482	755.0192	649.6798	612.915	505.1091	411.3213	304.7646	235.6213	152.5122	104.8858	50.49076	21.62245	9592.561710000002
MATO GROSSO DO SUL	f	5003306	Coxim - MS	1042.297	1045.671	1088.6	1106.273	1217.476	1233.163	1293.124	1302.49	1273.044	1110.732	1046.208	982.2385	734.0665	577.357	438.3578	306.165	209.1532	104.326	64.46775	16175.20975
MATO GROSSO DO SUL	f	5003454	Deodápolis - MS	439.6894	453.6747	454.7766	441.3111	446.2244	459.2908	421.5663	496.9753	407.2813	433.4968	395.6932	411.1044	314.1271	252.4928	173.0665	144.9339	90.09367	55.11303	32.87179	6323.78309
MATO GROSSO DO SUL	f	5003488	Dois Irmãos do Buriti - MS	405.8857	378.9072	327.5077	432.2317	455.1296	456.2069	367.8334	375.2625	357.9653	318.4679	307.2181	280.2666	205.5514	173.4972	96.04932	90.37254	51.88844	30.89931	17.28146	5128.42227
MATO GROSSO DO SUL	f	5003504	Douradina - MS	225.4649	215.6478	207.025	226.225	236.573	221.1145	202.3304	212.5068	194.7875	186.813	169.5167	188.0381	128.9933	99.80001	81.41251	48.79432	39.30045	18.3419	15.84083	2918.5260200000002
MATO GROSSO DO SUL	f	5003702	Dourados - MS	8334.226	8290.79	7828.587	7929.138	9052.947	9406.749	9577.464	9210.097	8104.476	7318.708	6813.403	6449.332	5225.949	3943.265	2762.056	1782.429	1119.528	634.7113	369.212	114153.0673
MATO GROSSO DO SUL	f	5003751	Eldorado - MS	440.5625	433.9	444.508	459.9099	462.0247	499.8748	445.4684	453.7956	441.7662	443.3018	413.9058	349.4006	247.9723	210.0007	174.964	114.7514	75.49082	38.10367	19.29949	6169.000680000001
MATO GROSSO DO SUL	f	5003801	Fátima do Sul - MS	482.4641	505.563	531.8915	566.5523	605.8242	622.7047	636.1462	621.0321	638.4072	663.662	720.102	708.6218	581.4567	497.5344	377.8731	270.369	179.0456	94.70378	63.55396	9367.50764
MATO GROSSO DO SUL	f	5003900	Figueirão - MS	111.5275	110.4661	105.6433	109.689	113.2585	105.4249	109.0052	128.6869	134.8426	111.9686	83.71132	88.10053	61.34841	53.82992	35.90842	29.88704	16.37589	8.956358	3.569169	1522.199657
MATO GROSSO DO SUL	f	5004007	Glória de Dourados - MS	283.847	292.2946	302.3188	309.0721	358.5523	334.2005	343.2547	366.7027	342.9749	357.1834	343.1378	328.8436	285.4818	223.692	169.6634	131.8028	84.35685	54.5602	29.09948	4941.038930000001
MATO GROSSO DO SUL	f	5004106	Guia Lopes da Laguna - MS	342.9646	330.6967	301.8541	353.9483	363.2538	350.061	328.3232	357.6579	324.2073	310.0699	277.2	292.2321	251.427	220.8244	184.516	120.52	85.30548	44.92138	31.43958	4871.42274
MATO GROSSO DO SUL	f	5004304	Iguatemi - MS	586.0368	574.4722	568.4729	563.0816	658.8763	647.5742	594.2176	590.9473	557.4886	538.5861	456.9882	472.2274	324.3458	265.4085	200.6387	151.7082	78.3412	44.48903	24.37646	7898.2770900000005
MATO GROSSO DO SUL	f	5004403	Inocência - MS	228.4275	228.3812	250.8897	237.4734	245.9369	262.7413	254.489	296.0502	280.8149	282.0553	261.6756	219.8414	194.9657	159.1022	106.7409	65.48442	47.48307	23.25719	8.186412	3653.9962919999994
MATO GROSSO DO SUL	f	5004502	Itaporã - MS	1197.462	1149.144	1078.98	1192.477	1029.887	1012.786	828.0822	871.0615	740.1559	691.5459	668.4068	600.2896	477.7893	371.0935	247.0923	213.363	131.4296	72.97586	53.59713	12627.61859
MATO GROSSO DO SUL	f	5004601	Itaquiraí - MS	805.9249	786.4881	731.1764	807.7258	763.9523	818.6181	704.9417	718.9558	739.01	688.6983	657.4052	540.4154	441.7888	356.592	214.9477	153.4249	81.25997	40.80427	24.34719	10076.476830000001
MATO GROSSO DO SUL	f	5004700	Ivinhema - MS	664.2494	682.5448	691.3689	712.5107	790.3572	861.8806	810.0107	828.8422	805.6034	849.6733	767.3104	760.7542	553.2521	440.4874	371.2611	251.2533	160.2723	86.44154	43.92604	11131.99958
MATO GROSSO DO SUL	f	5004809	Japorã - MS	697.2498	585.6904	499.7837	502.5719	425.9229	361.6069	297.1952	248.6287	207.4048	218.6299	159.5666	159.2784	126.2613	94.93932	62.85061	80.53976	42.51431	11.71763	8.516698	4790.868828000001
MATO GROSSO DO SUL	f	5004908	Jaraguari - MS	199.1901	193.4537	200.3659	217.9823	218.7827	201.2153	203.0828	202.9652	223.6664	262.6111	265.3382	234.9455	184.3801	172.3774	113.5774	70.4628	37.38942	26.80375	10.34947	3238.93954
MATO GROSSO DO SUL	f	5005004	Jardim - MS	993.3977	961.6084	905.6768	900.074	1020.088	965.3632	878.8804	1012.849	848.9928	796.3769	744.1001	680.208	628.4119	491.8055	364.3746	271.0375	176.7787	107.4211	67.0419	12814.486499999999
MATO GROSSO DO SUL	f	5005103	Jateí - MS	137.653	136.8573	134.8728	139.3515	145.5017	124.6375	172.0953	157.7544	136.8751	133.9174	134.7772	122.7001	78.51248	73.3292	52.73446	34.72706	28.34169	9.962175	5.812453	1960.4128179999998
MATO GROSSO DO SUL	f	5005152	Juti - MS	272.1764	261.0178	244.9162	247.5565	269.0623	246.8619	230.1615	222.2156	220.6192	224.2306	186.383	160.563	127.3168	104.0846	78.72113	65.19819	39.69192	27.63581	14.001	3242.4134500000005
MATO GROSSO DO SUL	f	5005202	Ladário - MS	1199.464	1146.866	1010.808	1025.13	1130.559	1007.216	956.5273	932.4876	758.8567	690.3495	596.4871	564.6259	415.5045	288.6674	239.9744	149.4878	109.1161	52.53713	33.65057	12308.315
MATO GROSSO DO SUL	f	5005251	Laguna Carapã - MS	364.0198	352.1714	346.5824	266.2799	307.764	294.7325	268.0927	266.5486	259.3953	178.3515	189.9038	187.1691	132.5811	98.63315	69.66998	58.4734	40.94535	14.6165	14.18199	3710.1124700000005
MATO GROSSO DO SUL	f	5005400	Maracaju - MS	2025.246	1916.331	1680.916	1869.533	2126.283	2367.261	2142.027	2000.568	1723.701	1425.986	1337.003	1125.784	788.8563	591.0254	393.2359	258.2262	150.4397	72.02459	57.31897	24051.766059999998
MATO GROSSO DO SUL	f	5005608	Miranda - MS	1269.51	1218.922	1123.307	1077.923	1126.671	1047.208	967.9565	974.7939	929.0675	822.4425	714.7776	629.1614	481.3085	455.3048	279.0452	198.6357	111.7261	67.0292	48.91833	13543.70823
MATO GROSSO DO SUL	f	5005681	Mundo Novo - MS	601.4291	623.3285	635.1501	627.5809	649.5906	772.9103	701.8561	678.4051	674.2562	605.9548	621.5446	522.2617	460.7984	371.6448	304.7532	215.3322	138.059	74.10105	41.74103	9320.697679999997
MATO GROSSO DO SUL	f	5005707	Naviraí - MS	2143.949	2142.41	1980.974	1992.951	2221.746	2341.902	2385.155	2373.149	2166.225	1943.078	1748.714	1524.071	1099.968	790.2676	534.7478	383.0064	243.9587	126.1393	75.43869	28217.850489999997
MATO GROSSO DO SUL	f	5005806	Nioaque - MS	504.8823	482.1379	457.2825	500.3866	510.7599	473.3933	436.4334	491.1165	471.8977	453.4699	396.5568	343.3458	334.2568	263.6152	159.0341	110.801	68.83384	36.72408	22.37576	6517.303380000001
MATO GROSSO DO SUL	f	5006002	Nova Alvorada do Sul - MS	1270.095	1222.2	1023.745	946.522	1006.89	1145.092	1190.517	1003.718	865.7737	694.9794	632.0985	509.0644	355.0508	230.6451	130.563	88.94677	49.71385	26.0918	16.46382	12408.170140000002
MATO GROSSO DO SUL	f	5006200	Nova Andradina - MS	2126.328	2130.181	2033.859	2054.651	2096.679	2198.46	2222.894	2256.134	2115.27	1951.856	1782.443	1566.105	1226.864	843.759	570.236	421.3594	256.9605	139.3209	85.14113	28078.500930000002
MATO GROSSO DO SUL	f	5006259	Novo Horizonte do Sul - MS	118.9015	116.9105	133.1795	143.6986	138.6379	153.2772	136.6424	130.745	153.1614	149.4484	156.0294	146.9852	109.527	93.53922	66.41405	47.40477	27.08724	16.54525	7.794577	2045.9291070000004
MATO GROSSO DO SUL	f	5006275	Paraíso das Águas - MS	239.1552	253.1627	215.9526	182.5699	183.8998	213.6957	262.9364	242.5226	196.6986	163.1601	177.0121	149.9459	105.4601	69.44292	41.33227	22.64945	10.84776	4.977943	2.239072	2737.6611149999994
MATO GROSSO DO SUL	f	5006309	Paranaíba - MS	1226.472	1246.433	1258.858	1286.813	1534.533	1520.799	1567.429	1582.245	1570.04	1444.367	1417.74	1238.189	1136.493	967.0988	658.962	471.858	309.5767	152.2488	98.63	20688.7853
MATO GROSSO DO SUL	f	5006358	Paranhos - MS	1063.807	939.8449	794.7545	754.3316	623.3515	554.8184	487.1206	447.5442	406.6602	285.4671	261.5901	195.722	162.0139	139.0534	120.8285	83.61698	44.65269	25.31249	19.62499	7410.11505
MATO GROSSO DO SUL	f	5006408	Pedro Gomes - MS	215.569	220.1478	220.0472	244.4396	252.5036	257.8734	251.6996	271.7897	253.636	270.8247	251.6209	243.1865	197.4427	132.7477	121.5896	84.04695	55.79896	25.09401	19.32528	3589.3831999999993
MATO GROSSO DO SUL	f	5006606	Ponta Porã - MS	4361.52	4271.148	3924.546	3910.449	3839.693	3911.179	3623.214	3716.325	3263.281	2842.51	2614.02	2334.212	1885.418	1426.05	1044.478	750.9836	475.0858	231.7619	159.4657	48585.340000000004
MATO GROSSO DO SUL	f	5006903	Porto Murtinho - MS	845.7038	773.8486	655.8344	656.5956	730.494	705.4876	627.5648	625.5229	525.5665	464.337	366.8909	318.3179	272.0663	185.2308	141.5248	114.8195	66.23605	39.06947	21.41501	8136.525930000002
MATO GROSSO DO SUL	f	5007109	Ribas do Rio Pardo - MS	1136.886	1055.953	939.5073	1035.737	1142.613	1092.64	996.236	963.3901	911.7093	772.4154	692.6073	575.8089	401.4219	269.6993	167.0091	96.95567	74.84388	37.615	20.00725	12383.0554
MATO GROSSO DO SUL	f	5007208	Rio Brilhante - MS	1769.945	1690.712	1468.274	1551.709	1658.323	1645.356	1682.258	1625.281	1311.203	1130.716	1009.976	867.0476	712.1783	494.7152	331.5049	218.5368	120.3856	69.76438	40.21588	19398.101660000004
MATO GROSSO DO SUL	f	5007307	Rio Negro - MS	132.2877	131.8043	150.8566	160.7645	143.7587	155.4135	140.687	164.7088	172.4604	161.9375	173.0178	150.5671	121.6139	84.1864	87.95919	64.41227	51.70269	24.56697	14.1732	2286.8785199999998
MATO GROSSO DO SUL	f	5007406	Rio Verde de Mato Grosso - MS	655.1117	659.8451	680.2804	672.877	682.7459	689.664	682.916	702.9573	694.6684	684.3305	615.3577	569.8248	500.1765	413.4268	273.8257	182.6293	128.9473	68.98442	47.49576	9606.06458
MATO GROSSO DO SUL	f	5007505	Rochedo - MS	167.3678	160.5872	169.2793	192.7187	188.9585	167.2655	165.3908	205.1016	192.5553	186.5249	171.3369	160.1524	142.1087	95.17416	73.44455	55.47613	39.46507	16.31848	5.868591	2555.0945810000003
MATO GROSSO DO SUL	f	5007554	Santa Rita do Pardo - MS	274.109	268.44	256.7125	266.4657	301.8279	299.5494	275.2659	281.566	313.5986	290.0007	244.8974	188.8196	149.6199	99.89331	103.7251	47.1511	34.53786	15.43234	6.244019	3717.8563289999993
MATO GROSSO DO SUL	f	5007695	São Gabriel do Oeste - MS	1133.673	1094.624	983.1938	1034.084	1132.501	1241.103	1278.461	1225.616	1016.505	889.8957	793.4938	740.7467	553.5681	367.4916	252.0284	171.9472	87.56881	57.04002	22.35151	14075.892640000002
MATO GROSSO DO SUL	f	5007703	Sete Quedas - MS	392.8503	405.8628	397.0921	407.6172	353.8183	405.2191	350.4067	318.0541	360.2186	369.9701	330.586	282.6535	238.1292	227.2487	145.044	114.3986	75.58699	38.47677	19.22415	5232.4572100000005
MATO GROSSO DO SUL	f	5007802	Selvíria - MS	201.5944	198.4162	206.8674	201.3284	249.7867	257.8295	230.0891	254.0351	240.2923	218.4953	224.654	187.9085	171.7978	115.6344	80.09328	59.74969	36.2988	20.02519	10.44537	3165.34143
MATO GROSSO DO SUL	f	5007901	Sidrolândia - MS	3302.711	3120.873	2656.889	2631.778	3061.708	2980.773	2759.906	2633.215	2514.279	2157.863	1967.748	1748.566	1333.96	969.914	600.7674	347.0286	187.9014	89.04377	48.92247	35113.84663999999
MATO GROSSO DO SUL	f	5007935	Sonora - MS	991.7875	933.2222	742.5614	795.2983	966.1508	928.3236	925.1505	846.9247	790.5913	608.0143	529.1168	399.1282	270.774	162.7302	95.84482	72.65202	44.06279	20.84327	9.983596	10133.160295999998
MATO GROSSO DO SUL	f	5007950	Tacuru - MS	707.9427	661.4491	562.077	526.001	523.5488	416.1999	357.5092	365.7461	332.7161	303.5599	270.4121	213.201	177.6835	129.6706	92.63358	81.05196	51.00785	26.95395	14.99479	5814.359129999999
MATO GROSSO DO SUL	f	5007976	Taquarussu - MS	119.3474	122.8397	130.9091	135.4758	98.30211	114.7121	128.0255	142.8512	141.4124	116.164	116.2684	103.2196	90.44931	75.10732	47.92273	34.22453	32.28721	15.80061	8.185833	1773.5048529999997
MATO GROSSO DO SUL	f	5008008	Terenos - MS	742.1476	701.4917	671.2105	764.0555	744.8005	783.0038	738.5409	772.0837	795.7874	808.77	728.0568	709.3166	545.7211	372.514	276.5711	164.7998	89.37539	45.97005	23.98762	10478.20406
MATO GROSSO DO SUL	f	5008305	Três Lagoas - MS	4709.056	4705.861	4358.0	4429.06	4832.069	5147.844	5347.441	5549.167	4621.54	4178.453	3780.649	3256.394	2788.107	2002.027	1421.688	976.6181	683.4686	338.3379	200.9161	63326.69670000001
MATO GROSSO DO SUL	f	5008404	Vicentina - MS	163.3717	173.4077	174.4589	214.1363	183.5658	204.4728	191.6749	195.2837	189.8081	189.6568	217.3712	216.4603	169.6402	144.5783	99.14847	95.29474	69.04558	35.70466	22.38604	2949.4661899999996
MATO GROSSO DO SUL	m	5000203	Água Clara - MS	799.1078	744.8065	684.6071	626.3794	771.203	664.8589	731.4577	745.7942	625.625	508.5853	442.8119	364.3241	297.6905	204.1827	115.4478	73.01857	36.57157	20.98873	8.187233	8465.648002999998
MATO GROSSO DO SUL	m	5000252	Alcinópolis - MS	194.8974	191.3879	181.4322	196.1428	221.3859	241.76	233.8909	231.8543	190.1622	214.21	199.6068	157.4802	114.3278	95.60756	54.96743	43.44495	24.22973	14.2283	4.412332	2805.4287019999997
MATO GROSSO DO SUL	m	5000609	Amambai - MS	1973.113	1882.731	1740.067	1806.047	1672.412	1646.635	1377.657	1300.658	1206.258	1117.899	931.396	792.0424	669.5689	547.992	408.3187	278.8004	190.0369	86.49358	58.23165	19686.357529999994
MATO GROSSO DO SUL	m	5000708	Anastácio - MS	968.2018	947.3019	890.631	989.3913	891.2734	895.5624	808.6346	855.7311	846.4889	767.0934	750.4312	668.0995	559.7801	463.7078	336.0213	220.5498	138.3139	63.0506	44.42108	12104.685080000003
MATO GROSSO DO SUL	m	5000807	Anaurilândia - MS	318.832	317.4146	295.5267	314.6882	336.5958	340.284	275.8363	346.2468	327.0895	290.3643	285.5503	285.676	208.7337	154.1184	107.5234	89.69618	53.23098	33.25098	18.22048	4398.87862
MATO GROSSO DO SUL	m	5000856	Angélica - MS	438.1854	436.1234	414.4849	382.6906	448.1937	436.7117	487.898	486.4969	391.3711	419.2348	349.5144	305.5606	203.4594	152.4235	121.9649	67.69147	69.1158	27.78246	16.88289	5655.785919999998
MATO GROSSO DO SUL	m	5000906	Antônio João - MS	486.3054	459.6655	448.4835	392.1827	369.0428	310.0359	257.802	276.5214	264.4316	231.6252	206.3148	195.663	151.7428	112.373	85.974	65.94057	45.93254	30.04521	17.82814	4407.910059999999
MATO GROSSO DO SUL	m	5001003	Aparecida do Taboado - MS	910.8408	911.9408	834.7292	970.0976	1105.248	1104.925	1047.024	1084.397	1003.609	866.0956	751.7369	668.4736	570.3711	447.0858	337.9164	195.9933	133.3956	67.15858	36.53219	13047.57047
MATO GROSSO DO SUL	m	5001102	Aquidauana - MS	1934.758	1903.905	1902.061	1956.289	1835.336	1739.323	1530.796	1611.215	1492.042	1400.147	1231.45	1136.446	1053.685	838.9414	610.8472	401.4047	265.5598	148.6046	85.69758	23078.50828
MATO GROSSO DO SUL	m	5001243	Aral Moreira - MS	729.5821	665.2204	584.0915	582.2518	575.678	557.7715	492.776	422.0131	425.7653	310.9542	301.6337	280.124	190.3652	155.3945	95.22531	56.91874	45.55314	22.60245	15.12541	6509.0463500000005
MATO GROSSO DO SUL	m	5001508	Bandeirantes - MS	220.6243	223.7883	228.2818	230.2891	240.9451	268.9298	208.0353	223.0277	215.3381	241.9565	245.3666	225.084	214.4287	157.1904	113.4749	68.04215	46.60213	23.9635	13.74846	3409.11684
MATO GROSSO DO SUL	m	5001904	Bataguassu - MS	945.6156	943.7977	889.0377	970.521	901.5968	913.163	926.965	887.3193	869.7171	784.953	711.851	586.7753	479.0718	305.7373	231.5712	150.2533	92.80827	46.27813	20.50194	11657.534440000001
MATO GROSSO DO SUL	m	5002001	Batayporã - MS	421.1729	410.45	396.7832	420.0652	430.6814	395.3643	370.6038	344.5299	365.3019	358.8352	336.7355	316.3291	221.711	189.4059	128.9643	94.5783	58.65141	38.31636	19.18423	5317.6639
MATO GROSSO DO SUL	m	5002100	Bela Vista - MS	1064.354	1035.154	956.4048	1060.39	1036.761	988.5697	793.9633	797.8265	752.8189	694.3109	620.8505	578.2745	466.6045	398.9988	285.2815	196.4749	146.6654	58.80602	44.73283	11977.242049999999
MATO GROSSO DO SUL	m	5002159	Bodoquena - MS	306.9517	304.3376	299.7024	281.4394	289.8076	290.4041	268.4137	298.069	300.2934	250.2465	241.9869	210.9717	146.4346	119.903	102.1055	73.3374	34.30598	20.81528	13.60755	3853.13331
MATO GROSSO DO SUL	m	5002209	Bonito - MS	881.0547	850.5805	794.7762	841.9163	851.9726	796.7701	774.275	823.258	812.9186	684.4184	610.2483	571.9721	464.7756	393.4751	250.3863	154.559	85.83845	51.66245	25.86467	10720.722369999998
MATO GROSSO DO SUL	m	5002308	Brasilândia - MS	455.4642	447.809	423.6627	417.1971	463.5125	470.9487	426.8253	442.0682	425.123	404.433	359.8159	327.4088	246.8425	203.6444	129.8143	81.04947	57.95575	27.8063	13.49502	5824.87614
MATO GROSSO DO SUL	m	5002407	Caarapó - MS	1569.754	1524.945	1368.352	1332.467	1315.767	1235.056	1215.721	1107.553	1019.23	966.8216	787.8646	698.9158	502.6908	373.5156	272.1847	176.1656	142.8704	74.99292	47.60082	15732.467840000001
MATO GROSSO DO SUL	m	5002605	Camapuã - MS	474.5658	478.0501	474.6161	512.1714	606.3017	646.136	551.7125	495.4917	537.4647	494.4209	506.9851	463.2128	382.7317	291.7271	192.8389	148.0141	115.5108	58.95641	27.03874	7457.946550000001
MATO GROSSO DO SUL	m	5002704	Campo Grande - MS	31849.9	32369.1	31447.92	31460.24	35336.19	37200.8	37331.16	35418.78	31714.35	27814.93	24972.83	21989.12	17724.52	13357.55	9253.014	5959.322	3817.153	1943.743	1083.736	432044.358
MATO GROSSO DO SUL	m	5002803	Caracol - MS	262.1576	236.7872	198.8031	227.4606	279.5569	282.9516	256.9532	237.1798	215.7146	177.2354	155.2533	168.1577	130.4225	87.97742	68.98379	46.73972	32.19319	17.57193	7.786879	3089.8864290000006
MATO GROSSO DO SUL	m	5002902	Cassilândia - MS	610.5067	630.8978	619.0937	766.5196	750.9431	747.5181	769.2195	824.0737	713.4106	713.3894	637.6899	602.5384	522.4836	489.1326	361.1969	270.7031	166.0693	89.2885	55.15753	10339.832030000003
MATO GROSSO DO SUL	m	5002951	Chapadão do Sul - MS	1280.576	1245.368	1092.315	1124.953	1367.019	1507.773	1411.805	1335.003	1022.434	851.233	810.1061	627.2303	429.5263	262.1267	150.2786	84.64531	43.3961	25.80646	5.854059	14677.448928999998
MATO GROSSO DO SUL	m	5003108	Corguinho - MS	212.8371	224.5956	238.9736	234.349	244.1403	244.9228	174.9751	202.7104	226.392	190.385	213.646	188.7374	193.3575	138.6461	91.97468	50.90106	41.41413	17.69087	10.77749	3141.4261300000003
MATO GROSSO DO SUL	m	5003157	Coronel Sapucaia - MS	817.7228	748.9353	682.0295	680.2171	635.1209	503.9601	431.066	427.4454	421.3592	402.8621	343.4066	312.0397	233.8117	201.1104	138.7642	107.1189	70.73806	39.03646	23.84498	7220.5894
MATO GROSSO DO SUL	m	5003207	Corumbá - MS	4631.203	4450.417	4143.211	4522.022	4743.264	4607.723	4267.058	4137.896	3829.849	3447.297	3085.192	2809.368	2060.018	1560.098	1074.721	699.9517	429.8655	206.1054	107.0118	54812.271400000005
MATO GROSSO DO SUL	m	5003256	Costa Rica - MS	719.6522	730.0197	695.4201	680.7245	806.0719	776.6888	890.6682	854.023	788.5654	682.1684	626.9633	549.7973	455.6982	340.8713	222.6441	161.2339	101.5415	48.63573	26.69893	10158.08646
MATO GROSSO DO SUL	m	5003306	Coxim - MS	1099.466	1112.298	1061.025	1137.792	1233.124	1295.302	1229.97	1255.96	1215.342	1119.808	995.3455	916.7507	782.2971	586.9214	391.2836	280.3661	201.8988	93.36404	54.37847	16062.69271
MATO GROSSO DO SUL	m	5003454	Deodápolis - MS	458.5818	471.7713	477.1329	463.0315	469.2247	492.1918	491.0857	512.9607	442.2914	413.4892	414.4922	370.035	287.5006	232.3664	151.1501	106.5658	73.48044	41.40885	30.97173	6399.732120000001
MATO GROSSO DO SUL	m	5003488	Dois Irmãos do Buriti - MS	434.6733	415.4289	411.1178	450.9273	492.7552	500.2551	464.7132	434.7026	439.2747	384.0145	357.1436	336.1133	266.5929	190.2732	148.8132	102.4934	59.34155	32.99739	17.64772	5939.27886
MATO GROSSO DO SUL	m	5003504	Douradina - MS	240.4751	234.5161	229.456	235.436	250.9811	225.6672	211.1056	203.0524	196.843	167.0105	173.7751	167.3949	138.3177	103.0223	71.3623	58.24063	30.24104	17.81268	8.712552	2963.4222019999993
MATO GROSSO DO SUL	m	5003702	Dourados - MS	8613.818	8466.465	8002.32	8306.764	9164.115	9487.186	9577.441	9355.905	7939.215	6946.555	6244.089	5287.222	4296.961	3112.703	2092.368	1327.777	833.9502	439.8153	220.1106	109714.78009999999
MATO GROSSO DO SUL	m	5003751	Eldorado - MS	461.8944	455.9374	433.6408	469.4787	436.1886	518.8911	434.969	408.0308	409.8498	391.4663	373.1664	318.305	253.1664	161.388	122.5282	106.9682	65.56005	34.46177	15.6831	5871.57402
MATO GROSSO DO SUL	m	5003801	Fátima do Sul - MS	513.2536	546.9589	615.4598	600.4881	597.5844	622.662	606.1165	633.0447	578.2047	623.8972	629.241	619.0979	486.7508	418.6606	309.9213	206.9583	155.7806	80.22285	46.77574	8891.078990000002
MATO GROSSO DO SUL	m	5003900	Figueirão - MS	118.4586	119.1363	121.4609	113.1542	119.3507	129.4233	104.4836	142.6708	128.0143	125.3323	118.2642	103.9865	84.54644	56.29821	40.47235	32.17697	19.54797	7.650831	3.497648	1687.9261190000002
MATO GROSSO DO SUL	m	5004007	Glória de Dourados - MS	299.3366	310.7543	328.0778	314.7694	321.5686	339.7928	362.0443	353.3856	351.4348	313.8158	335.1829	314.2193	246.9192	190.2716	128.2766	107.2426	60.47541	41.97084	22.18672	4741.725169999999
MATO GROSSO DO SUL	m	5004106	Guia Lopes da Laguna - MS	364.7959	357.6652	380.4329	362.6204	347.261	338.7715	295.715	271.0255	305.3485	281.3656	246.4577	275.7599	237.3179	211.1086	158.6411	117.928	83.52311	42.60724	21.06055	4699.4056
MATO GROSSO DO SUL	m	5004304	Iguatemi - MS	618.4603	611.6292	565.8954	666.5479	600.7716	624.5529	546.3786	512.9297	564.475	516.8725	440.8893	398.356	325.208	243.0735	205.4546	127.8343	86.40964	41.02333	18.12949	7714.89126
MATO GROSSO DO SUL	m	5004403	Inocência - MS	241.3306	243.6876	235.0581	233.6051	277.9824	256.8206	240.6855	275.2665	292.8187	257.3752	246.467	244.2819	187.06	175.8833	128.7389	78.81059	61.69987	24.69682	13.1464	3715.4150799999998
MATO GROSSO DO SUL	m	5004502	Itaporã - MS	1234.974	1168.453	1048.186	1138.956	1036.079	975.2802	856.6952	821.9852	746.3333	668.2048	536.0543	538.4956	459.0887	334.2515	224.4755	169.4749	110.2255	50.65274	34.07456	12151.939999999999
MATO GROSSO DO SUL	m	5004601	Itaquiraí - MS	874.2475	884.743	865.723	834.0897	868.5241	818.3374	697.1707	698.4595	764.069	750.3622	716.5556	631.2692	489.3349	359.9083	255.9869	184.8555	111.4549	49.36104	20.37038	10874.82282
MATO GROSSO DO SUL	m	5004700	Ivinhema - MS	703.6144	732.1223	768.3878	732.6941	822.0046	895.1255	818.2135	811.5834	786.4029	798.76	789.7146	680.1046	519.81	432.9357	351.8823	240.2442	156.8155	76.71905	30.20604	11147.340489999999
MATO GROSSO DO SUL	m	5004809	Japorã - MS	745.0369	639.2816	509.8666	460.1738	423.3825	341.6942	286.2381	232.5507	221.3534	202.5745	205.0473	177.33	115.231	111.687	64.02542	58.06382	47.58021	17.34816	8.864866	4867.330075999999
MATO GROSSO DO SUL	m	5004908	Jaraguari - MS	210.6737	206.8747	228.9641	226.9268	245.3741	231.443	211.0276	216.6064	228.0766	260.6672	271.7966	280.1243	231.972	203.1408	153.7663	97.37247	63.28234	22.56242	15.64049	3606.2919200000006
MATO GROSSO DO SUL	m	5005004	Jardim - MS	1043.341	1014.028	995.3203	980.9742	974.1538	956.2615	892.3147	915.0551	873.7109	784.1593	724.2514	622.4618	560.0825	436.2271	324.5494	231.4567	133.8434	72.48344	45.61814	12580.29268
MATO GROSSO DO SUL	m	5005103	Jateí - MS	144.133	143.4395	145.9461	149.4441	153.6116	155.0979	160.0578	173.6797	151.841	161.656	134.1332	122.8491	88.13311	63.17977	42.38875	36.32451	18.91061	11.98554	6.953399	2063.7646889999996
MATO GROSSO DO SUL	m	5005152	Juti - MS	294.0948	291.3328	275.4091	297.8109	297.7578	278.7756	234.4571	207.3563	207.9543	196.9476	187.288	173.2861	106.242	93.98451	73.05764	67.79759	52.48153	23.22212	11.61577	3370.8715599999996
MATO GROSSO DO SUL	m	5005202	Ladário - MS	1222.954	1139.734	998.5145	1130.776	1133.452	967.1476	944.3397	884.1541	735.0447	669.413	557.079	511.8747	364.2029	257.1319	180.4801	107.797	81.18184	43.58176	23.89618	11952.754980000002
MATO GROSSO DO SUL	m	5005251	Laguna Carapã - MS	377.3738	361.8205	303.6186	333.2948	310.0507	280.3997	268.0732	235.5107	245.5301	190.4136	191.1315	187.6086	149.0033	110.9761	80.72444	41.89726	30.08177	20.74654	13.15094	3731.4061499999993
MATO GROSSO DO SUL	m	5005400	Maracaju - MS	2146.638	2058.155	1766.113	1858.665	2499.496	2687.308	2788.505	2549.101	2078.743	1691.484	1493.409	1259.343	893.9346	593.9005	394.6576	237.0056	135.2678	66.12279	34.19081	27232.0397
MATO GROSSO DO SUL	m	5005608	Miranda - MS	1333.961	1286.575	1208.131	1203.093	1157.4	1089.671	996.1592	991.1711	1011.121	898.3982	733.8339	645.849	480.738	406.9203	321.0302	211.5601	126.6581	62.75834	41.0619	14206.090339999999
MATO GROSSO DO SUL	m	5005681	Mundo Novo - MS	630.242	654.3469	627.8926	614.8867	650.902	664.4267	635.5706	557.3968	626.0188	562.2925	526.5218	468.3441	404.6904	317.1889	248.5218	166.8047	123.8687	55.57831	32.31718	8567.811490000004
MATO GROSSO DO SUL	m	5005707	Naviraí - MS	2228.043	2211.905	2104.76	2085.364	2259.879	2361.229	2512.063	2312.476	2231.27	1826.772	1688.525	1390.569	1012.029	720.6614	499.0433	324.6501	203.6099	99.79141	56.58627	28129.226380000004
MATO GROSSO DO SUL	m	5005806	Nioaque - MS	545.715	538.4782	546.9737	570.0244	558.5982	514.1865	424.4696	472.1102	447.472	513.4487	444.9757	380.7684	309.6031	260.9951	171.5649	116.2948	80.43885	42.63407	23.34126	6962.092680000001
MATO GROSSO DO SUL	m	5006002	Nova Alvorada do Sul - MS	1312.616	1247.931	1049.676	972.224	1076.672	1057.396	1295.957	1090.932	920.6649	760.9344	692.9253	613.4867	424.8393	281.1359	176.9537	92.71645	50.86329	30.69969	11.7103	13160.333929999999
MATO GROSSO DO SUL	m	5006200	Nova Andradina - MS	2226.212	2232.207	2127.583	2129.491	2093.543	2217.386	2199.829	2198.232	2086.872	1861.536	1707.192	1516.592	1121.364	862.6672	590.1417	366.1517	244.3862	123.2816	53.99122	27958.65862
MATO GROSSO DO SUL	m	5006259	Novo Horizonte do Sul - MS	128.0964	129.7174	132.6995	123.6708	146.187	148.0834	134.6648	129.5254	140.2093	125.3511	148.4555	134.9001	110.7832	85.09543	70.51322	61.13542	39.10959	15.97941	7.01159	2011.1885600000005
MATO GROSSO DO SUL	m	5006275	Paraíso das Águas - MS	279.8504	253.0743	241.9238	199.2525	225.9033	252.6097	269.0298	278.5213	235.6522	209.0129	221.5735	194.5492	145.6935	101.7766	68.65688	36.08027	13.32306	7.004781	2.990397	3236.4783880000005
MATO GROSSO DO SUL	m	5006309	Paranaíba - MS	1273.761	1285.212	1280.079	1310.378	1455.0	1526.953	1500.796	1473.334	1451.178	1368.926	1337.832	1152.267	998.6931	874.1966	616.5344	430.1928	270.6861	135.0997	70.55878	19811.67748
MATO GROSSO DO SUL	m	5006358	Paranhos - MS	1136.03	1024.602	837.2902	763.0691	662.2644	535.8516	434.9043	406.8789	381.0563	314.8795	268.7017	208.1203	152.8943	132.2156	107.0433	84.60037	56.90301	28.24521	21.72493	7557.275019999999
MATO GROSSO DO SUL	m	5006408	Pedro Gomes - MS	225.5681	230.4319	249.5849	285.5938	278.4328	290.4419	256.047	243.5158	260.8816	284.9356	260.61	222.7819	214.9062	128.9876	114.1973	99.3432	69.16491	31.0663	18.48826	3764.9790699999994
MATO GROSSO DO SUL	m	5006606	Ponta Porã - MS	4567.001	4476.89	4020.677	4044.312	4064.452	3755.577	3340.1	3251.596	2993.284	2725.996	2353.174	2197.935	1837.608	1377.91	918.5361	651.726	375.039	185.7396	104.3666	47241.9193
MATO GROSSO DO SUL	m	5006903	Porto Murtinho - MS	887.6209	814.929	733.5189	743.7012	826.9527	782.6858	730.7202	701.3153	644.5823	586.906	519.2453	448.9139	316.7374	227.5687	160.5361	101.722	58.98015	33.22754	19.02068	9338.884069999998
MATO GROSSO DO SUL	m	5007109	Ribas do Rio Pardo - MS	1202.272	1128.917	1013.998	1006.615	1117.743	1178.358	1055.123	1057.747	900.865	814.2619	741.0325	638.5138	480.6035	338.9205	193.663	111.5664	66.71412	33.41877	14.70707	13095.03956
MATO GROSSO DO SUL	m	5007208	Rio Brilhante - MS	1844.904	1756.075	1545.645	1564.383	1666.939	1721.439	1968.059	1805.386	1516.289	1216.939	1091.896	967.0538	637.505	509.5638	265.5014	199.8503	121.1619	60.40505	33.35053	20492.345780000003
MATO GROSSO DO SUL	m	5007307	Rio Negro - MS	142.8243	146.8722	150.5594	165.5108	155.3429	147.4346	136.2265	158.453	167.3487	179.9728	175.8426	153.7603	138.7978	96.60512	83.40557	78.81934	43.46526	21.96558	14.32148	2357.52825
MATO GROSSO DO SUL	m	5007406	Rio Verde de Mato Grosso - MS	675.0208	669.7165	655.9643	720.1004	653.9527	709.9313	620.4289	658.8389	644.8391	576.0901	615.691	561.6098	459.7888	431.8757	282.0319	192.0436	121.1552	60.60967	35.25635	9344.94502
MATO GROSSO DO SUL	m	5007505	Rochedo - MS	174.5832	167.0387	161.6972	191.0634	194.0627	185.3417	174.9631	174.2932	190.706	206.3535	176.6514	181.8985	134.9625	119.7327	105.0357	61.04053	41.73636	13.88997	7.7956	2662.8459599999996
MATO GROSSO DO SUL	m	5007554	Santa Rita do Pardo - MS	286.7316	280.8001	279.125	287.9558	336.822	296.9026	277.9224	277.5133	287.0661	332.5996	278.5926	218.7075	153.8793	116.4297	93.28712	81.48399	40.43316	22.86874	7.813598	3956.934208
MATO GROSSO DO SUL	m	5007695	São Gabriel do Oeste - MS	1179.622	1132.976	1042.099	1020.416	1103.816	1167.512	1179.004	1198.698	984.5042	887.3665	781.9715	692.8971	508.8066	410.5021	258.6865	149.8629	81.31312	40.91197	17.71311	13838.6786
MATO GROSSO DO SUL	m	5007703	Sete Quedas - MS	401.2116	404.6854	420.832	393.6945	387.9481	402.153	330.0341	329.5798	336.611	347.6976	334.9555	292.6004	219.4565	221.1397	149.3677	114.225	88.25942	44.7308	20.52908	5239.711200000001
MATO GROSSO DO SUL	m	5007802	Selvíria - MS	219.4365	224.7417	210.3628	225.2772	278.917	264.4511	233.2873	230.7893	264.4114	205.516	220.8499	190.9696	157.3304	117.2652	75.33714	64.23275	45.72752	19.21788	8.81144	3256.9321299999997
MATO GROSSO DO SUL	m	5007901	Sidrolândia - MS	3472.566	3298.234	2656.952	2680.987	3034.985	2909.787	2748.179	2737.214	2415.258	2184.625	2095.432	1894.703	1511.101	1151.503	745.496	423.3663	210.248	89.68287	39.89204	36300.21121
MATO GROSSO DO SUL	m	5007935	Sonora - MS	1011.98	928.8313	834.0364	941.216	1106.608	1077.938	1095.191	1038.941	816.921	687.1287	599.1867	474.1986	332.8071	181.9618	101.6912	74.42323	36.67877	22.73945	6.518823	11368.997072999997
MATO GROSSO DO SUL	m	5007950	Tacuru - MS	737.8214	686.8283	619.7231	603.4821	499.0383	446.7121	352.0262	373.6168	320.1399	295.8319	265.6933	223.799	188.0836	135.2063	91.64495	90.38566	50.03461	25.19499	14.4904	6019.752909999999
MATO GROSSO DO SUL	m	5007976	Taquarussu - MS	131.4789	142.5182	140.463	140.7866	138.2598	151.611	106.9476	123.0723	144.7693	107.3739	116.2203	96.69961	81.05944	69.36912	39.48056	31.01862	21.68124	13.62917	10.09558	1806.53424
MATO GROSSO DO SUL	m	5008008	Terenos - MS	816.0486	810.8105	782.757	921.3204	930.3268	813.9989	783.921	793.0728	877.1747	851.368	919.1974	870.3235	747.1936	526.8434	348.433	244.5523	116.9123	63.30261	26.13852	12243.69533
MATO GROSSO DO SUL	m	5008305	Três Lagoas - MS	4933.246	4937.219	4555.063	4559.461	5134.925	5200.91	5651.507	5460.634	4972.671	4218.207	3680.901	3162.042	2490.945	1729.823	1172.674	730.6009	470.4241	215.9933	128.4777	63405.723999999995
MATO GROSSO DO SUL	m	5008404	Vicentina - MS	171.9695	183.6805	207.3091	198.1468	210.3091	173.0845	172.8758	184.9891	204.8729	187.5296	239.1089	217.0582	171.5725	119.7118	80.58189	67.35109	52.47028	35.83426	19.85633	2898.3121500000007
MINAS GERAIS	f	3100104	Abadia dos Dourados - MG	185.2951	186.498	202.8237	192.3464	269.718	254.2076	235.4368	261.9178	262.4434	252.777	272.8431	200.6201	176.4372	202.9011	134.5745	102.8454	44.854	26.47909	21.48683	3486.50512
MINAS GERAIS	f	3100203	Abaeté - MG	564.081	568.1018	631.0213	721.4137	812.8043	784.842	806.6426	791.1188	782.3846	774.8727	875.4302	825.0558	724.8683	563.8785	420.492	323.4314	227.8502	118.2294	83.78057	11400.299170000002
MINAS GERAIS	f	3100302	Abre Campo - MG	383.8365	387.6991	416.5826	465.1504	461.7592	463.9128	448.4702	488.167	466.1482	462.7036	431.1382	409.0073	353.6759	318.4594	234.3735	173.9505	131.3718	66.01687	47.70913	6610.1322
MINAS GERAIS	f	3100401	Acaiaca - MG	125.7858	131.2369	147.1002	125.4707	152.8402	162.0736	123.7691	157.5432	154.809	137.6833	139.6749	128.2478	97.40581	88.26831	66.47019	58.80381	38.4898	24.05881	21.55384	2081.2852700000003
MINAS GERAIS	f	3100500	Açucena - MG	267.8254	264.1513	265.5944	298.4394	354.2145	304.4741	276.1678	317.5682	314.1656	332.6688	294.1789	262.6404	251.2878	223.9368	181.0178	151.2822	103.1679	80.55493	45.33094	4588.66717
MINAS GERAIS	f	3100609	Água Boa - MG	474.0329	451.8499	471.27	534.4011	563.0829	460.4259	409.665	400.7454	449.9903	383.2027	390.3697	369.4517	291.4106	283.5641	195.1798	161.5237	110.7981	53.79354	46.11414	6500.871479999999
MINAS GERAIS	f	3100708	Água Comprida - MG	44.25069	44.73286	43.88607	56.1961	65.95602	60.77176	82.10089	72.22441	72.44866	78.93629	59.81402	56.77269	59.95615	51.32712	38.45136	19.94284	15.55879	12.4017	7.286658	943.0150780000001
MINAS GERAIS	f	3100807	Aguanil - MG	123.3361	122.5246	129.3692	135.7015	175.5876	145.6924	150.9533	153.6232	149.9253	142.0424	147.9271	132.7381	122.1675	107.6141	85.72901	54.5611	37.75116	18.44768	13.78055	2149.4719000000005
MINAS GERAIS	f	3100906	Águas Formosas - MG	665.4823	661.5022	671.8077	745.2934	705.1685	670.6113	609.4399	667.0497	597.3047	635.2748	504.1725	484.6019	384.983	383.7641	315.3983	251.3707	187.3685	86.6693	65.22029	9292.48309
MINAS GERAIS	f	3101003	Águas Vermelhas - MG	485.7793	479.2004	496.8153	507.9843	515.0026	487.1116	453.6004	436.7539	424.0422	388.9128	376.7767	353.0012	288.7124	235.4919	182.3325	148.6616	94.28555	44.03101	48.4579	6446.953560000001
MINAS GERAIS	f	3101102	Aimorés - MG	717.8118	729.3233	787.5044	870.6534	900.8985	851.0828	849.0549	903.5187	935.2714	872.7981	867.5714	808.2825	726.0027	586.6303	473.3916	361.4541	258.2795	164.8695	122.3249	12786.723800000003
MINAS GERAIS	f	3101201	Aiuruoca - MG	129.1133	128.8307	138.2523	170.2696	192.4196	215.796	194.4252	195.1625	207.5036	184.2786	211.1249	216.8341	199.1655	146.139	119.7542	95.28511	64.02017	39.06785	19.33146	2866.7736899999995
MINAS GERAIS	f	3101300	Alagoa - MG	67.72971	64.95507	77.25962	80.0202	94.05869	92.99889	69.13029	80.15376	76.48511	73.67768	101.0079	109.4846	80.91891	75.55352	51.30068	34.30051	22.63081	19.88665	10.58661	1282.1392100000003
MINAS GERAIS	f	3101409	Albertina - MG	88.43931	87.94032	92.39486	90.64464	130.7066	121.6511	109.1562	103.3125	93.85256	133.3971	89.31233	77.94184	66.61566	79.71565	45.05086	38.60684	22.92577	18.44151	10.08525	1500.1909000000003
MINAS GERAIS	f	3101508	Além Paraíba - MG	944.0245	944.6113	1045.911	1132.155	1265.296	1284.719	1179.667	1271.296	1264.073	1227.942	1176.233	1227.331	1102.044	887.4055	645.3306	502.9741	355.6483	232.6705	179.0082	17868.340000000004
MINAS GERAIS	f	3101607	Alfenas - MG	2308.515	2337.662	2411.247	2581.217	3080.235	3096.034	3171.094	3129.218	3061.154	2777.223	2727.167	2629.485	2286.105	1879.072	1349.12	884.0701	604.3029	328.169	218.5947	40859.68470000001
MINAS GERAIS	f	3101631	Alfredo Vasconcelos - MG	212.1844	212.5299	198.3198	222.7256	258.8912	276.1576	245.2753	265.3254	252.7725	246.1456	235.7384	192.3426	157.7857	139.0077	96.68898	56.29085	39.40763	28.5194	12.19611	3348.30467
MINAS GERAIS	f	3101706	Almenara - MG	1436.669	1463.168	1468.437	1590.205	1440.998	1432.925	1575.646	1635.73	1484.577	1283.565	1251.785	1111.334	933.5239	833.1893	617.9799	474.4052	358.9737	189.4424	133.8797	20716.433099999995
MINAS GERAIS	f	3101805	Alpercata - MG	228.7574	230.7112	236.7031	254.3309	300.065	263.2218	239.0751	276.4559	298.7366	244.9608	204.246	209.0215	192.634	164.296	104.1521	102.9499	66.64645	41.39606	27.04027	3685.40008
MINAS GERAIS	f	3101904	Alpinópolis - MG	582.2831	561.9242	616.5118	632.8923	787.5224	777.3718	726.0559	721.7094	653.9238	617.1331	661.3734	597.1838	503.9294	440.6286	275.445	210.515	143.0579	84.78225	55.73296	9649.976109999998
MINAS GERAIS	f	3102001	Alterosa - MG	400.6037	390.6572	420.8078	484.3766	522.8533	508.9173	506.3309	526.2478	487.8894	471.0857	478.5821	426.096	365.9337	318.2927	244.9257	181.683	133.7729	65.74941	46.4045	6981.209709999999
MINAS GERAIS	f	3102050	Alto Caparaó - MG	194.6812	187.4766	173.0414	215.4421	239.7323	191.8679	237.9822	226.6514	190.7395	207.6915	171.2214	178.6185	124.2366	106.3124	74.42221	49.84071	35.59936	20.8283	15.22553	2841.6111100000003
MINAS GERAIS	f	3102100	Alto Rio Doce - MG	255.7825	262.5539	300.554	341.8947	369.8648	385.2924	347.9473	345.2362	381.3563	364.5401	419.0835	385.0694	310.3309	276.6617	258.2364	173.7348	133.4851	62.60243	54.10717	5428.3336
MINAS GERAIS	f	3102209	Alvarenga - MG	116.2103	119.8244	134.0428	147.1903	128.2988	120.5993	128.8057	144.2066	148.3333	135.4104	122.7443	143.3699	145.566	101.2485	77.10793	51.46008	46.82009	23.52048	18.56275	2053.3219299999996
MINAS GERAIS	f	3102308	Alvinópolis - MG	399.1838	401.7069	425.517	451.7558	529.2707	526.972	509.3636	547.8971	565.0918	480.7081	506.8594	498.8571	442.5759	353.2202	307.437	217.7851	166.9638	112.7976	78.01437	7521.97727
MINAS GERAIS	f	3102407	Alvorada de Minas - MG	174.7422	163.7642	151.2906	164.8045	153.7753	159.1022	122.8437	113.7673	115.892	118.4933	91.43319	73.78245	75.0405	75.38156	40.62175	32.71676	29.80096	10.87673	12.42288	1880.5520800000002
MINAS GERAIS	f	3102506	Amparo do Serra - MG	123.067	125.9873	138.9116	142.317	165.4385	171.7383	148.7074	180.7095	173.194	169.2179	175.9588	145.4619	162.4549	108.4284	99.24788	81.9332	53.78994	33.4974	25.66924	2425.73016
MINAS GERAIS	f	3102605	Andradas - MG	1077.384	1097.939	1190.905	1220.055	1461.808	1573.588	1511.557	1572.684	1482.292	1473.21	1431.716	1348.968	1162.196	926.2457	709.3109	477.3966	334.6502	206.3634	120.253	20378.5218
MINAS GERAIS	f	3102704	Cachoeira de Pajeú - MG	327.3629	312.0922	306.1573	383.961	348.9037	337.6858	300.6245	315.8761	327.4776	275.7624	277.7334	230.0392	202.725	184.6936	148.5551	116.478	83.9659	40.01201	28.47558	4548.581290000001
MINAS GERAIS	f	3102803	Andrelândia - MG	287.3974	294.8698	340.254	400.7571	398.3649	402.4953	357.4752	431.8952	442.0413	445.9455	407.4951	439.45	379.3798	330.1637	262.5229	179.537	112.7104	70.90904	40.37632	6024.039959999999
MINAS GERAIS	f	3102852	Angelândia - MG	366.5971	334.1284	325.6349	375.4959	389.4922	371.4701	340.9288	327.1243	258.1673	239.228	223.3164	172.4937	140.2029	131.8502	102.0946	77.21447	49.48509	29.84679	18.81999	4273.59114
MINAS GERAIS	f	3102902	Antônio Carlos - MG	273.6421	274.9026	293.4096	348.6409	401.9749	424.3959	413.5362	422.1549	430.4374	472.2407	401.7813	384.9894	280.9483	268.151	214.3352	133.6861	99.53238	47.56564	39.12943	5625.453949999999
MINAS GERAIS	f	3103009	Antônio Dias - MG	301.1262	297.8373	307.2951	320.2603	364.7337	334.8377	339.6514	326.7752	343.6253	328.4291	309.1917	274.1518	222.3511	206.4962	148.2891	105.8604	76.84078	34.7024	26.60295	4669.05773
MINAS GERAIS	f	3103108	Antônio Prado de Minas - MG	28.65428	29.4906	33.87638	49.37672	37.59924	61.40422	49.38964	48.11294	52.57558	55.59569	56.75968	61.22853	53.28813	43.20056	34.92845	26.07272	26.88875	12.20378	9.738652	770.384542
MINAS GERAIS	f	3103207	Araçaí - MG	65.95065	65.23917	67.2372	80.48654	104.4886	91.1209	83.8665	86.30452	85.59964	77.76908	88.46598	82.38341	66.04889	49.69244	37.43499	30.19752	18.32118	16.29431	7.636719	1204.538239
MINAS GERAIS	f	3103306	Aracitaba - MG	37.86128	38.02939	47.38019	54.92957	69.22494	70.09848	53.23605	61.92683	65.34182	58.74594	93.03305	71.61121	82.43884	57.20501	37.60597	28.35228	26.56129	14.92726	7.652989	976.162389
MINAS GERAIS	f	3103405	Araçuaí - MG	1275.458	1285.407	1269.165	1340.435	1359.825	1478.728	1347.174	1367.62	1240.97	1154.389	1054.771	999.9736	798.193	640.1814	519.7136	444.0995	354.4719	197.824	177.0888	18305.4878
MINAS GERAIS	f	3103504	Araguari - MG	3134.703	3186.157	3390.501	3769.981	4088.709	4361.912	4540.762	4396.488	4386.66	4065.648	4236.217	3973.042	3250.26	2673.275	2080.311	1425.933	1000.295	537.2155	358.4921	58856.5616
MINAS GERAIS	f	3103603	Arantina - MG	63.50164	65.02616	78.4324	94.40147	85.59331	97.99622	68.10859	90.55133	93.70085	86.36735	128.9912	106.6549	87.07503	67.96	55.06727	38.66041	38.04894	17.4893	10.20024	1373.8266099999996
MINAS GERAIS	f	3103702	Araponga - MG	261.2913	251.4674	267.512	328.3312	298.4201	294.6904	320.1905	332.5397	328.0484	272.0224	228.6649	228.2725	179.9701	148.9816	109.563	74.80907	56.28188	32.46104	24.85989	4038.37738
MINAS GERAIS	f	3103751	Araporã - MG	266.3138	261.4161	257.3207	232.8285	296.4508	309.6444	294.4519	274.9399	296.3331	218.5325	234.9005	167.1178	136.519	111.4162	76.23368	50.73794	31.76038	21.05107	10.99055	3548.9588199999994
MINAS GERAIS	f	3103801	Arapuá - MG	59.47357	62.67036	78.42946	81.15609	83.91533	94.66848	66.18478	88.70674	95.59942	127.7022	115.1229	89.88357	70.24087	76.08585	63.87391	41.28714	38.48243	17.29397	10.92865	1361.70572
MINAS GERAIS	f	3103900	Araújos - MG	357.571	354.1604	347.6017	360.8892	369.106	386.6558	418.5009	366.3122	302.1771	288.1855	265.379	260.6687	204.4883	148.1626	112.5698	89.55757	52.60197	33.19264	25.43875	4743.21913
MINAS GERAIS	f	3104007	Araxá - MG	3180.663	3226.183	3212.819	3462.015	4009.567	4462.724	4731.773	4643.516	4049.36	3601.223	3560.874	3383.658	2970.699	2271.815	1506.732	1094.523	746.5388	411.7708	266.2758	54792.729400000004
MINAS GERAIS	f	3104106	Arceburgo - MG	365.5623	374.4499	375.3451	348.0037	398.6709	400.8076	423.7111	385.4956	351.3378	334.6228	308.084	287.6741	246.0354	222.8755	156.578	125.648	85.70269	50.71469	36.17653	5277.49571
MINAS GERAIS	f	3104205	Arcos - MG	1055.254	1109.453	1178.248	1228.0	1401.609	1517.343	1558.635	1715.042	1581.244	1402.449	1461.978	1387.486	1172.366	860.8222	645.7347	408.763	259.2783	147.2244	95.34026	20186.269860000004
MINAS GERAIS	f	3104304	Areado - MG	452.5647	461.5845	483.1451	474.4074	485.3781	570.0648	556.7013	588.1009	567.0859	460.1529	500.7219	463.0053	386.3497	313.6515	268.0122	190.0364	138.4111	68.91007	53.31036	7481.5941299999995
MINAS GERAIS	f	3104403	Argirita - MG	63.31814	66.50416	53.77947	70.68042	82.85356	83.02627	107.8875	85.09804	109.4624	86.35696	106.3993	87.97639	88.92712	66.33334	67.4038	51.84378	29.55259	20.83679	18.17113	1346.4111599999999
MINAS GERAIS	f	3104452	Aricanduva - MG	227.5334	219.5911	216.26	223.6733	201.9593	217.9523	180.0339	187.9833	157.5431	121.3755	145.1256	104.2509	107.0637	91.00925	70.55131	52.12948	31.22328	20.84723	18.02422	2594.13017
MINAS GERAIS	f	3104502	Arinos - MG	649.0975	615.7913	582.4018	667.9398	646.2132	628.3267	595.5818	666.0221	614.7269	501.9088	500.924	477.761	403.3178	322.0252	245.3545	192.3347	114.0387	64.76783	47.8674	8536.401029999999
MINAS GERAIS	f	3104601	Astolfo Dutra - MG	399.6795	412.9286	417.2143	404.1433	529.1192	564.6648	586.9528	522.6323	532.6772	464.834	500.2971	470.4402	358.8382	303.4882	236.8266	195.4899	108.3195	62.91061	47.25973	7118.716039999998
MINAS GERAIS	f	3104700	Ataléia - MG	358.4688	358.9357	388.5692	446.9327	420.4925	376.6173	377.6436	414.8597	424.6705	396.6695	433.3982	368.3396	393.9436	343.5274	234.8199	221.2791	135.263	81.71514	69.83687	6245.98231
MINAS GERAIS	f	3104809	Augusto de Lima - MG	160.5453	157.3212	165.4798	183.5378	160.1148	188.3367	163.7725	161.5464	178.8417	163.9695	140.5595	147.844	119.2192	98.8866	76.81007	65.33949	44.54148	25.69708	18.83871	2421.2018299999995
MINAS GERAIS	f	3104908	Baependi - MG	491.9758	497.5132	501.8439	634.7713	633.684	704.8561	682.5456	708.1148	619.4059	633.4838	641.1274	658.0759	542.2734	452.3957	335.9875	240.6907	152.3301	106.3218	72.24509	9309.641989999998
MINAS GERAIS	f	3105004	Baldim - MG	221.2023	226.7352	241.9131	246.2494	236.1504	265.7654	251.8929	269.8443	242.1844	253.3913	262.6541	269.8698	232.1788	198.4069	158.1254	118.0364	88.53524	53.6184	37.55652	3874.31026
MINAS GERAIS	f	3105103	Bambuí - MG	515.8066	520.651	567.3475	678.9545	844.2818	842.9025	853.0414	801.1925	784.5473	836.2702	881.0091	904.3287	722.8227	603.8134	461.9182	350.1662	259.5043	139.2968	92.48722	11660.34192
MINAS GERAIS	f	3105202	Bandeira - MG	136.9662	137.2158	164.1189	167.7905	157.0926	144.2691	166.6622	158.597	166.5185	131.8368	184.0215	155.2318	117.8668	117.1757	100.661	84.31545	38.75645	27.04772	18.63522	2374.7792400000003
MINAS GERAIS	f	3105301	Bandeira do Sul - MG	166.8018	168.2111	184.1106	177.4289	215.6435	244.7379	220.7711	226.7328	197.8754	208.5224	178.7417	158.4604	150.1945	104.9704	104.5836	62.75375	40.32702	14.43601	11.91092	2837.2137999999995
MINAS GERAIS	f	3105400	Barão de Cocais - MG	1121.388	1106.645	1091.683	1133.698	1339.409	1345.616	1482.331	1421.214	1272.849	1079.327	1003.617	990.7136	837.4824	596.2593	402.4766	235.668	196.3506	112.8416	80.77039	16850.339490000006
MINAS GERAIS	f	3105509	Barão de Monte Alto - MG	138.2622	140.9549	144.9624	168.4798	181.4397	209.3011	170.9415	174.5499	177.4718	185.838	193.39	196.7169	162.0192	141.5199	114.1696	85.12056	58.83977	44.62972	32.20875	2720.8157
MINAS GERAIS	f	3105608	Barbacena - MG	3651.649	3712.892	3942.413	4379.731	5267.61	5457.963	5486.562	5430.4	5269.275	5013.84	5136.977	4854.821	4430.518	3271.399	2472.785	1671.468	1100.838	644.4675	456.9752	71652.58369999999
MINAS GERAIS	f	3105707	Barra Longa - MG	113.7899	119.9183	150.4626	137.0923	154.9895	153.7301	132.0505	164.0372	168.4367	188.1859	206.1392	205.2758	200.4109	188.6766	122.9038	91.66832	80.19364	61.99836	52.79015	2692.7497699999994
MINAS GERAIS	f	3105905	Barroso - MG	587.4919	587.5274	635.0299	738.6439	802.2342	775.9977	716.6741	783.2756	782.3014	764.6196	757.4625	720.3306	594.0705	437.7291	363.4029	240.9235	152.5763	94.04078	50.19492	10584.5268
MINAS GERAIS	f	3106002	Bela Vista de Minas - MG	330.652	330.6184	347.8832	363.4145	414.4598	354.6009	387.8868	384.963	378.7543	337.9391	345.8602	339.7793	272.1406	211.1152	174.6347	117.4766	111.1473	49.18178	35.5375	5288.045179999999
MINAS GERAIS	f	3106101	Belmiro Braga - MG	99.50915	99.77763	111.0348	116.9168	122.6346	120.8351	118.7402	100.4376	124.9696	132.3312	119.5234	93.15049	79.11494	68.42857	62.44847	54.45879	30.48584	14.46695	17.37216	1686.63629
MINAS GERAIS	f	3106200	Belo Horizonte - MG	62425.68	63882.45	66216.85	76761.55	96949.58	100453.5	109645.4	111039.5	104255.1	89505.39	85711.92	83445.21	75045.34	60709.85	46729.96	32988.24	23387.18	13934.63	10742.52	1313829.85
MINAS GERAIS	f	3106309	Belo Oriente - MG	1023.19	1009.147	1006.748	1049.285	1244.398	1082.889	1051.871	1090.121	1030.012	927.7739	784.7868	712.8803	558.6294	449.6198	327.6415	218.1066	141.3346	92.84684	56.62864	13857.909380000003
MINAS GERAIS	f	3106408	Belo Vale - MG	188.082	193.2507	207.1413	236.0971	266.5922	271.0318	257.6438	285.8772	260.4941	262.0738	261.0918	293.2888	194.8738	215.4961	150.1498	107.9925	76.54638	44.77485	29.58182	3802.0798499999996
MINAS GERAIS	f	3106507	Berilo - MG	377.5022	392.7955	381.5104	463.5614	484.3644	442.6424	394.223	407.444	396.8319	377.6136	361.507	303.0507	259.5477	222.4065	151.8945	146.9654	102.8887	51.79167	38.50543	5757.0464
MINAS GERAIS	f	3106606	Bertópolis - MG	202.4056	194.1002	204.534	157.3688	166.4307	161.381	125.3851	145.8205	145.7158	125.6258	103.0364	112.2969	97.64232	95.95891	56.79806	54.71319	42.14157	15.67412	13.40248	2220.43145
MINAS GERAIS	f	3106655	Berizal - MG	176.4198	171.2185	163.5895	193.3629	167.6097	198.5971	183.8265	183.6016	147.1145	132.3507	133.3419	135.0056	95.15659	73.74256	72.33405	47.09545	34.25385	19.80048	15.55835	2343.9796299999994
MINAS GERAIS	f	3106705	Betim - MG	16281.33	15792.96	15202.88	16568.15	20207.18	20045.18	20429.21	20319.73	18385.71	15452.14	14001.63	12382.83	10203.53	7237.559	4512.795	2841.385	1944.036	987.2715	681.1911	233476.69759999998
MINAS GERAIS	f	3106804	Bias Fortes - MG	77.42828	78.44805	85.41564	102.0868	118.1261	103.3829	93.17932	105.2296	122.93	123.3471	119.7562	121.5184	109.9361	96.1281	87.49579	51.56574	41.89811	22.91051	16.42421	1677.2069499999996
MINAS GERAIS	f	3106903	Bicas - MG	375.281	383.8099	448.9435	437.5935	528.3947	489.9625	474.5901	559.9074	465.5956	472.7115	507.378	539.6245	423.2241	383.266	318.1184	228.6566	151.5039	108.2755	77.79801	7374.63471
MINAS GERAIS	f	3107000	Biquinhas - MG	45.33406	47.31903	57.22058	71.26817	76.40412	95.3689	73.3487	83.54111	73.32435	92.36217	96.438	114.2807	73.46688	71.80643	64.77012	57.04709	30.74997	16.76472	9.181551	1249.996651
MINAS GERAIS	f	3107109	Boa Esperança - MG	1138.985	1129.248	1177.076	1298.411	1503.645	1427.11	1456.285	1459.167	1346.907	1292.205	1308.058	1291.208	1140.781	894.8856	630.2855	475.8202	300.8221	182.9074	150.4954	19604.302200000002
MINAS GERAIS	f	3107208	Bocaina de Minas - MG	106.536	107.1592	120.1625	162.3373	155.9978	175.3201	153.8878	156.324	174.78	182.39	181.6968	178.1158	142.7092	121.3728	76.27931	65.65082	41.80857	26.52794	15.28864	2344.34458
MINAS GERAIS	f	3107307	Bocaiúva - MG	1758.163	1751.112	1737.16	1909.772	1915.137	2029.577	2120.513	1893.23	1874.87	1590.21	1506.987	1326.81	1140.777	853.4862	611.5828	458.223	334.6881	152.3441	142.9862	25107.628399999998
MINAS GERAIS	f	3107406	Bom Despacho - MG	1414.188	1431.675	1508.277	1739.898	1855.605	1970.333	2018.268	1911.563	1920.018	1785.545	1783.855	1619.521	1376.505	1037.68	770.7758	568.004	383.1872	202.3922	149.3001	25446.590300000003
MINAS GERAIS	f	3107505	Bom Jardim de Minas - MG	152.2932	157.708	190.5124	196.3434	224.6534	214.6191	171.7335	201.3168	238.3151	238.7792	236.8145	244.9898	200.1918	159.6763	133.9532	94.00582	77.74358	40.03016	18.84925	3192.5285099999996
MINAS GERAIS	f	3107604	Bom Jesus da Penha - MG	95.36704	93.99946	106.6316	120.8466	145.1957	146.5227	144.1339	139.8332	151.293	145.5211	155.7583	121.8635	126.2957	73.60362	89.5448	46.94451	28.80973	17.80884	13.58172	1963.5550199999996
MINAS GERAIS	f	3107703	Bom Jesus do Amparo - MG	187.4854	185.7069	180.3844	215.6051	219.0322	256.2233	230.3694	241.8714	207.5165	185.1781	210.2181	154.3822	149.411	126.9068	96.88094	74.53327	59.93736	30.58732	21.45259	3033.68228
MINAS GERAIS	f	3107802	Bom Jesus do Galho - MG	409.0671	424.5786	453.1022	486.4434	450.0868	491.596	462.4946	485.8948	516.0059	500.9223	501.1024	493.0109	411.465	366.4533	290.3782	203.0499	158.6245	85.07611	57.09551	7246.447520000001
MINAS GERAIS	f	3107901	Bom Repouso - MG	289.9152	284.1906	286.6267	345.237	403.8771	375.8179	362.7405	384.6171	371.5933	373.6091	381.8634	353.1554	272.9415	197.0755	163.3085	108.6691	66.27238	24.82425	17.65638	5063.99091
MINAS GERAIS	f	3108008	Bom Sucesso - MG	423.9609	426.584	469.4615	570.0685	597.804	598.8131	576.0697	615.6459	650.9006	608.8599	567.664	575.1274	562.6559	451.7632	338.8607	226.0517	185.8228	96.88398	78.76502	8621.762800000002
MINAS GERAIS	f	3108107	Bonfim - MG	122.4133	130.9304	148.2873	178.5219	199.5017	191.6658	175.1503	203.2878	270.2721	247.8311	278.7301	233.3955	215.1681	200.2667	172.543	126.782	85.87804	60.00603	29.76452	3270.3956900000007
MINAS GERAIS	f	3108206	Bonfinópolis de Minas - MG	153.5006	160.444	189.2565	178.368	172.0248	179.8525	161.3135	193.8625	201.7257	235.2175	189.4026	179.9035	143.948	124.5006	106.7041	81.78075	45.7737	26.92806	20.92664	2745.4335499999997
MINAS GERAIS	f	3108255	Bonito de Minas - MG	564.189	524.9078	474.4662	536.869	488.313	456.3989	422.7928	368.2667	272.6789	243.212	245.3605	200.2014	188.9625	170.5576	123.0007	94.90409	79.287	40.94811	25.0928	5520.409000000001
MINAS GERAIS	f	3108305	Borda da Mata - MG	516.2433	516.153	564.5821	609.0345	649.4005	759.8362	732.7096	707.1272	645.0977	649.1502	636.8236	652.6193	568.1927	419.763	329.5901	235.6937	176.2386	112.7015	67.45453	9548.41133
MINAS GERAIS	f	3108404	Botelhos - MG	394.5804	389.3818	413.4369	445.962	547.3165	530.4483	497.7522	545.9483	519.2197	533.2941	518.3488	477.5109	432.3355	372.7104	270.6404	208.9343	135.4495	90.43436	57.97525	7381.67961
MINAS GERAIS	f	3108503	Botumirim - MG	244.9962	238.6813	233.3767	242.5421	251.5191	250.4373	220.8054	199.9096	195.6695	162.2216	160.193	169.4659	123.3686	129.4915	79.01713	56.61624	45.41469	26.49611	12.56933	3042.7913000000003
MINAS GERAIS	f	3108552	Brasilândia de Minas - MG	735.9808	685.9187	626.765	684.1574	728.532	742.5212	677.9479	641.4984	563.3801	504.5774	408.1025	368.8821	269.0972	218.2535	147.1702	111.4022	64.40482	37.31863	21.02324	8236.93329
MINAS GERAIS	f	3108602	Brasília de Minas - MG	1092.933	1091.759	1076.611	1184.161	1259.197	1302.693	1189.158	1247.222	1148.695	1033.436	1001.187	791.8296	678.7707	606.3363	515.4127	385.5043	288.2012	125.0553	113.842	16132.004100000004
MINAS GERAIS	f	3108701	Brás Pires - MG	105.7845	108.2916	132.8507	148.4678	136.0696	139.3265	115.3816	127.6475	141.4474	142.3625	153.0079	154.6604	112.6882	143.7982	90.87181	72.78702	45.89411	34.30295	22.99948	2128.6397699999998
MINAS GERAIS	f	3108800	Braúnas - MG	122.3847	121.6383	144.2201	177.0515	179.782	170.8791	153.0104	159.1844	164.4409	171.6855	170.5444	143.4455	134.7582	110.6206	93.02524	76.74044	72.89119	39.05185	31.63972	2436.99404
MINAS GERAIS	f	3108909	Brazópolis - MG	361.2	370.695	404.5237	396.2256	490.0955	487.5419	442.0404	474.1564	536.4746	524.2838	445.9351	433.3097	413.2682	382.3023	287.7633	200.9552	162.7116	86.75546	66.23666	6966.474419999999
MINAS GERAIS	f	3109006	Brumadinho - MG	1226.148	1201.96	1239.36	1378.761	1671.392	1648.139	1613.854	1560.413	1560.571	1433.443	1466.644	1289.142	967.4182	792.5276	553.8688	382.4968	249.1122	155.3175	107.2212	20497.7893
MINAS GERAIS	f	3109105	Bueno Brandão - MG	266.1185	273.216	303.5277	310.6319	360.0542	349.5044	337.149	345.1778	370.3958	396.7149	361.0328	401.6454	295.7732	274.1282	216.052	146.7123	111.2283	46.19541	37.2176	5202.47541
MINAS GERAIS	f	3109204	Buenópolis - MG	309.6987	309.9673	336.2377	342.9076	386.2292	418.5013	394.7479	345.8478	388.9046	328.0887	318.6044	292.5103	249.1048	213.8195	182.9386	130.0228	92.08415	43.18469	42.83246	5126.232499999999
MINAS GERAIS	f	3109253	Bugre - MG	131.4368	131.2895	160.5081	145.1328	143.0391	147.6759	127.5882	132.7281	134.8958	120.7236	131.8895	124.5424	92.63764	82.08435	58.15263	55.17752	40.26186	22.92305	13.13403	1995.8208800000002
MINAS GERAIS	f	3109303	Buritis - MG	1001.651	964.8917	959.0051	1004.913	1049.095	987.5756	880.1813	939.1871	922.4964	742.8051	697.5926	586.223	475.7059	418.5113	307.5823	178.8495	128.3746	66.8187	46.63015	12358.089350000002
MINAS GERAIS	f	3109402	Buritizeiro - MG	1141.467	1096.429	1059.518	1190.806	1175.676	1105.433	1116.723	1144.198	970.5188	848.0405	712.549	693.0947	607.6913	422.2888	311.5253	210.8604	126.8876	87.32135	51.54024	14072.56799
MINAS GERAIS	f	3109451	Cabeceira Grande - MG	229.4887	220.5474	217.5264	258.0673	234.4704	247.7674	215.1314	244.1716	257.1214	240.1389	225.5964	162.7368	157.8994	120.4545	85.02804	64.73578	39.86017	21.72026	8.869784	3251.3320339999996
MINAS GERAIS	f	3109501	Cabo Verde - MG	387.6916	387.5357	375.4333	413.2857	478.5713	495.8759	471.8319	461.4593	473.8464	437.737	442.4067	374.9781	383.1016	237.5866	198.5897	153.3565	97.16478	57.13554	43.02158	6370.6092
MINAS GERAIS	f	3109600	Cachoeira da Prata - MG	83.08392	86.25222	84.31811	107.8879	127.6955	133.427	140.5745	144.6983	156.4788	128.4589	131.4087	144.0225	121.0814	85.85091	82.55742	68.89439	44.69381	23.71513	18.81367	1913.91308
MINAS GERAIS	f	3109709	Cachoeira de Minas - MG	310.818	313.9765	328.5998	326.7213	399.7307	337.0232	345.1216	381.1654	416.0159	376.5323	396.5485	376.2903	300.9554	242.1507	210.9125	147.3883	99.14681	47.95081	33.1293	5390.177319999999
MINAS GERAIS	f	3109808	Cachoeira Dourada - MG	90.73107	90.75249	81.87019	81.91982	111.088	108.6887	105.4493	102.7573	110.1479	94.03998	95.67193	74.26102	69.06998	49.69174	40.64584	23.66775	21.61377	17.98533	9.183344	1379.235454
MINAS GERAIS	f	3109907	Caetanópolis - MG	317.0088	315.7442	319.7352	357.5885	413.4532	450.1364	463.2193	451.1825	376.9456	351.5499	395.8271	385.2098	339.1378	243.3057	188.4812	116.7285	91.19213	56.74723	36.01466	5669.20772
MINAS GERAIS	f	3110004	Caeté - MG	1332.576	1353.106	1354.961	1561.724	1735.586	1592.184	1721.345	1745.537	1735.325	1516.041	1503.607	1538.207	1273.199	963.3869	753.4929	527.0177	380.6616	200.021	139.0346	22927.0127
MINAS GERAIS	f	3110103	Caiana - MG	196.3848	192.0625	181.178	200.9244	236.0636	212.5251	212.6313	190.3129	158.1029	190.6329	172.8936	149.8864	122.7607	97.04822	59.92353	49.54456	38.55413	22.42096	12.2376	2696.0881
MINAS GERAIS	f	3110202	Cajuri - MG	108.7003	114.5738	118.2465	110.9042	122.0998	144.9414	129.6054	141.9995	151.2543	113.315	106.32	118.8447	119.6493	101.908	59.80879	55.96833	39.1012	25.73116	15.56892	1898.5406
MINAS GERAIS	f	3110301	Caldas - MG	358.8147	364.6158	391.9658	442.977	437.5065	532.6169	441.4921	513.9211	470.7647	472.9996	520.1963	504.4345	426.8027	362.6773	310.877	197.3856	140.4694	70.46269	48.4701	7009.449790000001
MINAS GERAIS	f	3110400	Camacho - MG	68.74378	71.6795	76.99826	80.40261	99.72489	90.50149	112.3876	105.967	107.0741	112.7684	102.7635	89.08234	96.40004	69.65576	59.30517	33.65734	25.23239	17.50665	10.11566	1429.96648
MINAS GERAIS	f	3110509	Camanducaia - MG	644.2396	647.8156	635.3091	764.7263	816.7257	875.946	755.2678	823.7749	768.1976	722.715	664.315	625.2842	564.2012	430.3805	360.4268	219.0607	145.1843	82.43543	40.28356	10586.289289999999
MINAS GERAIS	f	3110608	Cambuí - MG	781.8095	792.6546	871.8006	909.5904	1089.722	1147.81	1125.176	1192.31	1083.511	1035.961	1012.336	936.7905	889.7909	658.1304	569.7562	360.9422	234.3391	134.9174	87.50125	14914.849049999995
MINAS GERAIS	f	3110707	Cambuquira - MG	340.1574	335.8398	377.6772	416.6301	452.9441	492.8008	438.4488	433.7852	440.0909	398.4051	406.3435	415.3675	417.9901	325.8101	241.6411	153.5929	130.9364	82.56903	69.95894	6370.988969999999
MINAS GERAIS	f	3110806	Campanário - MG	117.6736	114.6079	118.5409	150.3878	170.8168	172.1876	130.0989	116.0328	126.7088	128.9815	110.528	96.70982	87.80155	69.32479	61.31788	49.50764	34.65597	16.22803	10.11411	1882.22439
MINAS GERAIS	f	3110905	Campanha - MG	482.2752	470.6391	485.5374	565.6177	625.6986	623.4673	592.2748	551.489	541.0662	530.8117	521.1368	516.1008	461.8351	383.1826	256.0637	180.1811	134.6304	83.16743	65.92216	8071.097090000002
MINAS GERAIS	f	3111002	Campestre - MG	550.8112	550.3437	540.7549	691.2716	772.469	775.0811	685.7249	719.122	731.8149	732.5531	680.5763	632.8176	545.3765	484.3777	340.327	250.2697	144.0401	92.29365	63.51924	9983.544189999999
MINAS GERAIS	f	3111101	Campina Verde - MG	441.1142	451.8676	520.9539	560.8393	578.4146	640.4475	671.5542	653.1775	708.8766	738.4834	713.7641	743.2591	618.9173	428.0979	364.5596	266.3152	195.7117	98.76457	63.42908	9458.547349999999
MINAS GERAIS	f	3111150	Campo Azul - MG	130.9376	127.6468	119.3287	125.5239	136.3824	130.7672	124.3554	118.413	111.704	107.9402	92.97599	83.28558	92.49739	84.34754	56.9478	46.22874	32.2916	19.95352	12.73569	1754.2630499999998
MINAS GERAIS	f	3111200	Campo Belo - MG	1377.029	1413.501	1553.281	1623.525	1869.434	1815.493	1962.73	2055.79	2080.23	1899.795	1803.476	1778.873	1717.12	1378.755	1066.358	723.4966	534.4576	309.1456	216.1559	27178.645699999997
MINAS GERAIS	f	3111309	Campo do Meio - MG	317.3165	318.3911	321.0146	375.4899	394.0327	419.2497	386.4309	421.9972	402.7297	399.6495	406.9079	338.2458	396.3891	264.3929	213.5557	146.0227	94.39487	54.69873	31.23188	5702.14138
MINAS GERAIS	f	3111408	Campo Florido - MG	323.4486	294.5262	251.1132	306.5039	352.4513	353.6256	328.1667	330.255	280.3143	224.7047	204.8986	199.854	151.939	105.4975	98.76286	57.83321	40.96718	23.34975	11.60209	3939.8136899999995
MINAS GERAIS	f	3111507	Campos Altos - MG	515.2527	505.0814	542.3512	583.8665	552.9066	540.7007	576.4928	583.5057	513.7048	492.8127	442.4378	395.9535	339.7419	285.8029	195.8439	158.122	98.52055	54.29153	30.98892	7408.3781
MINAS GERAIS	f	3111606	Campos Gerais - MG	829.3722	810.8578	832.5474	1001.841	1074.734	1072.317	937.084	1022.073	1040.676	1039.643	948.5745	814.2479	739.6043	587.3417	427.2785	338.191	180.8119	116.0301	65.76336	13878.988660000005
MINAS GERAIS	f	3111705	Canaã - MG	114.1375	116.7057	120.4213	136.4481	145.3165	164.1503	165.1651	173.869	180.1392	149.53	142.3289	126.1964	147.211	113.1672	75.9118	64.36554	45.77477	28.09964	16.42113	2225.3590799999997
MINAS GERAIS	f	3111804	Canápolis - MG	355.0761	357.5397	361.1363	358.5593	420.8126	457.6044	488.4606	430.9819	425.5756	380.9657	394.1487	335.1087	269.3784	237.6962	171.6163	116.7966	71.72656	44.90739	28.30783	5706.39888
MINAS GERAIS	f	3111903	Cana Verde - MG	135.1021	136.0558	149.1349	194.1081	166.3381	168.4472	201.3942	203.0979	192.3128	189.0633	163.8313	181.8004	174.4434	134.6381	108.8016	80.97083	57.05944	35.81514	21.10855	2693.52316
MINAS GERAIS	f	3112000	Candeias - MG	313.2396	314.5604	339.6834	422.6461	494.7781	487.0067	510.4916	539.9323	520.4998	527.5956	510.8545	487.1646	460.9079	361.5803	276.03	207.9757	135.8117	95.4352	67.37237	7073.565869999999
MINAS GERAIS	f	3112059	Cantagalo - MG	197.2506	192.4298	190.9579	179.2479	174.6289	194.1776	208.7798	161.2268	161.1779	112.3337	118.7689	105.242	99.65999	86.62385	61.52344	57.78911	41.90615	25.84549	15.85791	2385.4277399999996
MINAS GERAIS	f	3112109	Caparaó - MG	190.7003	182.3927	166.9634	216.3015	246.6714	184.0728	227.8353	188.7615	185.1438	171.4025	159.4955	130.7189	130.1608	79.00741	54.26729	39.89943	22.66654	18.02185	9.332489	2603.815409
MINAS GERAIS	f	3112208	Capela Nova - MG	108.677	112.0406	139.9594	153.2057	142.1576	158.2709	159.1214	166.8152	145.6659	161.8602	193.9486	174.063	136.6143	131.2022	92.56378	77.0507	51.40678	34.42025	27.17467	2366.21818
MINAS GERAIS	f	3112307	Capelinha - MG	1625.639	1553.08	1458.35	1624.904	1782.265	1672.452	1661.953	1583.522	1325.697	1151.389	955.3614	878.3201	738.9058	579.91	392.8016	326.3499	216.1602	99.68012	75.26656	19702.006680000002
MINAS GERAIS	f	3112406	Capetinga - MG	201.5998	197.5551	195.8658	227.6004	229.4261	230.9619	214.1173	241.3765	230.1869	215.6277	211.1783	175.7321	198.9006	147.3491	127.7656	85.53712	73.43045	31.76708	27.5249	3263.50275
MINAS GERAIS	f	3112505	Capim Branco - MG	282.8317	279.5816	282.3554	318.1681	388.6939	396.8339	372.7683	390.7995	393.5752	292.5952	311.7097	313.1504	238.9047	198.9309	125.4342	106.5051	77.42123	43.96354	37.99279	4852.21536
MINAS GERAIS	f	3112604	Capinópolis - MG	482.4836	487.6565	518.7849	533.3855	540.0337	575.6187	590.0061	552.1015	574.9088	558.8883	559.7	512.691	408.2442	315.82	258.3795	199.2533	118.1713	59.96208	35.62888	7881.71786
MINAS GERAIS	f	3112653	Capitão Andrade - MG	213.7704	207.8341	209.9403	204.4874	194.4119	196.4052	209.0787	205.7985	177.1215	168.0964	156.2563	166.4997	134.6353	112.1072	79.16457	75.85925	46.10355	26.69039	16.503	2800.763659999999
MINAS GERAIS	f	3112703	Capitão Enéas - MG	613.6031	582.5005	560.1705	655.6335	656.244	641.099	581.8299	526.7373	499.1672	432.4304	407.0684	338.4661	292.2885	217.0161	157.9775	129.8966	95.14722	35.59994	32.68013	7455.555889999999
MINAS GERAIS	f	3112802	Capitólio - MG	218.5334	223.1955	245.0102	279.5588	304.24	298.8779	282.8936	304.7924	320.6997	334.9234	300.1237	300.2134	235.9562	218.5838	152.012	86.23046	61.25054	40.21811	28.42007	4235.73318
MINAS GERAIS	f	3112901	Caputira - MG	306.3165	303.4652	287.2253	324.6256	330.4266	299.2061	302.9406	311.9359	325.8561	310.8277	289.3686	267.7954	216.8356	185.4113	136.8406	107.1957	68.42037	41.86121	33.62787	4450.182250000001
MINAS GERAIS	f	3113008	Caraí - MG	1016.66	983.1795	963.1093	988.8661	920.745	800.2988	786.0347	756.8726	673.0039	630.6663	615.5663	537.8611	466.8079	446.9335	318.8658	246.8661	203.8759	111.474	68.66784	11536.354639999998
MINAS GERAIS	f	3113107	Caranaíba - MG	80.05664	82.30438	91.00245	104.0181	113.5579	106.3601	109.0486	106.0256	111.5755	124.175	121.2742	108.2122	87.05348	77.15231	48.48587	43.39184	29.10448	20.08746	12.4977	1575.3838099999998
MINAS GERAIS	f	3113206	Carandaí - MG	698.3886	696.8791	742.0625	898.7516	918.3506	989.958	940.3594	908.6227	954.8275	884.5938	902.5201	862.4883	717.5482	521.5649	426.1363	273.2266	175.9222	114.5722	71.63894	12698.41154
MINAS GERAIS	f	3113305	Carangola - MG	873.4124	878.3953	959.4532	1079.44	1256.144	1197.537	1121.182	1161.763	1187.325	1133.021	1145.118	1112.562	983.5412	860.98	643.3255	414.5394	308.1241	177.5988	165.6181	16659.08
MINAS GERAIS	f	3113404	Caratinga - MG	2940.526	2954.565	2964.518	3345.307	3586.541	3542.593	3709.385	3758.915	3508.128	3223.218	2970.554	2666.089	2338.306	1981.002	1353.461	1014.093	713.4248	379.8266	263.3866	47213.839
MINAS GERAIS	f	3113503	Carbonita - MG	299.3444	292.4563	287.9789	344.0727	349.7954	370.006	342.2938	348.4741	319.9804	278.797	285.7741	268.1738	190.2822	173.6371	136.4564	94.68026	78.60474	44.1366	34.1883	4539.1325
MINAS GERAIS	f	3113602	Careaçu - MG	208.9032	204.1206	223.2152	273.5127	249.173	204.1362	203.9182	265.6014	242.1086	228.6238	200.6142	191.6283	164.4478	153.6608	118.9217	59.87819	52.30132	32.50064	19.61575	3296.8815999999997
MINAS GERAIS	f	3113701	Carlos Chagas - MG	524.5144	530.1164	557.8676	594.0351	648.0055	703.5128	698.1617	676.2614	630.1742	612.1216	616.9251	582.4331	530.4518	447.5009	360.1258	272.9364	178.1107	112.7385	101.075	9377.068000000001
MINAS GERAIS	f	3113800	Carmésia - MG	87.77803	87.1757	91.47248	95.77677	106.0965	92.65578	87.15055	83.335	81.99102	97.2353	74.12779	77.3479	49.95226	54.54737	43.50715	35.45257	28.43533	7.929666	11.15211	1293.119276
MINAS GERAIS	f	3113909	Carmo da Cachoeira - MG	414.6034	391.1947	381.6797	441.6698	495.1821	475.7464	467.6586	429.1003	391.3266	411.758	384.1038	400.3693	281.1496	243.6306	173.5192	115.3887	88.60163	47.52339	29.30478	6063.510600000001
MINAS GERAIS	f	3114006	Carmo da Mata - MG	285.141	284.6524	307.1811	401.2118	411.1099	403.056	385.9289	390.9037	435.1327	381.8579	408.8227	359.4675	309.1887	271.1518	186.8787	165.4456	107.4972	58.73521	50.50616	5603.868969999999
MINAS GERAIS	f	3114105	Carmo de Minas - MG	518.7764	509.1836	489.1031	539.3615	632.2418	570.2835	541.6701	560.5398	571.7741	519.9642	453.0905	413.5863	343.1982	285.2113	180.5367	142.3278	95.43303	56.33183	40.76435	7463.37811
MINAS GERAIS	f	3114204	Carmo do Cajuru - MG	709.9773	706.1187	725.7177	786.4334	980.5883	882.9558	799.0284	833.8653	828.6829	798.912	759.2252	697.0175	568.8794	406.4224	345.3573	239.1154	148.2429	80.54955	55.10508	11352.194529999999
MINAS GERAIS	f	3114303	Carmo do Paranaíba - MG	748.4115	760.834	816.4815	960.6695	1014.922	1053.711	959.6659	1032.212	1058.813	1068.217	1035.856	1023.295	875.0252	715.3672	518.9721	417.8643	258.1074	165.2637	96.07898	14579.76728
MINAS GERAIS	f	3114402	Carmo do Rio Claro - MG	571.6466	587.4889	628.2778	635.2846	690.0003	745.7497	707.9446	766.942	794.9952	714.852	681.3636	711.2642	585.4369	459.094	317.6987	242.9734	183.0069	83.89274	59.48167	10167.39381
MINAS GERAIS	f	3114501	Carmópolis de Minas - MG	551.5214	544.3386	566.8087	685.2503	742.0762	735.3818	757.2256	717.4584	662.5742	664.1817	653.2337	558.8344	456.9238	333.6141	267.9927	197.8534	154.4208	74.24289	44.86339	9368.79608
MINAS GERAIS	f	3114550	Carneirinho - MG	266.7559	267.707	309.3243	337.3528	336.3984	335.8185	359.5674	388.1235	392.3946	341.9747	327.6532	298.4758	257.2264	207.4882	170.592	106.0733	61.50005	41.22519	29.76263	4835.413869999999
MINAS GERAIS	f	3114600	Carrancas - MG	108.8889	106.5168	117.2833	126.4233	131.617	139.1044	125.3646	143.562	130.1315	115.6005	128.6631	147.4664	123.3502	102.3931	75.5513	55.93844	39.33921	17.56594	13.22771	1947.9877
MINAS GERAIS	f	3114709	Carvalhópolis - MG	100.3115	96.17666	97.22664	114.7801	145.3652	110.5274	126.3703	131.2424	108.7883	113.1535	128.4825	106.7721	101.4314	88.1051	67.05441	40.25361	27.62081	22.87722	16.30016	1742.8393099999998
MINAS GERAIS	f	3114808	Carvalhos - MG	83.93389	85.56551	97.56105	131.5935	134.7017	165.8616	156.0374	123.623	147.3059	154.5489	165.616	191.6281	127.084	133.6238	83.14857	60.18719	46.20859	28.6658	17.51946	2134.4139600000003
MINAS GERAIS	f	3114907	Casa Grande - MG	56.13485	56.71613	63.18992	72.85754	79.71546	81.28671	74.30842	88.32383	93.52468	85.19361	81.11277	69.57231	51.16669	49.50057	48.4029	28.95474	23.42788	7.815808	8.610545	1119.815363
MINAS GERAIS	f	3115003	Cascalho Rico - MG	84.54255	83.48368	85.96876	94.06741	95.53256	94.20639	92.33467	85.12391	105.9089	101.6456	92.11	98.27873	73.54331	69.46423	49.37876	51.76201	26.21936	13.10323	5.988257	1402.662317
MINAS GERAIS	f	3115102	Cássia - MG	478.2706	479.8791	492.1921	592.2939	597.22	663.6151	560.8081	594.4408	584.7991	596.7454	563.7519	527.2019	562.7198	426.9533	339.7231	223.5514	149.383	96.66433	65.42901	8595.64194
MINAS GERAIS	f	3115201	Conceição da Barra de Minas - MG	94.3339	95.13396	101.1915	122.6854	152.6772	131.859	142.8236	138.1756	147.0085	145.6522	144.3039	118.1662	98.19711	72.36994	72.07515	47.13545	33.26257	21.78872	9.712959	1888.5528590000001
MINAS GERAIS	f	3115300	Cataguases - MG	1872.469	1913.528	2092.139	2254.554	2597.999	2768.272	2822.856	2839.858	2628.911	2665.404	2627.651	2649.672	2277.835	1802.059	1405.342	1067.207	700.4582	406.2746	302.2086	37694.69739999999
MINAS GERAIS	f	3115359	Catas Altas - MG	170.2396	169.2872	179.4765	194.1952	222.0037	204.7179	194.4788	199.6565	242.204	179.7623	167.0033	150.4737	134.435	96.72414	72.76134	50.60435	34.63723	17.16669	14.42026	2694.2477099999996
MINAS GERAIS	f	3115409	Catas Altas da Noruega - MG	113.4432	114.7266	111.7691	130.6321	141.369	151.7134	144.2062	148.29	124.4109	116.6431	96.36072	87.68156	87.19265	64.44867	57.25448	45.46807	30.69873	16.1828	12.18162	1794.6729
MINAS GERAIS	f	3115458	Catuji - MG	269.0158	264.3557	250.6668	288.7692	252.1187	239.7369	224.1065	217.2844	221.2191	182.1449	170.2549	153.4695	148.9923	120.5608	91.28129	60.04927	48.01206	27.41134	25.82095	3255.2704099999996
MINAS GERAIS	f	3115474	Catuti - MG	150.1649	150.6336	138.6748	162.1594	164.9331	190.1204	173.2512	175.2109	172.0958	165.759	183.3378	151.0345	115.5485	93.47046	72.63064	63.10023	40.48958	21.7667	11.03945	2395.4209600000004
MINAS GERAIS	f	3115508	Caxambu - MG	530.4666	548.0272	604.5357	649.9146	677.1909	740.8971	686.2181	784.7575	737.446	745.8244	772.6651	737.5343	735.4794	583.7283	472.7227	344.4734	227.5016	138.5695	95.8861	10813.8385
MINAS GERAIS	f	3115607	Cedro do Abaeté - MG	27.95495	27.15427	23.72244	40.30961	44.67493	29.13678	41.14161	46.93236	34.81173	39.38332	34.27936	36.93168	39.9655	31.22995	19.97907	19.7192	21.57905	8.956175	3.379525	571.2415100000001
MINAS GERAIS	f	3115706	Central de Minas - MG	189.187	197.2345	207.4016	250.8019	251.1215	240.5958	212.1043	251.4298	248.6176	253.3099	238.8618	239.8435	211.0755	167.4968	127.2378	101.44	74.1796	37.54315	32.34494	3531.82699
MINAS GERAIS	f	3115805	Centralina - MG	299.8526	302.1995	314.0374	334.1072	363.8178	394.8718	384.3726	361.9401	368.285	358.6479	345.3631	309.4628	288.255	224.363	175.2735	137.5873	92.0742	53.15196	32.33716	5139.999920000001
MINAS GERAIS	f	3115904	Chácara - MG	64.54469	60.31265	59.78143	96.71391	124.1003	108.8791	96.42211	85.0685	87.96556	96.85466	117.1263	106.6975	91.59275	72.14166	61.54306	46.64601	29.61336	17.91588	9.194892	1433.114322
MINAS GERAIS	f	3116001	Chalé - MG	159.4857	156.2713	150.8245	185.6881	213.1339	201.4442	218.5975	218.1949	193.9288	200.2653	180.5982	171.3531	137.0133	131.8371	93.7793	69.85065	51.48386	32.37917	22.47261	2788.60149
MINAS GERAIS	f	3116100	Chapada do Norte - MG	609.2431	602.8348	589.0047	671.8853	650.4594	672.051	598.9623	535.2231	465.1201	456.3185	416.8857	365.6418	289.8122	274.8449	194.6109	148.1131	96.45019	50.56236	35.25359	7723.27704
MINAS GERAIS	f	3116159	Chapada Gaúcha - MG	842.4243	765.927	650.912	686.1625	682.3627	709.9451	658.6297	526.87	372.8798	301.5841	245.8519	213.8417	194.5082	160.8005	92.04582	94.45348	54.82214	25.34152	21.08737	7300.449830000001
MINAS GERAIS	f	3116209	Chiador - MG	82.79647	79.95678	95.60495	91.89092	117.9657	89.37337	106.7855	79.48884	98.63915	83.02558	99.20564	102.0005	68.77718	68.24486	54.73097	50.41743	25.55335	17.31215	12.51412	1424.28346
MINAS GERAIS	f	3116308	Cipotânea - MG	180.286	181.0725	170.8035	214.4252	248.3918	271.4263	279.4064	237.1241	225.1068	217.2048	205.2093	212.1831	158.3307	127.2171	104.9554	95.96532	69.29888	36.0969	28.96744	3263.4715399999995
MINAS GERAIS	f	3116407	Claraval - MG	170.898	167.6085	183.0581	180.3475	183.9814	176.6492	173.0019	181.2957	145.4549	154.9851	119.6221	133.7022	119.5962	100.9999	69.64525	52.40861	34.23167	16.29378	8.221237	2372.001247
MINAS GERAIS	f	3116506	Claro dos Poções - MG	218.7393	228.8303	222.8409	239.3953	276.2423	278.0942	249.3498	244.5224	267.0436	278.0815	238.8642	211.7868	189.531	161.1352	139.0021	110.4904	75.85853	41.85366	26.27357	3697.9350600000007
MINAS GERAIS	f	3116605	Cláudio - MG	933.4737	915.333	895.1539	1032.815	1166.573	1170.202	1166.145	1125.625	1093.52	948.9338	837.8803	804.0031	642.5732	509.8473	361.8598	254.0812	182.1687	93.31506	73.62972	14207.132780000005
MINAS GERAIS	f	3116704	Coimbra - MG	201.4618	199.013	217.2143	245.6165	284.371	271.4455	254.8825	269.7005	272.7566	232.7317	256.4599	242.012	183.1716	157.6687	136.9889	88.28149	52.95662	47.4944	40.82769	3655.0546999999997
MINAS GERAIS	f	3116803	Coluna - MG	316.1506	313.6821	310.6012	331.8205	340.5234	343.1165	341.1343	290.9667	327.4243	268.3021	252.1849	187.9967	206.0013	186.2919	135.9663	126.1317	82.45565	45.31466	30.845	4436.90981
MINAS GERAIS	f	3116902	Comendador Gomes - MG	106.4251	105.4741	124.9536	104.1769	101.2998	101.8815	113.329	109.3769	96.25527	90.20532	87.55871	121.3797	67.05158	48.64882	37.34904	30.07304	20.93718	12.55091	7.40932	1486.3357899999996
MINAS GERAIS	f	3117009	Comercinho - MG	219.7596	226.6053	252.3687	261.7758	239.8749	238.468	201.9477	227.6514	237.3026	236.8472	216.9237	203.3248	184.5481	166.7806	140.3077	120.3897	74.40427	52.01675	34.66412	3535.9609399999995
MINAS GERAIS	f	3117108	Conceição da Aparecida - MG	336.2541	342.3976	365.054	358.836	343.7636	361.8128	386.4975	361.4031	359.2504	336.1912	310.529	292.6395	278.3909	230.9104	163.0096	112.1577	70.02836	56.06372	38.37857	5103.56805
MINAS GERAIS	f	3117207	Conceição das Pedras - MG	63.40713	65.69342	73.14285	75.57413	90.56948	79.51798	101.9971	95.326	97.15707	112.232	82.90213	96.53445	72.66142	57.23496	44.37854	37.96605	21.66603	15.30744	11.16772	1294.4359
MINAS GERAIS	f	3117306	Conceição das Alagoas - MG	1236.666	1174.494	1067.144	1107.834	1320.588	1291.415	1313.226	1168.12	964.1935	850.5779	751.2921	650.0731	518.1169	391.9614	279.7291	181.8391	111.1125	72.24436	29.235	14479.86196
MINAS GERAIS	f	3117405	Conceição de Ipanema - MG	126.4218	131.4252	138.4824	162.9979	130.6107	134.762	143.1809	172.0394	166.8365	160.6355	171.3774	129.7316	106.7446	103.0529	85.25259	72.42511	55.76984	27.16279	18.98662	2237.8957499999997
MINAS GERAIS	f	3117504	Conceição do Mato Dentro - MG	598.2542	568.9143	589.71	640.1683	659.4514	654.9208	584.3835	571.9416	559.2307	503.5781	499.306	504.5654	406.2982	347.338	277.3984	231.5794	162.5335	100.0921	92.76575	8552.42965
MINAS GERAIS	f	3117603	Conceição do Pará - MG	156.5089	157.7898	159.1779	187.3475	174.7247	186.4924	183.6301	201.9307	191.986	163.4573	184.812	172.8473	131.2213	105.4319	92.37232	78.4819	44.06455	31.31569	20.49384	2624.0861
MINAS GERAIS	f	3117702	Conceição do Rio Verde - MG	456.1146	439.6845	455.8637	506.7965	564.9399	501.0774	452.159	486.8049	434.8803	415.0067	416.2921	389.7861	341.3014	263.1709	221.0915	171.389	119.6905	63.24122	39.67827	6738.968490000001
MINAS GERAIS	f	3117801	Conceição dos Ouros - MG	392.5609	386.4885	412.3198	416.0108	478.5907	427.467	446.5976	412.3124	375.7679	394.2371	387.3067	326.4264	271.3545	208.6747	177.0379	117.2865	66.03945	40.85978	19.67373	5757.0123600000015
MINAS GERAIS	f	3117836	Cônego Marinho - MG	284.2953	275.0344	253.1383	336.2853	317.2097	293.2801	259.8506	267.4976	222.5826	203.0678	182.6364	160.5524	157.2595	138.2367	126.6646	75.75663	61.99893	36.28168	29.65051	3681.2790499999996
MINAS GERAIS	f	3117876	Confins - MG	190.5054	185.987	175.5666	215.3183	300.0912	307.8367	270.1697	277.5229	283.8649	278.1088	207.3581	201.9241	154.8511	133.1352	73.65528	70.34492	46.39185	21.11924	17.07086	3410.8221499999995
MINAS GERAIS	f	3117900	Congonhal - MG	298.3705	299.6085	285.8383	344.9137	412.1898	439.3793	420.1538	459.9684	415.5869	422.287	393.6558	373.8165	342.309	268.7427	192.1057	132.6304	81.98327	54.78072	34.8249	5673.145189999999
MINAS GERAIS	f	3118007	Congonhas - MG	1767.753	1765.538	1813.185	1892.115	2230.302	2412.215	2270.68	2400.296	2071.416	1841.32	1838.402	1727.915	1466.911	1026.641	757.73	472.4369	340.7542	185.9219	117.6634	28399.195400000004
MINAS GERAIS	f	3118106	Congonhas do Norte - MG	162.2236	157.3981	149.3118	181.475	180.1983	199.4046	151.9245	172.0148	157.6859	149.5752	133.9353	133.1976	101.4181	120.7487	91.54642	75.51124	54.75362	26.20124	20.71097	2419.23499
MINAS GERAIS	f	3118205	Conquista - MG	197.6386	198.3461	227.573	230.8269	238.0341	255.8862	249.204	261.0728	242.2111	231.4743	213.6064	202.8312	191.413	157.533	126.4702	83.13769	45.41143	29.71523	28.54742	3410.9326699999997
MINAS GERAIS	f	3118304	Conselheiro Lafaiete - MG	3687.265	3708.501	3855.372	4245.265	4855.345	5115.908	5512.323	5468.869	4932.253	4268.75	4340.594	4374.037	3818.749	2879.385	2107.269	1413.604	929.6108	548.7531	358.9587	66420.81159999999
MINAS GERAIS	f	3118403	Conselheiro Pena - MG	700.6947	706.1893	740.7437	833.7663	856.0003	783.7779	784.4873	800.5465	825.3463	787.962	771.8701	698.0002	633.8608	551.5747	409.1296	317.3205	210.0555	111.4806	93.49411	11616.300410000002
MINAS GERAIS	f	3118502	Consolação - MG	49.27997	48.15037	53.63887	57.58053	64.73723	67.21476	57.74731	50.6898	52.60444	53.4144	52.53671	57.65345	45.77077	34.95752	36.51993	26.87841	20.91739	13.23112	7.011266	850.5342460000002
MINAS GERAIS	f	3118601	Contagem - MG	19587.75	19577.09	19877.62	22266.4	27045.49	28089.63	29223.47	29889.63	27775.36	23866.53	22038.03	20019.92	17226.82	13227.36	9279.162	5983.817	3896.684	2029.752	1344.468	342244.98299999995
MINAS GERAIS	f	3118700	Coqueiral - MG	252.4808	250.669	262.3429	322.0891	369.0844	337.1453	311.2039	317.8263	285.9565	304.4493	293.2111	318.2558	275.0578	212.0803	154.1388	108.8889	86.19449	48.70392	34.78287	4544.561479999999
MINAS GERAIS	f	3118809	Coração de Jesus - MG	934.2047	920.2891	914.798	908.9281	1005.485	950.432	982.8446	988.2211	899.6314	743.2439	792.709	726.2845	592.1883	515.2638	399.0045	307.511	208.0661	111.9787	87.3223	12988.406099999998
MINAS GERAIS	f	3118908	Cordisburgo - MG	208.0386	215.7202	245.0111	252.66	273.7026	300.4189	301.2341	304.4409	305.5342	291.1057	307.8853	257.693	245.2125	216.7028	157.3054	130.1169	95.44192	41.88436	37.08207	4187.19055
MINAS GERAIS	f	3119005	Cordislândia - MG	121.2634	117.0504	115.6598	119.4156	140.0829	139.0609	121.3725	122.7602	106.3596	118.5268	102.7309	111.1847	87.81681	74.49332	56.88308	40.18493	27.77819	9.368784	11.01814	1743.0109539999999
MINAS GERAIS	f	3119104	Corinto - MG	672.9018	675.1677	736.6465	828.3159	864.3004	791.6556	766.3334	804.1529	824.8251	754.6883	772.3545	801.4378	682.0062	563.9393	389.1639	305.7818	231.7812	115.2137	95.73222	11676.39822
MINAS GERAIS	f	3119203	Coroaci - MG	275.4911	276.3307	269.3737	348.5474	372.8116	381.4976	327.3048	363.1912	328.4944	349.714	290.7116	256.5462	252.8872	193.0348	174.1322	158.215	111.3689	63.06589	55.18259	4847.900880000001
MINAS GERAIS	f	3119302	Coromandel - MG	688.2068	690.1109	754.2775	869.5008	997.033	969.5044	941.6046	975.1333	983.415	1056.505	1002.708	919.568	773.4574	656.5379	459.0264	357.1665	227.5251	119.3466	85.9278	13526.555
MINAS GERAIS	f	3119401	Coronel Fabriciano - MG	3224.357	3253.786	3465.713	3797.041	4264.867	4186.796	4386.278	4426.561	4152.195	3767.227	3755.234	3503.22	3137.927	2311.31	1641.996	1186.904	854.7709	443.9978	317.0929	56077.27360000001
MINAS GERAIS	f	3119500	Coronel Murta - MG	296.951	295.2395	296.0432	347.0386	328.6841	348.7041	323.0235	340.6669	302.6358	257.5512	241.289	244.3103	221.9781	164.3043	134.9697	116.1591	79.51225	53.37098	43.55911	4435.990739999999
MINAS GERAIS	f	3119609	Coronel Pacheco - MG	70.9982	70.85816	73.08428	91.71633	105.4829	106.2588	119.4931	98.15455	106.1093	104.8252	120.2173	99.2942	87.59345	79.5419	58.39992	43.41989	30.26502	20.02572	11.92881	1497.66703
MINAS GERAIS	f	3119708	Coronel Xavier Chaves - MG	102.5118	105.5018	126.9313	108.084	115.1361	136.0013	106.2037	125.6778	141.5538	119.3341	107.4229	118.2071	93.03525	76.83949	60.6771	41.08687	34.405	16.21257	10.00953	1744.8315100000002
MINAS GERAIS	f	3119807	Córrego Danta - MG	67.77298	67.56429	69.97978	104.7394	98.84254	91.67761	97.78554	101.5852	101.8815	121.2446	103.5852	132.2344	90.00545	83.31067	71.31915	57.8031	32.89205	22.08805	13.0797	1529.3912100000002
MINAS GERAIS	f	3119906	Córrego do Bom Jesus - MG	73.82888	81.4503	76.31917	93.82738	94.86234	100.5797	118.258	86.04524	145.8645	115.283	123.3933	118.6631	135.1262	99.28282	106.3245	68.79092	46.69798	25.68428	18.08336	1728.3649699999999
MINAS GERAIS	f	3119955	Córrego Fundo - MG	155.0764	157.9917	172.2566	198.5101	216.1418	230.2118	215.606	292.2133	235.7353	230.6326	202.6642	187.959	147.3205	125.1748	93.13332	64.72644	50.21321	22.67271	14.86815	3013.107929999999
MINAS GERAIS	f	3120003	Córrego Novo - MG	94.10459	97.41998	104.5354	116.7811	96.44772	95.49864	99.57973	99.01345	105.1857	91.03219	103.693	103.2789	95.107	69.76111	62.449	33.21745	23.26737	18.72977	11.26194	1520.3640400000002
MINAS GERAIS	f	3120102	Couto de Magalhães de Minas - MG	145.3681	146.3545	138.7615	144.5786	167.5528	182.1432	156.1941	147.5295	138.7481	141.1416	141.0846	119.4097	105.5013	81.03987	70.51033	44.65136	46.48776	24.34874	16.93894	2158.3445999999994
MINAS GERAIS	f	3120151	Crisólita - MG	278.4344	254.9601	238.4032	262.6942	297.7793	294.4973	241.9724	226.0307	218.735	169.2372	165.6589	139.6496	131.8629	97.4357	97.66349	64.46237	63.38456	27.91434	19.9067	3290.68236
MINAS GERAIS	f	3120201	Cristais - MG	439.8707	442.5018	410.2445	442.8649	493.916	494.7855	511.8372	511.0788	487.7601	408.8674	360.7766	346.4243	298.8075	248.177	192.1876	128.1148	110.4626	58.13125	38.42614	6425.23469
MINAS GERAIS	f	3120300	Cristália - MG	290.4909	267.9259	241.2331	296.8583	280.1183	275.892	238.5167	215.7943	168.7219	146.2397	147.1284	116.1709	95.58379	74.67344	58.80226	38.26008	26.71406	21.19338	9.846217	3010.163627
MINAS GERAIS	f	3120409	Cristiano Otoni - MG	166.6567	166.1075	173.3796	198.3554	194.1807	196.0141	174.8988	200.3172	220.2573	152.665	168.9012	145.4095	146.827	100.2529	84.82034	60.80594	44.71285	20.98432	13.12282	2628.6691700000006
MINAS GERAIS	f	3120508	Cristina - MG	260.2002	265.965	309.9611	308.1464	326.2285	363.0771	348.5726	353.3376	349.9623	350.922	366.101	341.3592	256.5218	209.9607	191.0503	138.1266	92.38269	56.55709	37.7658	4926.19798
MINAS GERAIS	f	3120607	Crucilândia - MG	131.9956	135.9461	145.5826	163.2168	174.009	168.4729	160.8891	185.5727	178.5142	165.0044	163.59	154.6787	134.8045	107.7799	90.07204	67.73759	41.03498	29.51507	24.52395	2422.94013
MINAS GERAIS	f	3120706	Cruzeiro da Fortaleza - MG	153.9069	147.449	134.3504	143.2908	182.8702	177.5231	145.1937	139.4809	125.3914	152.3121	128.1214	118.1499	91.7217	80.89875	48.70829	43.59881	29.65258	20.29136	13.99327	2076.90456
MINAS GERAIS	f	3120805	Cruzília - MG	402.3075	390.2706	425.746	525.8844	603.5601	633.8911	518.4719	507.0507	458.9923	506.1775	513.3737	506.0299	438.0401	338.4089	277.541	205.6995	148.1712	81.6108	48.13447	7529.36167
MINAS GERAIS	f	3120839	Cuparaque - MG	173.8696	175.1038	183.9265	176.4114	175.166	186.1946	178.3778	177.54	162.7459	158.6932	164.7021	144.3681	119.5692	99.83892	81.31946	52.00181	41.99033	23.07076	15.10289	2489.9923700000004
MINAS GERAIS	f	3120870	Curral de Dentro - MG	320.3936	299.4251	273.0579	335.9975	327.949	296.0111	298.85	279.9055	250.4525	222.8373	183.3247	161.4645	150.2859	137.9261	106.1965	74.58312	42.99867	24.58675	19.77414	3806.01988
MINAS GERAIS	f	3120904	Curvelo - MG	2402.049	2378.898	2527.269	2797.386	3158.157	3324.736	3165.903	3149.825	2937.884	2700.645	2708.127	2562.487	2020.404	1582.847	1244.211	898.253	639.4002	378.9035	300.2621	40877.64680000001
MINAS GERAIS	f	3121001	Datas - MG	183.1637	181.1843	183.0723	203.3562	214.8816	225.3931	190.2588	183.5318	177.9734	178.6702	185.5654	166.0442	139.7178	89.71593	70.0649	70.94323	45.35513	33.01866	16.09282	2738.003469999999
MINAS GERAIS	f	3121100	Delfim Moreira - MG	203.3201	204.9911	221.1592	253.6564	314.2709	237.4606	225.1512	264.2261	241.8754	275.4166	303.3698	287.857	221.0053	174.6074	127.4485	81.88167	53.69327	37.11464	20.19712	3748.7022999999995
MINAS GERAIS	f	3121209	Delfinópolis - MG	196.7801	193.1869	222.499	238.9643	231.0188	278.6461	219.8713	248.7979	243.5628	266.0862	220.3455	209.064	173.9576	165.3016	118.3184	74.66218	54.57174	26.77123	21.90569	3404.31134
MINAS GERAIS	f	3121258	Delta - MG	556.686	524.962	451.8479	421.9992	450.8595	437.9809	450.7025	398.0177	331.8005	238.5121	237.7064	151.6649	157.4081	95.31477	74.19576	64.32701	26.19482	14.22174	8.210234	5092.612033999999
MINAS GERAIS	f	3121308	Descoberto - MG	142.3078	140.2249	139.3575	162.1707	189.853	199.1904	187.0268	216.507	143.9933	157.4893	167.8283	133.7699	141.2675	131.0159	78.81034	62.61681	45.36244	31.12861	23.50866	2493.42916
MINAS GERAIS	f	3121407	Desterro de Entre Rios - MG	163.2049	168.5209	197.8733	195.3434	222.9595	240.5498	212.4372	203.0339	207.2158	262.973	260.8499	256.3242	193.0545	176.0516	154.0543	128.4902	80.05414	50.32217	29.96267	3403.2753800000005
MINAS GERAIS	f	3121506	Desterro do Melo - MG	68.35608	69.15991	76.33138	75.51501	95.82939	104.3106	93.89533	98.40683	102.4456	99.53806	114.3765	100.7215	94.85367	75.92632	61.27095	47.89554	26.69378	21.65839	14.5988	1441.78364
MINAS GERAIS	f	3121605	Diamantina - MG	1516.061	1540.999	1513.644	1738.864	1947.964	2112.325	2133.666	1948.342	1752.29	1504.159	1502.799	1445.603	1073.541	846.1594	632.4849	478.6562	401.7209	218.502	185.7045	24493.484900000003
MINAS GERAIS	f	3121704	Diogo de Vasconcelos - MG	102.499	100.1995	105.0122	136.6042	133.9376	141.4664	108.5668	104.5905	142.5894	129.958	124.8685	82.7812	117.4891	86.76885	68.53128	49.14421	45.23659	34.44329	28.39069	1843.0773099999997
MINAS GERAIS	f	3121803	Dionísio - MG	179.8218	186.189	195.7971	244.3392	258.7327	254.7558	242.9159	288.2388	281.6917	279.3481	289.048	274.3835	240.1003	216.6726	193.0108	126.2652	90.02882	55.77417	43.81984	3940.93333
MINAS GERAIS	f	3121902	Divinésia - MG	108.3722	106.2578	117.2396	119.7617	107.2561	132.3091	109.6036	111.0646	94.4799	102.9744	126.7169	121.5561	95.10411	78.23617	49.47418	35.49208	28.76711	23.93539	12.7903	1681.39134
MINAS GERAIS	f	3122009	Divino - MG	642.862	626.425	649.4971	732.135	745.533	692.3267	693.071	702.0125	681.9243	654.6378	622.1306	587.6948	495.0522	428.1306	260.5804	207.9768	134.7167	84.30395	55.00762	9696.018070000002
MINAS GERAIS	f	3122108	Divino das Laranjeiras - MG	150.7248	157.7469	179.4863	172.7564	160.8051	154.8831	149.986	172.6442	149.5159	187.0216	172.0363	148.4968	137.8966	121.5269	86.99569	78.35897	47.83061	32.93825	21.35017	2483.00059
MINAS GERAIS	f	3122207	Divinolândia de Minas - MG	263.9246	257.4575	236.4363	291.4991	292.4898	309.8924	298.2187	259.122	245.9706	219.2551	228.618	203.6139	165.1653	158.9532	91.44984	82.98322	63.69219	40.37959	25.59106	3734.7124
MINAS GERAIS	f	3122306	Divinópolis - MG	6391.077	6504.683	6814.379	7641.224	8968.123	9643.683	10132.09	10050.84	9891.331	8621.119	8524.053	8343.848	6847.248	5169.543	3826.244	2521.388	1742.493	895.7976	655.6655	123184.82910000003
MINAS GERAIS	f	3122355	Divisa Alegre - MG	290.6169	272.2308	267.3761	305.789	287.2042	270.23	282.8059	260.9516	233.6625	196.1072	168.1892	161.2893	104.5529	102.0233	86.3965	52.51803	32.89317	17.64165	12.52651	3405.00476
MINAS GERAIS	f	3122405	Divisa Nova - MG	216.7801	214.993	204.9986	205.2032	229.3349	234.7047	226.1349	197.2257	201.3598	197.3552	150.8888	178.5245	137.9045	121.3661	92.58364	64.16087	52.72776	25.93748	17.59808	2969.781830000001
MINAS GERAIS	f	3122454	Divisópolis - MG	443.5972	435.4029	374.3342	402.3434	466.4649	501.8499	463.9109	431.9184	353.0157	311.9931	279.4952	242.9917	180.6247	185.0256	140.8937	99.04275	63.50609	32.49835	29.2989	5438.207589999999
MINAS GERAIS	f	3122470	Dom Bosco - MG	104.4465	102.3237	109.5716	126.0865	136.3573	139.2516	119.5438	119.0936	123.8148	125.2742	131.2361	126.1584	87.80185	83.58828	48.14276	32.78575	28.59459	13.10699	6.966346	1764.1446660000001
MINAS GERAIS	f	3122504	Dom Cavati - MG	127.7846	130.49	136.6244	175.6339	170.3824	169.7212	160.2245	174.7656	181.7361	174.8919	173.833	177.3947	153.5639	133.9351	124.0963	93.32145	68.82891	34.33408	22.64181	2584.203850000001
MINAS GERAIS	f	3122603	Dom Joaquim - MG	139.4416	130.864	145.3283	165.7838	167.9889	163.4337	150.9779	156.1317	143.4939	134.0676	140.1958	131.2915	110.6858	117.5056	89.09821	59.65548	50.74503	26.96281	25.90816	2249.55979
MINAS GERAIS	f	3122702	Dom Silvério - MG	98.1766	102.5226	117.5885	134.2636	154.8028	158.4555	150.2951	189.7796	169.8277	180.0492	215.7696	208.567	181.3157	134.2302	114.815	104.9742	75.73874	52.15948	32.12047	2575.45159
MINAS GERAIS	f	3122801	Dom Viçoso - MG	71.53657	73.36264	93.44176	91.31424	99.04099	97.89331	102.14	101.1006	115.0919	93.93251	104.6465	111.7584	79.38776	74.84355	51.11114	33.68937	33.94268	15.54379	7.740364	1451.518074
MINAS GERAIS	f	3122900	Dona Eusébia - MG	182.9436	179.0536	179.4644	215.5167	262.0516	271.6148	238.0494	241.1896	228.2211	224.0623	226.8272	212.4994	159.9192	125.0299	101.9309	70.49391	55.43408	30.05323	23.17627	3227.53119
MINAS GERAIS	f	3123007	Dores de Campos - MG	271.9448	268.3671	306.2078	321.2897	383.8041	426.3659	353.1831	367.6668	367.0531	336.4351	389.5911	378.5231	277.5208	209.6143	179.0638	125.3419	69.79426	41.06694	23.57091	5096.4046100000005
MINAS GERAIS	f	3123106	Dores de Guanhães - MG	151.4916	147.4906	146.9381	200.075	186.9961	193.7734	177.7352	190.2722	172.9195	162.8789	182.2786	141.4346	118.9733	114.2541	89.83289	65.37071	73.1819	33.93698	18.02927	2567.8629500000006
MINAS GERAIS	f	3123205	Dores do Indaiá - MG	265.0577	267.6882	323.9568	402.0659	405.8863	410.2105	359.2086	414.6722	450.3568	526.3034	499.1321	510.3587	429.5637	359.0882	319.6567	252.7004	197.7127	115.8776	66.50947	6576.005969999999
MINAS GERAIS	f	3123304	Dores do Turvo - MG	90.29402	89.99561	98.98092	157.0688	145.6448	143.776	123.0074	138.4187	146.1944	141.1616	146.9047	141.4235	120.625	96.26192	87.00391	76.45221	37.31604	20.44368	18.57339	2019.5465999999997
MINAS GERAIS	f	3123403	Doresópolis - MG	45.77199	46.00021	48.6189	50.55666	46.81939	57.73441	47.76473	56.08414	51.56136	56.16461	43.47197	41.11759	46.70028	40.29948	30.2926	14.99445	8.754073	5.222792	5.898512	743.828147
MINAS GERAIS	f	3123502	Douradoquara - MG	47.21061	48.07833	57.51574	68.64614	45.66434	60.19829	66.70231	56.62396	63.60281	64.07181	72.47346	68.10469	46.36058	51.15552	30.28532	29.17681	12.10588	11.96017	4.460902	904.3976720000001
MINAS GERAIS	f	3123528	Durandé - MG	280.7471	267.9922	254.6579	318.2649	336.5313	283.9905	296.8461	282.4641	276.4839	248.0645	219.2567	200.6042	184.5202	126.7059	86.15608	69.68697	56.78563	24.7764	18.72419	3833.2587700000004
MINAS GERAIS	f	3123601	Elói Mendes - MG	943.3219	920.6669	969.6956	1071.827	1123.13	1147.859	1018.496	1029.33	984.5324	889.6253	850.3194	873.0141	753.4499	633.7224	431.109	304.7904	197.5195	109.0409	61.30477	14312.754470000003
MINAS GERAIS	f	3123700	Engenheiro Caldas - MG	388.1643	380.0189	380.5505	476.8052	506.4443	425.6521	433.4724	392.3256	417.6545	357.3494	367.0079	322.4685	260.45	202.1976	170.1899	125.1838	88.0763	58.98837	32.6096	5785.60917
MINAS GERAIS	f	3123809	Engenheiro Navarro - MG	240.1145	239.8775	244.3457	247.7875	262.701	275.1185	249.7109	287.0599	289.7218	235.4754	233.4979	201.4727	188.1519	124.0467	108.497	73.65344	53.20895	27.17039	14.13722	3595.7488999999996
MINAS GERAIS	f	3123858	Entre Folhas - MG	154.9165	156.5857	167.8183	185.5894	205.9788	182.5813	189.2091	201.0635	206.3512	190.8873	145.1521	166.5567	114.5329	131.3752	96.29352	71.23446	58.29675	30.23607	19.80421	2674.4630100000004
MINAS GERAIS	f	3123908	Entre Rios de Minas - MG	402.5518	410.2169	427.1969	480.7043	560.3939	565.3585	518.1446	590.4016	571.0759	524.8233	541.7742	464.0089	402.6728	329.4688	281.7569	207.0955	134.2066	83.26835	49.47546	7544.595210000001
MINAS GERAIS	f	3124005	Ervália - MG	581.61	581.4308	613.7919	657.5087	683.9661	696.7113	807.2134	735.1821	670.7107	591.4028	537.5205	515.7904	488.8893	398.5847	277.2438	191.3233	155.0978	90.90742	69.02286	9343.907879999997
MINAS GERAIS	f	3124104	Esmeraldas - MG	2711.028	2538.759	2518.556	2880.292	3308.647	3097.549	2746.325	2599.113	2673.102	2423.769	2329.55	2082.173	1658.86	1207.083	835.4195	594.1212	370.2557	212.4329	127.9497	36914.985
MINAS GERAIS	f	3124203	Espera Feliz - MG	785.8554	767.5444	792.0176	940.859	965.3703	962.684	926.0128	983.879	844.7372	843.3455	747.6922	744.7042	657.9098	516.2277	328.2218	236.9025	154.7921	92.38066	59.70238	12350.83854
MINAS GERAIS	f	3124302	Espinosa - MG	1075.232	1079.932	1102.195	1159.647	1173.402	1262.419	1269.111	1288.306	987.9484	951.4257	912.6217	857.8037	768.049	620.3338	470.5068	368.827	265.5623	145.0289	116.7796	15875.130899999996
MINAS GERAIS	f	3124401	Espírito Santo do Dourado - MG	108.5347	109.9162	127.9859	129.4766	173.9372	139.6245	140.7833	148.3703	153.7596	164.3496	170.0599	146.5778	117.425	111.2817	89.50512	55.97535	37.52121	25.20713	13.88078	2164.1718899999996
MINAS GERAIS	f	3124500	Estiva - MG	283.2011	283.8893	285.8046	372.7666	417.7312	388.9572	389.938	403.1062	380.4715	394.2542	403.4989	368.2922	327.5239	232.3103	199.2295	155.1285	92.89138	40.841	28.54521	5448.380790000001
MINAS GERAIS	f	3124609	Estrela Dalva - MG	63.39353	63.98225	64.32177	77.57565	75.60357	96.7168	76.34321	77.83863	70.4525	95.18545	84.0537	72.74471	84.71982	56.06497	49.20351	33.82045	27.12413	17.40454	13.12294	1199.67213
MINAS GERAIS	f	3124708	Estrela do Indaiá - MG	74.89402	78.80362	87.54201	107.6871	109.6884	99.62272	97.86644	109.5611	118.2816	136.5569	124.3968	124.1207	105.3942	97.62427	80.85574	58.91479	36.50214	25.38856	14.88287	1688.58398
MINAS GERAIS	f	3124807	Estrela do Sul - MG	228.241	228.8083	231.0619	267.6988	312.7625	277.0125	282.0584	288.0606	264.5373	237.6393	268.9541	252.987	171.0365	150.1115	116.3179	79.76023	68.2163	28.57369	23.84775	3777.6855699999996
MINAS GERAIS	f	3124906	Eugenópolis - MG	319.701	326.1343	338.5273	349.7072	401.6134	403.8398	437.4262	412.242	427.987	384.6078	353.6635	354.9252	299.7145	265.2536	194.562	134.359	88.95749	63.81904	53.80148	5610.84181
MINAS GERAIS	f	3125002	Ewbank da Câmara - MG	132.2359	131.915	134.4529	154.1018	168.4532	178.7886	143.9351	151.567	130.5701	143.5887	138.6323	122.4677	95.77752	77.86675	49.29698	40.09519	24.71469	15.55156	10.46691	2044.4779
MINAS GERAIS	f	3125101	Extrema - MG	1407.618	1390.234	1278.259	1368.106	1725.034	1694.956	1902.414	1659.223	1549.482	1216.111	1129.041	928.5073	845.6471	631.5167	505.8095	350.1124	211.5792	112.5741	72.6449	19978.869199999997
MINAS GERAIS	f	3125200	Fama - MG	49.83771	51.42398	67.36639	73.96756	73.75558	71.0263	77.30736	62.02904	72.73613	89.6779	90.3018	80.82927	81.51688	65.17057	46.12668	41.02937	24.26832	16.3572	13.37616	1148.1041999999998
MINAS GERAIS	f	3125309	Faria Lemos - MG	99.04316	97.51924	103.1761	102.4254	119.6797	110.591	101.4519	92.07469	116.5915	109.634	108.3489	117.0427	92.15633	75.56432	60.61313	52.53201	30.90345	26.88939	18.89891	1635.1358299999997
MINAS GERAIS	f	3125408	Felício dos Santos - MG	145.2247	147.6324	160.588	158.0173	171.0734	178.7848	127.4692	162.0581	170.8505	162.3891	167.8309	156.5994	103.1343	79.46633	77.75283	67.74276	61.66887	37.53034	20.19548	2356.0087099999996
MINAS GERAIS	f	3125507	São Gonçalo do Rio Preto - MG	101.5167	100.8882	89.94569	124.1447	133.471	131.1927	121.2815	113.4479	113.2949	117.0325	92.93939	85.06978	67.52332	73.15855	77.5781	40.07723	24.88824	10.02566	8.913321	1626.3893810000004
MINAS GERAIS	f	3125606	Felisburgo - MG	243.3879	243.3744	245.5088	289.1003	268.2869	249.0829	225.2945	197.5404	234.5923	202.5247	231.0174	186.6484	144.8447	134.3344	121.6594	110.8668	65.64924	38.41086	35.43952	3467.5638200000003
MINAS GERAIS	f	3125705	Felixlândia - MG	454.5877	440.8185	459.6102	559.2572	589.6679	562.6667	595.796	515.0534	572.6489	503.9227	482.692	469.0229	385.4672	321.9285	229.2701	164.7427	118.5457	65.5209	43.89395	7535.113149999999
MINAS GERAIS	f	3125804	Fernandes Tourinho - MG	92.91772	95.03741	89.74651	97.74066	114.4386	142.6637	108.6194	112.1882	98.16693	114.6541	106.0804	106.3826	68.8007	75.46729	42.92236	53.01539	30.41358	22.6559	12.20026	1584.1117100000001
MINAS GERAIS	f	3125903	Ferros - MG	258.6332	258.6667	290.8403	326.7864	343.9532	315.727	299.2535	342.1916	335.4229	357.6513	364.7515	358.1629	267.8674	248.0708	177.4822	154.2481	138.3127	67.70892	48.95803	4954.68865
MINAS GERAIS	f	3125952	Fervedouro - MG	415.2316	397.1119	383.4932	436.9638	452.5799	418.6771	391.3597	407.1919	360.8929	319.9144	302.7825	287.046	253.1946	179.2757	147.0624	97.19947	70.35192	36.03162	28.60107	5384.9616799999985
MINAS GERAIS	f	3126000	Florestal - MG	196.5017	193.8122	185.1847	273.5003	298.3474	350.009	307.7215	252.2802	264.8207	255.1844	250.6094	251.8693	182.2931	133.2552	124.7351	91.59116	61.66457	29.61591	23.8533	3726.84914
MINAS GERAIS	f	3126109	Formiga - MG	1516.057	1563.417	1698.527	2014.861	2276.66	2467.312	2445.92	2568.055	2492.915	2373.358	2498.8	2411.163	2022.332	1653.671	1216.688	929.3862	581.2425	310.0611	232.1556	33272.581399999995
MINAS GERAIS	f	3126208	Formoso - MG	437.5195	416.1986	362.3745	377.448	368.6431	464.0938	393.9409	375.1866	317.0806	260.2619	224.5649	211.8543	169.578	114.3271	90.75014	67.73651	48.9712	30.69635	16.00497	4747.2309700000005
MINAS GERAIS	f	3126307	Fortaleza de Minas - MG	135.4284	129.8777	131.0639	140.2733	178.8934	167.6953	185.7421	162.9257	147.2133	127.8335	141.0686	130.5644	115.5093	79.60068	84.33104	51.19578	32.88195	16.77157	10.70821	2169.5781299999994
MINAS GERAIS	f	3126406	Fortuna de Minas - MG	91.49347	90.85725	90.27803	106.0951	112.8218	107.5385	105.5043	103.2224	109.0732	106.9344	77.79073	82.53467	65.59585	47.98854	38.45859	34.95838	22.38234	12.68268	7.58475	1413.7949799999997
MINAS GERAIS	f	3126505	Francisco Badaró - MG	255.7994	262.7101	250.6334	382.1669	339.6801	387.1276	405.3429	380.8697	332.0151	263.4684	288.3827	247.1495	225.8532	218.1677	169.1311	156.0983	112.3385	56.70209	51.27885	4784.915539999999
MINAS GERAIS	f	3126604	Francisco Dumont - MG	208.5294	200.1223	187.9097	194.6437	207.2793	216.1685	170.7278	211.8902	176.0762	167.3119	122.7159	122.8512	94.44124	86.48779	77.41487	34.84669	32.59995	19.02553	14.87741	2545.91958
MINAS GERAIS	f	3126703	Francisco Sá - MG	894.4111	867.6475	864.0132	875.3628	995.536	979.168	940.9224	914.3201	846.5658	725.4603	736.2416	665.8624	552.0388	490.2008	409.6584	267.226	195.6781	95.12672	71.68496	12387.12498
MINAS GERAIS	f	3126752	Franciscópolis - MG	187.1143	176.2257	166.27	209.9288	195.7219	211.7069	187.4375	207.9597	185.4857	169.934	155.3911	127.8081	123.2024	131.8569	77.5874	71.58803	46.93912	32.78999	17.74614	2682.69368
MINAS GERAIS	f	3126802	Frei Gaspar - MG	227.4777	212.7028	209.9586	223.6895	221.5101	226.7424	213.2043	205.1174	172.0279	163.6109	171.5742	158.1058	132.4841	114.2324	78.78577	71.35566	48.63572	39.75193	25.92069	2916.8878700000005
MINAS GERAIS	f	3126901	Frei Inocêncio - MG	325.3482	316.9779	318.1089	373.2598	381.4868	387.5043	327.9708	321.6062	323.5483	357.0747	306.3974	272.0015	236.6839	167.073	140.5907	117.6737	76.27494	48.41056	26.94774	4824.93934
MINAS GERAIS	f	3126950	Frei Lagonegro - MG	129.2748	125.4354	122.5032	162.3714	137.7127	132.6235	131.5061	111.8773	118.2999	105.5757	90.91832	78.33951	71.33853	64.3362	37.93527	40.63879	32.33605	14.79841	10.21527	1718.0363500000003
MINAS GERAIS	f	3127008	Fronteira - MG	888.0355	860.9755	787.2193	711.0678	815.1662	897.427	903.871	775.8581	673.1889	505.6057	532.3688	409.8626	356.9156	275.3698	208.74	129.8566	84.12955	40.96371	26.55228	9883.17394
MINAS GERAIS	f	3127057	Fronteira dos Vales - MG	147.2873	146.6497	147.2922	178.1248	140.7434	158.0118	130.5623	159.884	150.6358	134.9181	120.0463	128.921	93.21738	103.6593	91.91882	74.36227	51.72571	26.18543	20.18698	2204.3325900000004
MINAS GERAIS	f	3127073	Fruta de Leite - MG	238.1188	225.5004	222.7891	209.6979	190.5749	172.7126	168.6791	198.4658	141.82	135.3955	129.9675	134.108	137.9392	142.8045	99.60946	69.6754	65.38926	25.43584	17.88596	2726.5692200000003
MINAS GERAIS	f	3127107	Frutal - MG	1793.741	1809.376	1840.728	1885.225	2081.059	2372.247	2465.318	2347.895	2174.724	1914.281	1902.8	1836.799	1517.205	1187.718	915.0159	636.4737	410.8011	212.0362	145.1597	29448.6026
MINAS GERAIS	f	3127206	Funilândia - MG	151.5779	147.7806	136.6281	170.9437	162.2394	174.1482	163.7191	148.2484	154.6676	118.0221	137.5585	112.7776	116.8865	68.00362	59.91704	44.56598	36.645	15.03719	11.18773	2130.55426
MINAS GERAIS	f	3127305	Galiléia - MG	192.2693	191.0343	195.4436	240.5131	282.5737	230.1201	179.293	231.0336	264.0	237.2187	257.4975	198.0059	203.8311	173.8915	134.0552	111.7588	50.13084	33.86426	24.74057	3431.2750699999997
MINAS GERAIS	f	3127339	Gameleiras - MG	170.0825	171.4497	166.8898	153.7714	186.0464	199.4819	178.5815	188.137	170.0643	164.9696	147.3185	159.1062	140.3731	95.89393	90.93494	52.24514	29.93034	17.56774	17.30552	2500.1495099999997
MINAS GERAIS	f	3127354	Glaucilândia - MG	100.7516	101.1212	113.5817	110.1771	118.0827	105.3779	113.1903	119.04	101.7189	111.0633	88.64075	80.95097	67.0801	72.03272	51.36173	40.481	29.29567	12.64474	8.768765	1545.3611449999999
MINAS GERAIS	f	3127370	Goiabeira - MG	114.4425	111.5997	116.6074	116.296	124.4619	134.6052	129.8854	120.9561	116.0757	115.2099	105.898	94.92446	84.89387	66.52624	65.72879	33.0886	24.35755	18.4777	12.01004	1706.0450499999997
MINAS GERAIS	f	3127388	Goianá - MG	89.19999	91.34248	107.437	115.2105	113.0226	110.6743	123.7395	92.91897	137.5718	123.5279	150.753	145.3668	114.2874	116.3207	75.97009	49.02093	37.91704	20.64466	19.13546	1834.0611199999998
MINAS GERAIS	f	3127404	Gonçalves - MG	106.2033	105.2164	121.6015	129.3206	163.5969	143.1076	146.9885	132.2359	140.7033	163.9816	156.5434	149.4271	125.7898	86.86406	85.30381	67.9116	36.58574	17.10292	11.25233	2089.736359999999
MINAS GERAIS	f	3127503	Gonzaga - MG	223.0235	219.313	210.2417	239.7117	255.0813	258.8593	213.7757	227.6293	191.3306	175.3707	179.7197	162.2294	152.2421	127.1263	77.1374	74.89629	44.29088	25.10097	19.43609	3076.5159300000005
MINAS GERAIS	f	3127602	Gouveia - MG	318.9763	328.9316	345.046	372.7174	442.177	468.7484	491.1771	446.1866	406.185	403.3064	415.0006	383.9979	334.0319	256.6293	185.5745	137.7957	97.89814	63.72068	58.62499	5956.72551
MINAS GERAIS	f	3127701	Governador Valadares - MG	8772.579	8939.241	9312.52	10309.69	11568.19	11019.54	10880.42	10983.34	10607.25	9486.092	9481.664	8542.672	7379.397	5986.903	4530.659	3317.93	2292.454	1327.251	922.5813	145660.37329999998
MINAS GERAIS	f	3127800	Grão Mogol - MG	610.2649	585.8869	557.321	637.7648	682.8546	681.4717	626.3076	570.0931	508.7781	437.2505	436.0194	345.3476	290.9366	248.1962	199.2966	131.4268	92.53589	50.52212	46.41765	7738.692060000001
MINAS GERAIS	f	3127909	Grupiara - MG	38.03629	39.17585	41.90053	38.71807	41.46269	37.69947	57.88751	51.81662	36.91479	51.74039	52.15079	49.57025	36.2752	30.44524	26.08672	23.77876	16.96083	6.280524	6.061469	682.961993
MINAS GERAIS	f	3128006	Guanhães - MG	1076.365	1057.117	1030.435	1303.652	1522.169	1508.182	1409.779	1375.574	1363.777	1104.098	1073.66	954.3893	801.9813	660.9754	474.7611	360.3251	265.5795	142.2237	117.8615	17602.904899999998
MINAS GERAIS	f	3128105	Guapé - MG	381.6175	377.0739	386.3173	461.2988	501.0808	515.0995	477.8821	487.9645	484.9897	480.9205	450.7047	412.2143	385.7197	298.5973	228.5064	137.6013	103.3961	63.92332	45.22355	6680.13127
MINAS GERAIS	f	3128204	Guaraciaba - MG	248.322	255.0497	267.1693	327.3696	342.5736	298.9032	383.7443	369.9927	316.1989	320.5608	332.0554	318.5817	307.7803	245.2715	202.9696	158.356	116.4479	67.70406	56.17526	4935.22582
MINAS GERAIS	f	3128253	Guaraciama - MG	170.4318	171.1591	189.5513	160.4209	186.8991	181.1448	204.5804	196.4309	196.4158	142.2434	160.8427	145.7246	115.8094	94.63328	73.66697	57.51984	33.67066	16.3233	10.58405	2508.0523
MINAS GERAIS	f	3128303	Guaranésia - MG	492.0634	481.4703	485.8222	572.9062	734.1248	739.3893	689.4237	705.9238	656.3722	652.2586	605.9735	622.8178	526.6974	411.8108	312.5806	217.7514	161.0274	85.44949	66.0046	9219.86749
MINAS GERAIS	f	3128402	Guarani - MG	231.4583	229.6088	238.1891	262.7354	292.8031	344.3168	291.7942	309.187	253.0056	291.2217	322.9091	283.4025	265.6702	199.1466	157.3118	118.9847	91.74121	51.59363	47.08024	4282.15998
MINAS GERAIS	f	3128501	Guarará - MG	98.1707	95.80532	109.7114	123.413	126.6053	139.0526	134.436	144.3456	140.2454	116.5375	148.6697	148.0441	97.04271	99.70247	78.20966	52.812	34.1729	22.97631	18.57662	1928.5292899999997
MINAS GERAIS	f	3128600	Guarda-Mor - MG	215.5796	208.7125	221.5552	225.1456	281.4912	243.3788	267.9837	196.6761	245.654	259.5919	227.0479	195.5667	149.0558	103.1555	96.04288	51.81512	44.48242	22.37204	9.779969	3265.086929
MINAS GERAIS	f	3128709	Guaxupé - MG	1329.529	1350.296	1411.468	1590.531	1829.528	1931.924	1921.05	1949.913	1852.775	1740.779	1765.408	1706.57	1561.765	1239.984	890.8153	664.5889	427.3007	256.2564	176.3135	25596.794799999992
MINAS GERAIS	f	3128808	Guidoval - MG	177.0932	179.4809	184.2513	189.716	250.2349	278.1914	209.2781	232.0032	255.5782	234.6304	252.0347	247.2405	229.3731	159.5121	130.5612	95.28519	67.70731	49.42677	41.18785	3462.7863199999997
MINAS GERAIS	f	3128907	Guimarânia - MG	251.6344	249.0235	256.003	309.536	310.589	323.6679	268.5131	271.5413	237.612	251.9593	261.9462	232.937	208.8824	139.2439	126.4575	98.14645	56.90332	28.215	24.84616	3907.6574299999997
MINAS GERAIS	f	3129004	Guiricema - MG	193.7893	198.9228	233.3379	241.7248	255.4675	276.6805	278.0911	298.0433	290.0526	281.6178	282.1252	273.5978	291.8697	211.1711	170.156	120.5397	92.80672	53.39632	41.62243	4085.01257
MINAS GERAIS	f	3129103	Gurinhatã - MG	113.9706	117.4817	136.9463	135.8395	168.2365	142.4849	139.8931	166.9825	221.1429	218.42	225.0181	207.1518	171.8613	175.7557	117.9568	97.52411	61.79497	28.11245	20.51072	2667.08395
MINAS GERAIS	f	3129202	Heliodora - MG	191.4807	190.3401	191.8653	194.8955	234.4143	248.8469	228.4866	240.2875	209.8099	225.3042	214.4412	196.7821	187.7137	160.9781	100.1621	77.41864	45.90341	29.60418	18.80037	3187.534799999999
MINAS GERAIS	f	3129301	Iapu - MG	325.8363	325.7501	341.6933	367.9652	447.8083	430.5942	353.4741	386.9676	362.5921	384.8153	383.6706	298.2155	266.7943	249.1815	167.8759	149.9886	94.16812	55.24275	33.02708	5425.66085
MINAS GERAIS	f	3129400	Ibertioga - MG	148.3335	153.8157	161.1092	157.3627	180.1865	203.1931	164.387	171.5502	194.6683	191.3945	173.3177	171.1383	123.7277	110.6805	92.93391	73.90396	39.34261	23.00073	9.319876	2543.3659860000007
MINAS GERAIS	f	3129509	Ibiá - MG	725.5552	700.1029	742.4755	795.4687	878.8897	906.3932	970.4651	996.6458	946.5751	810.6836	760.3561	785.8392	707.4874	503.2669	350.2793	240.2933	178.9098	97.68509	55.85829	12153.23018
MINAS GERAIS	f	3129608	Ibiaí - MG	323.0653	303.865	307.7984	306.6625	314.7426	327.1977	323.4009	337.8139	261.4072	228.6997	225.1011	218.8325	158.4781	129.8041	111.9478	56.94914	60.78135	29.88282	23.77994	4050.2100499999997
MINAS GERAIS	f	3129657	Ibiracatu - MG	214.4749	205.253	191.2675	216.9738	224.6743	223.39	220.8413	211.3052	180.4376	131.0695	176.9106	149.3206	139.8318	100.4838	90.91353	71.15907	49.89193	30.96439	24.17347	2853.3362900000006
MINAS GERAIS	f	3129707	Ibiraci - MG	529.505	500.2579	470.1603	468.266	575.848	594.1473	559.3156	522.4618	443.2815	421.2076	391.0702	335.6773	292.5266	249.3571	166.1039	117.9899	76.14597	45.59399	24.65269	6783.56865
MINAS GERAIS	f	3129806	Ibirité - MG	6885.227	6538.957	6405.379	7148.496	8701.058	8471.618	8289.293	7785.01	7614.132	6395.931	5553.387	4836.047	4036.699	2749.852	1853.519	1157.923	734.2822	360.8509	220.535	95738.1961
MINAS GERAIS	f	3129905	Ibitiúra de Minas - MG	82.26451	82.62897	92.75317	121.7843	121.4322	128.1227	119.4543	114.1455	120.5132	112.0541	110.7211	111.6904	99.09209	86.28387	60.48762	40.86203	30.92453	11.92382	13.97658	1661.11499
MINAS GERAIS	f	3130002	Ibituruna - MG	92.07906	88.03879	88.842	114.5408	122.8634	108.5948	102.6301	92.38073	108.9851	109.1094	79.50541	78.47369	77.20971	60.60056	46.63827	40.18201	25.0475	15.30745	9.715614	1460.7443939999998
MINAS GERAIS	f	3130051	Icaraí de Minas - MG	527.503	504.8251	459.7935	470.551	510.1193	555.3673	511.4151	466.7729	362.0349	276.8544	233.6358	239.6904	194.1487	180.0938	128.5374	93.61742	66.72359	39.31607	31.30706	5852.306739999999
MINAS GERAIS	f	3130101	Igarapé - MG	1658.089	1585.494	1491.512	1697.411	1922.74	1897.034	1922.695	1854.923	1763.134	1575.604	1320.825	1258.16	999.6078	694.7755	524.7694	366.9569	204.5998	108.4729	70.02538	22916.828680000002
MINAS GERAIS	f	3130200	Igaratinga - MG	390.0709	383.8347	378.8803	418.2253	453.9549	482.6154	457.7017	416.3456	404.4259	333.848	316.4187	296.8592	206.0025	181.1236	135.9752	86.53107	49.95774	23.58088	20.86874	5437.22033
MINAS GERAIS	f	3130309	Iguatama - MG	177.3928	183.6742	193.9033	199.563	250.5215	287.7861	313.0123	285.0912	280.6913	240.5999	312.9708	299.7773	267.541	221.3572	159.5493	119.975	69.44767	37.65689	23.55356	3924.064320000001
MINAS GERAIS	f	3130408	Ijaci - MG	201.3995	199.2853	181.7571	235.5836	284.1223	275.9536	264.0324	258.1839	234.9662	200.7248	202.0864	208.463	158.3017	118.2323	84.56891	66.46791	40.86921	24.08655	17.81251	3256.89719
MINAS GERAIS	f	3130507	Ilicínea - MG	395.3797	384.9594	405.0849	442.0949	508.8109	503.48	447.7952	446.6917	410.9781	413.1234	391.7754	361.2078	283.6214	254.3549	150.8851	130.2382	98.82035	41.57478	32.88347	6103.7596
MINAS GERAIS	f	3130556	Imbé de Minas - MG	237.1539	232.8943	233.9748	260.9193	256.7826	243.0882	255.9279	237.955	256.3019	224.6673	194.9906	172.8591	159.4654	134.8284	91.2003	61.37868	47.89664	24.57292	14.92533	3341.78257
MINAS GERAIS	f	3130606	Inconfidentes - MG	172.0416	173.3033	182.6392	228.0167	305.3396	255.9872	264.6266	254.4911	286.8572	281.7515	253.9115	259.5106	199.5018	162.7894	133.5012	91.55079	44.09554	26.17502	21.80582	3597.8956700000003
MINAS GERAIS	f	3130655	Indaiabira - MG	236.0683	227.1052	229.1438	260.0239	295.1834	279.9298	260.2798	261.7785	218.0663	220.4904	212.924	200.4467	175.8992	159.8561	118.52	96.40233	57.63104	35.05285	22.67956	3567.48118
MINAS GERAIS	f	3130705	Indianópolis - MG	240.4861	234.3468	235.6238	233.7642	267.7445	294.8133	275.0597	260.5574	246.2273	237.152	183.4818	194.8418	127.3689	115.6002	86.40355	61.27989	39.55894	16.61033	10.57872	3361.4992299999994
MINAS GERAIS	f	3130804	Ingaí - MG	75.05172	73.90504	78.73149	77.74628	107.7535	98.84144	97.83478	85.69553	101.9617	89.94261	90.85909	87.39046	58.11103	54.3058	50.46147	33.00421	25.271	9.880252	5.715775	1302.4631769999999
MINAS GERAIS	f	3130903	Inhapim - MG	650.28	667.6308	706.9297	822.7737	868.3493	835.0096	745.8397	858.2841	874.6308	805.8874	842.8675	789.1123	579.222	596.4599	386.6482	312.4738	232.6238	147.8904	95.72759	11818.640589999999
MINAS GERAIS	f	3131000	Inhaúma - MG	175.784	175.5025	179.2405	224.3296	260.0176	250.5746	239.005	241.9244	250.3336	171.8632	186.4205	186.1216	174.1514	130.6369	85.26921	68.65441	32.76608	23.29379	18.65171	3074.5406000000003
MINAS GERAIS	f	3131109	Inimutaba - MG	215.5599	212.3115	225.2646	241.9483	302.5887	297.2358	281.2461	278.0564	249.8002	228.8001	243.4934	230.3052	177.9895	137.5988	119.2331	88.26955	53.35006	30.05736	26.28327	3639.3918400000002
MINAS GERAIS	f	3131158	Ipaba - MG	714.078	686.2748	694.0273	787.2313	770.5617	775.1649	717.1036	663.7752	718.4456	601.6235	512.6761	446.3444	378.1983	318.7466	209.5112	153.8023	98.63478	55.15761	33.5301	9334.88729
MINAS GERAIS	f	3131208	Ipanema - MG	577.9206	582.2633	618.7727	701.1619	721.3723	729.6074	715.8707	757.7287	740.7605	693.2074	663.3798	574.625	548.4655	471.3397	382.2158	238.3813	187.2695	118.9743	83.17824	10106.494639999999
MINAS GERAIS	f	3131307	Ipatinga - MG	8058.269	8288.221	8381.075	9061.3	10563.72	10647.35	11229.19	11438.43	10736.7	9130.411	8609.076	8360.59	7521.516	5789.8	3850.029	2348.528	1734.635	981.3562	663.3211	137393.5173
MINAS GERAIS	f	3131406	Ipiaçu - MG	112.9325	112.151	122.4662	138.6514	151.7385	167.8514	140.6	146.6599	160.0004	124.6228	155.2153	124.7289	106.8908	97.32022	77.32873	72.17411	33.3705	17.99315	8.99004	2071.6858500000003
MINAS GERAIS	f	3131505	Ipuiúna - MG	248.1612	255.1143	269.1767	300.4324	336.966	346.1722	338.3378	382.596	369.0409	403.0109	353.3756	335.5551	256.0359	207.6027	174.3566	115.8487	69.09634	34.3614	18.28929	4813.530029999999
MINAS GERAIS	f	3131604	Iraí de Minas - MG	240.6562	234.9426	229.0422	232.5188	272.3243	276.3934	244.3008	277.3872	219.4126	260.8115	228.2694	194.4636	159.9846	118.2013	88.61388	70.3748	42.076	19.15319	12.45606	3421.38243
MINAS GERAIS	f	3131703	Itabira - MG	3532.592	3626.061	3726.16	3962.403	4650.627	4765.967	5131.972	5120.46	5104.264	4326.206	4236.328	3935.543	3218.04	2446.992	1776.911	1231.135	860.1915	509.1755	397.3742	62558.4022
MINAS GERAIS	f	3131802	Itabirinha - MG	378.8981	386.6464	381.5514	380.6225	432.459	372.2906	462.0315	471.3546	460.3765	380.957	336.9769	323.8516	264.9397	261.3159	178.7787	140.9135	99.00016	58.86607	32.8758	5804.705929999998
MINAS GERAIS	f	3131901	Itabirito - MG	1671.826	1679.573	1680.185	1781.158	2041.595	2128.016	2329.598	2213.589	2083.2	1793.298	1614.18	1611.472	1346.498	1045.89	734.1637	474.7932	334.7488	211.3961	148.3458	26923.5256
MINAS GERAIS	f	3132008	Itacambira - MG	166.3484	167.8649	146.4197	191.0432	199.1829	195.5771	207.7018	204.6292	200.4266	125.7789	146.0855	113.1935	117.5969	89.94558	83.29547	54.6052	34.31532	18.16896	8.763464	2470.9425940000006
MINAS GERAIS	f	3132107	Itacarambi - MG	782.4127	748.2306	746.2303	766.6041	817.4807	710.9178	650.4854	599.8484	627.3776	501.7099	516.3456	407.5699	336.7989	268.314	227.8507	180.2517	120.2535	71.77683	48.86676	9129.325390000004
MINAS GERAIS	f	3132206	Itaguara - MG	349.5248	350.6689	347.8932	430.8248	501.8074	464.1367	512.2721	489.5071	491.2284	484.8903	438.0016	412.6502	331.9903	290.8691	200.1513	168.8019	122.92	70.68977	43.74134	6502.56921
MINAS GERAIS	f	3132305	Itaipé - MG	589.1258	550.6722	495.8959	588.7762	558.8424	507.6461	521.72	443.9762	442.8084	333.212	285.1282	231.5546	226.2983	189.9355	132.4522	113.6567	77.0098	44.3573	32.93703	6366.004829999999
MINAS GERAIS	f	3132404	Itajubá - MG	2708.608	2714.562	2858.341	2999.299	3647.031	3844.435	3930.634	3731.938	3454.771	3177.283	3226.813	3275.13	2780.508	2148.881	1615.608	1074.517	797.126	447.7755	307.2328	48740.49330000001
MINAS GERAIS	f	3132503	Itamarandiba - MG	1384.073	1330.968	1277.583	1444.988	1466.594	1418.062	1391.811	1394.701	1167.72	1002.042	915.9191	839.4566	656.5022	503.4724	418.6431	308.7461	181.5374	129.7069	88.56022	17321.08602
MINAS GERAIS	f	3132602	Itamarati de Minas - MG	89.59032	89.01096	99.20884	101.878	135.9965	177.352	170.7121	140.7902	124.8581	136.9972	172.2712	146.4839	123.193	103.6695	74.25798	50.73256	44.07387	20.01141	19.43073	2020.5183699999998
MINAS GERAIS	f	3132701	Itambacuri - MG	839.5645	823.2872	877.6009	874.4427	915.0774	854.1311	859.4804	848.704	783.3759	653.5549	685.0191	621.862	556.006	412.1464	361.3326	318.64	261.6968	149.8471	119.5376	11815.306599999996
MINAS GERAIS	f	3132800	Itambé do Mato Dentro - MG	54.3163	56.38472	60.22823	65.9956	63.80782	68.19655	58.50722	59.08973	72.15389	67.31508	84.06871	78.61992	72.81396	54.72009	38.93076	36.81548	27.25471	20.41188	9.034025	1048.664675
MINAS GERAIS	f	3132909	Itamogi - MG	239.2357	245.3335	274.261	311.4683	311.6343	345.8707	345.3742	372.2877	331.0806	324.9737	312.328	387.2106	323.7619	253.0315	170.7625	129.0221	91.89475	51.09941	42.12289	4862.75335
MINAS GERAIS	f	3133006	Itamonte - MG	468.0392	463.5866	480.1644	509.7422	563.9661	645.7123	598.1975	617.2853	564.6628	534.0458	473.2145	514.0615	425.0884	316.6803	218.9652	151.3812	95.2598	66.00253	44.6603	7750.7159299999985
MINAS GERAIS	f	3133105	Itanhandu - MG	446.3289	447.5559	469.1708	472.591	561.1162	629.8644	547.509	602.9295	558.4937	544.6509	518.5319	543.4854	432.3362	353.5306	244.4831	182.3894	109.3814	66.48078	50.74829	7781.577370000001
MINAS GERAIS	f	3133204	Itanhomi - MG	380.1718	392.62	401.1354	390.121	433.1929	437.1801	427.7508	426.3874	394.3548	449.3837	439.8566	384.6267	293.6113	302.1826	243.9873	188.1887	106.5032	66.02095	43.72924	6201.004489999999
MINAS GERAIS	f	3133303	Itaobim - MG	689.8358	679.5596	695.8409	732.1217	776.7914	724.0455	740.9492	745.1157	710.1437	624.8337	617.9501	558.0324	480.3763	441.0337	338.014	294.5506	195.4108	120.5321	92.16729	10257.30449
MINAS GERAIS	f	3133402	Itapagipe - MG	337.6921	330.1499	334.2346	369.515	520.9836	551.4937	646.5589	666.8867	595.8851	576.1897	517.9328	468.2765	368.7597	306.7939	203.2387	181.7628	100.2955	56.18249	34.80309	7167.63478
MINAS GERAIS	f	3133501	Itapecerica - MG	494.6954	515.0624	564.8609	572.6365	667.9477	732.1958	729.969	741.6335	747.5318	775.4771	762.1497	770.7366	693.8054	573.5362	479.2026	336.0055	233.9692	152.7024	112.2326	10656.3503
MINAS GERAIS	f	3133600	Itapeva - MG	288.7556	288.433	268.8752	314.1304	367.4091	357.286	371.0612	414.1837	336.993	315.8087	301.6838	260.9569	230.4639	222.6882	162.2375	110.9465	59.64823	27.27855	17.25903	4716.09851
MINAS GERAIS	f	3133709	Itatiaiuçu - MG	367.3325	353.7098	383.5205	372.5613	491.806	461.3341	407.4778	397.1896	399.1762	389.7573	313.0416	308.3882	257.8171	212.1227	158.537	125.5673	47.27194	30.18743	17.0191	5493.81747
MINAS GERAIS	f	3133758	Itaú de Minas - MG	422.9322	426.6147	466.9216	562.3954	566.4613	623.3626	627.8992	551.8101	569.9436	502.4015	624.9915	583.4804	494.9553	352.8156	277.7462	198.3252	138.7097	65.20096	41.86488	8098.831939999999
MINAS GERAIS	f	3133808	Itaúna - MG	2523.609	2529.215	2670.285	2990.613	3645.111	3802.358	3806.302	3730.377	3575.948	3287.173	3241.899	3107.63	2625.271	2021.441	1460.279	1007.072	649.5983	377.0952	259.19	47310.4665
MINAS GERAIS	f	3133907	Itaverava - MG	158.9825	161.2656	161.1765	205.1083	191.9986	203.8157	174.9004	182.1723	188.3503	159.3813	197.0172	161.907	150.2109	122.3815	80.36534	82.62113	49.75607	35.78234	19.88477	2687.0777500000004
MINAS GERAIS	f	3134004	Itinga - MG	559.5914	541.0722	525.056	624.1123	599.8947	510.2494	506.0923	526.8863	455.8775	407.1781	375.5043	332.1766	296.6461	284.7743	218.5866	172.5529	134.8944	74.07252	62.18457	7207.402489999999
MINAS GERAIS	f	3134103	Itueta - MG	147.3818	148.6734	162.3078	198.5618	210.1675	218.9874	175.7062	183.8455	220.4408	214.3629	206.2398	197.9609	157.6758	153.9583	112.6891	81.91834	54.22633	29.1974	19.49911	2893.8001800000006
MINAS GERAIS	f	3134202	Ituiutaba - MG	2880.228	2969.094	3143.317	3170.179	3836.335	4026.258	4067.161	3734.159	3832.467	3675.314	3695.337	3222.57	2850.845	2288.479	1969.832	1334.79	1004.253	511.3129	392.1816	52604.1125
MINAS GERAIS	f	3134301	Itumirim - MG	162.3785	159.9416	161.592	208.3014	232.1675	233.1474	231.2738	208.488	210.3908	198.3408	201.5348	202.2192	174.7165	135.3608	115.9786	82.41057	55.13961	34.61709	25.63704	3033.63601
MINAS GERAIS	f	3134400	Iturama - MG	1224.612	1221.175	1235.316	1514.504	1686.243	1685.386	1678.961	1537.172	1517.306	1445.962	1259.622	1118.568	871.0056	698.5569	500.6487	317.7529	213.474	124.4696	75.7817	19926.5164
MINAS GERAIS	f	3134509	Itutinga - MG	90.80357	89.25354	103.7011	126.7611	132.5063	140.9285	126.0539	133.621	120.1857	147.701	148.4386	130.4589	115.743	101.8601	58.89731	62.54975	32.03991	14.68428	13.48139	1889.6689499999998
MINAS GERAIS	f	3134608	Jaboticatubas - MG	605.6343	607.4755	653.9905	718.2211	767.574	689.2754	665.9689	707.3755	695.6951	679.8153	642.606	572.5051	482.7282	434.4135	322.7893	225.6551	160.5364	99.1106	69.70387	9801.073670000002
MINAS GERAIS	f	3134707	Jacinto - MG	411.2472	412.9301	424.2479	418.4118	375.0374	397.4723	382.1709	387.5732	360.3752	384.1883	369.6088	335.4403	297.7916	277.3781	219.1194	173.5467	102.9445	77.49358	57.43575	5864.41303
MINAS GERAIS	f	3134806	Jacuí - MG	204.8977	200.6506	212.0331	243.8561	263.7555	243.6176	268.3745	276.4185	254.8908	242.8725	240.5754	233.2838	224.2842	186.5417	146.9315	97.26643	66.48844	40.46924	28.16262	3675.370230000001
MINAS GERAIS	f	3134905	Jacutinga - MG	865.9151	861.677	864.5304	950.5995	1028.753	1068.114	1092.611	1020.866	969.9846	901.671	861.8425	777.1959	662.6527	487.4414	373.7606	210.2891	190.5828	95.28686	91.82681	13375.600270000003
MINAS GERAIS	f	3135001	Jaguaraçu - MG	89.60324	91.23049	90.28044	116.6145	102.5874	116.9168	106.0539	114.0983	101.525	99.71117	113.731	85.82436	95.89312	83.41329	46.83948	31.71604	19.5703	15.7303	10.33969	1531.67882
MINAS GERAIS	f	3135050	Jaíba - MG	2010.351	1916.114	1695.642	1678.801	1843.497	1915.92	1667.755	1671.473	1199.576	988.2015	928.363	686.0083	594.3137	481.1839	343.0166	240.779	121.0977	67.93624	44.10191	20094.130849999994
MINAS GERAIS	f	3135076	Jampruca - MG	202.7635	195.2704	184.3141	197.3147	219.6843	210.9261	179.7728	158.4064	171.2425	165.0172	146.2077	147.01	121.3949	86.91938	80.92405	60.23162	44.57556	30.97247	20.77921	2623.7268900000004
MINAS GERAIS	f	3135100	Janaúba - MG	2593.275	2554.011	2476.091	2880.797	3058.48	3068.363	3012.187	3023.905	2690.252	2254.003	2093.875	1819.598	1528.548	1184.533	870.0113	638.3118	440.4311	217.3887	207.4042	36611.46510000001
MINAS GERAIS	f	3135209	Januária - MG	2705.477	2657.769	2681.959	2657.278	2674.071	2682.865	2573.248	2534.861	2231.339	1863.934	1819.738	1822.323	1504.369	1216.962	923.3436	697.8049	502.5674	292.4699	236.4014	34278.7802
MINAS GERAIS	f	3135308	Japaraíba - MG	149.8877	150.2612	155.9033	156.6648	161.3451	152.8363	183.0282	152.3926	167.0646	134.6544	142.3059	126.2137	83.10888	92.66862	57.18294	30.06903	16.89258	13.08788	9.186406	2134.754136
MINAS GERAIS	f	3135357	Japonvar - MG	285.6897	270.5788	275.6937	327.5098	368.4975	370.7823	337.8126	277.419	271.4593	247.1119	233.5972	196.791	183.1234	157.3531	141.5519	88.27243	62.01591	32.18337	24.34841	4151.791319999999
MINAS GERAIS	f	3135407	Jeceaba - MG	115.4461	121.038	141.7607	153.5238	172.4446	146.5318	164.4448	186.4488	193.6286	189.5516	186.4327	175.908	176.7364	118.4716	97.35841	74.23048	53.5891	34.97359	17.81458	2520.3336600000007
MINAS GERAIS	f	3135456	Jenipapo de Minas - MG	283.1411	271.8822	253.308	346.6448	294.2815	321.0514	307.9595	275.1842	193.2406	217.1735	187.4464	169.2938	130.1333	107.8507	104.4773	60.28933	60.9371	30.73235	21.12291	3636.1499900000003
MINAS GERAIS	f	3135506	Jequeri - MG	328.7856	341.5253	370.9313	384.4239	398.1252	392.1944	392.5936	396.0637	459.9912	411.9161	401.9921	385.0747	363.9939	300.5904	245.5618	191.5848	137.5348	74.21589	57.67876	6034.777450000001
MINAS GERAIS	f	3135605	Jequitaí - MG	224.4174	224.2689	219.3483	258.724	293.6377	305.2334	281.2466	270.6651	246.3695	258.2501	278.1989	246.7389	178.1153	171.1497	106.9938	87.3604	69.47567	37.63855	26.33214	3784.1643599999998
MINAS GERAIS	f	3135704	Jequitibá - MG	140.4352	141.8881	133.4827	163.6217	169.0361	189.2728	193.2977	169.4748	191.0036	180.4374	162.0444	143.0282	125.0173	113.2619	98.7486	58.33306	52.77172	39.24149	20.98817	2485.38494
MINAS GERAIS	f	3135803	Jequitinhonha - MG	936.4589	917.7229	932.8724	999.8829	922.272	822.958	788.5969	864.2243	793.5047	740.9863	707.5902	624.3182	579.685	476.233	400.1939	318.3791	236.5671	134.3198	119.5422	12316.307799999999
MINAS GERAIS	f	3135902	Jesuânia - MG	99.52002	99.79925	126.0444	150.3545	155.7233	176.1073	137.5209	156.0583	170.9694	166.0719	173.1788	175.5574	132.0832	116.8098	86.21843	66.1327	31.24359	22.66646	13.77324	2255.8328899999997
MINAS GERAIS	f	3136009	Joaíma - MG	586.2056	566.6788	598.2666	582.6746	548.806	507.3794	474.3904	467.4871	493.4466	440.9825	447.4748	359.1337	314.2163	301.053	279.6576	197.0205	136.3779	76.41619	55.07137	7432.738960000001
MINAS GERAIS	f	3136108	Joanésia - MG	106.6848	110.9891	144.0552	148.9172	173.9389	131.6448	122.289	144.7441	171.2282	165.6387	171.7721	171.2845	161.4282	131.2828	120.9168	79.79557	70.66291	43.06888	29.09822	2399.43998
MINAS GERAIS	f	3136207	João Monlevade - MG	2183.825	2246.148	2425.614	2621.131	3129.291	2968.834	3065.057	3199.274	3123.84	2766.044	2834.393	2938.173	2452.239	1902.615	1474.535	981.5179	622.5403	372.2315	273.9369	41581.2396
MINAS GERAIS	f	3136306	João Pinheiro - MG	1668.135	1627.033	1612.427	1821.841	2043.373	2077.314	1885.202	1788.436	1719.513	1644.105	1478.908	1281.422	1021.841	766.8076	596.15	421.054	255.7838	138.7959	99.65243	23947.793729999998
MINAS GERAIS	f	3136405	Joaquim Felício - MG	149.1206	149.5304	164.3986	158.898	149.0585	168.9395	164.1287	162.8122	141.0315	131.2106	122.4593	131.034	104.8529	93.37391	96.34637	50.2166	28.46359	20.98926	16.3341	2203.1986300000003
MINAS GERAIS	f	3136504	Jordânia - MG	348.5871	341.9398	337.7589	408.2449	363.1325	432.6645	373.0502	364.8913	339.9231	300.0108	288.2674	295.959	212.3418	240.2905	163.3784	141.3284	101.4763	53.78553	31.25636	5138.286790000001
MINAS GERAIS	f	3136520	José Gonçalves de Minas - MG	192.8272	184.7821	166.0683	157.2409	199.2048	204.3039	195.8991	183.3651	174.8364	128.0704	113.9344	87.20687	83.92384	76.21277	45.34715	32.82299	19.20973	18.15553	8.639361	2272.0508410000007
MINAS GERAIS	f	3136553	José Raydan - MG	175.9138	169.4246	145.0643	215.6529	199.9218	190.2692	170.23	181.6051	149.1205	135.8503	133.2344	116.4562	70.69741	109.1388	72.96162	56.71198	52.20232	29.43465	18.1794	2392.0692800000006
MINAS GERAIS	f	3136579	Josenópolis - MG	237.7461	220.9429	217.7942	217.7594	196.552	171.5407	150.8	145.4202	136.0268	99.58765	113.9003	104.6963	91.65852	92.2174	57.53053	55.0457	36.86975	16.28323	15.07531	2377.4469900000004
MINAS GERAIS	f	3136603	Nova União - MG	162.8767	167.2059	184.6407	194.5386	200.3634	205.9035	181.7194	210.1893	208.4683	225.8098	175.0922	186.4404	160.3109	136.008	72.64453	55.53296	50.22121	25.62913	17.41773	2821.01266
MINAS GERAIS	f	3136652	Juatuba - MG	1009.971	966.8342	888.2724	1030.062	1153.323	1208.579	1139.755	1226.945	1016.415	918.1946	765.2259	744.7215	626.7606	441.2295	315.6605	223.9717	130.8543	59.78895	37.06049	13903.624639999998
MINAS GERAIS	f	3136702	Juiz de Fora - MG	14983.05	15267.71	15783.47	17998.0	21875.2	23366.72	24065.69	23426.67	22046.87	19675.26	20385.35	20457.64	18706.09	15059.56	11444.77	7591.19	5166.808	3016.365	2131.345	302447.75800000003
MINAS GERAIS	f	3136801	Juramento - MG	137.5058	135.9424	142.5467	175.5345	163.183	172.2324	156.5612	162.7463	170.4522	138.9882	129.9588	107.2889	87.42686	91.51782	74.20041	52.90659	30.94401	14.66335	10.25887	2154.85831
MINAS GERAIS	f	3136900	Juruaia - MG	357.3575	346.2511	322.1743	357.6067	479.913	509.8807	500.6229	413.6597	363.1788	327.7711	303.1538	274.9201	244.2115	203.5826	119.2331	88.35531	71.00819	33.40634	18.8597	5335.1464399999995
MINAS GERAIS	f	3136959	Juvenília - MG	188.2137	184.3703	189.8649	205.8293	179.0657	190.0253	168.3562	181.3498	157.7445	142.8589	146.8619	150.081	135.3577	94.87295	66.38996	44.74715	35.44574	22.56645	10.91081	2494.9122599999996
MINAS GERAIS	f	3137007	Ladainha - MG	828.455	777.6303	771.3638	865.2104	749.3638	643.8896	652.2071	615.9096	580.4619	429.6767	438.5756	404.8707	341.0237	314.0293	227.4658	180.5525	132.7803	75.4072	49.58552	9078.45882
MINAS GERAIS	f	3137106	Lagamar - MG	159.7489	165.3396	195.92	230.5614	239.9758	200.6771	224.5174	231.7737	275.1533	321.053	287.9716	235.177	205.5271	219.5641	145.9248	111.9606	69.97984	40.21945	22.17637	3583.22106
MINAS GERAIS	f	3137205	Lagoa da Prata - MG	1563.649	1530.654	1592.751	1813.427	2094.201	2205.914	2217.743	2053.002	2063.065	1874.531	1751.312	1618.457	1350.9	931.5349	666.8484	480.7089	326.6383	175.33	109.0541	26419.720600000004
MINAS GERAIS	f	3137304	Lagoa dos Patos - MG	149.1217	149.6289	138.591	141.796	163.0949	164.0707	152.4592	166.8341	145.65	127.5952	114.1245	84.34487	74.90707	71.47634	75.5453	33.23347	33.07365	19.43783	10.44563	2015.4303599999998
MINAS GERAIS	f	3137403	Lagoa Dourada - MG	425.2084	418.1415	437.1565	484.1742	494.0671	494.0491	448.6773	491.0821	487.1827	371.6861	374.5616	381.5687	324.9453	220.4122	167.0532	142.2298	97.70937	42.36516	27.87473	6330.145060000001
MINAS GERAIS	f	3137502	Lagoa Formosa - MG	441.4079	451.672	500.5684	561.3881	614.6598	681.7233	579.6616	594.3778	648.1841	661.905	661.4984	564.6848	473.6493	418.5244	323.4096	241.6307	161.4757	91.16882	57.33583	8728.925550000002
MINAS GERAIS	f	3137536	Lagoa Grande - MG	294.6286	286.7871	290.6071	357.0282	368.2366	357.4208	348.1107	332.6447	357.6868	319.2927	271.5221	273.2202	197.1131	153.5606	99.44191	84.4426	48.52042	20.51369	16.09707	4476.874989999999
MINAS GERAIS	f	3137601	Lagoa Santa - MG	2131.448	2093.1	2127.022	2423.422	2846.281	2702.993	2891.63	2878.727	2883.891	2514.148	2310.045	2104.733	1717.129	1298.435	860.9107	582.1167	397.5673	223.3695	168.8042	35155.7724
MINAS GERAIS	f	3137700	Lajinha - MG	652.3682	641.1372	635.0171	749.7426	742.3328	722.0283	787.3469	781.6019	682.7557	647.8673	612.26	502.3553	508.9762	425.0027	268.5242	225.4448	155.7402	93.75899	62.50996	9896.770349999999
MINAS GERAIS	f	3137809	Lambari - MG	598.4002	599.3793	667.5464	681.8191	681.172	744.4145	692.7178	759.6027	744.9958	668.0743	725.0308	676.1367	601.2539	486.4607	398.5854	283.2691	190.8628	106.1631	90.20695	10396.09155
MINAS GERAIS	f	3137908	Lamim - MG	105.7728	106.9474	107.153	129.7508	123.457	109.874	116.6377	122.1984	133.7608	100.8671	100.3173	107.1417	92.66171	76.32182	62.40271	50.20418	40.70646	20.17828	14.06019	1720.4133499999998
MINAS GERAIS	f	3138005	Laranjal - MG	155.0782	162.655	154.4744	191.4381	220.5168	222.1524	254.4247	255.6246	268.5325	211.9087	220.2912	220.5318	214.3912	187.8236	149.4453	82.45999	68.14514	36.8178	35.32067	3312.0321000000004
MINAS GERAIS	f	3138104	Lassance - MG	227.6948	215.1946	223.9825	225.526	277.1643	228.6119	219.8583	246.9597	234.0944	185.7425	205.2356	192.1266	162.32	131.2321	80.76484	57.90583	44.93905	24.18977	16.42011	3199.9629
MINAS GERAIS	f	3138203	Lavras - MG	2972.653	3006.425	2986.127	3563.787	4180.805	4334.36	4453.508	4372.597	4028.385	3585.97	3609.032	3472.08	3036.828	2378.38	1741.968	1134.257	782.8306	434.4077	324.3509	54398.751200000006
MINAS GERAIS	f	3138302	Leandro Ferreira - MG	99.04158	98.11819	116.5254	99.6012	109.0152	125.7144	124.7846	129.3602	111.6923	100.6508	99.9438	85.95217	81.78944	82.85161	44.70312	40.35752	32.21128	20.24367	13.02193	1615.57841
MINAS GERAIS	f	3138351	Leme do Prado - MG	165.442	161.2319	155.6654	243.6849	192.0534	211.9094	185.7699	205.0644	177.6445	134.5575	149.1903	122.706	99.93207	82.52293	59.95844	47.18688	37.84507	17.04161	14.17107	2463.5776699999997
MINAS GERAIS	f	3138401	Leopoldina - MG	1372.621	1405.432	1536.935	1696.418	1853.042	1873.983	1878.771	1939.616	1977.083	1834.092	1855.513	1697.078	1537.949	1293.642	1097.394	774.1247	534.657	331.6096	220.1885	26710.1488
MINAS GERAIS	f	3138500	Liberdade - MG	114.9374	121.7037	127.6602	136.4858	177.1461	143.855	146.6574	165.8272	201.3713	193.8871	210.1461	184.0844	165.8502	127.969	134.522	75.85184	51.3092	33.81288	16.16397	2529.24079
MINAS GERAIS	f	3138609	Lima Duarte - MG	418.0153	420.0647	437.1206	529.8856	569.6128	590.5705	497.2468	576.4953	574.8545	600.5102	590.9098	586.1249	474.2307	406.2033	320.4012	227.5223	154.0023	80.63196	66.31033	8120.71309
MINAS GERAIS	f	3138625	Limeira do Oeste - MG	223.3396	224.0968	233.9933	278.7912	318.3505	314.0694	311.2419	281.6176	268.5769	230.6757	259.5	225.2126	178.9194	116.3823	82.97087	65.87919	46.84691	26.81261	16.07223	3703.349010000001
MINAS GERAIS	f	3138658	Lontra - MG	321.5199	311.2813	288.0368	315.7108	351.253	354.063	300.1754	382.6908	288.1729	232.2544	215.0843	210.6169	182.8215	188.6758	117.816	119.8488	65.09748	47.92311	21.83212	4314.874309999999
MINAS GERAIS	f	3138674	Luisburgo - MG	213.3391	205.1851	210.3399	254.5813	236.0243	217.1649	223.7203	241.8576	221.3706	198.4987	201.6349	160.506	135.1788	107.0574	76.61588	62.24247	48.01457	21.66783	16.35919	3051.35884
MINAS GERAIS	f	3138682	Luislândia - MG	275.129	261.701	244.8049	275.7915	281.707	250.0683	247.1156	242.5464	200.6088	173.7009	165.4643	152.7297	122.9394	111.0449	90.59423	55.8566	50.18839	28.76517	18.84292	3249.5990100000004
MINAS GERAIS	f	3138708	Luminárias - MG	159.7077	157.8048	174.1264	174.0546	208.5613	198.5652	181.6852	196.7002	177.1946	198.1588	182.8336	166.1387	144.6211	107.7643	105.069	70.5269	32.23284	22.39945	12.09171	2670.2364
MINAS GERAIS	f	3138807	Luz - MG	446.7995	454.5354	525.8149	557.2048	601.5148	668.9315	656.9126	634.5588	636.0327	674.8932	655.3918	606.0564	523.2527	412.3587	319.326	248.1286	150.8594	84.82019	58.13307	8915.52506
MINAS GERAIS	f	3138906	Machacalis - MG	234.5379	235.096	251.6068	251.7097	239.67	219.2059	220.8265	260.333	230.9855	229.8019	185.1328	184.9986	144.6045	140.4065	113.3324	107.9506	67.30417	40.97109	30.75139	3389.2252499999995
MINAS GERAIS	f	3139003	Machado - MG	1383.914	1363.084	1393.24	1503.338	1719.779	1658.994	1570.388	1578.884	1419.904	1361.659	1360.859	1289.405	1094.414	891.9164	592.3298	422.7291	280.2681	157.0114	111.3872	21153.504
MINAS GERAIS	f	3139102	Madre de Deus de Minas - MG	132.5001	133.5787	162.0971	127.8014	157.9343	193.2515	171.3417	183.6139	191.4057	158.0885	192.8004	189.3622	130.3769	102.8727	90.67235	67.6275	46.29179	33.12079	18.15093	2482.88846
MINAS GERAIS	f	3139201	Malacacheta - MG	592.334	574.4203	592.3209	712.8729	744.7213	699.244	644.6492	581.2467	634.8464	574.472	532.1151	504.918	422.304	441.9754	312.8409	255.4719	174.693	99.14159	101.9991	9196.586689999996
MINAS GERAIS	f	3139250	Mamonas - MG	149.972	154.9456	174.4526	192.797	193.7329	208.0191	197.5982	231.8025	209.3071	208.4201	213.7508	238.8985	177.794	154.8707	131.7516	101.1943	85.24239	39.94806	25.41682	3089.9142699999998
MINAS GERAIS	f	3139300	Manga - MG	671.7768	652.1454	676.9199	836.9646	731.9367	652.5374	552.5351	618.2484	594.9192	583.7047	521.8264	503.8879	425.5738	341.2515	277.0791	206.4805	136.7078	86.40106	81.87084	9152.767100000001
MINAS GERAIS	f	3139409	Manhuaçu - MG	3537.918	3429.815	3292.756	3721.377	3841.012	3804.247	3783.455	3780.695	3253.775	2972.199	2771.341	2474.5	2038.067	1634.986	1146.59	730.4945	556.9439	338.2686	236.4103	47344.850300000006
MINAS GERAIS	f	3139508	Manhumirim - MG	752.7867	735.0435	757.6713	845.7768	911.1041	853.7259	822.4335	847.8947	791.7615	750.7264	695.6101	665.0396	577.3702	488.4015	348.9777	246.4368	194.2458	106.6411	84.86612	11476.51332
MINAS GERAIS	f	3139607	Mantena - MG	814.4069	849.5033	889.3953	990.3706	1017.133	943.3066	1013.399	1051.474	1072.05	991.077	950.357	848.0163	730.4008	658.0594	475.2342	361.0486	269.5159	160.8229	103.4535	14189.024299999997
MINAS GERAIS	f	3139706	Maravilhas - MG	269.7805	263.2761	256.9945	286.014	298.9984	356.937	324.7371	278.9729	273.7852	288.2775	263.8506	221.0692	171.2538	136.1123	100.7407	69.12935	44.98696	27.74509	19.7096	3952.3708000000006
MINAS GERAIS	f	3139805	Mar de Espanha - MG	363.9612	354.1538	386.4003	392.2592	543.1657	509.9488	503.1195	488.7338	436.6708	400.3515	454.8586	415.4252	363.3106	294.4555	230.5052	166.732	120.5455	66.35971	50.32152	6541.278429999999
MINAS GERAIS	f	3139904	Maria da Fé - MG	395.21	390.0584	419.6358	472.6767	537.6545	543.3372	493.8854	474.156	465.8424	489.3385	499.9248	446.4844	367.9293	310.6421	226.7332	154.2888	97.61524	63.26854	38.31176	6886.993039999999
MINAS GERAIS	f	3140001	Mariana - MG	2045.455	2031.522	1971.772	2190.249	2594.106	2739.823	2786.889	2705.256	2450.891	1965.353	1865.678	1706.71	1399.075	1013.651	773.1555	504.343	347.1895	199.6932	137.9033	31428.714500000006
MINAS GERAIS	f	3140100	Marilac - MG	141.0852	135.7066	149.1862	161.4356	174.6642	172.7025	154.9406	148.9964	129.2646	136.8592	142.1487	109.6386	92.90432	88.02875	69.3555	62.44932	31.39456	30.89709	14.86877	2146.5267100000005
MINAS GERAIS	f	3140159	Mário Campos - MG	562.668	540.8416	527.0208	598.7194	655.5985	669.9339	602.5837	648.9736	589.8892	539.7929	519.128	396.7547	332.4163	235.6041	145.3345	110.2344	68.78487	39.14609	25.47532	7808.89988
MINAS GERAIS	f	3140209	Maripá de Minas - MG	84.43095	86.7764	95.37855	84.03528	114.3457	114.9475	91.70733	99.42779	98.71175	116.2811	96.72395	98.90899	74.66109	71.28792	59.4992	33.99954	34.40665	18.06018	12.60481	1486.1946799999996
MINAS GERAIS	f	3140308	Marliéria - MG	115.4554	115.3158	117.5215	148.6417	140.5746	137.9008	124.9123	156.7466	143.7138	131.9971	129.6428	131.0917	121.7841	72.71802	74.15165	55.3226	44.57254	22.78565	18.54954	2003.3982
MINAS GERAIS	f	3140407	Marmelópolis - MG	67.80103	68.34739	87.85857	80.58762	94.42977	114.0658	106.2992	91.89061	89.0784	100.8587	111.4021	119.649	76.13761	69.86372	53.62515	39.18213	26.7925	11.58406	6.85424	1416.3076
MINAS GERAIS	f	3140506	Martinho Campos - MG	358.5849	351.1288	369.4981	478.0479	485.6415	475.2029	460.7933	466.8328	452.8584	440.6274	488.7162	408.7388	347.3484	289.7806	222.1965	144.2422	114.5528	63.25896	41.73062	6459.781080000001
MINAS GERAIS	f	3140530	Martins Soares - MG	330.6383	318.4497	322.169	365.4797	325.1716	393.3649	313.8831	312.7812	262.6039	248.0056	240.6571	184.5489	174.5484	144.0184	100.679	63.3209	48.30662	34.0768	18.08688	4200.79
MINAS GERAIS	f	3140555	Mata Verde - MG	297.4435	282.8839	271.6258	333.0261	355.5263	313.0359	285.1575	312.9339	276.9541	236.9574	216.6683	178.8318	150.8978	166.4908	119.2081	100.1842	55.94047	32.43382	24.70695	4010.9066399999997
MINAS GERAIS	f	3140605	Materlândia - MG	152.3641	149.6081	152.9195	165.8608	176.3883	180.36	134.7893	150.5558	136.5285	139.9622	137.0222	131.1416	98.00062	78.63588	79.83094	69.29885	64.40346	30.25481	24.24461	2252.16957
MINAS GERAIS	f	3140704	Mateus Leme - MG	1021.128	1003.985	964.9878	1195.443	1265.49	1202.1	1188.062	1228.786	1160.255	1031.027	928.7067	943.1741	780.838	645.4945	477.6108	318.8776	185.466	103.6628	68.58833	15713.682630000001
MINAS GERAIS	f	3140803	Matias Barbosa - MG	369.4209	368.0827	374.233	444.5897	523.0502	567.5272	528.3826	551.7124	507.7814	470.9893	518.0784	469.5685	429.3361	362.3769	247.0678	167.1711	143.5156	66.98491	53.1105	7162.97921
MINAS GERAIS	f	3140852	Matias Cardoso - MG	575.2619	524.1147	498.279	516.4782	482.7033	489.8339	422.6933	421.9845	338.7856	245.2746	245.5469	222.3886	195.285	148.8004	112.3769	73.41506	49.77209	30.93145	20.4092	5614.334600000001
MINAS GERAIS	f	3140902	Matipó - MG	755.9839	730.379	718.9662	779.7116	835.7129	719.2965	743.7271	655.0925	672.4234	594.8518	523.8464	506.7055	410.955	314.1755	242.1563	157.8102	117.688	71.98868	58.51317	9609.98365
MINAS GERAIS	f	3141009	Mato Verde - MG	333.5208	340.2802	361.3393	404.9606	448.2027	477.6207	455.1337	485.1305	445.2203	439.1651	443.9329	361.9212	315.3744	276.8277	213.3334	171.5043	117.957	60.22856	53.26453	6204.91789
MINAS GERAIS	f	3141108	Matozinhos - MG	1176.749	1174.43	1166.812	1332.751	1537.337	1612.727	1562.335	1605.17	1565.919	1240.448	1296.607	1113.872	862.7352	643.4311	508.0865	308.7303	231.4896	109.161	82.94998	19131.740680000003
MINAS GERAIS	f	3141207	Matutina - MG	73.76175	77.14518	93.13622	116.1693	114.8544	109.6989	116.8362	114.6094	146.2451	138.6746	130.8558	144.0992	119.3148	109.4874	83.97492	63.27832	62.02676	22.9133	18.75927	1855.84082
MINAS GERAIS	f	3141306	Medeiros - MG	113.0957	111.6045	124.993	123.7082	149.3535	144.3442	123.4553	127.6052	120.8977	143.4667	116.7711	112.6687	84.79657	65.34113	48.49769	34.1855	28.59668	15.76273	8.500201	1797.6443009999998
MINAS GERAIS	f	3141405	Medina - MG	733.6133	725.467	720.5654	833.0577	772.1361	725.9888	719.1	720.8746	693.8065	629.7548	584.2302	535.0042	478.7395	441.6758	379.1555	272.759	222.5834	109.9206	89.42679	10387.859189999997
MINAS GERAIS	f	3141504	Mendes Pimentel - MG	159.1852	163.3366	190.1741	186.4779	240.3331	185.7071	213.3976	247.7719	247.1701	245.9112	229.9052	179.9047	178.1642	162.2055	119.7342	95.11306	60.77064	30.65533	22.88167	3158.7993000000006
MINAS GERAIS	f	3141603	Mercês - MG	271.9391	271.3253	288.8767	391.7208	384.4259	389.0388	385.7487	350.9726	349.518	377.581	372.6574	310.6378	290.9605	235.8533	215.8997	164.8558	102.3212	64.74255	43.28928	5262.3644300000005
MINAS GERAIS	f	3141702	Mesquita - MG	150.4522	151.9099	170.8749	181.1952	218.3387	186.9124	188.8814	208.255	193.7311	185.3829	176.854	199.361	164.6694	157.016	101.5577	70.63296	56.23318	39.31895	34.95541	2836.5323000000003
MINAS GERAIS	f	3141801	Minas Novas - MG	1169.948	1124.861	1043.878	1357.747	1423.309	1331.746	1307.74	1161.133	945.9646	792.922	786.9289	718.1304	653.7701	524.6689	333.7359	272.9111	207.0082	105.774	72.37927	15334.55537
MINAS GERAIS	f	3141900	Minduri - MG	94.84033	97.41489	118.6319	148.8656	113.7455	150.8413	128.7202	121.3728	142.746	138.1195	132.2831	135.3996	112.1697	105.5953	54.73123	58.20085	35.45246	19.35054	15.6809	1924.1616999999997
MINAS GERAIS	f	3142007	Mirabela - MG	458.5388	451.2803	443.1061	464.5528	517.8428	539.0524	499.9574	494.9955	451.8452	410.0359	382.7973	344.9801	271.4281	272.9932	210.75	158.5852	116.2577	59.32541	41.51468	6589.83889
MINAS GERAIS	f	3142106	Miradouro - MG	302.2796	303.5196	307.8957	350.4965	366.4407	404.3229	386.578	397.9802	423.5565	361.8555	346.7031	295.0762	275.7402	223.3056	166.6195	111.7211	84.04194	53.6255	35.81202	5197.57036
MINAS GERAIS	f	3142205	Miraí - MG	450.7998	447.7378	467.4049	473.6493	506.334	564.7083	577.7461	510.9382	511.6712	509.7427	484.8425	417.4836	412.1769	323.1534	268.8416	168.4232	105.5745	85.91399	68.67143	7355.81342
MINAS GERAIS	f	3142254	Miravânia - MG	195.4789	180.4025	149.8656	241.6907	205.1341	192.1215	186.5764	195.6758	128.6335	123.4807	115.6769	115.2478	103.7934	71.99891	66.09312	49.77981	33.74473	26.06934	17.8873	2399.3510099999994
MINAS GERAIS	f	3142304	Moeda - MG	129.1696	130.9749	157.6814	153.58	174.7642	134.3735	149.3456	167.1135	193.9901	155.4041	150.9129	165.8618	125.7345	117.0793	78.04023	67.37111	57.20406	31.75669	26.49961	2366.8571
MINAS GERAIS	f	3142403	Moema - MG	213.4998	214.9403	222.424	266.3047	270.2043	280.3679	279.621	270.8964	289.7155	275.8478	263.8812	204.3533	166.8798	158.6595	121.8543	95.58829	56.79071	27.46897	20.27771	3699.5754800000004
MINAS GERAIS	f	3142502	Monjolos - MG	68.10158	69.0585	73.53823	84.88655	72.42854	86.48783	69.55673	84.511	80.4569	81.38091	75.72623	68.19353	49.65026	56.4938	33.68006	34.51214	21.5054	8.47239	8.793065	1127.4336449999998
MINAS GERAIS	f	3142601	Monsenhor Paulo - MG	260.3454	258.2391	311.4169	318.5148	296.3187	330.819	310.3304	320.8534	295.7158	296.9065	254.5038	262.1843	231.1583	158.6392	136.1636	79.75152	60.2543	37.33249	27.98154	4247.429049999999
MINAS GERAIS	f	3142700	Montalvânia - MG	522.7661	522.5169	539.3131	604.8134	562.2275	536.1597	479.7225	504.1042	534.0497	461.5586	488.6344	452.9163	395.7049	335.7598	283.9323	205.0288	135.0823	78.94662	53.41354	7696.650659999999
MINAS GERAIS	f	3142809	Monte Alegre de Minas - MG	593.2711	603.484	624.8195	668.5209	771.6309	758.7847	708.7118	686.9075	780.107	674.5311	708.7396	634.1397	555.2734	427.3737	353.2855	234.52	196.9234	105.7652	79.86951	10166.658510000001
MINAS GERAIS	f	3142908	Monte Azul - MG	495.596	516.8713	577.5981	635.4532	641.9602	704.6915	725.7088	794.328	785.7945	713.9251	787.0261	713.8877	616.2375	493.9272	433.281	304.0541	194.5502	108.5263	85.06238	10328.479179999998
MINAS GERAIS	f	3143005	Monte Belo - MG	309.7506	308.2843	354.2312	400.0785	448.6874	490.6345	427.2942	446.6945	448.1731	442.4344	456.0195	420.2315	343.8383	286.0572	212.4861	169.8178	114.887	64.42022	50.83301	6194.853330000001
MINAS GERAIS	f	3143104	Monte Carmelo - MG	1319.949	1324.943	1422.322	1579.946	1821.914	1829.007	1745.396	1722.909	1824.74	1729.64	1671.816	1546.474	1240.933	956.7404	733.8969	447.9548	328.3602	141.773	102.0118	23490.726099999996
MINAS GERAIS	f	3143153	Monte Formoso - MG	225.611	205.2857	191.5339	226.4319	188.4204	166.5307	134.5365	163.7685	144.6818	128.9624	130.5531	83.65826	88.83017	77.5375	69.83458	45.52588	33.68384	12.11439	16.75813	2334.2586500000007
MINAS GERAIS	f	3143203	Monte Santo de Minas - MG	527.0945	521.4961	535.7576	688.4049	767.9419	756.6464	718.4082	734.1583	759.2777	684.2944	766.0134	660.4173	647.2237	557.3909	392.981	319.5905	209.0442	121.248	103.3483	10470.737299999999
MINAS GERAIS	f	3143302	Montes Claros - MG	14520.18	14763.83	14266.81	15937.11	17958.76	18427.82	19373.71	18539.17	16800.78	14291.81	12739.3	11084.07	9230.638	7212.758	5323.523	3567.456	2412.288	1305.211	1010.899	218766.12300000002
MINAS GERAIS	f	3143401	Monte Sião - MG	667.9146	676.3022	712.0709	765.9789	804.4397	958.9427	968.1033	1072.463	927.4248	902.1164	849.5499	740.3532	607.607	468.879	297.8993	200.0704	161.687	83.67151	57.63517	11923.108979999999
MINAS GERAIS	f	3143450	Montezuma - MG	344.7877	326.0219	296.2815	354.5352	375.0158	334.6113	303.7841	317.0438	254.7598	214.1529	208.7203	159.5721	186.7488	123.6706	104.2307	76.63283	55.26902	27.02011	22.33548	4085.1939399999997
MINAS GERAIS	f	3143500	Morada Nova de Minas - MG	251.5366	244.9537	264.8995	295.642	334.7978	301.0281	294.1954	313.554	288.3715	332.3142	317.7983	272.8241	217.1711	180.8091	134.7198	106.7338	75.0404	36.75021	17.73263	4280.872240000001
MINAS GERAIS	f	3143609	Morro da Garça - MG	72.48253	69.41641	68.43788	85.68189	86.89882	98.96477	95.73901	113.7286	72.64449	66.03909	92.04323	88.60382	62.69356	56.9551	37.98648	36.07252	22.94542	8.940093	8.335258	1244.6089709999999
MINAS GERAIS	f	3143708	Morro do Pilar - MG	83.22844	83.32611	82.42616	115.3974	113.8172	115.4544	94.6193	111.7513	112.8588	96.29956	110.8184	103.8714	89.89052	81.35537	54.37096	49.31866	47.97236	19.25298	20.29017	1586.3194899999996
MINAS GERAIS	f	3143807	Munhoz - MG	166.0986	163.6676	171.0991	193.6861	223.7307	210.9097	194.3465	236.4426	212.6114	196.4633	208.9769	208.3359	177.0309	126.7044	120.848	69.42378	29.1626	24.78296	14.12009	2948.4411300000006
MINAS GERAIS	f	3143906	Muriaé - MG	3048.224	3103.01	3167.758	3651.776	4040.166	4242.658	4550.768	4463.264	4296.734	3557.946	3729.829	3508.099	3159.603	2453.679	1805.088	1269.618	890.2823	540.0011	349.2671	55827.77050000001
MINAS GERAIS	f	3144003	Mutum - MG	802.7522	793.0871	833.0993	884.8759	930.0349	881.0864	900.6864	1010.897	989.2091	882.8959	868.5102	747.6634	683.752	598.5563	457.5073	323.6323	242.9662	129.2511	107.4592	13067.922199999999
MINAS GERAIS	f	3144102	Muzambinho - MG	530.6624	535.7453	555.0425	611.942	691.119	722.6356	723.0517	704.5532	720.6363	693.1126	700.4447	725.0917	628.3362	495.8742	388.5536	256.9254	190.8598	118.8793	79.06313	10072.528630000003
MINAS GERAIS	f	3144201	Nacip Raydan - MG	108.8076	107.0557	136.116	126.9539	119.2301	115.1188	82.41359	104.5671	104.1742	107.4526	80.70199	87.18157	68.68714	67.98322	54.28428	50.44208	34.53565	18.19026	11.23544	1585.1312200000002
MINAS GERAIS	f	3144300	Nanuque - MG	1266.157	1285.032	1312.077	1401.912	1515.297	1445.967	1485.882	1604.085	1501.255	1278.805	1241.496	1110.183	1038.482	861.8329	713.6696	589.0322	374.9629	209.1531	187.4077	20422.688400000003
MINAS GERAIS	f	3144359	Naque - MG	273.6769	267.6462	246.8646	248.7026	286.3754	315.1254	268.2675	244.8328	231.1988	217.4871	201.6474	173.746	135.7494	125.5082	95.73374	70.09694	47.61518	26.14281	20.21855	3496.63552
MINAS GERAIS	f	3144375	Natalândia - MG	110.3038	106.1695	99.4551	112.8875	130.0985	116.4424	127.9917	119.2443	112.9165	116.199	106.2354	96.12832	71.2505	49.66254	44.19062	34.64322	28.43173	8.473911	5.658091	1596.3826320000003
MINAS GERAIS	f	3144409	Natércia - MG	101.5076	102.6695	132.8727	117.0709	143.6812	139.3097	163.3581	161.9904	137.4277	161.9627	157.7285	172.9637	133.8418	119.3528	97.56571	66.03892	61.4638	29.28703	25.10909	2225.20185
MINAS GERAIS	f	3144508	Nazareno - MG	229.7914	229.8507	245.6278	280.6463	319.3061	294.4897	250.4003	291.2018	279.0757	296.9645	302.4053	238.755	198.7529	163.5865	137.9168	98.00834	67.59667	38.68156	24.78444	3987.8418099999994
MINAS GERAIS	f	3144607	Nepomuceno - MG	771.015	773.0357	810.2433	908.3658	971.2853	963.8084	979.8427	993.7003	988.5689	853.4817	819.0589	801.0216	762.2725	624.5536	430.049	312.5316	200.1912	136.345	91.7662	13191.1367
MINAS GERAIS	f	3144656	Ninheira - MG	324.8378	321.9078	331.6827	405.382	402.2144	396.5904	331.5181	364.4293	311.1219	304.9191	286.86	243.7863	204.7895	212.2826	151.1984	124.4183	69.21183	50.96271	34.95258	4873.065720000001
MINAS GERAIS	f	3144672	Nova Belém - MG	109.3368	106.9465	105.4458	117.0692	131.8513	118.3544	120.9437	121.7292	150.3744	140.9532	110.9283	96.58289	95.95884	70.55573	50.55299	43.2101	18.87079	13.67016	7.088958	1730.4232579999998
MINAS GERAIS	f	3144706	Nova Era - MG	523.899	533.5328	554.5606	620.1463	640.1634	658.1832	685.1044	687.4355	650.6111	608.3147	586.9027	582.1678	533.5138	366.583	306.7418	212.3303	163.074	99.93376	83.95447	9097.15263
MINAS GERAIS	f	3144805	Nova Lima - MG	2915.115	2936.011	3049.328	3074.962	3926.894	3908.496	4289.013	4476.765	4402.627	3753.127	3381.54	3156.592	2606.198	2015.297	1456.687	959.3329	577.6915	342.9142	241.298	51469.88859999999
MINAS GERAIS	f	3144904	Nova Módica - MG	119.7918	118.6409	130.8603	114.1594	133.232	124.9882	120.3227	141.8275	121.2995	124.878	113.4561	107.5345	88.06466	94.24396	60.61682	61.07971	43.3596	21.76313	15.10075	1855.21953
MINAS GERAIS	f	3145000	Nova Ponte - MG	595.4099	577.2868	558.433	596.3926	661.7365	704.1339	699.2047	620.7446	556.0984	511.4611	453.2645	361.1547	291.932	188.7378	142.6806	108.4723	65.38364	29.03205	20.7039	7742.26299
MINAS GERAIS	f	3145059	Nova Porteirinha - MG	268.2908	259.3011	238.5593	297.082	311.5668	315.1106	304.5079	281.532	271.6345	245.9382	209.0313	195.6133	151.6077	116.7925	98.26006	79.25398	36.04398	19.57548	18.25461	3717.9561100000005
MINAS GERAIS	f	3145109	Nova Resende - MG	545.5184	540.8101	549.186	551.1437	554.2839	623.4125	603.8777	583.8235	568.43	549.9266	520.3761	462.9035	371.7628	322.8851	209.9599	140.8849	92.05471	60.68441	47.95558	7899.879400000002
MINAS GERAIS	f	3145208	Nova Serrana - MG	7000.398	6875.679	5342.904	5742.769	6942.628	7377.784	7543.459	6053.145	4471.29	3329.798	2615.44	2048.575	1484.338	931.708	570.0053	366.5433	221.7211	102.6574	59.66106	69080.50316000001
MINAS GERAIS	f	3145307	Novo Cruzeiro - MG	1337.362	1265.609	1249.471	1418.352	1252.131	1246.26	1108.871	1075.309	989.3275	768.0545	801.2558	699.4718	599.7907	566.2781	391.6463	331.1849	238.627	134.6475	106.5859	15580.234999999999
MINAS GERAIS	f	3145356	Novo Oriente de Minas - MG	368.055	361.3228	350.4888	424.3975	420.5847	375.9798	353.1964	350.5106	351.6526	269.8567	272.7308	238.0311	223.9514	240.6347	171.5082	142.641	93.44852	45.30752	38.3188	5092.616939999999
MINAS GERAIS	f	3145372	Novorizonte - MG	201.2652	189.9257	198.6013	207.5752	219.7617	174.3894	176.5439	194.7257	151.4372	131.5995	144.5111	114.3455	117.1382	105.7741	82.3855	74.63031	49.57343	30.18465	25.42501	2589.7925999999998
MINAS GERAIS	f	3145406	Olaria - MG	34.4646	35.1915	40.91336	47.5954	60.22218	55.17063	39.81225	63.30744	61.97998	70.77951	68.38182	72.85888	45.63893	58.47133	37.11654	33.84634	20.11929	10.91355	5.393691	862.1772209999998
MINAS GERAIS	f	3145455	Olhos-d'Água - MG	264.6436	250.3117	215.5645	247.0395	253.1641	236.2667	257.4059	222.5943	207.7782	147.7418	146.3999	147.3803	105.229	83.48327	57.04224	42.37735	33.12133	11.22782	11.75756	2940.52907
MINAS GERAIS	f	3145505	Olímpio Noronha - MG	69.24495	66.87678	72.12919	99.43613	118.4812	91.4144	81.57148	89.8967	101.7492	84.34527	85.55332	85.45053	75.66127	52.38068	58.50826	39.31809	23.48758	10.96271	6.412562	1312.880302
MINAS GERAIS	f	3145604	Oliveira - MG	1085.076	1094.408	1141.168	1352.945	1523.986	1487.216	1593.618	1567.132	1610.323	1472.122	1492.888	1386.938	1222.122	931.2333	721.8312	523.3208	363.0873	226.0498	170.4218	20965.8862
MINAS GERAIS	f	3145703	Oliveira Fortes - MG	55.75748	57.45538	64.18682	65.44944	70.08369	80.59049	70.93145	73.13293	72.26303	78.74314	80.47662	70.58767	57.0695	58.89553	40.69148	29.07689	13.39018	12.38826	7.855005	1059.0249849999998
MINAS GERAIS	f	3145802	Onça de Pitangui - MG	103.4508	99.81313	120.5617	126.5494	157.7716	105.6573	96.13084	104.0043	122.9947	101.3758	94.04979	82.94684	74.51405	65.33407	45.0639	39.16573	20.70229	9.965383	9.081386	1579.1330090000001
MINAS GERAIS	f	3145851	Oratórios - MG	143.7152	145.463	136.3074	173.5936	171.2918	164.2472	168.3373	189.7813	163.5087	160.7609	149.0749	147.6187	116.8965	106.2456	70.48883	51.31181	39.21897	21.05558	20.46285	2339.38014
MINAS GERAIS	f	3145877	Orizânia - MG	298.0552	285.4892	292.5617	325.2743	333.2274	340.8516	286.899	301.5726	284.0525	260.0903	242.9791	171.2635	164.3138	144.8485	85.1876	72.45655	35.43197	26.44666	22.81137	3973.8128500000003
MINAS GERAIS	f	3145901	Ouro Branco - MG	1258.213	1268.18	1268.103	1264.826	1545.777	1699.325	1979.167	1819.347	1544.812	1196.17	1233.656	1285.896	1105.227	734.2457	421.6449	242.7442	162.8384	86.52283	67.63958	20184.33461
MINAS GERAIS	f	3146008	Ouro Fino - MG	832.6051	848.5848	923.149	1057.661	1196.688	1108.134	1143.682	1175.002	1170.294	1202.768	1186.3	1146.19	913.1893	808.0822	677.2949	413.5014	316.7912	183.71	124.7974	16428.4243
MINAS GERAIS	f	3146107	Ouro Preto - MG	2125.311	2135.704	2177.053	2532.555	3060.238	3017.883	2958.728	3043.895	2821.542	2529.393	2526.274	2342.167	1924.874	1539.593	1109.276	789.6722	547.0919	310.9749	246.2906	37738.515600000006
MINAS GERAIS	f	3146206	Ouro Verde de Minas - MG	214.0228	209.9211	198.2548	216.4288	234.1077	206.9594	224.8891	201.2755	206.5563	184.5127	150.8188	158.1491	122.2838	116.8383	99.83499	90.09435	68.60882	40.85068	23.22022	2967.6272599999998
MINAS GERAIS	f	3146255	Padre Carvalho - MG	328.2089	306.1766	293.4737	269.462	243.0493	260.3437	261.208	194.5122	196.7829	140.7903	118.4508	139.7672	104.0268	123.9094	65.45101	47.0356	27.09441	21.57177	18.71545	3160.030040000001
MINAS GERAIS	f	3146305	Padre Paraíso - MG	802.8828	773.6487	701.2831	838.2151	869.9149	777.5888	753.3998	763.6454	662.5918	565.9426	527.551	477.5499	410.5291	394.4665	299.7283	290.6679	163.1974	91.90473	73.49658	10238.204410000002
MINAS GERAIS	f	3146404	Paineiras - MG	81.54493	85.56496	110.7216	110.4782	139.6128	138.2334	117.4748	135.8786	160.2627	181.207	200.1095	166.2644	137.5678	122.2369	89.21668	89.11181	64.41414	26.51841	14.35449	2170.7731200000003
MINAS GERAIS	f	3146503	Pains - MG	212.1965	215.6326	225.282	259.9328	282.2237	296.9651	302.1642	282.3114	277.4138	295.7543	300.1121	288.462	223.9113	190.3694	140.4789	111.4336	88.45441	45.24311	31.69051	4070.0317299999992
MINAS GERAIS	f	3146552	Pai Pedro - MG	221.9927	214.8452	201.5784	236.1543	222.8696	263.2247	210.5732	238.6443	201.6353	194.0921	173.9415	142.4866	135.5772	123.6592	75.85191	53.71208	47.20078	22.20522	17.64742	2997.8917099999994
MINAS GERAIS	f	3146602	Paiva - MG	27.0367	28.31954	32.55825	39.86765	50.27918	57.06346	48.65657	46.56067	51.31259	58.73211	52.31193	52.64722	52.43072	37.08706	28.94391	29.30818	18.3944	15.02206	11.16579	737.6979899999999
MINAS GERAIS	f	3146701	Palma - MG	146.0498	147.3413	162.9366	204.108	204.2547	181.2878	243.567	236.4653	215.6372	229.1868	218.7275	228.6008	207.6287	141.5126	151.369	107.9302	67.84327	41.52589	34.64579	3170.61825
MINAS GERAIS	f	3146750	Palmópolis - MG	162.6586	175.6184	209.2324	207.5152	176.7145	155.7052	144.4026	174.4354	178.0262	197.0664	174.8794	188.1943	172.453	153.5558	122.8149	76.26432	74.72854	43.73328	23.96431	2811.9627499999997
MINAS GERAIS	f	3146909	Papagaios - MG	573.9861	530.4769	482.9029	592.5342	722.269	644.6149	666.4276	577.1739	577.3527	545.5581	484.8206	442.2798	310.6057	217.0243	162.3639	108.4135	79.80962	54.89119	22.23212	7795.737030000001
MINAS GERAIS	f	3147006	Paracatu - MG	3365.064	3219.497	3109.681	3637.103	4155.099	4241.708	4070.126	3796.508	3491.015	3135.046	2727.88	2449.338	1829.588	1397.769	913.8562	660.5223	476.9718	225.9497	179.0681	47081.7901
MINAS GERAIS	f	3147105	Pará de Minas - MG	2716.387	2708.896	2801.068	3103.76	3706.47	3854.788	3964.834	3791.077	3756.276	3273.29	3154.466	2889.239	2451.798	1854.899	1373.575	972.2804	598.929	340.0291	205.7955	47517.856999999996
MINAS GERAIS	f	3147204	Paraguaçu - MG	589.6766	592.3595	646.0593	665.6481	740.7492	829.9717	823.9955	754.1747	696.308	717.6375	722.888	672.5793	561.4781	462.7636	393.5686	269.7709	180.8198	105.6925	97.19414	10523.335039999998
MINAS GERAIS	f	3147303	Paraisópolis - MG	587.8514	587.1545	635.0421	660.2679	760.3459	750.4645	768.2864	761.3032	745.764	768.4971	719.5093	684.4906	570.8373	400.8564	325.5064	265.9459	174.2981	93.33652	58.49959	10318.25711
MINAS GERAIS	f	3147402	Paraopeba - MG	770.0423	763.7851	782.7491	864.7204	1024.998	1033.578	982.1211	917.6769	866.3813	856.6664	864.6198	752.8774	608.0964	445.9663	355.017	211.4204	144.9072	88.07839	54.08243	12387.783920000002
MINAS GERAIS	f	3147501	Passabém - MG	42.19809	42.85217	44.86713	59.18735	46.97119	70.48254	63.28528	59.12276	50.82924	57.49357	51.66345	46.78858	57.18883	49.737	36.40751	39.3457	23.6043	12.10724	11.47922	865.6111500000002
MINAS GERAIS	f	3147600	Passa Quatro - MG	421.5643	421.4977	458.6033	547.5392	587.9844	571.6821	536.1128	605.7625	625.5411	601.6106	543.4888	566.0086	496.2408	390.2558	270.9226	193.4457	120.4217	77.42677	52.78511	8088.89388
MINAS GERAIS	f	3147709	Passa Tempo - MG	167.424	173.1527	195.5892	235.6198	266.5847	271.4698	248.0243	255.3914	280.1321	286.8353	315.3922	275.8113	246.2001	223.0793	158.4652	125.3406	95.37851	50.01114	39.41351	3909.3151599999997
MINAS GERAIS	f	3147808	Passa-Vinte - MG	47.9244	49.54712	54.82475	56.54417	67.1356	79.81151	49.75123	63.97804	75.36756	67.36324	80.6935	69.69462	47.59753	46.89481	36.49094	30.81842	21.0509	12.17844	8.81933	966.48611
MINAS GERAIS	f	3147907	Passos - MG	3331.498	3339.625	3413.217	3659.139	4348.162	4545.439	4530.571	4417.398	4217.755	3987.217	3879.773	3578.968	3188.367	2612.043	1918.537	1292.418	861.3497	424.8855	313.0604	57859.42259999999
MINAS GERAIS	f	3147956	Patis - MG	227.5114	220.5155	203.1894	233.3179	239.9404	246.8324	211.1889	206.9614	179.4799	160.9885	152.2203	127.6898	93.18447	119.9434	82.14556	65.81571	34.81103	21.73857	15.70974	2843.1842799999995
MINAS GERAIS	f	3148004	Patos de Minas - MG	3915.311	4013.633	4265.697	4878.14	5569.606	6010.555	6039.094	5984.223	5844.081	5930.605	5627.829	5171.387	4414.867	3350.657	2478.781	1704.146	1234.493	602.3241	465.8374	77501.2665
MINAS GERAIS	f	3148103	Patrocínio - MG	2804.341	2775.201	2814.23	3074.208	3511.579	3375.666	3514.064	3392.094	3233.138	3027.381	2992.765	2664.962	2201.175	1679.204	1247.959	863.1333	560.4702	320.8179	212.3691	44264.757500000014
MINAS GERAIS	f	3148202	Patrocínio do Muriaé - MG	136.576	140.0053	149.0396	192.4112	202.7713	168.7561	205.6282	203.7132	198.9597	186.884	179.4926	182.3284	158.7769	125.3582	128.2794	91.85222	55.3615	25.8422	26.73035	2758.76637
MINAS GERAIS	f	3148301	Paula Cândido - MG	287.859	283.2376	321.3204	327.7623	355.2585	376.6037	349.0947	317.417	319.9929	273.5326	301.206	289.5555	236.8649	175.5949	159.741	104.2928	97.35839	55.9541	39.05437	4671.70066
MINAS GERAIS	f	3148400	Paulistas - MG	168.4544	166.7656	174.6326	189.6896	182.2425	170.7776	156.3645	150.8397	145.3284	150.3516	131.761	150.5339	117.6528	110.2224	74.32179	74.59817	58.70069	33.84719	32.34783	2439.4322700000002
MINAS GERAIS	f	3148509	Pavão - MG	276.249	271.8102	306.2596	282.3132	291.4284	273.8963	281.2462	275.0657	278.3379	241.932	214.4608	233.6013	212.0575	183.0687	157.3964	129.5703	92.62004	54.05741	38.22051	4093.591459999999
MINAS GERAIS	f	3148608	Peçanha - MG	653.8108	633.6567	620.7999	694.6869	682.961	706.0477	629.5577	643.7395	553.2788	520.9491	488.5681	451.0395	370.3572	339.669	258.5211	210.4236	173.2016	97.51282	59.05528	8787.8363
MINAS GERAIS	f	3148707	Pedra Azul - MG	886.5078	881.1651	929.3474	938.2547	899.473	922.5168	808.0065	838.8125	857.7602	735.985	701.515	673.3036	500.2254	491.3544	377.8873	280.6084	200.9582	113.6526	79.66782	12117.001719999997
MINAS GERAIS	f	3148756	Pedra Bonita - MG	287.5593	275.9021	268.6888	297.4984	284.547	284.6722	244.6625	312.7456	270.0308	203.1762	184.6915	157.8486	133.6014	114.7381	62.97936	54.44375	31.22454	15.11419	12.94135	3497.0656899999994
MINAS GERAIS	f	3148806	Pedra do Anta - MG	70.66152	74.79153	90.89333	76.19623	103.7195	107.6659	100.2684	89.92613	116.374	116.8321	100.2315	101.2633	89.77954	96.26218	76.55159	52.73548	44.33293	26.6843	16.90706	1552.07652
MINAS GERAIS	f	3148905	Pedra do Indaiá - MG	100.612	104.8524	120.6969	117.3152	125.8151	133.3349	137.1288	138.7789	151.5066	144.8093	129.8708	119.1135	126.8911	101.6837	72.43699	55.19565	35.43452	21.09513	11.27645	1947.8479399999999
MINAS GERAIS	f	3149002	Pedra Dourada - MG	83.4661	79.49262	77.40932	88.30499	114.2632	108.7134	86.14868	72.65269	93.49559	77.48451	66.24026	50.88163	50.99679	46.46017	32.28227	26.85094	16.83066	8.870766	5.731047	1186.5756330000002
MINAS GERAIS	f	3149101	Pedralva - MG	298.2161	290.6169	312.7129	338.3786	440.6024	387.8467	353.7257	338.5309	336.9637	409.0255	407.097	384.796	300.3682	263.6633	202.7073	147.3927	97.96666	50.43004	40.24559	5401.286190000002
MINAS GERAIS	f	3149150	Pedras de Maria da Cruz - MG	476.0424	466.8218	436.5507	463.7606	489.2309	491.2204	413.4874	379.0426	343.022	295.9405	321.8865	283.6322	260.4988	171.2919	145.5718	98.92564	74.12543	33.52087	24.68443	5669.25687
MINAS GERAIS	f	3149200	Pedrinópolis - MG	118.9611	121.3562	118.6502	117.2825	124.4537	137.0736	119.7252	125.9073	129.5715	122.5608	128.996	116.3512	85.82263	85.56349	63.38191	38.10211	32.04854	12.57937	10.1753	1808.56265
MINAS GERAIS	f	3149309	Pedro Leopoldo - MG	1707.273	1705.362	1785.723	2093.722	2411.316	2455.708	2482.702	2680.499	2442.484	2133.692	2202.482	2075.932	1846.172	1345.71	973.6791	644.2405	435.1819	280.5576	191.3646	31893.8007
MINAS GERAIS	f	3149408	Pedro Teixeira - MG	45.24566	46.95397	53.17766	55.309	66.50497	60.39552	55.78488	64.82965	77.939	75.73578	59.62423	57.69209	44.58942	26.66844	30.30447	21.17978	12.06267	5.768153	2.896458	862.6618010000002
MINAS GERAIS	f	3149507	Pequeri - MG	96.39816	99.13055	115.1672	96.94196	106.4556	122.5998	109.3727	129.4892	111.1037	100.9775	124.3921	104.155	95.48499	83.44808	55.71694	50.37055	29.00638	20.54825	17.61988	1668.3785400000002
MINAS GERAIS	f	3149606	Pequi - MG	133.6221	133.7807	133.6987	125.04	164.4986	177.3599	161.6404	118.5239	176.253	128.3177	152.7146	133.8927	116.5861	86.16291	70.83166	61.63086	43.13576	24.93866	20.89208	2163.52033
MINAS GERAIS	f	3149705	Perdigão - MG	512.0728	489.8162	417.7418	522.2554	605.7485	550.8013	570.6222	509.9478	391.1848	370.8722	309.4432	263.5157	198.0852	146.7469	136.6189	96.65352	66.73974	26.92932	21.11472	6206.910199999999
MINAS GERAIS	f	3149804	Perdizes - MG	580.8555	560.746	548.4646	611.6222	669.0632	671.9377	639.9698	628.9575	621.616	508.4322	497.2124	440.7224	335.995	228.7332	165.9777	119.0821	79.05005	29.20271	17.73146	7955.371719999999
MINAS GERAIS	f	3149903	Perdões - MG	574.9408	577.0976	638.7734	683.1472	825.489	819.8049	761.7506	825.5425	772.9115	723.3849	753.8856	667.6905	611.1967	515.2969	383.8042	251.8542	161.693	112.0407	72.85164	10733.15584
MINAS GERAIS	f	3149952	Periquito - MG	242.4641	238.937	237.2255	266.5984	295.271	248.8914	216.9176	245.1461	269.4812	229.6745	197.6218	186.3285	159.2513	119.7428	105.996	96.05865	58.18646	33.18112	26.51095	3473.48438
MINAS GERAIS	f	3150000	Pescador - MG	151.1768	147.4678	146.547	170.8906	162.8157	171.3666	178.6346	140.0045	139.3887	131.1984	112.8134	99.81873	108.2262	88.16854	57.40702	55.78924	48.1354	17.69252	21.28202	2148.8237700000004
MINAS GERAIS	f	3150109	Piau - MG	63.38435	65.83136	77.0443	78.78176	74.43731	83.72552	78.15374	93.04764	98.70825	89.03178	109.2077	87.1755	77.61273	74.92563	64.52463	47.28394	36.81266	17.28492	11.39199	1328.3657100000003
MINAS GERAIS	f	3150158	Piedade de Caratinga - MG	351.4493	336.5114	307.4874	341.2134	387.2448	338.8368	340.4006	329.7905	287.3781	272.5763	237.5625	182.2021	155.2825	136.8409	97.90424	64.46984	51.12597	23.89821	15.64035	4257.81521
MINAS GERAIS	f	3150208	Piedade de Ponte Nova - MG	147.7839	146.5607	147.8652	130.0351	146.0876	192.0569	168.5858	137.781	161.4538	128.5278	130.8077	136.3562	80.71651	100.4297	54.60153	56.28224	39.36123	19.36056	20.82982	2145.4832899999997
MINAS GERAIS	f	3150307	Piedade do Rio Grande - MG	86.82353	91.37763	104.333	134.9609	113.8065	138.3578	116.7069	126.5985	158.4827	151.0062	179.7965	179.0178	140.2966	149.8499	95.49698	96.44648	51.88155	30.31417	20.33651	2165.89015
MINAS GERAIS	f	3150406	Piedade dos Gerais - MG	112.5443	115.7722	130.4716	154.535	156.9267	145.2469	127.3427	142.6633	209.6987	186.2214	169.5311	149.5481	117.3214	120.1797	91.42934	67.22097	45.68994	19.3044	22.7612	2284.4089499999995
MINAS GERAIS	f	3150505	Pimenta - MG	222.0115	223.7643	242.5838	254.8205	301.0764	339.3599	292.2451	320.8211	325.3512	306.3392	313.4949	274.6088	242.1035	172.5084	128.4319	92.07253	56.05077	34.83948	22.00577	4164.48905
MINAS GERAIS	f	3150539	Pingo-d'Água - MG	176.6344	172.2548	180.0835	198.0655	197.7528	152.5301	184.3568	187.3913	189.8092	162.2231	144.4856	134.4555	112.0623	113.0452	65.97941	52.65471	25.83384	14.4993	11.64912	2475.7664799999993
MINAS GERAIS	f	3150570	Pintópolis - MG	337.8893	322.3025	321.102	298.7687	280.2545	263.509	215.012	243.2979	207.3655	170.7364	186.807	153.886	157.4186	127.498	117.8009	82.35487	53.65432	22.83259	18.2143	3580.70438
MINAS GERAIS	f	3150604	Piracema - MG	135.0492	138.4113	165.4781	189.8954	216.4216	212.7197	208.8242	218.1288	226.9731	223.4392	244.194	233.111	180.2677	155.8638	127.2032	92.64893	66.55037	34.51952	30.21625	3099.9153699999993
MINAS GERAIS	f	3150703	Pirajuba - MG	270.3933	260.2213	209.1082	222.0234	255.4051	303.0554	264.3535	272.8535	207.2574	198.4666	132.1234	97.63743	100.0635	64.47295	70.7929	33.75683	26.79932	17.65904	11.63144	3018.0745100000004
MINAS GERAIS	f	3150802	Piranga - MG	592.3129	566.2289	558.4096	619.476	741.2795	694.4425	590.7894	614.1908	561.8231	508.4929	529.8509	456.2421	388.5886	369.5954	278.9491	216.8982	157.5743	103.3307	88.41038	8636.88528
MINAS GERAIS	f	3150901	Piranguçu - MG	155.4707	155.0482	170.9577	157.4713	199.9611	203.799	189.685	181.1072	202.3584	152.2635	174.2746	171.3318	153.9942	129.6539	83.84812	66.66659	37.53074	28.49532	18.29437	2632.21174
MINAS GERAIS	f	3151008	Piranguinho - MG	251.9228	249.2025	278.1294	266.1287	314.7873	327.0897	302.1903	284.7448	289.1428	297.0713	272.2199	260.3551	214.5097	177.3038	139.0381	99.68393	71.57703	38.00622	31.06535	4164.168729999999
MINAS GERAIS	f	3151107	Pirapetinga - MG	291.7576	288.153	296.4292	342.3103	430.8621	450.0064	427.004	418.3503	420.3407	379.9191	341.1366	331.496	318.9685	247.2152	186.265	134.9567	79.97352	52.83754	40.0635	5478.04526
MINAS GERAIS	f	3151206	Pirapora - MG	1977.015	1996.042	2053.388	2001.335	2151.405	2213.506	2293.346	2309.433	2131.351	1852.725	1674.648	1600.083	1378.07	1102.817	727.7128	464.9617	329.4754	205.0726	152.087	28614.473499999993
MINAS GERAIS	f	3151305	Piraúba - MG	283.1264	288.4662	298.5136	331.2635	354.3448	367.3481	416.1321	397.2849	387.7849	338.4789	385.684	398.6929	307.7637	254.4844	208.8738	137.5667	99.79317	71.68409	45.15669	5372.44285
MINAS GERAIS	f	3151404	Pitangui - MG	875.1791	857.9832	903.4251	1039.835	1089.887	1128.399	1045.279	1043.025	1016.871	942.9602	944.5531	838.23	695.2403	544.7096	386.4587	272.9798	193.6397	115.6522	92.98674	14027.293739999996
MINAS GERAIS	f	3151503	Piumhi - MG	892.0541	913.4697	950.2666	1083.359	1237.88	1282.705	1269.392	1364.718	1294.028	1206.245	1144.362	1134.795	1014.328	830.7996	592.4885	404.4842	304.7077	164.3835	122.5076	17206.9735
MINAS GERAIS	f	3151602	Planura - MG	474.288	481.9518	485.0058	451.8558	395.1875	452.6684	501.0731	479.8904	455.1859	350.6249	353.9739	314.8216	242.5927	220.5176	144.1086	95.71588	63.83219	26.46848	15.32964	6005.092190000001
MINAS GERAIS	f	3151701	Poço Fundo - MG	434.7336	443.7534	477.7252	531.0186	554.7746	554.9171	587.8406	554.8926	589.4985	548.1337	573.5045	595.4478	446.1006	405.4783	302.4208	222.1806	124.3657	76.2181	48.8016	8071.805899999999
MINAS GERAIS	f	3151800	Poços de Caldas - MG	4639.715	4692.792	4884.366	5292.125	6416.724	6445.411	6929.578	7012.317	6715.028	6085.101	5599.583	5346.798	5003.147	4333.186	3101.944	2080.478	1377.801	758.6874	515.5761	87230.35750000001
MINAS GERAIS	f	3151909	Pocrane - MG	198.9975	204.0571	209.0235	250.5587	264.9288	257.0994	265.1829	320.2736	271.4016	292.7569	293.5116	289.3879	248.7689	258.2974	190.0691	147.9571	88.08317	60.09376	53.66614	4164.11507
MINAS GERAIS	f	3152006	Pompéu - MG	1115.449	1085.976	1060.783	1154.619	1299.522	1373.234	1234.616	1204.907	1096.147	1029.166	1021.64	896.7469	733.9461	567.3516	422.9975	277.1133	202.3148	121.0022	65.15748	15962.688879999998
MINAS GERAIS	f	3152105	Ponte Nova - MG	1548.459	1577.589	1743.265	1951.715	2092.352	2211.405	2218.476	2367.409	2313.491	2055.701	2101.666	2063.147	1738.879	1440.909	1062.513	715.5321	507.0607	342.6669	265.2213	30317.457000000002
MINAS GERAIS	f	3152131	Ponto Chique - MG	171.9005	165.113	144.6941	189.6161	177.8916	179.3475	162.8069	180.2231	147.2641	127.7865	97.62468	91.41654	74.02275	64.65571	50.00415	33.40773	33.19142	11.50468	11.01778	2113.4888400000004
MINAS GERAIS	f	3152170	Ponto dos Volantes - MG	541.5865	503.0925	461.9236	455.6533	509.953	394.8519	388.2217	392.3071	386.914	302.2048	309.2475	227.6293	241.0552	212.2863	185.895	144.0444	113.4593	46.59128	44.47985	5861.396529999999
MINAS GERAIS	f	3152204	Porteirinha - MG	1105.574	1132.809	1158.142	1267.881	1321.745	1448.636	1377.454	1497.006	1324.918	1240.47	1195.004	1099.781	922.381	805.9661	622.6186	406.4198	307.9038	153.067	146.7495	18534.5258
MINAS GERAIS	f	3152303	Porto Firme - MG	290.8149	303.7425	289.1947	368.014	387.3247	389.6221	392.1327	445.3321	437.4805	392.4048	372.738	312.1493	284.681	240.0511	152.339	132.8356	127.9093	54.88687	46.12374	5419.77691
MINAS GERAIS	f	3152402	Poté - MG	567.5853	565.9684	555.1104	660.5748	633.1344	576.7339	505.0214	581.2349	551.4272	545.1371	501.2688	385.4282	358.2993	316.8641	273.2623	234.7521	165.8503	99.95014	82.42641	8160.029449999999
MINAS GERAIS	f	3152501	Pouso Alegre - MG	4644.743	4608.468	4548.515	5128.585	6306.361	6495.14	6570.25	6544.203	5901.925	5345.134	5048.187	4771.49	4083.777	3278.401	2237.405	1461.424	970.3176	528.6766	375.6242	78848.62640000001
MINAS GERAIS	f	3152600	Pouso Alto - MG	132.6418	133.2329	158.4584	143.3599	194.9649	206.9106	183.7598	223.3851	192.8816	227.66	230.5006	212.7461	225.8569	143.7137	124.0962	97.97752	68.32803	39.98326	19.62467	2960.0819799999995
MINAS GERAIS	f	3152709	Prados - MG	259.3016	257.6872	276.8629	330.0502	344.9501	306.9226	319.1856	300.3059	318.5341	306.5009	337.6543	280.0655	245.6103	168.4461	155.501	118.5918	70.42124	36.74702	28.3033	4461.641659999999
MINAS GERAIS	f	3152808	Prata - MG	828.4074	826.5891	868.6272	937.647	955.5867	1071.036	987.3124	1082.831	1039.129	992.5548	895.6884	774.9943	658.697	500.9684	365.6981	282.7162	173.8272	87.08482	72.29455	13401.68957
MINAS GERAIS	f	3152907	Pratápolis - MG	184.8632	186.4588	220.2075	227.0957	252.7364	253.2024	261.7311	243.4832	286.333	303.9751	316.5659	313.1005	294.7009	232.7248	201.8989	152.0394	106.2813	63.31026	46.11841	4146.826770000001
MINAS GERAIS	f	3153004	Pratinha - MG	81.39321	78.66662	98.01537	102.1131	122.5868	96.86737	117.0356	113.6669	133.5215	115.0853	108.1823	105.9102	105.6107	88.02458	56.72491	45.98325	35.8751	17.88713	10.16869	1633.31863
MINAS GERAIS	f	3153103	Presidente Bernardes - MG	159.5082	156.8633	176.8411	196.282	196.8256	183.0556	150.2677	137.1339	197.005	155.2391	175.3568	165.0896	159.2863	114.2293	100.3684	91.81479	59.2127	40.49875	24.53054	2639.4086800000005
MINAS GERAIS	f	3153202	Presidente Juscelino - MG	106.4758	107.9932	115.9648	138.7674	130.1844	136.1715	112.7248	118.3335	129.9912	128.434	130.7176	95.37523	84.75648	83.29172	75.87689	59.53026	30.32813	19.69229	12.19672	1816.80592
MINAS GERAIS	f	3153301	Presidente Kubitschek - MG	142.6395	142.0106	131.2665	110.9949	115.9605	123.2905	111.5403	117.301	107.0822	75.30766	81.84544	70.2443	58.68882	66.92174	42.45966	37.03169	22.37757	14.82014	10.66541	1582.4484300000004
MINAS GERAIS	f	3153400	Presidente Olegário - MG	508.0743	510.7776	514.8281	609.824	735.5289	698.6076	659.1168	690.9735	726.5045	704.2621	656.4541	522.1647	471.6609	432.9232	314.9978	215.7525	161.5945	73.13156	55.86736	9263.04402
MINAS GERAIS	f	3153509	Alto Jequitibá - MG	230.8749	231.4804	246.6314	253.9934	272.5283	276.6102	301.4979	300.831	303.4673	259.0031	282.5572	253.3154	253.5203	178.8228	116.1052	95.02002	68.04736	46.77257	37.09001	4008.1687600000005
MINAS GERAIS	f	3153608	Prudente de Morais - MG	338.2099	337.2988	329.1374	378.7493	398.4761	500.6755	479.5303	425.5523	391.8567	371.6681	335.0336	362.9077	240.1386	193.1337	137.9565	98.35199	67.80998	34.26064	19.78213	5440.52924
MINAS GERAIS	f	3153707	Quartel Geral - MG	103.393	99.46515	93.27724	119.8988	155.6829	115.2628	109.3355	116.321	118.6245	117.634	112.9028	113.1096	82.66035	78.13692	64.56933	44.73915	30.44822	17.80647	11.86184	1705.1295700000003
MINAS GERAIS	f	3153806	Queluzito - MG	34.96854	36.31811	37.67701	44.38079	63.44866	68.42623	51.04534	45.52161	65.87182	65.93754	74.48327	58.82839	61.18711	58.26104	41.0372	34.8589	21.80461	10.12453	11.18089	885.3615899999999
MINAS GERAIS	f	3153905	Raposos - MG	496.052	503.6696	505.9025	557.1644	650.3401	664.8229	709.4566	696.9308	698.3366	551.1496	540.545	498.6157	464.6945	350.6768	258.9359	160.7946	97.63615	52.81164	57.29082	8515.82621
MINAS GERAIS	f	3154002	Raul Soares - MG	606.6812	618.4114	665.9953	810.9452	806.2938	716.027	771.2763	825.2392	773.0463	858.7159	813.1876	797.4439	710.0011	568.9392	460.6836	349.9451	287.4967	153.4748	134.3975	11728.2011
MINAS GERAIS	f	3154101	Recreio - MG	244.2583	252.0499	283.3288	330.4207	316.1359	337.0354	339.7994	360.8038	378.25	336.8398	357.9781	348.0379	337.1164	304.6781	232.9231	213.9984	115.0842	77.37551	57.08827	5223.201980000001
MINAS GERAIS	f	3154150	Reduto - MG	270.691	258.4681	261.044	256.461	300.9288	280.335	265.0526	265.7676	231.3139	223.3195	220.338	175.6857	164.1562	117.042	80.21652	62.48356	47.44889	19.484	16.74849	3516.9848600000005
MINAS GERAIS	f	3154200	Resende Costa - MG	297.4539	297.9832	312.7702	357.482	412.6314	428.4919	405.9786	392.8911	388.6964	401.8374	421.4771	406.6908	318.9751	283.1421	201.992	160.5803	111.7802	65.38784	46.71856	5712.9601
MINAS GERAIS	f	3154309	Resplendor - MG	504.7482	511.4951	526.5131	591.2328	630.0365	565.9838	567.9508	638.7429	602.8527	630.0605	565.0713	551.79	456.0808	436.675	347.973	257.0305	181.3697	102.3989	75.26855	8743.274150000001
MINAS GERAIS	f	3154408	Ressaquinha - MG	126.792	125.8626	131.0123	137.8582	199.0035	192.9427	153.6534	160.5683	171.3883	179.3054	176.0383	152.0504	120.9952	116.7467	93.09546	57.42102	41.46224	26.07913	16.69949	2378.9746400000004
MINAS GERAIS	f	3154457	Riachinho - MG	260.1477	253.6051	264.204	288.0243	317.1757	274.8081	259.607	276.7553	268.6701	273.791	222.8768	220.2641	194.4334	151.2282	120.9045	72.33269	53.69108	26.84086	15.52005	3814.8799799999997
MINAS GERAIS	f	3154507	Riacho dos Machados - MG	372.3315	358.586	361.4625	387.0827	382.6027	386.4576	363.9725	335.9794	293.042	239.2615	263.4337	248.283	174.8789	174.9267	124.7258	86.85432	68.37798	30.4733	28.53912	4681.2712200000005
MINAS GERAIS	f	3154606	Ribeirão das Neves - MG	12670.23	12277.77	11873.2	13456.65	15574.64	14860.09	14490.38	14499.78	13909.38	11408.03	10070.46	8887.164	7640.458	5909.941	3830.792	2272.946	1421.309	748.3738	491.0196	176292.61339999997
MINAS GERAIS	f	3154705	Ribeirão Vermelho - MG	104.6166	105.9088	119.2869	123.746	149.6629	140.4517	147.6739	162.0876	143.4398	114.3998	123.3535	144.2311	147.5406	110.4275	66.80547	48.95122	41.19932	34.38246	22.45055	2050.6157199999993
MINAS GERAIS	f	3154804	Rio Acima - MG	321.042	314.6361	307.4993	356.7217	444.8392	423.8683	487.5755	462.0031	415.4107	366.0647	321.6585	288.2521	237.3608	167.0364	142.0371	109.8065	63.22348	37.55754	20.13533	5286.7283499999985
MINAS GERAIS	f	3154903	Rio Casca - MG	403.2767	410.9636	457.2945	490.4924	477.4442	468.1144	475.0271	510.2804	529.5786	429.446	438.0799	437.502	421.4649	339.6549	250.7696	176.2452	132.0976	83.26451	68.42034	6999.41685
MINAS GERAIS	f	3155009	Rio Doce - MG	54.60419	54.55398	62.61362	77.09432	89.70979	83.61753	85.99071	82.03895	78.38045	78.89363	84.53251	101.3491	83.28965	56.36437	39.05162	44.12403	28.80532	13.01149	20.08579	1218.11105
MINAS GERAIS	f	3155108	Rio do Prado - MG	176.1102	176.194	184.1198	165.5792	171.3473	189.2556	186.1526	165.5325	157.041	173.1006	169.9252	129.8422	136.8516	102.8541	77.68423	66.84553	44.17632	31.60197	24.5358	2528.74975
MINAS GERAIS	f	3155207	Rio Espera - MG	130.789	134.8657	132.1722	173.0314	188.5097	196.8092	164.0671	173.1475	204.6158	203.44	216.9614	183.5234	157.9317	143.7958	116.2929	95.34131	74.16583	35.6489	26.41257	2751.52141
MINAS GERAIS	f	3155306	Rio Manso - MG	130.8439	134.8572	138.6875	172.4954	194.2628	168.9656	181.994	212.614	207.488	203.0102	191.013	173.301	143.4048	141.2352	94.20923	78.0992	45.5725	25.02267	13.76925	2650.84545
MINAS GERAIS	f	3155405	Rio Novo - MG	217.795	211.6006	233.2829	304.6046	320.7213	357.1123	324.5847	316.7473	262.009	282.8331	330.676	298.2313	247.2631	198.2531	170.9782	124.9998	99.83317	46.36975	38.74963	4386.64485
MINAS GERAIS	f	3155504	Rio Paranaíba - MG	357.1926	352.0644	380.1384	458.1703	464.7294	449.7352	495.2632	505.976	464.0776	446.8502	413.5699	375.8919	292.2702	229.5876	175.3854	133.6955	86.91454	41.66529	25.18225	6148.359879999999
MINAS GERAIS	f	3155603	Rio Pardo de Minas - MG	1120.3	1069.227	1030.581	1297.421	1373.445	1231.619	1184.047	1091.075	1049.464	847.8511	824.3312	688.1462	583.3954	483.9697	393.7068	271.339	169.8955	98.91534	74.26783	14882.99707
MINAS GERAIS	f	3155702	Rio Piracicaba - MG	352.6761	354.3979	369.3656	459.2852	526.6053	502.3059	485.951	520.6337	563.2371	484.1301	538.0153	490.7479	436.5162	332.1751	284.2581	198.5582	135.1961	76.13089	53.24065	7163.426340000002
MINAS GERAIS	f	3155801	Rio Pomba - MG	453.3944	462.2823	485.5713	525.6494	609.1349	697.4477	692.4341	680.884	594.8543	598.7613	617.2644	569.7245	494.4897	430.7808	342.5937	241.3956	168.0073	100.3708	87.17484	8852.215339999999
MINAS GERAIS	f	3155900	Rio Preto - MG	132.9333	135.5429	151.2038	168.4504	193.2473	176.9512	160.589	198.0502	202.3033	180.6051	207.7751	184.5165	166.4012	124.5803	98.06296	82.66332	46.87529	34.26885	28.34935	2673.36937
MINAS GERAIS	f	3156007	Rio Vermelho - MG	454.4412	440.2445	438.7568	535.6	529.0185	480.7632	400.8425	399.6186	367.4109	439.6155	379.3472	344.0829	307.991	266.9996	237.1019	152.2335	137.1154	86.04058	47.71438	6444.93816
MINAS GERAIS	f	3156106	Ritápolis - MG	91.39223	93.6656	125.0295	124.8466	149.9898	162.6697	132.7925	125.225	168.1165	175.2326	191.6132	182.6368	169.8376	148.0312	114.8094	79.19447	47.24202	25.20982	22.57832	2330.1128600000006
MINAS GERAIS	f	3156205	Rochedo de Minas - MG	67.11732	62.33612	61.79402	78.59034	98.93435	78.28746	91.94167	68.99882	54.10569	83.42814	65.38738	76.99571	58.94083	53.86585	32.33602	23.61019	22.75446	8.349707	7.237618	1095.0116950000006
MINAS GERAIS	f	3156304	Rodeiro - MG	267.2136	262.2575	281.415	323.9049	350.4012	368.8139	366.7194	347.6696	285.2726	266.6167	270.4759	220.0122	154.4369	112.4447	99.66683	59.2808	46.81265	29.54502	18.55161	4131.51101
MINAS GERAIS	f	3156403	Romaria - MG	97.42561	95.79718	111.9068	115.7202	120.5461	134.0015	116.2657	126.8401	130.4241	126.2955	129.1651	124.1783	110.8237	70.31665	59.00307	46.16166	31.36229	9.371556	5.506109	1761.1112249999999
MINAS GERAIS	f	3156452	Rosário da Limeira - MG	114.5627	116.2986	110.2572	172.8604	152.2871	196.8494	149.8614	177.5424	168.7794	163.2995	131.0101	122.7792	113.9599	94.87436	69.26906	44.37923	39.1657	17.91614	11.90717	2167.85896
MINAS GERAIS	f	3156502	Rubelita - MG	199.5144	202.831	230.2355	251.5352	196.3921	192.7989	158.0358	200.2985	188.8832	186.2118	190.4352	194.6876	191.4996	180.5565	134.6242	106.452	71.16733	25.95733	35.96578	3138.0819400000014
MINAS GERAIS	f	3156601	Rubim - MG	294.0828	289.1739	301.5672	372.3006	294.2061	374.339	328.6201	338.0329	303.2371	301.6925	320.9864	272.874	255.202	225.338	159.5318	167.3579	104.5855	66.65087	48.31908	4818.097750000001
MINAS GERAIS	f	3156700	Sabará - MG	4267.151	4191.373	4280.41	5008.469	5825.186	5665.49	5505.449	5643.643	5625.758	4625.178	4400.888	4110.854	3565.506	2702.913	1905.454	1321.272	894.0498	483.9563	379.7455	70402.74560000001
MINAS GERAIS	f	3156809	Sabinópolis - MG	520.5011	511.2287	508.0598	557.8093	589.666	593.3965	543.524	521.8325	514.2816	490.6279	476.6992	418.6506	394.9304	298.2585	241.5102	211.3856	165.1129	100.4202	82.12604	7740.02104
MINAS GERAIS	f	3156908	Sacramento - MG	776.3063	773.0518	787.4169	847.6289	905.6866	1004.354	1036.366	1032.716	962.1159	860.7567	788.3706	812.4368	623.1465	524.2297	396.3135	277.8689	207.5201	118.1706	89.59573	12824.05153
MINAS GERAIS	f	3157005	Salinas - MG	1315.578	1359.886	1340.518	1527.567	1659.292	1629.334	1590.842	1633.997	1488.9	1357.252	1256.004	1071.058	1015.769	867.5128	646.1039	542.2981	381.2933	204.8947	157.9971	21046.096900000004
MINAS GERAIS	f	3157104	Salto da Divisa - MG	292.5788	287.4971	292.5667	266.5069	227.916	240.0788	235.4752	232.1739	228.6701	177.7795	200.1345	191.0378	146.3501	146.3439	92.00116	73.50326	73.03455	27.48904	33.09617	3464.2334799999994
MINAS GERAIS	f	3157203	Santa Bárbara - MG	1050.492	1050.641	1024.643	1068.284	1235.474	1364.217	1300.518	1292.453	1252.069	1019.028	949.2726	968.8814	769.1917	576.4192	378.2273	276.8437	221.4082	118.269	74.86332	15991.19542
MINAS GERAIS	f	3157252	Santa Bárbara do Leste - MG	252.2992	249.0575	269.3619	294.791	302.1251	290.4746	270.0139	307.1165	289.1687	285.8111	275.7479	216.2997	183.7479	160.1947	113.3533	84.8807	61.96418	33.39573	18.0308	3957.8344100000004
MINAS GERAIS	f	3157278	Santa Bárbara do Monte Verde - MG	86.04325	82.91541	90.08581	102.3466	122.0776	108.396	87.51215	95.95195	103.6307	117.6963	109.9794	85.24038	71.921	58.69592	37.2058	39.33234	23.57364	12.5981	8.568631	1443.7709810000001
MINAS GERAIS	f	3157302	Santa Bárbara do Tugúrio - MG	122.4718	125.6754	139.1363	131.8117	165.7641	172.1788	153.8125	144.3552	175.9464	169.1626	148.2186	142.0285	120.8045	117.9537	78.58342	52.13849	32.69971	27.06338	14.92443	2234.72953
MINAS GERAIS	f	3157336	Santa Cruz de Minas - MG	250.5518	246.1432	256.7937	300.3767	356.439	368.6567	356.834	355.4124	337.1736	305.1217	296.9037	267.1139	229.6286	167.8641	128.981	87.36659	48.93613	30.38582	17.28513	4407.96777
MINAS GERAIS	f	3157377	Santa Cruz de Salinas - MG	143.6913	137.7034	143.2987	131.5876	146.9345	117.2596	130.2413	136.1633	127.827	113.1938	105.3534	106.7069	117.7869	116.2788	74.81383	72.61699	45.09063	27.32732	16.32586	2010.20113
MINAS GERAIS	f	3157401	Santa Cruz do Escalvado - MG	111.6394	114.3718	124.3118	151.5451	161.093	154.6974	139.9096	173.4773	166.9807	168.0801	155.8694	161.6842	136.8865	113.0935	94.8629	87.81108	61.40015	31.63927	27.55195	2336.90515
MINAS GERAIS	f	3157500	Santa Efigênia de Minas - MG	147.757	149.6338	156.0146	173.0467	157.6403	189.2945	158.5529	170.0618	164.4705	148.3211	133.1426	108.5671	112.1791	99.6072	77.16343	64.12844	31.73669	22.99722	12.74146	2277.0564400000003
MINAS GERAIS	f	3157609	Santa Fé de Minas - MG	160.6209	154.6064	160.8857	147.4974	157.2403	165.029	127.2046	128.4461	125.1639	92.45229	112.108	111.9281	78.46059	66.53638	48.87561	42.78472	24.65693	12.10458	9.026039	1925.6275390000003
MINAS GERAIS	f	3157658	Santa Helena de Minas - MG	312.345	295.7536	306.9653	287.3903	258.8934	221.7467	207.3211	212.8883	194.451	149.5217	162.3352	141.9425	113.3939	126.7194	86.04778	66.76348	46.09015	22.85761	23.18811	3236.61453
MINAS GERAIS	f	3157708	Santa Juliana - MG	524.3034	504.977	488.842	542.1701	602.2531	650.7151	664.319	603.7755	533.9497	458.3635	391.4913	365.1159	278.3686	185.7484	165.2896	106.4412	66.09195	40.07825	23.913	7196.2065999999995
MINAS GERAIS	f	3157807	Santa Luzia - MG	7234.107	7048.146	6970.346	8200.335	9643.679	9088.841	9261.22	9460.961	9203.903	7694.082	6824.352	5963.727	5322.803	4122.693	2859.349	1887.025	1114.859	619.118	421.9217	112941.4677
MINAS GERAIS	f	3157906	Santa Margarida - MG	623.9815	601.6138	598.4919	672.5289	644.0019	616.0039	596.4626	612.2037	559.6443	481.2463	447.2242	400.9168	382.3925	290.3102	214.1336	147.8969	108.2655	51.13484	52.39084	8100.84418
MINAS GERAIS	f	3158003	Santa Maria de Itabira - MG	360.3803	352.5986	353.5883	410.3382	466.5715	442.4746	396.0211	370.2309	344.7647	364.7142	329.5343	281.8248	227.6631	216.621	169.937	124.376	108.7665	62.05346	47.13754	5429.5961
MINAS GERAIS	f	3158102	Santa Maria do Salto - MG	167.8814	166.5868	179.6443	205.4073	166.9969	181.9062	182.985	165.1731	142.3221	142.939	145.0929	145.5047	146.7811	128.2116	83.01173	76.32403	48.49097	28.6379	24.67068	2528.5677100000007
MINAS GERAIS	f	3158201	Santa Maria do Suaçuí - MG	500.4644	491.0171	500.4593	568.4826	577.6031	505.5741	499.2766	482.7225	440.3013	453.433	427.4456	391.053	327.9019	299.4651	238.0294	167.3966	147.3231	87.6395	63.04671	7168.63491
MINAS GERAIS	f	3158300	Santana da Vargem - MG	195.5354	190.9902	215.8991	264.0756	281.5671	261.8108	252.7101	284.4351	266.0191	272.0906	248.1067	212.2159	217.9388	144.735	122.4981	81.22712	43.27044	29.22271	19.01657	3603.3644399999994
MINAS GERAIS	f	3158409	Santana de Cataguases - MG	101.7871	105.2098	109.8433	112.3552	121.6234	135.3316	114.1411	125.0725	130.8359	122.5619	141.4817	107.9144	138.6591	89.3358	78.06415	62.03011	42.38515	25.24402	16.08365	1879.9598800000003
MINAS GERAIS	f	3158508	Santana de Pirapama - MG	190.6424	193.7916	233.3804	249.2421	239.5724	232.2999	205.4715	268.2362	257.9758	266.3914	237.9115	228.163	218.2988	189.6114	165.7757	106.2577	93.60412	49.87063	32.79741	3659.2939600000004
MINAS GERAIS	f	3158607	Santana do Deserto - MG	105.6821	107.4879	126.6243	111.376	132.7457	155.0884	139.4273	131.3024	143.7129	161.6541	155.7684	119.8521	112.1295	81.48758	70.18243	48.23654	32.9936	23.28979	12.6985	1971.73954
MINAS GERAIS	f	3158706	Santana do Garambéu - MG	59.74774	60.60368	57.57771	88.39782	79.82698	79.06957	93.69122	75.68083	97.94712	80.92682	70.41087	51.88121	58.56359	59.21582	43.63044	29.29295	17.52895	13.11353	7.085611	1124.192461
MINAS GERAIS	f	3158805	Santana do Jacaré - MG	114.8945	115.2174	131.7027	155.5969	173.3733	165.4027	143.6794	195.1276	169.3502	180.9167	157.5192	122.0586	121.0338	102.3826	84.58213	78.00865	52.48098	29.77567	17.98487	2311.0879000000004
MINAS GERAIS	f	3158904	Santana do Manhuaçu - MG	302.3636	294.7358	305.517	335.6597	338.4876	305.083	286.1406	313.5898	312.1016	284.2629	250.1442	211.507	220.0157	173.5508	105.3416	96.8688	53.43171	38.8649	27.60594	4255.272250000001
MINAS GERAIS	f	3158953	Santana do Paraíso - MG	1530.013	1469.475	1327.857	1502.94	1718.322	1631.815	1525.434	1663.22	1552.624	1217.714	1050.571	870.3955	701.7559	523.2943	350.3588	235.3145	142.2266	86.50523	50.90614	19150.74197
MINAS GERAIS	f	3159001	Santana do Riacho - MG	117.5701	116.6432	118.0623	128.3459	171.2674	167.2179	141.4632	177.2318	179.1937	130.5781	135.9034	126.424	106.9506	89.24412	73.11001	56.5784	28.12373	17.01748	18.09788	2099.0232199999996
MINAS GERAIS	f	3159100	Santana dos Montes - MG	92.59668	93.05801	97.57347	133.782	123.7117	138.6848	112.6134	122.3045	135.2709	139.655	130.3527	104.6397	104.998	83.90113	76.89371	55.92211	30.08865	26.06753	14.94352	1817.0575099999999
MINAS GERAIS	f	3159209	Santa Rita de Caldas - MG	200.7638	205.4547	234.2969	263.5803	288.769	269.349	289.0909	294.2405	316.7894	307.4914	332.5428	314.6818	262.6237	259.6029	196.8398	135.0359	81.89921	54.44139	34.70501	4342.198409999999
MINAS GERAIS	f	3159308	Santa Rita de Jacutinga - MG	107.6958	109.6842	127.3749	141.5364	142.6968	174.2288	139.0456	188.2747	177.7894	161.6494	161.7822	171.9676	145.3139	117.1289	98.22496	81.09404	64.72581	38.60262	25.46156	2374.27759
MINAS GERAIS	f	3159357	Santa Rita de Minas - MG	228.1311	221.9192	222.2342	255.0962	280.4205	293.0328	269.2269	259.9448	281.1511	228.3525	208.3723	188.7417	179.3919	125.2924	91.49173	82.45569	49.13545	32.65222	19.72622	3516.76891
MINAS GERAIS	f	3159407	Santa Rita de Ibitipoca - MG	86.86319	89.58662	107.7632	119.1099	115.3967	108.824	85.71075	105.0502	119.3991	134.8537	143.2585	97.9979	90.60158	86.46275	66.54979	40.02706	31.32774	24.44953	8.803089	1662.0352989999997
MINAS GERAIS	f	3159506	Santa Rita do Itueto - MG	175.8973	180.7595	176.1632	169.5207	208.6338	182.4664	172.18	202.8296	217.9819	189.1878	167.6583	162.7302	158.5043	140.5968	80.52407	65.09016	39.10986	28.84973	16.18922	2734.8728400000005
MINAS GERAIS	f	3159605	Santa Rita do Sapucaí - MG	1374.196	1342.544	1329.024	1494.148	1839.219	1722.36	1860.042	1746.338	1668.025	1524.489	1345.34	1318.068	1071.407	835.1617	594.6177	406.6206	279.2315	162.0492	107.8438	22020.724499999997
MINAS GERAIS	f	3159704	Santa Rosa da Serra - MG	99.3402	99.24618	121.1414	123.3034	114.4649	109.0931	98.44641	125.4081	102.4939	110.4427	95.52079	107.6892	86.79465	71.53101	39.11918	49.16485	25.4372	6.838415	11.1365	1596.6120850000002
MINAS GERAIS	f	3159803	Santa Vitória - MG	537.8623	538.9356	564.0082	601.6042	665.0341	706.7864	677.7211	678.4042	739.0031	708.4697	681.5845	581.7928	517.1355	392.4604	305.8192	221.5927	147.5353	89.26001	49.39205	9404.401359999998
MINAS GERAIS	f	3159902	Santo Antônio do Amparo - MG	579.9009	577.1788	572.4914	722.1247	730.4881	694.8187	683.8122	718.6192	687.9935	583.1269	562.6789	509.9033	537.7292	378.6762	276.6424	208.7276	135.6261	66.80953	49.71074	9277.05837
MINAS GERAIS	f	3160009	Santo Antônio do Aventureiro - MG	85.94884	87.46184	96.99981	109.6736	123.3836	112.3819	115.6005	115.0744	108.4833	125.8676	132.0235	128.666	92.21769	92.25594	70.45313	55.87141	38.92776	24.33541	12.91271	1728.53894
MINAS GERAIS	f	3160108	Santo Antônio do Grama - MG	104.2951	105.9921	103.9099	126.1403	132.4251	153.0843	127.5958	130.2448	127.0893	148.3943	139.1188	120.211	131.4076	98.62175	79.92814	47.6704	51.25509	22.49722	20.78815	1970.6691500000002
MINAS GERAIS	f	3160207	Santo Antônio do Itambé - MG	152.8455	143.4063	145.4486	184.0078	167.2209	146.564	131.9732	138.7624	127.7094	105.0335	107.5523	103.9374	82.95308	82.96141	66.76908	44.95173	34.7972	17.71955	13.15941	1997.77276
MINAS GERAIS	f	3160306	Santo Antônio do Jacinto - MG	407.4526	422.005	440.868	412.8894	364.4854	358.1717	334.0517	390.3542	367.3434	344.5621	311.9542	305.6861	304.3222	267.0929	211.0829	170.5929	104.2178	64.94868	44.77959	5626.86077
MINAS GERAIS	f	3160405	Santo Antônio do Monte - MG	860.7003	847.161	926.438	991.7726	1046.111	1101.271	1086.199	1057.544	1054.516	910.7594	855.4289	841.5979	686.0568	542.4882	416.8664	279.6483	185.5081	111.5643	76.59483	13878.226030000002
MINAS GERAIS	f	3160454	Santo Antônio do Retiro - MG	286.6885	266.8155	251.0181	297.5767	320.6267	282.1308	268.7705	271.8356	233.9254	196.6019	180.0454	169.1851	151.3851	140.4231	87.07394	74.0585	44.78205	27.35428	18.68484	3568.98201
MINAS GERAIS	f	3160504	Santo Antônio do Rio Abaixo - MG	47.81296	49.78086	52.71908	68.24869	53.55381	67.58731	58.14496	56.96254	48.82212	66.55828	59.48973	63.35633	56.18578	32.18096	32.95325	16.51701	18.82729	11.68077	9.91038	871.2921100000001
MINAS GERAIS	f	3160603	Santo Hipólito - MG	87.86972	84.72145	100.1375	116.889	103.6757	107.5213	101.6151	111.5269	86.9558	103.7859	94.19226	118.7949	81.90847	72.71969	53.71364	41.74712	36.40987	20.25896	12.98088	1537.4241599999998
MINAS GERAIS	f	3160702	Santos Dumont - MG	1153.191	1142.155	1217.827	1349.219	1681.743	1688.788	1628.103	1706.043	1747.161	1556.433	1677.653	1670.662	1523.329	1097.152	926.6302	640.9488	425.3904	265.0957	182.389	23279.9131
MINAS GERAIS	f	3160801	São Bento Abade - MG	205.7567	193.5315	189.7278	195.2218	246.9111	211.6865	210.8226	183.4977	181.7839	172.3634	145.6632	121.7173	81.47861	78.24743	59.99766	38.58795	26.88271	12.57648	6.747052	2563.201392
MINAS GERAIS	f	3160900	São Brás do Suaçuí - MG	98.89647	100.8137	108.9638	105.6139	128.7716	136.9217	154.3431	143.5424	143.9307	109.8904	146.8017	132.2873	116.8626	75.88168	66.16779	61.36352	38.74531	14.43597	13.79548	1898.0291200000001
MINAS GERAIS	f	3160959	São Domingos das Dores - MG	206.5247	203.3474	215.7623	224.2999	229.9344	257.1074	222.8624	233.1985	219.8814	176.2452	169.515	159.3397	111.755	82.14858	55.16766	40.41557	33.96967	16.18695	11.64411	2869.30584
MINAS GERAIS	f	3161007	São Domingos do Prata - MG	437.4034	446.7044	500.3417	513.3176	610.2275	607.129	631.4171	604.9745	645.5463	567.1338	581.7149	608.3346	513.3534	416.7197	374.0323	263.8137	192.4619	103.9735	96.64556	8715.24486
MINAS GERAIS	f	3161056	São Félix de Minas - MG	112.9962	114.2678	110.5287	119.2189	123.5	140.9129	113.6435	144.7275	126.3237	109.1207	97.36186	90.49131	82.82038	60.94031	51.43692	51.97402	31.24432	15.75589	8.180114	1705.445024
MINAS GERAIS	f	3161106	São Francisco - MG	2337.587	2269.598	2137.361	2485.267	2332.986	2213.924	1906.302	1872.36	1725.034	1428.192	1448.148	1233.548	1089.591	939.042	692.2375	558.7555	379.9376	234.8227	142.5782	27427.2715
MINAS GERAIS	f	3161205	São Francisco de Paula - MG	162.6134	166.2648	174.4359	222.278	216.4186	236.882	240.6103	269.2061	262.3363	222.4336	206.2021	208.3386	196.7507	136.4685	99.56997	80.36661	52.46839	33.22064	23.65416	3210.51867
MINAS GERAIS	f	3161304	São Francisco de Sales - MG	180.2843	184.4183	192.7246	206.1902	218.7552	228.2331	239.8817	272.996	273.348	213.9966	206.0071	218.2253	155.8161	90.27854	69.45187	56.3133	29.94886	26.3575	10.05878	3073.2853499999987
MINAS GERAIS	f	3161403	São Francisco do Glória - MG	122.5982	123.4727	141.9233	159.407	172.571	159.2812	145.6611	173.8817	182.0505	180.1244	164.5891	163.0745	118.5907	125.6947	91.46145	70.58699	46.36076	30.23968	20.07874	2391.6477199999995
MINAS GERAIS	f	3161502	São Geraldo - MG	374.4227	366.7145	354.8479	449.9759	495.8609	492.2547	516.9362	444.6199	394.6667	344.7609	362.9831	379.2851	306.8989	264.5175	171.9712	130.9036	92.20339	59.54654	40.12718	6043.496810000001
MINAS GERAIS	f	3161601	São Geraldo da Piedade - MG	132.9926	136.0219	141.0938	155.3236	139.6221	145.5955	127.5475	146.3902	140.7609	134.4342	135.7563	135.2481	109.5423	114.3468	70.92507	54.83722	39.44397	25.52507	14.38401	2099.7911400000003
MINAS GERAIS	f	3161650	São Geraldo do Baixio - MG	131.5959	127.9461	131.8961	150.8416	170.7585	137.4224	136.0467	123.5613	141.7236	116.822	119.9908	123.8906	82.14909	63.3919	56.72391	40.13496	33.69878	16.91439	8.915098	1914.423728
MINAS GERAIS	f	3161700	São Gonçalo do Abaeté - MG	272.8478	261.134	258.079	267.459	278.7323	254.6075	278.3129	243.1015	223.4974	210.2881	181.4803	170.9871	151.044	126.9431	101.3179	63.15241	44.85775	20.38236	16.25804	3424.4824600000006
MINAS GERAIS	f	3161809	São Gonçalo do Pará - MG	385.2893	377.4571	408.7512	436.8359	482.9502	464.9953	505.2705	463.9913	448.6801	397.9844	398.8739	363.2412	271.713	239.6357	168.1548	140.9393	113.7423	46.58234	31.91768	6147.00552
MINAS GERAIS	f	3161908	São Gonçalo do Rio Abaixo - MG	333.2681	326.1441	329.5968	412.4673	472.884	439.1735	455.4952	461.1922	435.5522	353.6739	302.0256	267.1807	242.9854	186.386	158.4464	101.7243	78.82683	42.16225	35.47668	5434.661459999999
MINAS GERAIS	f	3162005	São Gonçalo do Sapucaí - MG	774.4933	758.8992	772.0358	938.3425	958.1099	997.973	939.1745	916.8711	853.2905	791.9937	801.8213	779.037	680.7619	552.8668	403.4373	278.7104	170.8755	134.9592	78.63815	12582.29105
MINAS GERAIS	f	3162104	São Gotardo - MG	1213.05	1190.187	1152.5	1366.502	1501.628	1536.293	1536.108	1462.822	1309.294	1175.472	1098.058	930.7686	789.3132	565.9709	444.0014	299.7819	209.785	125.7809	80.32282	17987.638720000003
MINAS GERAIS	f	3162203	São João Batista do Glória - MG	188.7155	188.5087	177.2693	217.1146	287.9524	283.5865	241.0395	283.7615	282.1112	278.4079	249.2732	225.6401	213.1307	145.3673	127.636	79.527	61.7816	27.45824	19.61705	3577.89829
MINAS GERAIS	f	3162252	São João da Lagoa - MG	166.3641	154.8416	143.3336	164.7916	196.4794	209.7369	201.8331	175.4067	146.0513	134.5809	136.5437	113.4689	127.0807	104.6285	76.86323	49.22067	31.77369	24.27766	6.423476	2363.6997260000003
MINAS GERAIS	f	3162302	São João da Mata - MG	65.15568	65.84179	88.4895	77.27933	95.31252	98.6586	104.0672	96.3192	66.07077	107.2859	106.7754	99.72787	92.20823	54.29375	52.00258	30.81156	20.2522	13.55614	7.827234	1341.9354540000002
MINAS GERAIS	f	3162401	São João da Ponte - MG	836.5726	795.2589	751.7971	954.3571	1006.0	967.3935	915.7259	934.4447	764.2323	703.4374	662.8245	656.2874	548.6728	476.8536	355.9532	290.8443	173.1725	98.71253	63.38304	11955.923370000004
MINAS GERAIS	f	3162450	São João das Missões - MG	838.6384	744.1772	648.1316	653.6257	622.6987	571.723	451.8863	430.9562	279.3819	268.5513	220.1643	214.965	178.0925	138.0986	111.7359	101.387	57.52995	30.83099	20.48307	6583.057610000001
MINAS GERAIS	f	3162500	São João del Rei - MG	2128.651	2183.078	2426.981	2774.908	3222.584	3433.967	3471.268	3494.529	3612.838	3229.515	3330.882	3399.268	2956.163	2148.724	1642.644	1164.432	794.6821	482.238	325.325	46222.67709999999
MINAS GERAIS	f	3162559	São João do Manhuaçu - MG	449.2572	425.1357	402.6296	471.6791	493.6299	475.9564	479.0044	440.9604	393.0942	346.8078	338.5334	261.1316	230.9261	185.6523	131.8465	90.54087	58.80027	32.33943	22.76649	5730.691659999999
MINAS GERAIS	f	3162575	São João do Manteninha - MG	176.7381	178.1577	190.8004	207.6373	212.0149	213.8792	233.3633	200.7074	189.3775	212.3947	181.4403	176.5881	126.4665	135.6088	91.53198	78.13343	57.31414	33.99054	24.39818	2920.54247
MINAS GERAIS	f	3162609	São João do Oriente - MG	217.7323	226.4447	245.7351	221.6751	264.9092	280.3597	246.7886	242.5719	302.3744	291.967	267.9178	243.7412	189.386	192.9634	147.5407	101.3877	87.04156	38.38525	28.99188	3837.9134900000004
MINAS GERAIS	f	3162658	São João do Pacuí - MG	178.1672	168.5491	162.8416	160.0373	168.9127	192.2604	160.9505	174.1221	125.7197	106.3192	110.6901	100.3262	90.5834	89.87561	53.17241	52.67012	31.82512	16.95066	15.13448	2159.1079
MINAS GERAIS	f	3162708	São João do Paraíso - MG	785.0209	783.6454	742.9631	854.4627	919.4165	1038.825	973.4788	913.7023	816.3018	645.6543	631.7376	553.4899	524.8242	474.2091	342.394	254.9928	177.9218	86.93168	67.95816	11587.93004
MINAS GERAIS	f	3162807	São João Evangelista - MG	479.9162	489.0407	497.0084	587.6455	595.001	583.7653	502.919	531.5159	509.6236	516.9251	493.0085	452.5979	393.6997	330.5753	275.5403	211.8607	172.8654	85.35278	79.61722	7788.4785
MINAS GERAIS	f	3162906	São João Nepomuceno - MG	642.8984	636.734	697.9835	857.5347	945.9403	1014.124	956.7933	964.2375	873.6398	879.3176	970.2919	965.5232	848.3759	662.6895	462.8113	344.8648	223.6975	153.8285	120.5005	13221.7862
MINAS GERAIS	f	3162922	São Joaquim de Bicas - MG	1145.632	1095.652	1026.194	1137.863	1266.262	1177.012	1156.043	1231.743	1131.58	935.4595	815.0661	676.2997	610.3364	429.8776	352.6833	223.9609	149.1523	92.84175	49.33226	14702.99081
MINAS GERAIS	f	3162948	São José da Barra - MG	228.8294	231.2506	244.9955	239.9075	285.2261	300.147	255.9307	265.5902	240.3778	249.778	254.842	230.2829	194.1773	140.6347	118.2766	56.05728	30.94032	23.3119	12.96912	3603.5249200000007
MINAS GERAIS	f	3162955	São José da Lapa - MG	826.8082	813.0415	776.4002	962.9303	1113.642	1015.952	1035.636	976.7039	980.6335	879.1379	745.0111	657.561	537.8111	401.7943	272.5996	176.2975	121.767	62.34324	55.69683	12411.767170000001
MINAS GERAIS	f	3163003	São José da Safira - MG	185.5285	172.1351	168.901	215.1491	190.6671	161.809	186.7715	149.5859	148.6934	130.9196	114.1014	112.2863	65.3154	63.42757	53.6335	37.49058	26.88174	16.55578	9.704435	2209.556905
MINAS GERAIS	f	3163102	São José da Varginha - MG	163.9172	152.9136	146.1646	205.6154	221.3868	209.5887	191.9454	178.475	185.775	162.5999	139.361	130.2473	101.981	80.41921	59.93719	43.08383	26.45305	24.34439	8.073203	2432.2817730000006
MINAS GERAIS	f	3163201	São José do Alegre - MG	113.98	111.9408	130.1107	136.4232	171.7015	155.0066	166.5291	126.0846	153.7451	139.1834	138.7246	132.566	111.2725	99.00184	74.74663	52.36699	44.23059	15.77266	12.86948	2086.25629
MINAS GERAIS	f	3163300	São José do Divino - MG	132.4594	132.5305	143.6143	124.8184	141.5104	132.9374	154.5394	141.2405	136.6294	129.87	127.5692	95.95009	102.1839	68.21884	67.9756	45.55357	38.11861	19.23774	14.66221	1949.61946
MINAS GERAIS	f	3163409	São José do Goiabal - MG	145.171	149.7074	162.4689	159.382	181.0278	205.0528	170.892	190.9782	187.8585	188.0184	187.2472	201.1642	187.0078	125.537	122.8789	74.28134	68.03414	37.25572	26.24978	2770.2130800000004
MINAS GERAIS	f	3163508	São José do Jacuri - MG	220.3098	218.5447	222.7101	255.2319	238.0025	239.8452	192.1368	183.1441	198.5394	204.5042	197.0281	181.1868	145.2156	147.0728	106.665	95.55509	64.56601	41.48711	27.71596	3179.4611699999996
MINAS GERAIS	f	3163607	São José do Mantimento - MG	75.34793	72.50291	77.17645	126.5494	116.0988	85.69282	109.1776	76.69536	108.3635	101.7276	79.81819	83.70967	65.80384	56.65282	33.73177	35.57194	20.30508	14.20194	9.991861	1349.1194810000002
MINAS GERAIS	f	3163706	São Lourenço - MG	1250.158	1261.697	1303.754	1474.101	1706.408	1686.65	1719.89	1935.32	1826.48	1612.171	1572.646	1599.855	1564.439	1236.086	906.668	633.7784	436.3139	249.4355	187.1474	24162.998199999998
MINAS GERAIS	f	3163805	São Miguel do Anta - MG	181.2329	184.435	200.2219	219.3592	217.5836	256.6414	255.9674	265.3248	226.8968	213.901	237.3587	214.3701	194.4223	149.1871	111.9494	77.28781	72.84816	47.10516	31.98239	3358.0751200000004
MINAS GERAIS	f	3163904	São Pedro da União - MG	108.7075	106.9786	117.7761	113.8466	141.8934	155.6436	157.373	154.5515	166.4098	149.16	156.1502	163.5921	166.6961	137.0169	99.32349	75.56731	48.04595	19.60507	21.85457	2260.1917900000008
MINAS GERAIS	f	3164001	São Pedro dos Ferros - MG	234.5021	237.0205	257.0633	246.0719	258.7899	253.3444	256.4959	260.2325	259.584	245.7125	294.3293	285.806	234.4842	198.3292	147.1598	138.1352	83.78936	54.22638	33.5455	3978.6219400000004
MINAS GERAIS	f	3164100	São Pedro do Suaçuí - MG	156.1845	151.4844	140.9524	190.8105	199.9612	177.0124	185.0158	178.2758	174.5108	150.3369	168.0413	160.441	120.3665	142.6795	113.6848	99.84167	59.11416	36.62421	29.22244	2634.56028
MINAS GERAIS	f	3164209	São Romão - MG	572.6488	538.931	481.0573	510.6246	587.5612	527.6423	531.2571	541.9986	407.8272	317.4749	313.3414	245.3991	189.39	175.6614	116.7552	66.61707	56.93374	28.37214	26.10613	6235.599180000001
MINAS GERAIS	f	3164308	São Roque de Minas - MG	187.9179	187.9799	205.0589	210.4684	248.8268	243.0332	219.909	246.4423	257.1368	233.0528	242.2771	198.5806	202.0434	159.9212	131.781	88.97471	49.77976	33.88282	23.32391	3370.3904999999995
MINAS GERAIS	f	3164407	São Sebastião da Bela Vista - MG	204.6267	205.0678	220.6009	180.0442	214.8426	186.7754	173.3975	197.9743	191.979	162.1189	170.2752	133.1425	135.3006	107.4012	77.65976	57.82495	35.11943	20.97778	14.73501	2689.86373
MINAS GERAIS	f	3164431	São Sebastião da Vargem Alegre - MG	87.18568	86.47955	90.36665	79.11094	112.5423	110.5766	97.83055	106.0732	119.7476	102.7775	97.50869	76.72448	89.33193	64.32052	35.65422	29.8815	22.8122	10.09639	8.562677	1427.5831770000002
MINAS GERAIS	f	3164472	São Sebastião do Anta - MG	255.1321	243.3957	221.8826	304.585	279.0171	226.3563	260.0239	278.6585	227.2397	192.1117	164.5503	152.6515	135.085	93.23484	68.42754	47.96617	42.67605	23.12149	10.03555	3226.15104
MINAS GERAIS	f	3164506	São Sebastião do Maranhão - MG	364.069	345.6952	354.1713	424.3276	386.5531	328.0373	295.4573	335.175	321.6244	282.3837	300.2799	241.5696	232.6806	218.1187	165.8839	143.9715	95.74177	57.85964	39.91954	4933.519049999999
MINAS GERAIS	f	3164605	São Sebastião do Oeste - MG	228.2745	229.5104	250.036	256.3728	220.1058	272.47	264.6827	247.7207	213.4268	196.6922	207.5608	179.349	160.5868	117.8785	85.41742	66.25791	49.61381	31.99944	13.13599	3291.0915700000005
MINAS GERAIS	f	3164704	São Sebastião do Paraíso - MG	2156.754	2150.973	2180.888	2285.326	2898.509	2688.691	2738.921	2805.885	2663.279	2295.844	2294.846	2225.856	1972.252	1589.34	1193.059	816.47	567.5122	331.6397	233.8903	36089.9352
MINAS GERAIS	f	3164803	São Sebastião do Rio Preto - MG	48.39687	50.75265	62.31216	57.50678	59.9954	40.06667	45.93522	44.1206	54.05552	63.87578	57.66759	51.79786	41.13194	35.04793	33.75949	27.50843	29.11304	11.21879	11.17853	825.44125
MINAS GERAIS	f	3164902	São Sebastião do Rio Verde - MG	58.32679	59.58179	74.36227	58.72051	75.98837	85.45759	84.46529	67.12868	78.56557	77.81218	81.45638	79.19079	71.49229	57.76679	30.25326	24.40332	23.56779	10.50004	11.59366	1110.6333599999998
MINAS GERAIS	f	3165008	São Tiago - MG	292.7601	294.5581	300.3116	382.7948	374.5007	400.7882	371.7022	403.9271	404.0103	350.0547	352.784	361.3613	278.4901	244.7079	185.9736	148.9819	98.02886	57.96361	42.69798	5346.3970500000005
MINAS GERAIS	f	3165107	São Tomás de Aquino - MG	227.9233	227.5011	259.4741	278.0238	242.2372	238.9521	224.3125	259.4949	239.9787	215.6758	191.3109	188.9797	212.0263	145.7972	139.9541	93.05744	69.09164	39.94958	30.65982	3524.4001799999996
MINAS GERAIS	f	3165206	São Thomé das Letras - MG	196.4654	186.882	207.3249	248.3904	280.7839	257.5684	229.6188	233.4527	257.4786	259.6393	231.8481	208.8215	183.6752	109.1398	63.19678	51.32222	28.724	20.93339	11.00145	3266.2668400000007
MINAS GERAIS	f	3165305	São Vicente de Minas - MG	215.6706	210.066	217.7767	287.1897	338.9889	344.064	268.1577	274.0182	274.0763	280.6957	248.355	256.1471	208.5646	150.8929	122.5401	82.9074	64.74775	33.69578	27.92227	3906.4767000000006
MINAS GERAIS	f	3165404	Sapucaí-Mirim - MG	225.8581	216.6666	219.3832	254.8051	281.4145	268.1197	232.3043	252.5679	261.8022	208.6107	212.361	189.9024	161.9818	128.2071	96.84901	73.14387	46.75496	20.548	14.98196	3366.2624
MINAS GERAIS	f	3165503	Sardoá - MG	236.6403	238.3718	229.0666	255.8563	277.5662	271.4528	207.865	228.1379	217.8622	182.3703	159.9571	163.4039	129.3168	97.12995	65.2236	72.47235	49.99332	21.99544	14.73294	3119.4148
MINAS GERAIS	f	3165537	Sarzedo - MG	1399.913	1366.224	1320.182	1425.765	1562.567	1481.769	1499.351	1515.12	1502.043	1287.875	989.5142	865.2933	600.7816	449.3722	308.5855	174.6109	111.6538	70.74191	52.75687	17984.119280000003
MINAS GERAIS	f	3165552	Setubinha - MG	717.6115	639.417	598.6829	616.1749	527.3009	511.1192	422.7049	415.7839	336.0323	276.4424	248.9917	234.7775	213.1792	189.6046	131.1647	120.0935	55.50559	43.69323	29.46457	6327.744489999999
MINAS GERAIS	f	3165560	Sem-Peixe - MG	56.11573	59.52589	73.4135	78.99166	72.35947	93.87919	73.55963	87.80978	78.53651	78.37883	100.9589	91.36661	81.66912	83.829	67.97456	59.04949	45.41079	20.14118	15.96391	1318.93375
MINAS GERAIS	f	3165578	Senador Amaral - MG	179.9354	175.6791	175.7565	195.9462	185.8837	175.5559	200.8954	202.9319	187.6028	190.2996	162.7075	149.7381	116.5443	108.9105	65.23535	40.79235	24.08662	16.61335	4.864908	2559.979478
MINAS GERAIS	f	3165602	Senador Cortes - MG	71.93864	70.70746	84.97621	75.86541	67.49522	89.02774	70.19131	67.75269	66.49646	76.06492	67.20385	62.57465	49.98917	43.60886	33.55362	20.48276	13.46624	13.13387	8.940803	1053.469883
MINAS GERAIS	f	3165701	Senador Firmino - MG	206.3082	213.8702	234.31	237.4657	245.1581	280.177	243.8976	250.2718	234.9604	237.9435	261.989	271.9243	199.1854	184.1579	166.6922	108.891	74.09716	48.78835	30.99265	3731.08046
MINAS GERAIS	f	3165800	Senador José Bento - MG	23.47869	25.07297	32.6375	41.52219	46.39213	51.77161	36.66791	47.67087	63.71616	59.47796	61.15459	64.72348	64.08613	50.95267	37.77196	32.76921	26.04765	11.01406	8.27605	785.20379
MINAS GERAIS	f	3165909	Senador Modestino Gonçalves - MG	117.8536	120.4403	122.6758	166.1717	129.6041	160.1804	134.1222	150.5474	157.8349	148.3988	152.7857	115.7143	95.24833	101.4004	77.73342	67.92835	40.97626	23.72826	13.74705	2097.0912699999994
MINAS GERAIS	f	3166006	Senhora de Oliveira - MG	165.2052	167.2387	183.8266	201.9592	218.3643	219.632	194.9395	201.155	201.2335	184.3947	199.0658	171.2348	138.8131	115.7015	91.29793	81.52482	51.33909	38.73183	27.54995	2853.2075200000004
MINAS GERAIS	f	3166105	Senhora do Porto - MG	136.9582	133.5611	130.7153	151.7875	136.4923	112.4832	97.24097	107.3519	104.3883	121.4203	76.13547	92.17926	78.77399	86.64865	58.03831	57.28285	49.01394	26.97816	14.47629	1771.92599
MINAS GERAIS	f	3166204	Senhora dos Remédios - MG	272.9578	281.0883	284.7011	352.9914	384.0303	370.5219	385.6491	336.5089	395.7097	366.3257	378.4405	311.2076	259.6608	227.0154	217.8263	129.8699	96.48149	49.7697	35.03406	5135.7899499999985
MINAS GERAIS	f	3166303	Sericita - MG	249.6669	249.4267	256.7408	286.6484	268.2973	253.0599	264.2349	295.1381	269.8995	235.7441	218.473	176.7327	154.2692	120.6206	107.8707	74.59914	58.00283	32.48207	19.3714	3591.2782399999996
MINAS GERAIS	f	3166402	Seritinga - MG	46.03262	47.58264	46.42649	48.65651	59.54695	68.65677	58.83981	61.6036	67.94648	66.70561	65.07856	62.4205	53.39119	47.75821	34.61731	22.77473	14.7452	8.867867	6.053746	887.704793
MINAS GERAIS	f	3166501	Serra Azul de Minas - MG	194.6492	178.6879	161.0691	209.3572	213.0821	187.2296	150.2465	147.7476	121.1109	117.6016	114.0169	94.59999	79.69271	75.55649	53.18471	38.45188	33.56725	16.79007	10.73875	2197.38045
MINAS GERAIS	f	3166600	Serra da Saudade - MG	20.51479	20.67822	24.52953	20.66606	31.72225	22.68129	31.10603	30.81513	25.89057	32.52663	26.24978	30.80579	22.8069	23.01546	12.15604	6.297732	6.036081	4.71357	1.557862	394.7697150000001
MINAS GERAIS	f	3166709	Serra dos Aimorés - MG	313.7786	305.5742	328.207	351.0434	317.6077	276.2338	282.5994	327.1267	306.6803	258.2816	246.8621	222.3425	200.7525	180.2353	133.9051	108.346	90.59285	50.27868	37.69056	4338.13829
MINAS GERAIS	f	3166808	Serra do Salitre - MG	412.9085	395.2299	412.4488	454.3075	459.4308	504.6033	453.9829	420.4216	417.1491	391.4063	373.335	310.4931	235.0577	167.6842	144.7857	80.46202	65.19753	27.17349	20.85901	5746.93645
MINAS GERAIS	f	3166907	Serrania - MG	266.0276	267.0936	273.4127	291.7933	293.4577	284.0027	270.5379	254.2802	255.302	230.7487	229.8461	254.4167	202.1327	162.4506	118.0074	91.0562	57.34566	38.35491	27.25259	3867.5192600000005
MINAS GERAIS	f	3166956	Serranópolis de Minas - MG	170.1517	162.2028	159.4187	182.903	173.9293	178.6389	169.1231	191.369	144.126	123.8499	128.1018	122.8692	119.1903	95.43759	88.42524	52.10901	44.01924	15.36448	16.50665	2337.73591
MINAS GERAIS	f	3167004	Serranos - MG	57.05592	56.18849	49.87139	73.31605	81.72859	78.90671	72.19946	88.65897	68.39678	66.11851	54.67751	71.61956	43.72333	50.34159	35.32018	25.77357	21.98677	8.30562	5.783474	1009.9724739999999
MINAS GERAIS	f	3167103	Serro - MG	722.9545	690.5607	710.1995	897.4787	848.8212	797.5321	717.0197	667.1695	665.7611	587.6942	654.9093	555.3495	463.2492	385.0181	266.8322	216.0516	162.2728	110.051	76.68745	10195.61235
MINAS GERAIS	f	3167202	Sete Lagoas - MG	7024.698	7037.43	7081.413	8115.297	9583.922	10263.98	10729.12	10381.73	9632.32	8466.427	8273.145	7712.579	6481.452	4801.802	3494.354	2341.34	1602.682	882.5903	602.3437	124508.625
MINAS GERAIS	f	3167301	Silveirânia - MG	53.63966	52.57007	50.33958	67.23479	85.40828	83.074	78.87031	84.23464	67.86899	78.91052	63.81135	70.86293	71.19753	48.23919	34.79735	25.95528	28.14183	12.47488	6.498544	1064.1297240000001
MINAS GERAIS	f	3167400	Silvianópolis - MG	162.1241	161.1664	183.5312	200.3709	185.4312	199.8601	214.9427	206.8257	196.7932	210.4948	191.731	198.6568	168.4676	148.0786	128.7604	95.66657	54.27987	30.92041	24.02126	2962.1228100000003
MINAS GERAIS	f	3167509	Simão Pereira - MG	70.60412	67.94707	74.62884	95.8636	107.532	104.9729	94.50175	85.72812	115.9226	79.63881	106.0197	92.7359	62.28211	55.49843	51.76514	39.82992	22.83682	10.4792	7.486772	1346.273802
MINAS GERAIS	f	3167608	Simonésia - MG	712.414	693.6698	673.1054	738.7585	790.1322	710.0394	737.8491	747.7302	701.1283	606.2567	528.6114	467.1997	379.1951	359.4404	232.4818	174.455	135.6553	59.09834	44.3083	9491.52894
MINAS GERAIS	f	3167707	Sobrália - MG	172.461	180.9987	205.0643	188.6379	189.1304	172.0	185.1143	159.4822	207.9593	194.2798	181.948	188.0489	167.5832	145.6577	94.28078	90.33342	62.57552	44.23434	23.71019	2853.49995
MINAS GERAIS	f	3167806	Soledade de Minas - MG	207.1669	213.4528	231.5574	199.1601	209.2114	225.2304	201.4686	219.0322	235.0988	171.1025	200.9079	179.3473	157.8121	143.507	98.94994	77.07892	59.73063	27.90026	22.24312	3079.95827
MINAS GERAIS	f	3167905	Tabuleiro - MG	86.43483	87.58825	100.1629	122.0565	116.2156	132.8526	116.0026	120.0823	130.8925	126.0051	141.5981	139.7248	120.1837	108.4204	78.1591	60.85421	37.08989	37.20206	19.82025	1881.34569
MINAS GERAIS	f	3168002	Taiobeiras - MG	1209.193	1184.633	1181.251	1339.569	1424.76	1462.476	1378.708	1405.882	1194.129	1092.202	999.7466	873.8602	765.1514	591.3291	459.5002	304.078	251.7429	162.3444	103.9088	17384.464600000007
MINAS GERAIS	f	3168051	Taparuba - MG	76.8333	79.64834	99.00574	92.57449	78.27058	94.99039	87.65906	105.7355	98.8069	100.3907	111.0857	100.7994	83.18838	89.68166	56.95221	50.11196	45.99885	17.82478	14.60532	1484.1632599999998
MINAS GERAIS	f	3168101	Tapira - MG	143.0764	142.6752	127.3303	151.5728	164.4168	196.6113	170.3569	193.6748	152.3614	147.8632	142.0907	145.266	115.7278	78.8982	45.02123	45.52919	22.31073	15.13969	10.71036	2210.6330000000003
MINAS GERAIS	f	3168200	Tapiraí - MG	44.99069	43.62664	35.30906	68.94015	62.68484	69.78008	62.6029	51.21907	67.6308	51.65417	72.18216	65.51263	49.48642	42.25862	30.26956	28.23076	22.32408	6.399782	6.065276	881.1676879999999
MINAS GERAIS	f	3168309	Taquaraçu de Minas - MG	133.7993	133.208	120.5012	133.4945	153.176	145.2911	129.8717	123.7352	166.2293	110.6087	126.0403	93.46658	86.12848	89.37146	63.80048	54.99386	27.32921	16.2459	11.1666	1918.4578700000004
MINAS GERAIS	f	3168408	Tarumirim - MG	435.7017	454.7575	512.1429	484.0563	479.5375	435.0782	430.9773	488.2667	499.9449	483.3709	455.3816	444.6186	361.0607	351.2919	270.6427	211.4273	145.8867	99.8461	61.1867	7105.176200000001
MINAS GERAIS	f	3168507	Teixeiras - MG	282.2426	287.3628	320.38	347.4497	413.2526	464.4482	438.2785	378.8238	450.3083	431.6236	442.1576	383.5942	345.9574	302.6595	215.0819	147.4109	117.1199	63.64919	48.94334	5880.744029999999
MINAS GERAIS	f	3168606	Teófilo Otoni - MG	4469.849	4555.663	4683.019	5145.115	5558.522	5340.944	5639.94	5610.756	5322.961	4817.734	4391.316	4034.153	3398.242	2823.092	2235.472	1729.688	1229.959	765.6439	649.2507	72401.3196
MINAS GERAIS	f	3168705	Timóteo - MG	2605.172	2653.537	2776.467	3118.358	3498.405	3697.353	3646.545	3704.018	3482.584	3116.932	3281.084	3170.315	2507.998	1810.575	1281.286	943.3902	660.9107	356.6018	252.7155	46564.2472
MINAS GERAIS	f	3168804	Tiradentes - MG	209.3421	209.2596	205.4388	247.244	310.2748	313.1557	301.2696	333.907	337.0933	298.0608	299.8294	227.2708	224.7409	173.6387	114.359	79.36341	46.07565	31.96498	20.8163	3983.1048399999995
MINAS GERAIS	f	3168903	Tiros - MG	152.0419	162.7462	208.4445	207.9558	214.1709	188.7551	188.9814	194.2918	236.4656	251.6239	224.0585	233.022	199.9572	183.8876	139.3223	107.2714	70.93985	38.93235	27.08902	3229.95732
MINAS GERAIS	f	3169000	Tocantins - MG	447.4926	447.3742	462.5196	530.2796	619.3578	638.0988	610.4667	639.0038	656.2497	562.6397	572.075	522.1273	431.9436	369.6073	289.2654	215.5722	144.1188	80.85373	56.71259	8295.758419999998
MINAS GERAIS	f	3169059	Tocos do Moji - MG	69.78557	71.96521	80.2845	92.46052	137.2294	129.1918	116.5399	127.5847	138.6986	144.1034	162.1743	143.5166	124.7842	94.62494	62.38282	44.88746	38.79179	15.16845	10.77563	1804.9497899999997
MINAS GERAIS	f	3169109	Toledo - MG	188.2737	184.6309	198.2728	200.712	243.6592	196.4173	185.4668	230.1489	188.4573	205.0039	198.6727	166.7808	147.7234	138.4888	104.6086	61.30092	41.6841	28.58341	19.40522	2928.29075
MINAS GERAIS	f	3169208	Tombos - MG	223.2674	229.9568	230.3693	252.7434	278.3591	251.474	283.0319	295.6936	298.7105	268.3979	271.221	262.1474	294.1839	250.5401	181.5582	121.7695	116.6715	66.12511	76.60923	4252.829839999999
MINAS GERAIS	f	3169307	Três Corações - MG	2523.076	2453.755	2472.472	2867.831	3344.689	3142.904	3053.66	3241.989	2929.163	2511.265	2501.188	2394.883	2122.969	1630.242	1133.082	771.0163	525.4264	271.3337	169.8846	40060.829
MINAS GERAIS	f	3169356	Três Marias - MG	1045.969	1033.459	1088.418	1215.492	1397.607	1295.563	1245.661	1299.028	1284.223	1090.311	1048.685	961.5158	782.6853	606.4889	419.0844	256.4905	155.0175	81.31619	52.95405	16359.968639999997
MINAS GERAIS	f	3169406	Três Pontas - MG	1678.269	1678.559	1734.588	1954.509	2225.69	2230.667	2017.223	2184.598	2171.361	2006.645	1843.295	1711.412	1561.591	1286.425	854.9075	586.5766	394.5414	230.3911	141.7739	28493.022500000003
MINAS GERAIS	f	3169505	Tumiritinga - MG	249.4937	242.0987	241.3287	251.2777	268.4101	236.7971	216.0779	209.914	228.4253	187.7016	210.5167	168.49	157.1307	120.2945	114.5626	100.6111	46.81762	21.87642	21.9862	3293.81064
MINAS GERAIS	f	3169604	Tupaciguara - MG	659.8676	666.4849	726.4899	797.056	870.4497	860.9637	848.6709	870.2464	843.248	913.8677	862.0213	883.3413	704.3842	570.7088	495.6623	358.5199	258.0529	125.9224	102.1556	12418.1135
MINAS GERAIS	f	3169703	Turmalina - MG	754.4027	724.4881	658.9426	823.3096	807.2381	880.3909	970.2485	822.2929	708.6979	533.9757	565.7578	489.0639	385.2515	309.1186	243.3157	167.1877	128.6116	81.9989	49.9106	10104.2033
MINAS GERAIS	f	3169802	Turvolândia - MG	146.2708	142.0208	141.7895	196.9583	191.7821	211.6732	188.4989	184.5687	163.5014	168.1695	146.3364	134.166	117.7396	107.1044	67.83736	61.46052	34.14039	22.08177	9.79124	2435.89088
MINAS GERAIS	f	3169901	Ubá - MG	3722.133	3668.487	3615.226	4071.058	5069.266	4899.927	5095.908	4805.03	4486.111	3982.659	3730.625	3597.554	3046.72	2191.592	1611.606	1065.779	712.1434	435.5289	320.7406	60128.09389999999
MINAS GERAIS	f	3170008	Ubaí - MG	546.1051	519.3654	502.9355	549.8897	477.0895	486.9045	456.9313	412.7769	431.7638	311.3076	293.2471	263.199	207.3552	228.152	167.1567	109.1097	87.76189	37.97118	33.18545	6122.207519999999
MINAS GERAIS	f	3170057	Ubaporanga - MG	392.4484	391.3224	406.4342	414.3317	446.8557	460.8909	464.3733	452.4034	451.1082	422.6654	394.0336	372.8733	288.122	263.0362	160.2638	126.9755	110.826	54.41417	39.58354	6112.961709999999
MINAS GERAIS	f	3170107	Uberaba - MG	9739.192	10015.89	10258.74	10643.57	12473.32	13469.0	14531.07	14214.78	13236.72	11570.38	11235.45	10893.25	9482.278	7494.555	5753.605	3789.353	2667.736	1512.306	1022.508	174003.70300000004
MINAS GERAIS	f	3170206	Uberlândia - MG	21633.41	22020.5	22017.93	24117.21	27536.48	30154.36	31210.61	29816.32	28348.9	24599.98	23541.25	22025.49	18872.71	14276.92	10112.04	6585.842	4689.815	2481.346	1873.194	365914.30700000003
MINAS GERAIS	f	3170305	Umburatiba - MG	91.58168	87.36201	70.59604	127.5115	93.69937	87.77098	95.11359	111.48	99.00609	71.81895	69.19514	72.73923	76.81632	46.40001	42.21411	30.64497	26.90348	12.10704	9.750648	1322.7111579999998
MINAS GERAIS	f	3170404	Unaí - MG	2706.969	2695.126	2734.711	3008.553	3206.867	3359.131	3336.22	3463.79	3287.736	3021.42	2570.756	2472.818	1925.58	1487.101	973.7093	671.8955	475.315	242.4349	147.5885	41787.72120000001
MINAS GERAIS	f	3170438	União de Minas - MG	127.8606	127.436	136.9758	124.8932	132.3048	151.8188	155.5229	156.2886	170.4366	148.4966	144.4577	119.8658	111.3117	71.22866	56.1515	48.20457	20.34533	16.51686	8.680481	2028.7965010000003
MINAS GERAIS	f	3170479	Uruana de Minas - MG	98.14074	98.97641	105.6929	117.9442	123.4284	130.0968	90.12654	117.1912	122.5082	111.1213	106.5224	99.79823	69.93796	78.94086	60.28607	33.12416	27.27213	11.63592	9.329158	1612.0735780000002
MINAS GERAIS	f	3170503	Urucânia - MG	314.3775	314.9533	335.0293	380.4242	372.4027	396.7331	373.0976	360.2089	389.2049	369.2006	363.8718	290.5972	254.1091	193.7023	153.1289	126.6385	90.47218	46.34699	33.51454	5158.013609999999
MINAS GERAIS	f	3170529	Urucuia - MG	926.1987	850.2436	726.5718	816.4175	882.0795	839.0793	684.1692	715.1939	594.7896	403.0046	316.7784	293.6945	226.308	195.0592	166.7692	113.7533	77.44525	33.43776	24.64176	8885.635070000004
MINAS GERAIS	f	3170578	Vargem Alegre - MG	159.7103	164.8737	172.087	207.6832	213.4223	214.2356	203.4496	204.2392	263.181	241.2848	198.9944	213.6345	163.6695	144.4188	119.9611	94.73074	61.93937	31.29413	28.38102	3101.19026
MINAS GERAIS	f	3170602	Vargem Bonita - MG	63.84107	64.7176	72.26238	68.79432	68.06346	61.24636	80.89803	75.03978	70.73554	62.62898	75.99281	65.53536	68.86922	59.32222	29.40195	29.96014	21.56233	9.391228	5.784412	1054.04719
MINAS GERAIS	f	3170651	Vargem Grande do Rio Pardo - MG	178.2059	171.5208	146.5657	200.5717	228.0371	229.571	187.7568	172.5533	158.5512	149.6176	149.4042	109.1786	110.3269	70.7217	56.90349	42.42567	32.4666	16.9178	14.80926	2426.1053200000006
MINAS GERAIS	f	3170701	Varginha - MG	3946.863	3977.291	4156.338	4518.034	5354.78	5441.612	5741.909	5889.376	5708.672	4738.968	4421.286	4276.623	3930.7	3017.535	1997.745	1354.726	892.4819	499.3726	365.4345	70229.74699999999
MINAS GERAIS	f	3170750	Varjão de Minas - MG	289.6037	264.7321	240.9802	260.7447	328.5023	343.7349	334.3302	318.4641	260.3458	211.5402	202.4247	168.1702	114.3938	82.88223	52.20368	39.4661	33.13132	18.50769	9.041525	3573.199445
MINAS GERAIS	f	3170800	Várzea da Palma - MG	1357.659	1342.406	1301.182	1530.582	1455.518	1620.7	1672.542	1637.039	1411.636	1253.669	1089.178	1129.485	865.501	624.0982	443.8504	278.6729	203.3101	108.7934	68.78843	19394.61043
MINAS GERAIS	f	3170909	Varzelândia - MG	817.56	780.8855	778.4419	803.8061	730.8788	712.2913	677.3586	628.4801	508.745	462.6469	490.1748	446.3966	391.9644	358.5926	266.4989	185.319	150.3517	76.03207	58.29571	9324.719979999998
MINAS GERAIS	f	3171006	Vazante - MG	563.0511	570.2125	606.9346	704.9163	719.769	739.1096	742.9597	809.6963	789.5738	799.8591	772.7642	629.8989	495.3157	373.3106	299.8611	185.0229	130.5622	60.90488	50.54488	10044.267359999998
MINAS GERAIS	f	3171030	Verdelândia - MG	502.4656	458.2427	412.5672	447.571	439.4717	449.5598	361.9959	328.8221	258.4159	227.7438	212.7349	161.149	127.4992	117.0683	82.77649	69.66819	40.36306	14.73289	16.31838	4729.166110000001
MINAS GERAIS	f	3171071	Veredinha - MG	184.1375	182.7096	161.1784	214.0929	197.4601	233.7371	205.0652	231.2709	149.6148	147.6708	185.1297	150.2032	128.3738	108.4571	98.90166	59.30329	49.35895	21.20957	17.16672	2725.0412899999997
MINAS GERAIS	f	3171105	Veríssimo - MG	127.6769	119.9436	124.778	171.5101	152.294	169.381	130.3441	120.0254	132.6131	139.7847	120.6733	102.8448	110.4122	96.62047	51.25099	33.19769	29.01812	11.59907	10.13903	1954.10657
MINAS GERAIS	f	3171154	Vermelho Novo - MG	144.1836	145.6362	142.1959	170.326	164.1808	179.1391	158.9197	177.8215	196.3006	159.0884	133.8165	135.531	109.6032	98.15641	74.05061	54.75401	36.5189	26.78487	17.72128	2324.7285800000004
MINAS GERAIS	f	3171204	Vespasiano - MG	5283.516	5124.535	4721.458	5432.866	6429.382	6304.875	6023.4	6315.891	5766.781	4721.109	4019.03	3413.588	2926.611	2052.627	1403.015	893.8129	552.843	296.4746	185.2616	71867.07609999999
MINAS GERAIS	f	3171303	Viçosa - MG	2142.488	2224.189	2217.224	2664.608	3236.498	3192.826	3470.088	3406.737	2871.796	2697.421	2720.667	2650.06	2360.478	1761.22	1177.563	810.6958	576.2681	305.1354	236.7571	40722.71940000001
MINAS GERAIS	f	3171402	Vieiras - MG	98.69341	101.9508	126.3175	99.69272	114.4494	134.2101	115.0592	119.2212	103.5171	122.0053	131.2643	120.6972	128.0729	88.20708	62.9463	48.16997	34.2144	28.79258	11.30037	1788.7818300000001
MINAS GERAIS	f	3171501	Mathias Lobato - MG	133.9709	132.2084	122.8957	132.7531	121.3145	139.544	111.2195	130.4653	112.4129	99.80446	97.70894	100.5483	93.30791	61.88124	54.00744	29.6649	23.41895	12.53218	9.987565	1719.6461849999998
MINAS GERAIS	f	3171600	Virgem da Lapa - MG	401.2966	408.1444	425.7136	472.0232	487.1832	510.172	520.3936	492.171	425.0772	438.9712	401.3409	431.5433	346.18	283.9358	239.529	193.1408	132.4185	72.51424	61.87824	6743.626780000001
MINAS GERAIS	f	3171709	Virgínia - MG	233.0614	233.9252	256.3445	278.6579	279.7412	303.0011	288.2826	345.993	320.799	274.8406	287.0513	288.9719	269.2138	242.6705	169.1963	116.8656	67.09855	47.66432	23.96043	4327.339199999999
MINAS GERAIS	f	3171808	Virginópolis - MG	295.6826	295.9458	317.8152	366.2879	382.554	402.6984	354.9407	317.219	344.0974	341.8516	325.036	379.2242	286.1157	216.6615	173.5694	127.1249	107.2908	64.92832	46.97759	5146.021010000001
MINAS GERAIS	f	3171907	Virgolândia - MG	152.8528	153.8345	174.0235	196.0438	183.8997	184.2811	160.5189	172.8995	162.6552	165.3734	174.3524	182.5716	131.4964	139.9074	108.9512	77.2958	67.01303	48.67715	34.34098	2670.9883599999994
MINAS GERAIS	f	3172004	Visconde do Rio Branco - MG	1312.442	1306.485	1344.202	1460.747	1596.265	1738.345	1762.17	1728.969	1611.147	1392.604	1429.495	1311.026	1095.014	890.6048	650.2797	458.4067	311.7079	200.0318	136.2664	21736.208300000002
MINAS GERAIS	f	3172103	Volta Grande - MG	166.7796	158.6455	154.1038	200.2379	236.9614	192.6774	197.7377	198.3623	178.2423	163.8662	171.8625	177.9445	129.9886	110.6976	85.03415	65.69953	46.54511	37.09353	23.78731	2696.26693
MINAS GERAIS	f	3172202	Wenceslau Braz - MG	73.53881	73.05009	86.92008	88.75983	88.09782	98.01685	84.29095	106.7626	77.36644	88.61856	92.80586	88.31952	68.96817	54.89827	55.28485	29.82784	24.57379	12.36734	6.202726	1298.670396
MINAS GERAIS	m	3100104	Abadia dos Dourados - MG	193.3814	193.4734	203.9624	215.733	254.4952	244.0297	223.2826	254.573	233.9656	262.6038	268.0048	246.5628	200.3841	162.9727	135.6294	99.25186	57.70279	25.90706	12.60577	3488.52138
MINAS GERAIS	m	3100203	Abaeté - MG	594.3038	600.6279	662.3696	756.8009	848.2018	802.8126	833.655	777.8849	726.1867	752.3505	792.4054	794.4476	670.5259	564.7957	406.8506	275.9539	166.9518	83.53655	60.29082	11170.951970000002
MINAS GERAIS	m	3100302	Abre Campo - MG	404.6368	410.3724	433.1721	472.5329	473.1172	480.1628	425.3208	485.9042	500.2455	414.3421	459.1719	436.8338	371.4279	287.9631	204.4512	133.9265	103.7561	63.42027	34.36429	6595.12186
MINAS GERAIS	m	3100401	Acaiaca - MG	130.8491	135.2631	135.6359	130.4831	154.1625	129.6456	117.3867	112.9164	122.6027	158.2017	106.1486	118.4769	91.59327	71.11804	59.12663	56.41403	30.75064	16.98385	9.587449	1887.3462090000003
MINAS GERAIS	m	3100500	Açucena - MG	290.8602	296.7311	328.2013	378.0935	373.4706	312.328	278.6358	279.037	320.0254	325.2983	306.757	304.4346	245.4886	210.718	163.9439	133.0056	96.08692	52.48874	33.87511	4729.47967
MINAS GERAIS	m	3100609	Água Boa - MG	503.5886	485.707	501.2185	594.0729	600.5918	511.3636	425.2048	409.637	458.7912	461.2063	418.3753	382.064	300.7689	258.2535	176.8951	145.9944	97.92416	48.39281	22.76421	6802.814079999999
MINAS GERAIS	m	3100708	Água Comprida - MG	48.39166	50.95335	56.42152	72.7003	68.0077	97.6717	75.20879	77.80598	65.46375	65.57613	76.43098	72.30085	64.51556	60.83326	42.25749	28.31934	23.62495	9.814774	4.491875	1060.7899589999997
MINAS GERAIS	m	3100807	Aguanil - MG	132.0859	133.8447	139.6858	138.2001	180.621	168.9224	147.6406	149.2816	162.32	131.2472	147.7794	146.8076	136.6239	116.375	89.40088	46.24392	39.20391	14.85566	10.37153	2231.5111000000006
MINAS GERAIS	m	3100906	Águas Formosas - MG	699.829	696.7666	707.6748	837.3014	711.3764	734.9916	626.9103	766.7046	641.3807	588.1224	552.1115	507.1268	385.4263	342.8279	255.0884	226.1584	150.1485	72.90116	44.18331	9547.030069999999
MINAS GERAIS	m	3101003	Águas Vermelhas - MG	510.4593	503.9723	491.7624	617.6359	550.4486	585.1554	563.3104	492.3335	448.4953	401.4242	340.0046	341.5953	294.6355	247.2056	201.0277	120.2082	75.15071	42.87199	24.73343	6852.43033
MINAS GERAIS	m	3101102	Aimorés - MG	748.2474	754.8047	817.6168	849.0783	835.7868	854.4037	792.7211	796.6709	845.3079	828.7475	760.5549	771.382	649.9988	553.0855	396.824	275.214	195.4447	104.858	75.79552	11906.542519999997
MINAS GERAIS	m	3101201	Aiuruoca - MG	136.5767	137.3018	156.5173	214.2966	217.3355	212.9779	202.5132	174.1157	211.1939	210.8423	239.2907	218.7708	200.3575	165.4772	117.4583	95.14868	59.84452	34.79524	18.71696	3023.5307999999995
MINAS GERAIS	m	3101300	Alagoa - MG	72.13054	70.16786	79.50415	78.11246	100.9972	88.62488	88.14902	92.08446	77.08413	83.13505	111.1339	125.0663	101.4721	78.14358	53.56888	26.09659	25.42948	14.43052	8.020929	1373.352029
MINAS GERAIS	m	3101409	Albertina - MG	91.33845	89.34081	89.5178	99.42648	129.3119	119.9927	99.97251	125.563	126.9807	120.2339	99.87102	83.85074	82.96416	68.81474	40.17168	37.65619	22.8746	11.64385	6.219231	1545.744461
MINAS GERAIS	m	3101508	Além Paraíba - MG	996.3366	1002.176	1086.423	1165.539	1321.314	1284.652	1158.79	1270.477	1220.516	1093.248	1126.805	1112.135	1016.063	731.4964	511.0451	311.5412	221.8476	140.2854	82.56703	16853.25733
MINAS GERAIS	m	3101607	Alfenas - MG	2412.592	2431.808	2528.107	2729.095	3088.375	3167.698	3185.33	3130.896	2959.337	2481.792	2347.401	2352.529	2017.087	1583.585	1148.887	757.8466	450.8154	232.0936	144.2497	39149.5243
MINAS GERAIS	m	3101631	Alfredo Vasconcelos - MG	227.5256	232.7548	263.2866	296.0302	291.6001	282.0968	240.9739	219.7937	239.6069	230.7012	257.8465	208.1963	157.7745	120.7121	80.86118	76.80183	37.80829	15.47557	10.28898	3490.13505
MINAS GERAIS	m	3101706	Almenara - MG	1512.266	1544.125	1569.316	1600.386	1628.319	1541.36	1704.721	1790.566	1535.848	1455.884	1252.14	1158.246	838.0021	744.6444	545.4672	452.11	273.5041	145.7823	91.87644	21384.56354
MINAS GERAIS	m	3101805	Alpercata - MG	244.0461	250.0963	252.8191	323.3791	301.2807	265.8102	226.288	248.7719	249.203	262.5029	204.2158	214.744	155.121	131.8718	109.4994	85.1053	56.59314	25.41056	16.20313	3622.9614300000003
MINAS GERAIS	m	3101904	Alpinópolis - MG	613.1933	593.5392	575.6612	673.6544	856.8989	852.3536	855.4182	795.6528	673.5564	644.7353	683.897	629.0404	549.5276	419.4108	298.2971	168.6702	128.3472	56.32805	37.7748	10105.95645
MINAS GERAIS	m	3102001	Alterosa - MG	426.1655	421.0831	427.3578	475.1111	508.2377	485.8379	526.8385	537.8701	491.8674	504.6289	452.4413	484.9132	417.3939	327.9082	275.289	183.312	129.5482	72.97374	35.48212	7184.25966
MINAS GERAIS	m	3102050	Alto Caparaó - MG	206.9054	201.6916	222.3562	213.1335	250.3803	265.4489	243.5919	238.2908	224.0179	188.0623	172.7044	162.33	139.7514	113.0378	65.21923	47.36735	35.36965	20.3116	11.93319	3021.9034200000006
MINAS GERAIS	m	3102100	Alto Rio Doce - MG	276.1168	291.4123	318.8516	372.108	406.9559	385.1408	372.5392	372.4897	375.9985	363.1832	415.7649	350.4423	349.7749	277.601	203.9584	163.5442	104.0653	55.4904	34.51219	5489.949590000001
MINAS GERAIS	m	3102209	Alvarenga - MG	123.2428	128.3585	137.5385	132.2889	134.0714	142.9903	132.5976	163.5951	144.2691	138.6921	115.5077	139.8564	114.6289	102.8203	71.20264	61.06566	31.0036	22.93045	14.12969	2050.7896400000004
MINAS GERAIS	m	3102308	Alvinópolis - MG	422.445	428.4984	467.1043	534.5219	562.5953	555.0056	508.0544	539.0498	535.5469	479.9616	498.6838	483.5181	377.5895	311.741	246.1202	173.4273	114.9766	75.04344	41.24929	7355.132430000001
MINAS GERAIS	m	3102407	Alvorada de Minas - MG	181.9399	169.0927	170.8225	191.0365	145.8776	112.9001	105.4898	114.7223	102.9388	109.7079	103.0854	98.26871	71.36711	63.19195	33.08025	33.20722	16.93858	10.26555	7.098131	1841.0310009999994
MINAS GERAIS	m	3102506	Amparo do Serra - MG	131.7249	137.4753	145.2041	176.6251	175.49	155.8222	123.9577	145.7868	179.8422	154.4728	156.7209	162.6774	127.5169	115.0741	85.71696	50.84382	49.23239	21.91245	19.82655	2315.9225700000006
MINAS GERAIS	m	3102605	Andradas - MG	1154.345	1200.477	1235.306	1369.834	1610.655	1673.025	1692.795	1632.634	1525.583	1414.371	1378.996	1292.271	1100.488	921.5707	625.2215	435.8567	279.5485	168.0504	86.63937	20797.667170000004
MINAS GERAIS	m	3102704	Cachoeira de Pajeú - MG	352.1326	343.9393	357.7651	365.1729	352.4383	309.387	306.6846	320.5281	322.6424	287.6895	288.0759	262.387	231.1308	162.4972	155.6158	98.34205	73.97766	32.58772	24.19785	4647.191779999999
MINAS GERAIS	m	3102803	Andrelândia - MG	297.965	301.8841	328.149	381.018	370.6575	404.0931	364.6308	418.611	490.6734	431.9319	468.6806	405.5487	379.7297	305.0114	239.3736	147.5693	100.9121	54.11934	30.3324	5920.89094
MINAS GERAIS	m	3102852	Angelândia - MG	392.9509	365.6429	325.0968	417.3419	407.3411	322.4312	283.1539	297.6477	304.1292	226.6091	207.281	164.3686	132.8118	115.3663	82.0124	55.93436	39.73563	18.52312	11.17775	4169.55566
MINAS GERAIS	m	3102902	Antônio Carlos - MG	291.1254	296.3593	330.0922	403.6026	435.3254	449.1826	401.5252	383.1597	416.2951	398.5693	385.1902	393.2325	320.3643	207.3642	193.827	135.8832	66.45557	34.22305	17.62547	5559.40229
MINAS GERAIS	m	3103009	Antônio Dias - MG	318.1954	316.7487	334.0275	356.5029	382.6078	357.0477	297.3753	304.5039	323.262	305.081	319.0696	306.3134	254.5396	166.288	124.0982	92.87881	76.41979	27.63376	15.83172	4678.42508
MINAS GERAIS	m	3103108	Antônio Prado de Minas - MG	30.65661	32.15126	37.65757	50.50323	65.71486	45.57196	52.54486	58.8339	51.1829	51.29296	63.04589	65.49686	47.76914	52.62135	32.76831	29.26871	14.64356	14.06493	7.36326	803.1521199999999
MINAS GERAIS	m	3103207	Araçaí - MG	68.74911	67.52267	73.3167	88.72617	92.94629	75.14919	73.09547	71.82496	67.33779	69.9912	82.1842	74.81376	53.7574	47.57829	44.9666	21.15805	18.89254	7.968885	3.789872	1103.7691470000002
MINAS GERAIS	m	3103306	Aracitaba - MG	39.96799	40.3644	44.37656	69.83948	62.14126	71.29196	68.76757	60.02987	64.27286	58.57235	79.36622	76.19004	72.48161	64.45441	48.31681	32.10145	12.83828	14.11973	8.501735	987.9945850000003
MINAS GERAIS	m	3103405	Araçuaí - MG	1344.02	1359.456	1395.157	1448.782	1442.105	1426.216	1314.902	1442.451	1212.681	1173.158	1067.966	960.7649	734.6486	558.7554	462.3958	345.2125	231.1343	137.1953	85.98911	18142.98991
MINAS GERAIS	m	3103504	Araguari - MG	3279.994	3322.505	3577.915	3850.689	4357.606	4305.472	4596.111	4371.362	4319.093	3971.56	4012.623	3650.588	2973.188	2290.735	1732.241	1159.043	745.5917	342.9436	197.5493	57056.8096
MINAS GERAIS	m	3103603	Arantina - MG	66.75373	68.44072	81.66284	93.61771	113.0326	80.48623	67.33349	74.08295	94.73121	111.7107	109.467	102.292	94.72798	79.40342	48.11975	30.41203	21.75989	14.99269	7.408868	1360.4358080000002
MINAS GERAIS	m	3103702	Araponga - MG	287.3392	289.6454	272.0902	321.4618	392.6279	367.3123	359.3907	359.9219	360.2058	282.9412	251.4375	224.711	171.2297	152.0915	106.1471	61.92433	54.27832	24.25772	12.45144	4351.465009999999
MINAS GERAIS	m	3103751	Araporã - MG	282.679	280.5286	277.3395	259.6369	330.1215	327.4643	319.6754	294.5206	256.8359	236.2836	199.515	132.4464	121.5029	97.854	98.36177	57.08534	37.04887	18.78303	7.195004	3634.877614
MINAS GERAIS	m	3103801	Arapuá - MG	62.83607	66.63117	76.19395	71.34411	91.97296	93.22693	77.28656	99.63939	104.4607	110.6838	111.008	86.22794	82.33551	79.6631	58.58058	43.08482	29.24379	14.12121	10.36922	1368.9098100000003
MINAS GERAIS	m	3103900	Araújos - MG	364.596	350.7071	338.7951	348.684	414.5556	384.7935	448.0301	394.8772	350.7825	310.2893	287.9068	245.8355	203.6691	142.2915	106.2283	62.65983	53.39244	22.19762	19.5889	4849.880389999999
MINAS GERAIS	m	3104007	Araxá - MG	3311.534	3330.868	3387.682	3610.745	4268.034	4539.862	4969.455	4922.596	4248.312	3402.976	3333.472	3061.894	2742.599	2143.662	1408.421	925.0393	520.8705	267.7123	150.8849	54546.61899999999
MINAS GERAIS	m	3104106	Arceburgo - MG	387.512	400.7618	400.7407	416.6764	461.4222	518.6235	573.5157	444.4187	390.4222	331.9146	341.8898	276.3659	278.1561	218.374	152.0071	108.8484	66.78156	35.69584	21.23323	5825.35973
MINAS GERAIS	m	3104205	Arcos - MG	1098.095	1144.247	1205.371	1271.092	1520.243	1522.078	1676.98	1736.096	1525.614	1346.154	1361.817	1258.834	1056.535	836.3707	570.5463	391.4526	221.5409	111.2705	60.70391	19915.040909999996
MINAS GERAIS	m	3104304	Areado - MG	473.7896	481.8437	496.2023	504.5533	555.7546	594.8763	644.0471	586.718	536.6917	459.9589	465.903	453.907	425.6537	291.3119	218.7367	172.9973	117.2698	49.11368	36.66426	7565.99284
MINAS GERAIS	m	3104403	Argirita - MG	67.68226	72.37482	99.79516	87.6276	109.3194	85.71822	98.38191	99.82855	96.68668	90.20248	99.23473	75.86469	94.07367	65.41814	51.70418	46.29166	32.72231	15.07547	13.51507	1401.517
MINAS GERAIS	m	3104452	Aricanduva - MG	231.9024	217.2601	200.2411	224.5253	194.8064	221.2146	167.3882	190.0446	180.1337	158.4625	132.9518	141.9557	127.706	82.09258	61.87251	45.63542	23.7157	14.60533	8.734741	2625.248681000001
MINAS GERAIS	m	3104502	Arinos - MG	703.8377	689.6107	740.7584	757.5218	661.9784	630.6335	561.8839	662.6476	632.7679	548.7527	537.5054	504.9753	416.436	348.1281	241.5853	173.6445	141.3427	59.93435	37.76486	9051.70911
MINAS GERAIS	m	3104601	Astolfo Dutra - MG	415.3438	424.729	457.0689	463.5712	568.6431	597.7705	581.5669	551.1386	494.4814	429.784	473.9402	415.8502	367.7358	289.1085	213.1165	159.364	99.55488	62.00589	39.8716	7104.64497
MINAS GERAIS	m	3104700	Ataléia - MG	386.7542	397.9508	435.2602	502.147	452.1936	438.0645	398.2576	434.6945	450.3476	445.0112	407.0629	415.5181	348.2932	307.6911	239.2562	177.4161	125.9363	56.51207	43.07186	6461.4390300000005
MINAS GERAIS	m	3104809	Augusto de Lima - MG	169.733	167.4827	176.5241	190.2896	172.1057	169.2412	163.0296	171.8982	163.7189	159.2203	167.4891	158.4067	119.3927	92.03041	77.45109	58.00448	41.07807	21.97883	13.27392	2452.3486000000003
MINAS GERAIS	m	3104908	Baependi - MG	524.3363	538.2476	608.839	658.8749	670.8557	719.8436	658.686	668.268	662.1403	602.6972	630.258	649.9736	546.0868	457.7667	330.0291	219.9226	140.6634	80.08706	48.91203	9416.487889999999
MINAS GERAIS	m	3105004	Baldim - MG	232.8442	239.2851	267.8256	279.1342	276.0823	279.7445	239.4589	263.7255	257.5424	224.0841	271.3705	272.7533	213.4734	163.3903	114.0818	113.0216	61.10725	38.50245	19.34915	3826.7765499999996
MINAS GERAIS	m	3105103	Bambuí - MG	548.9965	561.7683	646.9696	723.9913	846.429	874.8799	889.8864	867.8442	779.1912	831.0722	905.5126	839.4755	733.0482	521.8808	413.2544	289.8873	211.2515	98.43998	47.0601	11630.83898
MINAS GERAIS	m	3105202	Bandeira - MG	144.3389	145.1407	143.3798	176.8008	155.6871	138.716	159.0627	172.9529	174.4174	178.5211	170.2237	144.3022	144.2781	105.8317	91.50709	64.37745	41.3386	23.2235	16.0296	2390.12934
MINAS GERAIS	m	3105301	Bandeira do Sul - MG	172.6726	171.6901	161.3433	201.2746	257.0992	249.9621	240.272	204.7155	211.5277	192.2602	199.5806	169.5404	159.8828	105.4378	88.14273	60.23115	37.04198	23.07078	10.88403	2916.62957
MINAS GERAIS	m	3105400	Barão de Cocais - MG	1189.322	1185.608	1157.577	1200.936	1456.299	1457.604	1529.38	1468.897	1249.255	1033.292	931.8338	939.8303	800.1411	549.0621	331.0202	204.853	122.3605	63.72976	44.03061	16915.031369999997
MINAS GERAIS	m	3105509	Barão de Monte Alto - MG	142.8637	143.3383	170.6183	180.6048	171.9502	166.5987	168.672	168.2306	163.5725	168.5318	176.3609	187.593	158.7069	146.5029	110.04	79.79188	56.10279	31.39993	23.20353	2614.6827300000004
MINAS GERAIS	m	3105608	Barbacena - MG	3829.277	3888.778	4129.728	4466.452	5237.261	5543.134	5245.676	4998.779	4838.104	4428.362	4385.932	4082.664	3579.688	2560.213	1875.538	1142.897	697.4854	339.3567	197.9293	65467.2544
MINAS GERAIS	m	3105707	Barra Longa - MG	120.8123	128.7496	144.102	161.8978	152.1431	132.3944	138.4289	154.4284	185.1889	183.9741	185.7423	208.7209	200.3154	152.8838	130.6232	88.35534	60.38059	33.19422	21.65679	2583.99204
MINAS GERAIS	m	3105905	Barroso - MG	615.3643	613.9518	666.7945	764.8197	776.1681	754.7584	771.288	743.8132	721.8091	676.5337	680.9988	649.5485	493.0269	375.4223	265.2696	189.2127	117.6549	59.63647	27.20041	9963.27138
MINAS GERAIS	m	3106002	Bela Vista de Minas - MG	347.962	348.7333	362.7695	391.9909	400.3679	355.0064	338.5185	361.4834	344.7954	290.0372	320.0656	314.8378	264.6566	146.4345	141.2112	90.03027	56.94445	41.43944	12.78137	4930.06573
MINAS GERAIS	m	3106101	Belmiro Braga - MG	103.8364	103.4789	108.1441	115.111	123.1441	121.2961	93.06782	101.4403	113.3572	114.462	156.5861	138.0523	87.33924	75.16815	62.49743	47.65768	30.78099	20.57586	8.583305	1724.578975
MINAS GERAIS	m	3106200	Belo Horizonte - MG	64971.86	65909.93	68073.15	78161.88	94571.81	97021.56	102646.2	100322.8	91916.75	76689.1	71036.49	66538.2	56982.25	43206.29	31682.61	21150.57	13663.88	7388.448	4102.966	1156036.7440000002
MINAS GERAIS	m	3106309	Belo Oriente - MG	1070.112	1051.344	991.413	1028.811	1243.691	1129.477	1058.893	1080.019	996.0435	867.3104	759.2848	627.2463	528.4739	439.4188	279.0538	196.0272	127.0781	75.30687	42.81872	13591.822390000001
MINAS GERAIS	m	3106408	Belo Vale - MG	199.3304	206.7373	229.6833	238.9679	265.899	253.1525	232.1202	272.6518	256.9007	269.4557	285.6351	272.5436	238.3176	183.6798	161.3203	92.548	66.87692	29.66167	19.32917	3774.81096
MINAS GERAIS	m	3106507	Berilo - MG	391.5065	402.3933	422.9575	486.6339	534.4617	515.0909	499.5019	464.7507	436.8877	379.454	390.192	308.7763	259.4157	204.9495	154.254	81.97192	67.70603	30.01214	17.25867	6048.17436
MINAS GERAIS	m	3106606	Bertópolis - MG	206.6589	192.7236	182.3984	198.0125	179.7514	165.7929	172.4214	181.0079	162.9107	144.6712	147.8457	125.4402	85.69766	81.02028	63.54718	70.54833	40.3047	17.53643	12.57541	2430.86479
MINAS GERAIS	m	3106655	Berizal - MG	188.8757	186.9189	191.1581	181.778	175.9141	170.3177	201.6632	199.4864	161.336	140.859	115.877	117.7128	120.0932	84.91619	61.7251	42.00385	24.23784	8.434654	8.208207	2381.515941
MINAS GERAIS	m	3106705	Betim - MG	16918.97	16243.4	15658.31	16958.73	20402.74	20426.54	20017.6	19258.99	17552.91	14332.38	12890.62	10496.26	9025.747	6276.139	3778.026	2277.003	1303.822	620.3523	328.8057	224767.345
MINAS GERAIS	m	3106804	Bias Fortes - MG	82.43536	84.69451	100.2988	128.8184	116.784	94.85563	99.04023	113.1537	113.0569	161.1961	142.8169	127.549	122.4098	109.7877	81.49147	55.73286	28.18651	15.29127	11.05345	1788.6525900000001
MINAS GERAIS	m	3106903	Bicas - MG	387.2802	389.3132	396.1382	455.4571	514.6017	564.3855	507.018	523.5606	441.2448	409.9591	423.509	449.5534	440.6443	324.9092	249.2839	165.8452	111.6193	62.60391	33.51924	6850.44585
MINAS GERAIS	m	3107000	Biquinhas - MG	47.08057	48.60884	56.69423	74.54025	72.6719	62.65336	91.06838	59.75171	87.55885	82.55655	106.0416	92.02045	88.41835	77.58326	63.75445	46.997	30.86735	18.30339	8.052967	1215.2234570000003
MINAS GERAIS	m	3107109	Boa Esperança - MG	1218.791	1231.564	1292.4	1487.714	1581.297	1615.743	1469.684	1385.695	1260.775	1228.456	1200.816	1208.768	1164.638	856.8789	577.0499	406.4062	266.658	147.3504	92.26372	19692.94812
MINAS GERAIS	m	3107208	Bocaina de Minas - MG	110.1728	109.1519	125.7944	155.6037	187.8125	179.3304	196.0519	180.0261	216.3737	183.7441	210.7883	204.6467	155.1166	134.3193	85.69271	63.87985	47.48856	18.79663	15.74387	2580.534019999999
MINAS GERAIS	m	3107307	Bocaiúva - MG	1834.82	1816.467	1788.804	2056.342	2130.306	2099.789	2154.842	1911.29	1731.542	1495.253	1501.384	1345.936	1067.23	804.6966	570.3784	387.2203	223.0705	120.2828	65.9256	25105.57920000001
MINAS GERAIS	m	3107406	Bom Despacho - MG	1473.472	1480.331	1537.177	1805.574	2061.926	2103.879	2098.468	1965.061	1749.159	1633.198	1699.323	1630.016	1315.84	983.3966	669.8004	452.3181	287.9003	139.0959	69.54279	25155.47809
MINAS GERAIS	m	3107505	Bom Jardim de Minas - MG	160.8543	167.5727	185.8982	210.0446	226.2472	196.2167	176.4185	212.5886	215.3377	244.7243	234.2214	219.9583	196.042	162.8915	116.9601	92.92707	60.77268	34.15955	18.53057	3132.3659700000003
MINAS GERAIS	m	3107604	Bom Jesus da Penha - MG	100.2036	98.84181	102.9461	170.3663	171.974	172.3203	147.4364	157.1686	145.8095	144.2701	154.0923	152.9235	115.4489	97.99773	67.23809	53.84148	34.77698	9.898914	11.18982	2108.744424
MINAS GERAIS	m	3107703	Bom Jesus do Amparo - MG	198.6842	198.6393	207.0209	225.3599	245.0029	266.4305	250.6322	228.5906	224.3204	133.9005	173.751	160.1717	139.2728	108.7898	93.43134	65.94336	29.17247	19.65178	12.75501	2981.5206600000006
MINAS GERAIS	m	3107802	Bom Jesus do Galho - MG	426.9909	440.6071	501.4611	504.1499	526.257	457.5476	461.0276	520.1614	542.0435	521.7819	505.8161	522.7101	413.9773	341.9471	278.5758	196.3152	138.1126	81.57216	44.15135	7425.205709999999
MINAS GERAIS	m	3107901	Bom Repouso - MG	309.0143	307.5177	356.2653	377.5888	425.3896	399.053	430.2743	396.2514	444.9698	387.5688	346.2392	353.4647	295.2807	222.3494	175.1312	107.1086	65.97817	33.92163	16.36018	5449.72678
MINAS GERAIS	m	3108008	Bom Sucesso - MG	440.7121	439.044	462.159	563.3653	573.9121	572.3341	572.9209	596.4796	675.3518	633.9417	599.6463	628.9539	524.5814	381.573	298.7296	210.2936	128.9922	65.21051	46.74682	8414.947930000002
MINAS GERAIS	m	3108107	Bonfim - MG	128.8354	138.1334	170.6653	204.0825	217.7162	210.9656	169.6616	213.7262	234.9457	275.4345	283.0687	248.2352	205.075	189.5382	152.5506	113.9138	73.20851	35.52866	20.30125	3285.5863199999994
MINAS GERAIS	m	3108206	Bonfinópolis de Minas - MG	157.3397	160.5553	171.9215	188.7078	195.9279	192.5242	184.152	171.4875	188.1029	197.758	194.4371	198.7951	156.656	111.5426	99.14112	67.88773	43.93557	20.81181	15.55916	2717.2429899999997
MINAS GERAIS	m	3108255	Bonito de Minas - MG	602.663	570.4639	506.4913	568.0883	567.0372	508.5174	424.2923	436.2391	332.8855	295.7143	273.5143	218.866	186.7295	170.0191	116.7044	91.0843	61.98612	38.43826	17.24824	5986.9825200000005
MINAS GERAIS	m	3108305	Borda da Mata - MG	546.1226	550.1679	561.8205	641.4129	741.2001	734.7229	798.7453	781.0184	646.75	676.082	645.5188	637.5168	556.5166	441.979	322.5888	230.9907	149.6522	90.402	49.47699	9802.68449
MINAS GERAIS	m	3108404	Botelhos - MG	419.6111	419.4148	458.6082	450.572	552.4504	513.2586	514.122	541.0335	529.4994	508.0995	473.2698	470.3298	475.3437	374.0319	280.508	167.9214	120.0525	70.5501	37.26048	7375.93718
MINAS GERAIS	m	3108503	Botumirim - MG	257.9053	251.9217	252.971	319.5397	293.2134	254.2545	239.0378	228.9027	202.0315	192.0952	163.0053	174.8581	154.4473	130.9533	92.07406	49.12351	29.165	16.07965	10.01449	3311.59351
MINAS GERAIS	m	3108552	Brasilândia de Minas - MG	789.8587	752.4606	721.0273	802.4915	818.7134	805.1079	721.5956	724.6366	569.8802	500.8615	495.9121	367.0133	333.711	252.7043	142.4637	111.1558	61.82322	35.1162	14.49134	9021.02426
MINAS GERAIS	m	3108602	Brasília de Minas - MG	1149.668	1150.613	1148.187	1209.841	1236.626	1288.203	1168.763	1217.286	1144.316	957.1377	946.1336	868.2158	669.0072	543.4199	439.6747	332.105	227.8537	112.6213	76.10578	15885.777679999997
MINAS GERAIS	m	3108701	Brás Pires - MG	110.4498	112.4413	118.7911	141.638	126.9332	138.7221	106.3881	126.1452	151.6817	174.9923	181.6362	149.9975	131.5878	93.56315	92.46499	56.7007	50.61933	18.3621	13.30634	2096.42091
MINAS GERAIS	m	3108800	Braúnas - MG	126.1942	123.1799	119.7829	172.1156	165.7491	159.8018	153.8152	164.9885	167.7563	144.7936	153.4959	160.0456	118.8467	103.8416	70.58754	69.91914	51.73715	34.80812	17.90962	2279.36847
MINAS GERAIS	m	3108909	Brazópolis - MG	383.8707	398.783	421.6968	498.0365	524.0789	515.5107	443.2143	457.5161	528.3141	539.7006	471.1923	480.2157	423.4486	349.2666	294.8907	187.3036	117.6704	75.89472	43.93837	7154.542689999999
MINAS GERAIS	m	3109006	Brumadinho - MG	1300.68	1288.221	1285.918	1462.584	1743.509	1735.565	1766.779	1589.59	1546.422	1437.925	1401.746	1328.253	1080.898	749.9041	567.5139	341.3159	190.5963	105.319	54.57889	20977.318090000004
MINAS GERAIS	m	3109105	Bueno Brandão - MG	280.7591	289.6469	331.5228	328.8632	380.4034	372.6469	388.5302	385.1285	404.0958	440.5062	397.9184	391.6649	366.1572	281.4554	232.7146	154.144	95.00155	51.87936	27.16167	5600.20008
MINAS GERAIS	m	3109204	Buenópolis - MG	320.7532	316.6827	303.3176	362.3085	409.8826	424.4716	441.3696	397.3382	392.9295	334.0946	304.7945	289.605	227.6115	199.9961	163.2505	133.4667	80.91926	41.89529	21.41479	5166.10174
MINAS GERAIS	m	3109253	Bugre - MG	137.3763	136.6045	124.8363	150.2381	141.8385	142.0696	130.0746	142.0387	138.821	145.857	135.7893	130.6969	97.4426	89.80769	57.80158	53.30999	38.47355	28.76839	11.78047	2033.6250699999998
MINAS GERAIS	m	3109303	Buritis - MG	1046.854	1003.836	968.44	1110.678	1009.592	959.035	896.0743	965.0312	922.6673	771.8284	675.482	606.2444	468.3144	410.9681	310.9758	205.8513	135.4981	65.85875	33.99183	12567.22088
MINAS GERAIS	m	3109402	Buritizeiro - MG	1190.591	1136.119	1093.643	1158.512	1104.937	1147.046	1119.557	1077.611	1089.603	832.9193	772.1661	643.7677	542.6075	479.0662	322.6496	212.3194	125.0038	59.42992	30.46129	14138.00981
MINAS GERAIS	m	3109451	Cabeceira Grande - MG	251.3166	251.9224	277.4936	296.6543	301.8471	277.0194	223.2325	237.2365	249.2976	243.1479	249.3069	185.4831	157.9699	135.6114	101.4067	59.47622	40.85126	26.79463	12.00345	3578.07146
MINAS GERAIS	m	3109501	Cabo Verde - MG	408.598	409.9932	463.3424	500.1359	563.3272	676.7793	706.1092	648.1538	584.2525	548.6112	509.5854	452.4486	411.6564	304.9647	220.5197	125.157	102.3017	59.16175	23.51864	7718.6165900000005
MINAS GERAIS	m	3109600	Cachoeira da Prata - MG	87.19565	90.48389	107.3974	108.0548	119.8904	109.704	126.8491	102.2671	135.9442	129.1068	115.917	113.9419	104.0755	71.05339	63.84372	47.08544	27.20503	13.52849	8.06762	1681.6114300000002
MINAS GERAIS	m	3109709	Cachoeira de Minas - MG	332.4328	342.0881	397.0087	419.2594	440.5524	411.9461	400.0864	393.0403	418.5077	389.4855	392.437	403.5287	359.2193	288.6721	225.1383	141.84	102.8967	47.75128	28.68013	5934.5709099999995
MINAS GERAIS	m	3109808	Cachoeira Dourada - MG	94.70607	94.17753	107.4861	106.6091	100.7932	79.15213	97.34165	70.26994	86.59226	94.82441	84.88928	94.48395	58.6197	42.88971	36.5631	22.38021	18.81033	10.83341	9.599957	1311.0220369999997
MINAS GERAIS	m	3109907	Caetanópolis - MG	339.3884	344.6926	362.0269	334.1874	485.9863	516.777	475.2607	433.4932	362.2223	370.0727	431.8866	399.9527	342.0583	239.698	168.1577	96.6911	68.39849	31.20942	17.18313	5819.3429399999995
MINAS GERAIS	m	3110004	Caeté - MG	1408.168	1439.137	1554.013	1569.415	1760.494	1692.149	1596.717	1759.279	1639.393	1393.115	1342.218	1319.588	1086.933	873.1231	618.435	412.1625	270.6909	119.8647	68.8335	21923.7287
MINAS GERAIS	m	3110103	Caiana - MG	203.6488	196.7142	212.8122	226.197	242.2643	245.519	219.3252	209.335	202.0922	207.7156	157.0507	170.2503	126.0575	102.3673	59.33638	43.23663	31.93401	19.17939	9.70834	2884.7440500000002
MINAS GERAIS	m	3110202	Cajuri - MG	116.7326	125.8502	129.4162	149.3794	183.3723	146.4219	150.534	155.0139	142.0339	123.0064	129.5865	131.5956	137.0915	90.61038	61.37605	59.49445	28.10754	18.98028	12.81881	2091.4219100000005
MINAS GERAIS	m	3110301	Caldas - MG	377.5081	384.4085	437.1495	427.2802	484.8301	465.4336	487.1856	458.4082	483.2281	504.9792	514.436	537.2344	468.6983	386.7507	294.1569	211.4631	122.6897	70.76067	44.544	7161.144869999998
MINAS GERAIS	m	3110400	Camacho - MG	72.17336	75.25358	80.85641	116.0999	103.2166	112.0271	112.6019	127.0006	138.2786	107.3803	109.7366	100.8245	93.44131	78.11345	63.2738	43.18543	24.79199	11.72829	5.537012	1575.5207319999997
MINAS GERAIS	m	3110509	Camanducaia - MG	661.4061	650.3366	706.3519	737.3465	866.3371	856.0915	831.9277	853.4158	802.6456	707.3398	729.2766	651.7346	581.5716	450.3719	378.5962	219.8582	151.3638	71.7734	39.562	10947.306899999998
MINAS GERAIS	m	3110608	Cambuí - MG	803.3108	797.0666	772.6311	920.886	1139.844	1085.904	1180.274	1162.455	1054.544	1037.28	953.0566	928.4916	780.4269	686.393	492.5396	320.9207	249.4452	121.8112	74.8527	14562.133
MINAS GERAIS	m	3110707	Cambuquira - MG	359.9949	358.2699	356.4704	446.3116	510.9952	504.8704	461.3285	421.338	377.632	386.5593	402.2703	394.2311	378.1536	291.9663	239.2316	139.1045	91.18882	57.85383	32.36748	6210.137730000001
MINAS GERAIS	m	3110806	Campanário - MG	123.1392	119.5347	115.0648	158.9968	154.9365	123.0621	105.565	122.4478	103.9776	128.0659	125.0491	102.3203	81.32864	56.93107	43.52739	40.36385	25.99068	11.26043	8.310182	1749.8720420000002
MINAS GERAIS	m	3110905	Campanha - MG	516.7424	514.626	542.1338	649.375	716.7552	694.6945	681.168	632.5281	561.7918	517.7227	532.2544	484.1693	461.8677	351.366	227.8026	168.8502	94.63012	51.49608	33.16577	8433.13967
MINAS GERAIS	m	3111002	Campestre - MG	570.3833	562.0919	652.3618	678.888	836.9166	779.6698	734.0891	723.0892	750.8021	757.3838	749.3076	720.1981	624.0262	514.9065	412.6051	256.3292	167.9955	92.16206	52.09704	10635.302900000004
MINAS GERAIS	m	3111101	Campina Verde - MG	473.2405	495.3567	552.8571	584.4388	643.3258	660.9974	688.2918	736.2103	733.7367	666.7622	779.9194	720.3726	612.7051	498.3284	372.4738	292.0307	162.1842	93.09174	57.788	9824.111239999998
MINAS GERAIS	m	3111150	Campo Azul - MG	140.9606	140.9036	146.8329	165.7154	163.9424	135.8722	102.4612	125.7724	129.9996	122.9326	109.1112	114.9553	83.43288	88.91229	67.57826	42.94235	36.55741	20.39549	11.15516	1950.43324
MINAS GERAIS	m	3111200	Campo Belo - MG	1441.88	1476.09	1533.798	1777.832	1935.205	1800.322	1956.421	1975.618	1957.009	1799.649	1621.638	1600.874	1513.664	1289.487	889.0395	589.0686	365.5556	219.6733	130.7668	25873.590799999998
MINAS GERAIS	m	3111309	Campo do Meio - MG	330.9284	329.8291	368.905	422.6937	406.4697	401.2925	365.1565	384.3781	412.5727	382.0165	393.9935	386.1717	388.7811	291.8719	180.4096	118.6606	81.67956	52.21032	22.73199	5720.75247
MINAS GERAIS	m	3111408	Campo Florido - MG	362.0415	351.4595	361.8723	373.8482	458.5403	418.5262	358.2559	389.6378	315.2964	287.5283	234.8027	222.5439	174.8669	117.5366	97.04307	51.21136	49.09674	25.25804	12.00702	4661.372730000001
MINAS GERAIS	m	3111507	Campos Altos - MG	545.4263	539.0614	511.6022	602.9197	669.5966	694.0411	718.978	711.5942	615.0598	549.4487	477.3371	406.3783	364.2947	297.0485	183.2961	109.2897	85.6981	35.20349	23.18753	8139.461519999999
MINAS GERAIS	m	3111606	Campos Gerais - MG	879.2002	867.8939	928.9871	1039.289	1119.518	1001.807	946.2384	995.8394	1054.423	1012.33	959.7145	934.782	796.2334	604.8267	450.6444	304.6022	180.1882	93.82532	55.94108	14226.283799999997
MINAS GERAIS	m	3111705	Canaã - MG	121.7272	126.4316	131.9155	134.4311	146.786	162.2044	168.3097	193.3471	174.1191	176.5621	176.8301	158.6764	117.6917	103.2074	79.86192	53.42566	35.76383	28.51822	15.63122	2305.44025
MINAS GERAIS	m	3111804	Canápolis - MG	372.7011	375.1873	394.7938	388.1811	562.2874	556.2825	664.0996	583.7909	504.2999	409.8348	370.606	386.2948	280.2783	226.2156	159.1104	132.0885	71.41864	36.7334	29.50911	6503.71315
MINAS GERAIS	m	3111903	Cana Verde - MG	146.0959	151.5355	158.1799	197.5	190.2534	202.6677	196.7748	226.1507	197.5351	203.5661	156.9087	170.4015	184.141	172.5075	118.7294	72.61201	45.0273	28.84865	14.83279	2834.26795
MINAS GERAIS	m	3112000	Candeias - MG	334.299	341.2448	373.5448	443.4437	518.3035	535.3213	590.0916	548.7965	556.5065	517.2166	548.2072	481.3125	468.6316	434.0042	285.4394	181.5725	127.5154	73.09299	43.1538	7401.69789
MINAS GERAIS	m	3112059	Cantagalo - MG	205.1534	198.2616	177.251	164.6287	163.7882	187.5906	167.981	151.1989	144.1335	143.7504	104.5626	101.397	80.75367	82.12544	63.80608	31.33284	24.39327	16.9907	10.27971	2219.3786099999993
MINAS GERAIS	m	3112109	Caparaó - MG	200.1165	191.3005	198.0241	254.1821	280.3433	243.4738	236.2713	238.7361	209.9672	182.6366	185.463	129.1312	121.697	110.4442	63.82975	32.58625	24.1428	13.5451	6.640599	2922.5313989999995
MINAS GERAIS	m	3112208	Capela Nova - MG	113.8323	117.0784	120.2008	149.5304	181.8341	138.7903	137.6995	136.6476	167.0489	151.0386	188.3919	172.0717	123.943	113.2865	74.90845	56.99276	38.33747	27.32777	17.68275	2226.6432
MINAS GERAIS	m	3112307	Capelinha - MG	1662.234	1546.59	1434.35	1561.619	1693.779	1572.749	1618.162	1523.097	1405.308	1142.929	990.0805	853.8836	679.1685	516.8472	341.564	227.7122	148.557	63.48828	38.89951	19021.01779
MINAS GERAIS	m	3112406	Capetinga - MG	216.2422	216.4883	239.1598	270.7991	282.8908	303.1724	287.3198	301.2554	273.5643	214.7349	226.3453	183.3298	174.9269	184.8974	140.3823	83.73998	53.4688	35.24843	17.50892	3705.4748299999997
MINAS GERAIS	m	3112505	Capim Branco - MG	292.9916	285.7644	291.7598	381.8539	388.9608	409.0609	393.3137	363.8395	340.2785	281.0867	276.0982	293.4097	242.0511	190.0439	114.0567	92.24075	56.36008	29.07474	25.85877	4748.1037400000005
MINAS GERAIS	m	3112604	Capinópolis - MG	514.5387	528.2386	580.1245	600.6923	611.8424	654.6967	651.2911	620.5388	620.4177	533.2325	539.7793	485.6734	377.2178	311.7195	233.1073	189.3998	130.0468	69.14095	39.22247	8290.920620000003
MINAS GERAIS	m	3112653	Capitão Andrade - MG	229.6656	228.4857	233.5762	208.3811	176.4106	172.5798	170.8363	165.5602	173.6045	148.5317	150.1451	154.3908	117.7116	109.7611	89.45627	56.93357	36.97408	22.85584	15.31718	2661.177240000001
MINAS GERAIS	m	3112703	Capitão Enéas - MG	656.0158	634.1544	608.8401	704.7046	705.3433	731.8433	609.3431	575.7086	477.6734	434.0065	440.6616	364.8625	303.3307	198.9381	154.6703	103.821	81.8391	28.70291	20.91564	7835.37495
MINAS GERAIS	m	3112802	Capitólio - MG	228.0653	231.5334	255.5303	282.8637	330.4111	314.7506	293.4573	310.9634	300.2002	329.6911	280.2983	305.1064	262.02	206.295	148.3301	80.21333	52.83437	40.57428	22.81022	4275.9484
MINAS GERAIS	m	3112901	Caputira - MG	327.4141	330.2235	383.2278	388.0502	386.6702	349.6777	336.9417	334.3647	330.2707	301.4738	286.1478	262.686	225.7534	168.3789	117.7751	93.37269	67.89422	34.08525	23.87638	4748.28414
MINAS GERAIS	m	3113008	Caraí - MG	1076.335	1049.594	1028.295	1119.461	957.5485	880.8471	843.0503	847.2775	720.2907	591.1167	607.8783	540.1732	481.9261	420.7739	281.2352	230.801	162.5248	90.50961	50.93447	11980.572379999998
MINAS GERAIS	m	3113107	Caranaíba - MG	85.69794	89.8285	99.91718	121.3712	126.5639	116.3237	94.53525	107.1868	101.2938	106.7683	98.7836	128.7325	91.54016	81.24488	50.68777	35.58844	32.09261	15.79662	6.086418	1590.0395680000004
MINAS GERAIS	m	3113206	Carandaí - MG	734.3496	733.8615	788.8405	889.9309	1004.835	1076.251	976.7295	970.0079	867.8125	804.8381	841.854	783.2234	680.5391	505.7589	340.9818	210.6978	123.5628	62.15827	35.1131	12431.34567
MINAS GERAIS	m	3113305	Carangola - MG	889.397	867.5366	926.3916	1048.597	1212.464	1231.492	1211.855	1207.888	1086.66	994.6524	1002.082	1016.619	917.7647	717.2633	544.4574	340.8169	236.3296	127.0909	85.23168	15664.58908
MINAS GERAIS	m	3113404	Caratinga - MG	3058.047	3043.526	3125.839	3451.232	3647.757	3355.842	3388.743	3438.349	3405.949	2931.246	2759.478	2493.047	2080.159	1684.591	1168.635	807.6374	558.5168	310.3815	176.656	44885.631700000005
MINAS GERAIS	m	3113503	Carbonita - MG	319.0106	316.3546	331.4309	354.5382	363.4968	403.2185	340.8961	383.6828	344.5487	318.7335	320.955	287.9133	211.9729	160.4605	121.3919	91.21242	59.43474	29.33951	14.4317	4773.0226699999985
MINAS GERAIS	m	3113602	Careaçu - MG	225.4066	226.3471	225.8899	238.6227	262.0139	265.2109	236.0913	226.7113	221.9776	247.2799	229.0927	179.9805	205.5996	136.3065	93.82008	81.38024	46.58979	29.16337	16.23131	3393.7152900000006
MINAS GERAIS	m	3113701	Carlos Chagas - MG	559.1339	573.7641	611.3968	658.9304	694.0732	651.4856	653.4897	654.4804	677.1065	635.6476	605.3743	531.3109	485.2591	387.8824	301.6327	233.1979	172.6398	80.22001	64.7955	9231.820810000001
MINAS GERAIS	m	3113800	Carmésia - MG	91.44703	90.11731	93.29989	110.6232	108.238	82.53657	90.00145	75.62033	93.67109	82.45577	74.92977	82.42406	52.80467	58.29092	38.58563	29.04433	16.40739	7.962365	6.969849	1285.429624
MINAS GERAIS	m	3113909	Carmo da Cachoeira - MG	444.0552	427.4117	468.93	443.1256	495.9277	506.6715	397.3856	433.851	390.215	376.2631	375.2173	342.7787	337.5019	251.4168	179.5949	102.7966	67.36854	39.19095	21.22687	6100.928960000001
MINAS GERAIS	m	3114006	Carmo da Mata - MG	301.6973	303.5174	326.4455	396.5686	482.1232	431.8082	382.27	448.2465	420.5734	409.6118	407.1679	355.863	300.4351	214.3857	190.2733	109.9075	85.47221	47.26415	27.18846	5640.81922
MINAS GERAIS	m	3114105	Carmo de Minas - MG	540.018	525.5037	552.5215	563.4752	662.6296	620.6417	551.5969	552.1313	461.7369	434.8328	429.7276	419.3578	362.4086	281.0298	205.0815	119.6503	76.71403	43.16983	25.64947	7427.876530000001
MINAS GERAIS	m	3114204	Carmo do Cajuru - MG	730.2558	711.515	732.4392	782.2486	983.496	928.5624	917.4772	875.5504	854.0288	798.9015	755.2831	680.0742	527.8944	395.2619	314.6183	188.8209	121.8155	53.83432	36.36095	11388.438470000001
MINAS GERAIS	m	3114303	Carmo do Paranaíba - MG	785.4362	798.1344	909.0206	963.8584	1146.897	1148.421	1055.259	1134.039	1103.992	1120.024	1094.573	1001.622	864.1295	653.8197	485.957	315.5455	193.6504	105.9053	64.26279	14944.546790000002
MINAS GERAIS	m	3114402	Carmo do Rio Claro - MG	593.9456	604.0641	656.6508	709.9817	787.2529	805.7312	808.2817	828.9495	836.0221	773.0962	721.6999	729.8171	582.6987	476.9778	381.406	222.0824	143.1402	79.38818	42.83585	10784.021929999999
MINAS GERAIS	m	3114501	Carmópolis de Minas - MG	584.3396	581.9965	578.8936	734.3916	880.7547	830.4921	830.9198	768.1929	746.0949	685.558	667.941	588.6592	521.6989	352.7795	298.0937	153.8999	118.8242	77.29024	32.7776	10033.597939999998
MINAS GERAIS	m	3114550	Carneirinho - MG	283.6684	288.336	278.422	338.2251	362.8146	374.0043	434.6432	430.0925	393.5338	397.9975	327.059	298.1417	255.9099	217.9391	172.9388	113.3724	73.23883	39.84208	26.47845	5106.657659999999
MINAS GERAIS	m	3114600	Carrancas - MG	116.9642	117.0582	126.3708	145.1196	137.6992	145.9793	128.8576	131.227	127.86	133.593	129.3835	139.0811	126.359	108.3341	68.18163	46.68911	40.12357	22.44759	9.082256	2000.4107559999998
MINAS GERAIS	m	3114709	Carvalhópolis - MG	107.443	105.092	115.2776	121.949	146.7394	116.4703	103.7784	106.5485	109.8264	107.79	121.9543	109.058	111.972	92.24666	65.15124	44.5852	31.06238	21.6747	11.82639	1750.44547
MINAS GERAIS	m	3114808	Carvalhos - MG	88.47759	90.5599	106.6329	126.0568	170.1087	169.4751	156.8634	162.4749	143.9335	140.1327	198.3229	169.2659	157.9724	113.2143	93.68811	66.47818	38.50698	21.82946	15.62286	2229.6165800000003
MINAS GERAIS	m	3114907	Casa Grande - MG	59.75774	61.21741	63.72869	86.74052	98.23734	89.40477	81.33966	96.50408	80.53639	94.61408	78.06663	63.0544	59.82781	32.22031	41.61637	29.01984	20.686	8.939277	6.917593	1152.4289099999996
MINAS GERAIS	m	3115003	Cascalho Rico - MG	89.77682	89.66533	105.2498	83.98799	123.1065	94.36185	102.8466	106.2257	123.1603	119.927	115.7276	103.7344	92.35934	63.27942	67.77807	52.10391	26.28453	14.2956	9.617507	1583.4882669999997
MINAS GERAIS	m	3115102	Cássia - MG	505.2407	510.0659	565.7796	641.0633	647.4832	650.1023	600.9519	615.2775	591.5141	574.4699	535.1428	557.7755	507.3993	470.0159	333.9955	216.6625	148.8694	60.92687	39.56866	8772.304830000001
MINAS GERAIS	m	3115201	Conceição da Barra de Minas - MG	101.975	105.8845	113.8522	146.2645	169.2951	156.0289	148.6407	147.5461	158.352	140.2986	158.0794	134.0622	102.8759	83.81342	66.78837	46.33097	33.32863	18.34574	9.653727	2041.4159570000002
MINAS GERAIS	m	3115300	Cataguases - MG	1951.576	1979.802	2098.475	2357.197	2729.181	2808.287	2887.746	2859.185	2859.899	2461.456	2526.249	2508.079	2150.433	1626.371	1142.421	785.6626	519.4623	272.6373	156.0757	36680.19490000002
MINAS GERAIS	m	3115359	Catas Altas - MG	176.8513	174.0062	168.622	206.61	233.4751	205.7207	204.5181	186.6726	219.128	188.8245	177.8599	140.5066	115.4503	79.13825	68.83548	39.69916	23.0637	13.55606	7.561331	2630.0992810000002
MINAS GERAIS	m	3115409	Catas Altas da Noruega - MG	117.3127	116.8537	111.8729	133.2109	155.0828	150.7982	137.0341	142.5983	135.7743	124.5545	123.8149	90.72658	80.95128	71.68112	56.39266	39.86748	19.50283	9.921711	8.370866	1826.321827
MINAS GERAIS	m	3115458	Catuji - MG	282.8169	278.2844	284.3422	283.0713	260.8045	236.6672	210.1654	210.8881	199.02	190.0387	185.0422	156.9302	126.6234	107.5202	75.99979	56.63236	40.45569	21.60874	9.380693	3216.291973
MINAS GERAIS	m	3115474	Catuti - MG	160.4068	163.7102	199.2745	208.6507	192.065	184.8605	169.3159	181.2894	176.4209	171.2112	160.3546	154.8838	114.605	104.1358	68.40357	50.29371	35.74896	12.62221	6.577072	2514.8298219999997
MINAS GERAIS	m	3115508	Caxambu - MG	560.4224	582.5889	647.3591	715.6983	731.3298	741.3109	654.2255	751.3944	711.6909	676.5555	648.4353	696.2059	613.5875	508.9021	360.6059	275.0259	156.4909	90.34344	57.44697	10179.619610000003
MINAS GERAIS	m	3115607	Cedro do Abaeté - MG	30.00106	29.78785	36.14348	42.80862	44.01272	48.48105	26.67145	31.77101	39.01014	59.47489	32.37375	44.83531	32.79292	33.38451	25.44626	16.00694	14.5511	7.48294	3.051953	598.0879530000001
MINAS GERAIS	m	3115706	Central de Minas - MG	199.3705	208.6256	234.6175	254.8359	232.3477	212.7471	214.2035	212.0091	255.7603	227.8314	221.4195	221.595	173.5506	153.0963	115.6319	98.52151	63.25612	32.59334	18.02528	3350.0381499999994
MINAS GERAIS	m	3115805	Centralina - MG	317.8032	323.3255	346.4163	345.4943	404.089	354.3298	406.6308	341.0516	369.4436	329.288	333.0151	328.7004	278.2749	231.5243	191.8472	137.231	96.62444	49.47437	27.61385	5212.177659999999
MINAS GERAIS	m	3115904	Chácara - MG	69.13832	65.91288	80.10222	99.59448	129.5169	122.6704	92.59986	96.73976	92.15054	85.83327	105.1641	120.1416	94.74159	70.36514	49.13843	37.90141	32.04883	15.91734	6.912055	1466.589125
MINAS GERAIS	m	3116001	Chalé - MG	169.0067	167.1432	183.4454	199.8935	217.085	195.8403	218.9001	232.491	217.7463	181.3893	169.5672	184.5059	160.989	143.3764	78.81804	55.34969	37.80214	27.90985	17.59694	2858.8559600000003
MINAS GERAIS	m	3116100	Chapada do Norte - MG	640.521	634.6423	609.861	734.4777	722.1657	646.8646	636.5656	594.332	510.8836	415.0479	355.6594	299.9885	253.133	218.2898	160.0265	96.20179	71.93017	28.73679	13.95773	7643.28508
MINAS GERAIS	m	3116159	Chapada Gaúcha - MG	873.6871	784.6622	629.7182	694.4088	737.459	737.971	776.3383	702.7086	472.107	351.3865	279.4759	270.8671	197.4068	191.7659	123.7407	86.24561	50.28632	30.26753	14.34813	8004.850690000002
MINAS GERAIS	m	3116209	Chiador - MG	87.36914	84.79945	82.30435	100.7209	93.03948	85.08276	89.18107	81.4343	83.12113	86.21168	90.38666	101.6556	85.2947	66.24406	57.25584	34.33962	22.74231	11.16991	6.951857	1349.3048170000002
MINAS GERAIS	m	3116308	Cipotânea - MG	188.0947	187.7271	205.5691	239.7245	283.5811	276.8763	286.4801	266.2092	251.9624	210.8281	220.866	227.6501	157.2073	103.7291	111.3314	73.20534	50.98353	37.50933	15.6492	3395.1838999999995
MINAS GERAIS	m	3116407	Claraval - MG	177.1024	171.4415	155.8314	182.1893	176.4809	187.8477	185.5923	182.2398	170.6985	139.438	144.6073	145.1767	158.0268	125.556	92.47419	56.74716	34.45002	14.98277	7.668768	2508.5515080000005
MINAS GERAIS	m	3116506	Claro dos Poções - MG	226.7354	234.1768	263.9452	265.9399	255.5646	281.6777	281.4714	261.8849	271.5634	264.3729	275.1166	240.1226	194.5306	158.5616	107.5977	86.46969	66.09465	31.43619	14.05347	3781.3152999999993
MINAS GERAIS	m	3116605	Cláudio - MG	967.9401	937.3833	944.4461	1061.229	1201.977	1294.087	1339.351	1272.435	1201.436	1009.73	899.0696	790.6303	640.4718	493.4479	341.41	213.7828	140.478	80.63197	42.02686	14871.96373
MINAS GERAIS	m	3116704	Coimbra - MG	214.7143	215.3097	221.3156	295.0323	295.9648	258.3637	247.9933	280.761	270.9001	242.7271	258.0717	237.3581	221.8582	156.5769	123.0431	72.40086	59.02949	31.38482	22.88736	3725.6924300000005
MINAS GERAIS	m	3116803	Coluna - MG	337.0143	339.5028	330.993	377.6076	385.0094	322.91	318.9151	294.0589	322.5142	279.0927	279.4878	223.0129	177.3116	144.9333	117.1697	98.49416	61.89352	26.23568	13.70442	4449.861080000001
MINAS GERAIS	m	3116902	Comendador Gomes - MG	110.7945	108.8778	106.4935	106.8292	107.0498	117.6173	148.2741	177.0337	129.4332	103.2982	101.2652	117.5039	91.71337	61.15691	52.61045	32.29849	18.70871	10.30442	6.763638	1708.0263879999995
MINAS GERAIS	m	3117009	Comercinho - MG	234.8617	246.5152	260.2177	286.7336	249.9609	245.3097	213.9722	240.8971	248.93	217.9292	261.1958	223.3973	183.4241	166.7894	127.3957	110.1968	66.25149	42.47063	25.28507	3651.7335900000003
MINAS GERAIS	m	3117108	Conceição da Aparecida - MG	352.4498	358.2906	363.1934	404.8223	367.127	353.0359	380.2688	386.6135	390.5502	348.1698	352.2562	309.0032	271.0939	219.9313	156.79	100.9237	68.98454	43.81962	24.96232	5252.28608
MINAS GERAIS	m	3117207	Conceição das Pedras - MG	66.61167	69.05444	74.15642	93.32887	106.1486	107.8568	107.1894	124.2987	102.2486	104.9246	127.8871	90.65952	83.88754	76.60798	43.47093	31.38407	20.78069	13.71863	10.57219	1454.78675
MINAS GERAIS	m	3117306	Conceição das Alagoas - MG	1304.608	1244.95	1165.045	1247.004	1552.558	1586.061	1748.926	1465.834	1135.478	939.5934	827.0166	716.8806	526.1926	405.4413	270.5529	166.6686	101.0632	53.18502	31.42971	16488.487930000003
MINAS GERAIS	m	3117405	Conceição de Ipanema - MG	133.8035	140.2215	161.0954	145.562	143.6771	145.919	136.6118	152.1442	152.244	189.7442	164.5535	163.7776	142.8272	106.7691	70.88612	59.05221	43.03824	19.61729	13.49733	2285.04129
MINAS GERAIS	m	3117504	Conceição do Mato Dentro - MG	645.8347	631.4855	644.8326	751.5714	675.5689	716.0509	656.8769	653.504	592.7164	536.3098	519.1571	447.5577	411.1943	357.8568	234.5418	164.7423	117.3587	66.39394	40.68176	8864.235500000003
MINAS GERAIS	m	3117603	Conceição do Pará - MG	162.6282	162.2697	182.3349	188.1485	201.4192	186.7337	203.4373	205.5545	202.378	206.2512	177.0549	164.2908	140.7555	133.0339	97.21867	61.77856	44.87621	20.96045	14.77411	2755.8983000000003
MINAS GERAIS	m	3117702	Conceição do Rio Verde - MG	473.7611	451.8114	456.734	491.971	531.5892	499.0641	487.4287	470.399	455.521	432.3684	443.4399	414.5625	371.1281	286.0505	204.5083	161.0437	102.5282	46.35612	24.11812	6804.383340000001
MINAS GERAIS	m	3117801	Conceição dos Ouros - MG	415.0961	411.5903	405.4941	432.8945	487.999	506.3871	442.5735	455.8233	435.79	422.6724	378.0348	342.21	318.6987	217.9663	159.3189	93.69161	69.18869	30.2087	22.09629	6047.73429
MINAS GERAIS	m	3117836	Cônego Marinho - MG	305.5222	302.537	294.415	353.1378	312.8647	300.473	263.1073	263.3529	238.6097	223.4745	186.3252	179.3591	154.8762	128.5687	116.4436	86.3741	43.16226	27.75061	18.59045	3798.9443199999996
MINAS GERAIS	m	3117876	Confins - MG	204.3657	203.8587	217.1046	269.3792	308.8687	312.5461	255.7047	248.2822	254.1737	241.8585	208.633	194.7835	156.632	109.7069	73.36445	50.12022	30.98288	15.46455	8.457564	3364.2871639999994
MINAS GERAIS	m	3117900	Congonhal - MG	310.5429	309.1228	352.587	407.9489	451.9571	451.8232	466.994	514.24	451.3906	441.7189	423.1068	390.2156	339.3742	253.1143	200.3434	141.5922	83.0514	40.24946	22.63547	6052.008230000001
MINAS GERAIS	m	3118007	Congonhas - MG	1835.714	1813.382	1796.229	1905.424	2310.766	2477.11	2527.355	2449.739	2066.171	1623.754	1691.52	1554.872	1346.314	934.2593	591.1074	352.304	214.8444	123.6072	55.51574	27669.98804
MINAS GERAIS	m	3118106	Congonhas do Norte - MG	175.8519	176.1616	188.8996	231.0289	207.4284	197.655	157.9594	174.578	191.576	154.0607	126.8605	115.6577	107.7135	91.84809	80.80368	52.75333	35.52045	25.04855	10.05114	2501.45644
MINAS GERAIS	m	3118205	Conquista - MG	204.5726	202.4045	189.2134	262.6202	250.703	308.7793	262.3425	294.9602	241.864	222.5946	209.9849	220.0778	178.0936	162.0233	112.2357	71.89471	42.03205	24.64967	15.01915	3476.0651799999996
MINAS GERAIS	m	3118304	Conselheiro Lafaiete - MG	3857.133	3865.13	3948.012	4252.097	5071.753	5443.498	5786.116	5674.946	4807.79	3881.74	3675.136	3641.165	3232.443	2434.458	1624.663	1013.489	562.4302	280.7379	152.2308	63204.967899999996
MINAS GERAIS	m	3118403	Conselheiro Pena - MG	750.1466	770.9052	824.9447	835.3013	885.1765	786.4324	700.4863	689.3462	706.1564	728.9999	682.5104	634.168	553.38	449.6698	357.596	234.2845	164.305	95.12236	58.95907	10907.890629999998
MINAS GERAIS	m	3118502	Consolação - MG	51.91087	50.88862	51.58245	64.41238	62.23328	59.49448	52.2814	59.60534	64.66912	51.742	70.5466	55.21391	58.06734	41.26475	40.20697	24.0471	21.19503	9.776631	4.242504	893.380775
MINAS GERAIS	m	3118601	Contagem - MG	20400.05	20224.92	20357.13	22600.08	27518.68	28054.63	29004.29	28608.46	26136.61	21714.68	19605.58	16548.04	14113.6	10178.85	6957.181	4320.265	2544.39	1230.628	606.3015	320724.3655
MINAS GERAIS	m	3118700	Coqueiral - MG	259.5648	252.3369	271.7604	323.7614	328.363	305.5017	301.8707	290.4632	299.5651	316.9945	294.2225	295.3713	278.4581	229.2819	157.6306	89.73692	87.61905	34.83465	23.13395	4440.470670000001
MINAS GERAIS	m	3118809	Coração de Jesus - MG	986.3067	977.0334	985.5248	974.9237	958.8804	1062.632	998.0662	1057.955	963.4141	870.0685	865.7751	760.996	613.7778	473.5886	374.6658	266.3793	164.6726	82.83034	45.65546	13483.1458
MINAS GERAIS	m	3118908	Cordisburgo - MG	220.4664	230.7454	232.4724	282.1179	303.9577	361.4263	360.4211	350.1262	348.9234	306.1867	304.8175	293.0922	260.6882	206.5969	159.1718	112.8676	75.13884	46.14062	18.1198	4473.47696
MINAS GERAIS	m	3119005	Cordislândia - MG	128.0324	124.2791	134.5047	138.1939	134.2939	127.8204	113.8841	131.5057	111.3168	124.8911	125.2078	98.82722	94.19761	80.84991	70.3211	44.87398	22.98029	15.8505	5.731582	1827.5620919999994
MINAS GERAIS	m	3119104	Corinto - MG	709.2666	714.4512	771.0472	854.5155	864.3322	824.5622	797.6981	864.2314	773.9028	755.2215	721.9879	736.5403	670.5261	515.7889	370.6237	246.9962	177.185	91.27395	59.3604	11519.511149999998
MINAS GERAIS	m	3119203	Coroaci - MG	291.1775	294.0186	312.4603	384.1209	437.6043	359.1783	330.5646	343.3845	326.256	307.144	307.9154	298.5505	281.7019	213.7879	135.8804	136.0638	89.05623	49.80275	26.03076	4924.6986400000005
MINAS GERAIS	m	3119302	Coromandel - MG	710.3233	700.2262	778.1993	860.3958	965.3888	1005.529	1003.88	1036.181	996.7545	991.5977	1088.357	966.5426	830.0022	659.7256	490.2556	310.0173	184.5433	84.18064	45.78917	13707.88901
MINAS GERAIS	m	3119401	Coronel Fabriciano - MG	3379.481	3404.457	3479.302	3840.91	4445.343	4231.203	4318.795	4225.34	3846.515	3275.348	3124.655	2978.86	2632.367	1971.193	1280.88	818.4529	576.9533	295.6403	171.1961	52296.891599999995
MINAS GERAIS	m	3119500	Coronel Murta - MG	311.8851	310.1983	306.8894	347.6248	366.8147	357.188	348.6327	392.4247	317.7986	288.032	278.0336	266.6825	246.9854	183.9796	121.3831	86.93152	78.40327	41.77598	20.5071	4672.17037
MINAS GERAIS	m	3119609	Coronel Pacheco - MG	77.0358	79.4558	92.03709	95.94564	111.2782	117.0016	101.6675	110.7446	119.4718	91.18239	117.2108	121.4487	93.6662	63.3552	55.9264	36.74052	20.55881	13.99018	8.313427	1527.030657
MINAS GERAIS	m	3119708	Coronel Xavier Chaves - MG	108.6199	112.8174	107.6888	114.3616	115.339	121.1006	108.5518	115.4072	138.36	113.287	112.2366	127.0872	90.55077	67.8681	67.04452	38.35979	26.73361	14.13577	7.217596	1706.7672559999999
MINAS GERAIS	m	3119807	Córrego Danta - MG	73.97931	76.67784	98.77448	121.7613	103.4223	99.58261	93.14173	100.7301	98.93594	114.8723	121.5614	122.8063	123.8457	100.1291	85.77073	66.57358	38.54995	21.04604	8.6973	1670.85801
MINAS GERAIS	m	3119906	Córrego do Bom Jesus - MG	75.36637	80.84266	108.0487	102.0259	121.1078	114.02	118.4436	108.6937	114.3539	120.0048	139.0632	139.8483	115.4492	119.8518	100.6882	70.71253	53.24853	22.69839	15.34693	1839.81451
MINAS GERAIS	m	3119955	Córrego Fundo - MG	164.213	168.7341	166.7509	237.5058	244.3553	262.8173	257.0697	258.4848	282.5069	214.3876	231.0355	215.6722	159.8117	129.0048	82.99795	64.04339	48.7823	23.20165	7.956968	3219.3318579999996
MINAS GERAIS	m	3120003	Córrego Novo - MG	94.42455	93.42035	104.8186	101.1214	81.44142	86.63303	90.89346	105.664	110.5861	95.75737	82.92005	97.38293	81.99506	86.71473	54.88963	30.65438	23.49677	14.60324	12.6726	1450.0896699999996
MINAS GERAIS	m	3120102	Couto de Magalhães de Minas - MG	150.4931	149.3984	163.9446	158.9531	191.3312	188.5754	164.0301	144.4384	153.1358	142.8524	133.9045	127.4798	99.85785	74.52746	51.85391	46.6062	21.81746	15.3312	6.481375	2185.0122550000006
MINAS GERAIS	m	3120151	Crisólita - MG	298.2981	278.723	257.7917	288.3167	266.3924	262.1329	243.8271	250.9062	221.1782	198.2021	203.0537	159.9844	121.4065	92.76781	87.39965	73.73078	53.89303	22.55373	13.95938	3394.5173799999993
MINAS GERAIS	m	3120201	Cristais - MG	460.3154	461.5527	479.0302	473.7417	515.5737	459.9008	580.9239	553.6556	460.2744	417.167	374.758	354.4853	323.4876	267.3872	188.9147	145.3287	87.3905	43.23366	25.99747	6673.1185300000025
MINAS GERAIS	m	3120300	Cristália - MG	307.7489	286.41	267.3292	321.6179	322.9898	257.7535	253.0947	211.3728	175.8697	165.1262	131.1822	111.0268	93.37786	79.54229	54.35432	31.82276	16.31215	14.55272	6.146194	3107.629994000001
MINAS GERAIS	m	3120409	Cristiano Otoni - MG	175.4913	175.4284	177.637	220.9034	217.0088	214.4703	192.2151	185.8662	219.5496	162.8861	171.6222	150.3697	103.0828	110.1342	77.26848	37.06899	30.66061	13.50487	5.364719	2640.532769000001
MINAS GERAIS	m	3120508	Cristina - MG	274.7957	282.5364	290.0572	353.3876	411.7459	374.4575	399.3041	352.2662	372.4738	371.6774	362.7774	348.8799	300.9201	227.6772	177.436	124.5949	72.94796	39.74046	23.00513	5160.680850000001
MINAS GERAIS	m	3120607	Crucilândia - MG	138.8443	143.2681	151.2191	180.7153	177.7669	159.4908	149.6556	179.6647	163.904	192.0601	209.4358	165.1856	136.771	120.4131	90.12124	56.04147	49.80293	19.07126	14.42883	2497.86013
MINAS GERAIS	m	3120706	Cruzeiro da Fortaleza - MG	162.3845	156.3363	177.681	177.915	153.6063	157.1845	149.3121	135.7085	138.6894	151.6401	155.2868	120.8536	95.00206	74.62766	58.63031	31.85475	27.88939	12.24301	9.115228	2145.960508
MINAS GERAIS	m	3120805	Cruzília - MG	417.2366	399.8155	410.6873	499.7966	602.2559	619.1271	558.0193	541.1881	475.6004	506.0248	564.1787	489.9551	442.6542	320.0667	240.0318	157.964	121.9797	65.81024	29.56485	7461.95689
MINAS GERAIS	m	3120839	Cuparaque - MG	184.8892	188.5892	193.2081	205.2006	211.8098	177.9964	180.0713	175.6054	169.2144	168.9456	147.4255	139.5768	129.017	92.81304	69.74436	41.80809	26.38575	16.76573	9.59832	2528.66459
MINAS GERAIS	m	3120870	Curral de Dentro - MG	331.163	304.6839	293.7995	345.7412	335.6471	312.2168	305.6142	276.3003	275.4995	207.0833	216.3499	156.7617	151.4206	126.499	87.11713	72.22597	42.37171	19.00654	12.9505	3872.45185
MINAS GERAIS	m	3120904	Curvelo - MG	2534.309	2522.183	2524.987	3059.492	3144.658	3204.38	3170.637	2985.868	2630.928	2538.5	2512.997	2246.158	1853.105	1422.209	1035.136	711.5171	483.0733	263.9447	137.6836	38981.7657
MINAS GERAIS	m	3121001	Datas - MG	191.3692	188.3783	200.8291	214.0603	209.2127	221.5954	193.831	166.9408	162.6227	158.1291	169.2036	139.0153	125.1701	93.68428	66.66702	40.32051	29.72774	12.68354	10.47801	2593.9186999999993
MINAS GERAIS	m	3121100	Delfim Moreira - MG	216.2912	220.9517	258.9176	290.2859	341.2307	316.5154	283.5448	278.2061	263.2601	312.1656	315.5795	302.6561	233.7938	208.9846	119.5763	90.1423	59.64621	25.153	22.2476	4159.14851
MINAS GERAIS	m	3121209	Delfinópolis - MG	209.1101	207.7832	207.4303	253.5073	283.7886	260.5486	229.6987	281.6301	271.5619	264.3034	254.1396	237.015	211.8072	165.1369	112.1714	88.19344	47.62242	22.18769	17.57398	3625.2098300000002
MINAS GERAIS	m	3121258	Delta - MG	609.3164	599.0159	530.3546	552.4794	665.7728	768.4055	943.9714	690.8594	585.1905	392.0296	260.2934	207.8888	149.529	123.9594	78.23664	45.46822	27.86152	12.1691	8.643218	7251.444798
MINAS GERAIS	m	3121308	Descoberto - MG	150.0794	148.5441	150.8868	164.9077	189.0545	207.4316	189.2918	197.916	173.1433	136.8856	156.782	161.1354	135.3255	122.5323	88.81923	55.13521	44.1294	22.27096	15.70767	2509.978469999999
MINAS GERAIS	m	3121407	Desterro de Entre Rios - MG	174.158	182.7761	209.1625	241.4029	236.7437	249.8984	256.8315	314.2691	266.119	236.0303	246.0903	238.9798	214.6024	162.7999	135.7123	98.70582	71.35288	40.32844	20.88942	3596.8527599999993
MINAS GERAIS	m	3121506	Desterro do Melo - MG	71.92357	72.92693	82.54598	91.37756	87.78603	94.79223	106.7144	103.3137	125.542	114.9929	104.9506	108.5988	92.82782	73.17483	58.4163	32.75183	24.99261	14.96481	9.840141	1472.4330409999998
MINAS GERAIS	m	3121605	Diamantina - MG	1558.977	1552.006	1574.441	1770.995	1943.944	1998.865	1969.126	1817.116	1605.839	1435.334	1365.991	1275.898	977.7737	705.144	508.7228	360.779	230.6647	127.4466	72.78506	22851.847859999998
MINAS GERAIS	m	3121704	Diogo de Vasconcelos - MG	108.4696	106.8778	112.9919	143.0272	128.8961	126.3509	117.6432	100.3841	115.0479	136.9937	119.4251	114.3623	105.7272	91.3106	72.16702	52.98632	32.66767	23.00267	13.49314	1821.8244200000001
MINAS GERAIS	m	3121803	Dionísio - MG	190.8739	199.8058	234.0451	248.1283	258.6256	284.4216	272.5052	319.5693	254.8398	295.0119	276.3185	291.078	223.8964	161.923	132.7523	102.3263	66.34364	38.21362	27.10468	3877.7829400000005
MINAS GERAIS	m	3121902	Divinésia - MG	115.4563	114.8699	128.4073	117.921	116.9536	126.5091	122.7352	121.2348	114.6201	109.7299	105.9306	111.8603	107.944	62.2695	46.56616	27.31336	28.95438	12.16193	10.37968	1701.8171100000002
MINAS GERAIS	m	3122009	Divino - MG	676.2492	660.2256	685.3827	870.0963	743.7939	733.3996	700.4063	706.4622	680.0977	621.9925	610.8315	601.9646	498.2195	432.5009	262.4462	183.7456	122.2444	74.59479	42.57073	9907.22422
MINAS GERAIS	m	3122108	Divino das Laranjeiras - MG	161.4514	172.3931	183.7531	181.9438	174.5193	173.9991	137.1709	145.0033	161.8933	145.7276	185.1843	143.5916	122.246	101.8414	82.30884	74.44469	38.29669	25.51917	16.38461	2427.6722
MINAS GERAIS	m	3122207	Divinolândia de Minas - MG	283.2553	282.4537	301.7265	286.9543	321.1061	376.4252	281.4106	265.0071	215.0378	189.075	199.0555	201.873	156.2039	128.6349	95.73894	62.69746	44.47266	23.65711	18.78233	3733.5674
MINAS GERAIS	m	3122306	Divinópolis - MG	6748.163	6907.079	7153.671	7977.53	9463.38	9690.783	10425.92	9968.946	9414.71	8197.048	7487.275	7177.874	5999.767	4376.148	3098.835	1827.679	1162.619	604.3579	317.9571	117999.742
MINAS GERAIS	m	3122355	Divisa Alegre - MG	310.2088	295.4263	269.2597	367.7867	292.6003	305.9147	270.1439	243.6078	214.9319	188.8188	178.0233	146.1886	105.9167	82.66504	66.15531	38.74568	31.54032	12.23845	7.485182	3427.6574819999996
MINAS GERAIS	m	3122405	Divisa Nova - MG	221.5039	213.793	227.0958	229.5702	236.3959	226.508	220.1772	205.3271	215.7545	184.5738	179.7534	178.0841	158.7601	118.0426	100.7354	66.68728	54.63844	26.52381	15.71181	3079.6363400000005
MINAS GERAIS	m	3122454	Divisópolis - MG	476.7069	478.9188	467.9105	487.3585	492.7716	501.2255	498.0155	482.5026	393.0874	342.4355	326.7502	275.0757	204.5095	180.8363	129.3605	82.14919	64.88876	30.41845	22.01957	5936.940970000001
MINAS GERAIS	m	3122470	Dom Bosco - MG	111.5168	111.1002	122.5271	165.1098	132.8837	152.964	117.5913	137.5913	128.0272	122.0178	138.1559	125.5344	106.6868	93.06414	57.1014	44.91334	26.10758	9.900499	9.871971	1912.6652300000003
MINAS GERAIS	m	3122504	Dom Cavati - MG	134.0881	136.8503	156.6902	176.7763	189.9673	155.7008	157.4081	140.7465	161.9822	134.4287	152.5004	131.1803	137.4005	117.1858	97.57079	63.55435	53.28352	30.0455	21.53805	2348.89771
MINAS GERAIS	m	3122603	Dom Joaquim - MG	151.7244	147.5678	142.2562	170.1958	164.9645	171.0276	151.3695	143.0152	153.7777	149.4745	116.6157	141.7935	105.0496	87.68202	69.73538	52.67166	41.39633	19.18882	13.18016	2192.68637
MINAS GERAIS	m	3122702	Dom Silvério - MG	106.1408	114.1337	136.8702	149.2892	172.5366	160.3653	139.7395	148.3196	168.5181	178.8086	182.9208	197.7612	136.8354	107.5505	89.58994	78.70964	52.89474	31.9533	22.08523	2375.02235
MINAS GERAIS	m	3122801	Dom Viçoso - MG	75.07881	76.96598	72.42302	83.45101	109.5207	103.2488	78.50804	110.5988	103.9314	129.041	120.9912	114.945	105.1185	64.21377	61.06707	48.27573	33.67714	13.52758	7.949532	1512.533082
MINAS GERAIS	m	3122900	Dona Eusébia - MG	191.9909	187.8257	204.0055	239.3838	274.983	274.3032	244.2814	236.9327	229.1404	226.316	219.7459	210.968	184.1167	123.8321	81.92529	56.18715	32.00782	25.3965	14.75437	3258.0964299999996
MINAS GERAIS	m	3123007	Dores de Campos - MG	284.9696	280.6792	293.9784	351.5832	385.5917	429.7114	366.5232	383.8502	335.3892	357.4518	354.19	347.0171	290.4428	218.4548	162.0769	88.74705	55.90515	29.24307	14.60599	5030.41076
MINAS GERAIS	m	3123106	Dores de Guanhães - MG	160.9126	158.4939	172.0752	215.2841	176.0578	173.4012	154.8817	148.3704	186.6507	166.7911	169.3126	184.2528	138.198	100.829	68.85116	59.91044	46.85166	26.06465	11.23183	2518.4208399999998
MINAS GERAIS	m	3123205	Dores do Indaiá - MG	289.0018	303.1062	352.8077	433.8545	461.3751	454.5044	357.4019	415.932	433.8332	426.5591	473.9056	487.114	369.7562	331.9604	259.8131	181.5727	142.8083	65.73113	46.87115	6287.908479999998
MINAS GERAIS	m	3123304	Dores do Turvo - MG	94.51078	93.90989	104.4099	147.8473	138.4165	149.5937	139.0727	124.0963	159.7153	153.9477	151.95	168.0865	139.6412	112.8856	88.38693	59.6492	45.44461	21.54985	12.62067	2105.73463
MINAS GERAIS	m	3123403	Doresópolis - MG	49.27055	50.76686	52.83085	55.66362	55.91227	55.08848	42.29937	55.47011	53.8453	76.65015	47.7577	49.92533	47.52568	32.95735	28.51971	15.98159	7.288675	7.035862	3.363473	788.15293
MINAS GERAIS	m	3123502	Douradoquara - MG	50.4765	52.34724	58.31742	49.70852	60.59504	81.18518	74.14835	63.97351	65.36241	83.5082	65.03157	67.22731	46.21243	49.35868	57.17247	26.05935	20.56341	7.93011	3.71659	982.89429
MINAS GERAIS	m	3123528	Durandé - MG	301.145	293.6894	298.8529	326.7737	343.2771	320.8966	298.7096	328.201	265.6851	234.1525	236.282	224.7744	176.0917	128.4712	95.26914	48.63497	48.37723	21.4862	15.2125	4005.9822400000007
MINAS GERAIS	m	3123601	Elói Mendes - MG	982.0319	950.3402	933.3167	1013.521	1126.334	1071.526	1052.645	1055.632	999.2852	864.7082	844.0842	833.0267	719.8428	541.7125	433.4611	273.7222	161.8224	85.48081	47.09048	13989.583389999998
MINAS GERAIS	m	3123700	Engenheiro Caldas - MG	406.2158	396.3994	398.9531	439.8683	484.7843	405.1858	364.4988	350.8791	346.9433	295.5871	316.035	276.9355	239.2564	198.3723	145.845	92.36065	66.27563	37.59541	24.63214	5286.623029999999
MINAS GERAIS	m	3123809	Engenheiro Navarro - MG	254.4329	256.5338	264.8876	258.7589	292.5731	265.9487	250.0931	255.3074	242.7518	232.8176	224.0604	223.7033	189.0055	145.9744	103.0583	75.68056	42.07793	30.39036	10.61535	3618.671
MINAS GERAIS	m	3123858	Entre Folhas - MG	159.5358	158.1679	156.4767	199.8539	189.5853	170.3135	175.1326	160.5168	186.1985	168.3897	175.2242	180.4172	131.7901	117.3623	73.26181	53.63583	49.89894	24.99126	16.63135	2547.38369
MINAS GERAIS	m	3123908	Entre Rios de Minas - MG	424.051	433.5621	464.2331	498.4697	587.6983	563.5983	565.2296	557.4042	594.2521	517.0005	553.8644	466.4927	389.8525	303.1329	247.962	176.752	106.2219	51.35477	29.3781	7530.510170000001
MINAS GERAIS	m	3124005	Ervália - MG	615.5248	620.2554	574.2202	683.1329	672.0605	730.4447	734.7254	754.4644	723.559	659.4632	598.5134	554.1508	470.8943	369.3045	262.2154	176.3786	116.7426	71.53093	37.06749	9424.64852
MINAS GERAIS	m	3124104	Esmeraldas - MG	2872.352	2714.402	2635.763	2970.976	3379.759	3383.321	2723.229	2534.653	2528.729	2332.465	2250.62	1969.159	1766.52	1285.583	838.2907	529.6468	355.0474	141.6791	83.60124	37295.79624
MINAS GERAIS	m	3124203	Espera Feliz - MG	833.426	822.2382	817.2911	920.8106	1076.279	948.3846	981.3455	998.3233	922.0674	736.9316	777.812	682.7487	662.6865	522.2792	349.6601	237.5462	132.1013	78.64033	46.94347	12547.5151
MINAS GERAIS	m	3124302	Espinosa - MG	1122.361	1120.735	1072.519	1143.841	1149.354	1288.058	1282.976	1236.786	1061.934	904.5289	872.5859	803.7595	695.8414	555.7949	427.0063	309.9367	202.7896	106.8704	76.78748	15434.465080000002
MINAS GERAIS	m	3124401	Espírito Santo do Dourado - MG	114.4619	116.437	123.3251	149.9426	182.6257	204.9532	177.5179	178.1316	159.7561	173.394	178.1017	168.0165	147.2001	117.7123	94.00119	70.15259	42.95502	17.90046	13.2898	2429.8747599999997
MINAS GERAIS	m	3124500	Estiva - MG	297.8376	299.0636	342.6256	345.4378	411.2903	425.7902	473.7474	445.1509	418.4314	410.4588	407.9923	353.2584	312.4495	265.8084	193.1159	133.8804	89.53869	51.98551	26.12301	5703.98571
MINAS GERAIS	m	3124609	Estrela Dalva - MG	67.24643	68.57303	81.37632	76.66614	70.41361	89.12196	83.05196	78.44505	80.08872	65.93895	80.13579	81.60014	77.84155	55.15116	55.82014	39.22142	19.91936	10.25914	7.554791	1188.425661
MINAS GERAIS	m	3124708	Estrela do Indaiá - MG	77.03023	79.39982	95.95559	110.2897	121.3836	102.2707	108.1727	112.9263	108.7141	116.1119	130.9626	123.5642	118.3658	77.12975	80.87129	57.93669	36.01634	16.07278	11.44547	1684.61956
MINAS GERAIS	m	3124807	Estrela do Sul - MG	238.0599	237.084	257.1635	286.6657	336.6355	348.0124	347.9364	311.9829	293.44	257.0106	281.2323	287.5426	220.6958	166.3646	115.3686	82.5133	54.75991	28.67637	17.48358	4168.62796
MINAS GERAIS	m	3124906	Eugenópolis - MG	329.8846	330.7334	344.6967	368.136	374.9777	373.1199	438.4226	437.9499	395.8934	353.6619	359.8003	355.9891	329.9594	245.0155	211.8321	119.6366	85.75227	52.19955	38.14428	5545.8052
MINAS GERAIS	m	3125002	Ewbank da Câmara - MG	134.7676	130.5003	137.4542	134.92	168.731	149.6811	155.1449	117.7561	136.9857	128.6768	136.7802	129.2002	92.62529	67.31783	55.79138	33.7619	24.77662	9.402987	7.028956	1951.3030629999996
MINAS GERAIS	m	3125101	Extrema - MG	1476.508	1456.917	1310.151	1502.369	1784.027	1907.86	2022.282	1839.462	1456.761	1173.466	1027.652	973.3552	886.754	666.7462	470.9164	322.1397	185.1251	82.16533	43.81367	20588.4706
MINAS GERAIS	m	3125200	Fama - MG	50.40251	50.09553	50.82948	75.23976	66.46893	71.65647	78.33018	65.89179	78.23933	69.9563	89.53654	89.22135	80.9482	90.39103	44.08965	40.55237	18.22785	11.27157	9.285139	1130.6339790000004
MINAS GERAIS	m	3125309	Faria Lemos - MG	102.5929	99.6601	115.5672	122.8878	111.1264	129.206	113.4864	94.87965	101.9092	102.2435	101.0266	102.738	100.588	88.09122	59.75703	30.52566	35.07705	18.08686	11.25776	1640.7073300000002
MINAS GERAIS	m	3125408	Felício dos Santos - MG	150.3468	150.7074	168.1686	209.9408	177.6885	164.5492	132.7092	157.6354	137.9791	136.2722	195.4033	153.879	106.2971	90.45111	73.39207	59.49752	31.39175	23.02761	12.66364	2332.0002999999997
MINAS GERAIS	m	3125507	São Gonçalo do Rio Preto - MG	105.4844	103.7495	114.8503	115.9139	119.1557	124.7747	117.9777	99.29106	116.3543	94.20548	102.7549	88.19435	57.71193	53.63446	39.08784	37.54792	15.08674	8.372688	3.918374	1518.0662419999996
MINAS GERAIS	m	3125606	Felisburgo - MG	259.2529	263.0081	280.2702	281.5328	329.6637	291.1032	234.3885	226.3868	222.8592	229.2663	213.8754	204.7849	145.3792	139.2351	139.0833	87.26045	66.91779	26.91767	16.80569	3657.9912000000004
MINAS GERAIS	m	3125705	Felixlândia - MG	490.4384	488.6958	492.5072	528.6264	566.7128	572.5238	538.3207	523.8005	534.8807	501.3384	488.5288	484.5151	419.1687	340.2729	237.7392	147.5999	101.1312	60.07332	26.55881	7543.43263
MINAS GERAIS	m	3125804	Fernandes Tourinho - MG	98.35825	101.4295	118.9438	138.1453	139.756	143.8733	103.1342	107.7925	96.36348	101.2757	85.49855	115.0996	87.82986	65.93904	43.74675	36.64344	25.6931	19.72587	8.660097	1637.9083369999998
MINAS GERAIS	m	3125903	Ferros - MG	268.4753	265.4765	298.4689	337.6633	318.2925	300.1387	267.5955	309.6269	350.2131	368.1594	337.8098	377.6454	239.4211	224.8975	172.2568	125.1691	116.1683	71.57241	34.25689	4783.3074
MINAS GERAIS	m	3125952	Fervedouro - MG	440.3329	425.3433	428.3559	468.2103	475.304	459.9872	438.4505	448.1346	440.96	354.6067	344.5462	252.7464	256.954	183.6997	149.6483	86.81758	60.63772	28.13501	14.70486	5757.575169999998
MINAS GERAIS	m	3126000	Florestal - MG	203.269	197.5314	218.6702	253.0085	289.5609	307.5229	263.2208	247.3543	257.6629	238.5833	235.5267	198.1572	182.8035	126.938	113.0301	82.96678	49.35977	26.69528	14.89005	3506.7515799999996
MINAS GERAIS	m	3126109	Formiga - MG	1580.571	1618.517	1798.154	2144.648	2472.083	2567.723	2776.764	2727.329	2460.267	2210.337	2324.379	2175.676	1828.928	1470.321	985.9803	716.4858	476.3836	245.6291	137.7245	32717.900299999998
MINAS GERAIS	m	3126208	Formoso - MG	463.9187	445.6918	439.1272	403.9156	417.0675	492.1777	419.6429	404.0158	342.5318	261.6559	260.1911	260.133	196.2284	158.8715	109.8816	62.13323	43.80565	23.82995	12.25939	5217.07872
MINAS GERAIS	m	3126307	Fortaleza de Minas - MG	142.8193	137.5733	136.9461	170.9737	168.8254	162.1343	159.8578	158.7171	140.3347	144.1035	144.4783	137.0109	148.6993	100.9865	65.66284	55.68522	32.62063	10.75925	9.221525	2227.4096649999997
MINAS GERAIS	m	3126406	Fortuna de Minas - MG	95.19031	93.67207	98.02663	100.4055	128.8457	109.2676	118.3141	106.4631	99.91765	107.0402	93.8076	97.0347	61.16997	62.75972	38.58752	35.04108	18.88176	15.02083	3.812025	1483.2580649999998
MINAS GERAIS	m	3126505	Francisco Badaró - MG	273.2628	285.5512	286.6434	406.6875	444.2744	426.45	501.7592	460.7437	338.9194	350.6392	297.5334	308.5528	254.6044	204.028	144.874	102.9569	64.12481	40.99345	26.38804	5218.9866
MINAS GERAIS	m	3126604	Francisco Dumont - MG	218.5466	209.3601	208.7697	201.2704	207.6831	200.4275	203.4082	187.6361	199.1593	167.5459	148.7165	145.5589	125.6562	101.8336	68.34882	38.07964	32.31419	21.17806	12.58021	2698.0730200000003
MINAS GERAIS	m	3126703	Francisco Sá - MG	964.1515	960.2952	952.9439	1085.14	1127.311	1160.844	1114.994	1117.545	946.8141	811.1886	860.5137	718.2972	552.2716	488.4788	399.2589	253.0694	161.9951	82.83793	34.46605	13792.415980000002
MINAS GERAIS	m	3126752	Franciscópolis - MG	198.3345	188.5805	198.6174	227.9157	216.54	177.946	198.6688	162.0224	205.1884	160.3718	170.6787	150.8805	147.2226	116.5873	82.41524	63.33957	32.7881	26.04959	17.1031	2741.2502000000004
MINAS GERAIS	m	3126802	Frei Gaspar - MG	240.1296	225.7523	229.7542	246.7144	198.5949	207.946	197.3026	223.5445	224.7888	177.3728	186.2725	173.5925	112.2118	98.79324	73.1967	63.47131	47.45827	27.29304	17.05527	2971.24473
MINAS GERAIS	m	3126901	Frei Inocêncio - MG	345.431	340.3299	361.2365	410.6812	397.3391	359.5131	307.2696	310.979	318.6002	279.7915	281.3596	243.5305	179.3361	156.7154	97.48829	83.15374	65.93446	27.86998	19.84604	4586.40521
MINAS GERAIS	m	3126950	Frei Lagonegro - MG	135.4125	131.0856	127.594	150.5439	140.7578	127.1024	139.3923	153.7731	147.1313	113.9338	96.28368	68.05099	65.876	63.3712	43.78952	28.76972	25.95365	10.7814	6.538518	1776.141378
MINAS GERAIS	m	3127008	Fronteira - MG	927.0224	893.6261	802.996	777.0976	885.6216	901.9325	986.4942	984.6042	803.9845	615.216	511.534	428.8321	382.1314	293.1035	221.0086	139.2814	74.47264	36.02811	18.66976	10683.656609999998
MINAS GERAIS	m	3127057	Fronteira dos Vales - MG	161.7414	168.4372	181.7605	167.0067	167.7596	149.1921	120.1674	174.5592	154.2795	146.4982	151.5993	132.6034	113.9388	100.0212	89.20631	68.9048	41.8019	24.87206	8.386197	2322.7357669999997
MINAS GERAIS	m	3127073	Fruta de Leite - MG	259.9689	256.0047	254.713	273.8002	235.8622	201.0688	175.3831	192.3929	178.645	126.1978	130.7813	116.1272	116.4463	104.3914	95.725	54.00101	47.67384	22.40106	10.63992	2852.2236300000004
MINAS GERAIS	m	3127107	Frutal - MG	1905.606	1945.006	2026.919	2090.801	2438.621	2676.895	2955.93	2706.641	2407.875	2052.355	1891.954	1709.754	1418.251	1086.713	814.5041	537.408	345.6753	191.3998	104.8363	31307.1445
MINAS GERAIS	m	3127206	Funilândia - MG	156.7029	150.4336	160.5516	169.3053	167.8799	137.2214	135.9119	154.6551	150.5008	138.3151	133.0282	122.4403	102.5167	69.96737	64.0742	44.03225	23.70801	19.47939	6.149071	2106.873091
MINAS GERAIS	m	3127305	Galiléia - MG	202.4279	201.6867	229.9345	274.5678	251.1364	230.6207	194.6969	210.2002	230.0381	227.6894	206.8306	206.7212	173.3537	153.2516	119.844	80.09897	49.80733	21.60781	19.65858	3284.17239
MINAS GERAIS	m	3127339	Gameleiras - MG	182.7723	188.5748	204.3606	182.4535	173.4341	220.1387	194.9291	181.8761	196.9601	146.5344	163.6591	145.5098	132.905	103.497	84.13724	60.99639	25.54588	20.33901	6.497327	2615.1204470000002
MINAS GERAIS	m	3127354	Glaucilândia - MG	107.5689	109.7886	99.47767	121.4987	130.531	102.2371	108.0456	106.9722	114.6194	106.8442	98.85514	90.91069	64.62065	56.69163	49.99821	41.43895	21.97139	10.8797	8.096948	1551.046678
MINAS GERAIS	m	3127370	Goiabeira - MG	122.8978	122.5807	122.4519	114.2608	103.1071	123.7593	91.71352	105.7314	106.7957	98.05316	101.7277	91.63512	99.48317	68.53041	50.87209	29.83183	25.99714	13.55673	5.875075	1598.8606449999997
MINAS GERAIS	m	3127388	Goianá - MG	94.88556	98.44389	115.9349	133.2405	142.7233	143.5604	128.6069	118.2552	144.3155	101.9461	135.993	141.5822	101.0615	93.12404	68.78544	50.33675	35.82015	23.05787	14.01209	1885.6852899999997
MINAS GERAIS	m	3127404	Gonçalves - MG	110.3773	108.246	115.6355	137.5702	171.0064	126.4679	140.0268	132.5117	177.2271	146.6806	169.5067	160.234	123.3515	111.5835	99.31325	62.61316	40.3211	12.57721	10.3016	2155.5515199999995
MINAS GERAIS	m	3127503	Gonzaga - MG	234.635	231.2031	233.396	266.2451	282.0823	223.4014	209.0534	203.6272	177.1474	163.101	174.2761	159.226	136.3737	116.2401	87.27205	50.54627	37.52391	19.21498	12.40278	3016.96779
MINAS GERAIS	m	3127602	Gouveia - MG	337.4584	350.6506	357.8512	412.3508	458.7039	447.5906	447.1359	447.5467	360.8531	349.2351	376.8226	320.8724	296.4602	239.4026	188.9693	101.2799	77.61429	36.78515	19.03879	5626.6215299999985
MINAS GERAIS	m	3127701	Governador Valadares - MG	9115.264	9192.417	9402.623	10414.16	11131.44	10223.18	10116.29	10127.6	9507.652	8073.848	8096.427	7143.918	5868.132	4629.188	3330.01	2271.676	1509.977	844.4445	457.3461	131455.5926
MINAS GERAIS	m	3127800	Grão Mogol - MG	632.4444	599.3314	571.4795	699.3638	773.9593	723.6821	665.3263	608.3978	553.1168	460.104	433.1839	399.5139	300.2677	253.1875	183.5893	124.8175	70.92065	39.32944	27.58661	8119.601900000001
MINAS GERAIS	m	3127909	Grupiara - MG	40.13253	41.53943	47.95316	46.13329	46.85254	46.15724	41.296	50.20398	53.5965	53.10595	47.68642	51.56178	50.5037	34.83984	17.11701	24.58813	12.75257	7.052097	4.332097	717.404264
MINAS GERAIS	m	3128006	Guanhães - MG	1114.812	1080.07	1068.722	1335.09	1458.85	1502.254	1314.901	1285.383	1209.481	1024.487	969.6304	856.6225	748.1132	553.3094	411.7681	315.3052	172.6124	95.09996	60.79791	16577.30907
MINAS GERAIS	m	3128105	Guapé - MG	401.8083	398.1556	429.2945	511.365	552.0859	511.024	536.6546	499.1309	552.9735	498.4437	546.168	498.9516	453.2543	333.5219	235.509	166.406	94.96384	45.13726	32.75626	7297.60416
MINAS GERAIS	m	3128204	Guaraciaba - MG	267.1704	281.2006	294.5161	356.4352	376.4914	317.7305	383.6638	395.1739	369.1486	352.8445	329.4393	334.4419	342.9778	231.9638	173.3148	129.818	93.02025	52.82573	30.78177	5112.958349999999
MINAS GERAIS	m	3128253	Guaraciama - MG	181.1509	184.1725	168.0135	164.5584	172.7475	185.5032	190.5558	194.2873	186.4744	158.8312	169.8536	140.3436	126.9655	94.08183	74.49982	46.44939	32.16509	14.51926	6.98286	2492.1556500000006
MINAS GERAIS	m	3128303	Guaranésia - MG	527.7795	527.567	573.262	601.9241	823.5035	793.2795	818.903	772.801	679.0023	643.7839	607.9156	579.85	505.903	421.6698	299.9533	183.8596	123.6651	63.05075	43.80082	9591.47377
MINAS GERAIS	m	3128402	Guarani - MG	247.6614	250.3829	283.5122	292.7956	341.9691	354.3876	386.4037	332.8699	284.9082	296.0116	303.7348	323.4805	248.3074	183.4603	146.3811	103.929	68.35167	42.9622	27.37439	4518.88356
MINAS GERAIS	m	3128501	Guarará - MG	108.5599	111.5861	120.2171	148.0067	151.7224	157.2534	119.8389	141.2057	147.7651	109.2245	119.808	120.5614	109.2045	87.78395	56.54892	41.84191	27.8735	16.32767	11.66276	1906.99241
MINAS GERAIS	m	3128600	Guarda-Mor - MG	223.5056	213.6756	223.409	237.8333	242.1505	270.6488	235.0694	256.5787	211.6372	239.7092	256.2809	228.9037	174.2739	134.2018	92.72659	77.23739	41.56978	18.13666	8.140351	3385.688371
MINAS GERAIS	m	3128709	Guaxupé - MG	1384.181	1394.005	1503.804	1677.074	1930.406	2037.564	2089.367	2014.999	1823.819	1780.73	1682.698	1674.877	1473.415	1124.234	838.6561	499.2904	313.1901	159.4372	108.3314	25510.078200000004
MINAS GERAIS	m	3128808	Guidoval - MG	185.9215	188.4166	219.4255	244.1101	248.869	269.4176	249.8337	253.5247	235.9157	234.49	257.9283	256.9239	198.8652	169.3173	122.2285	92.05835	54.9383	29.68382	24.46113	3536.3292000000006
MINAS GERAIS	m	3128907	Guimarânia - MG	264.9114	262.8736	275.3194	327.8044	331.6657	323.639	274.307	281.9239	268.7751	275.5972	263.565	239.8485	187.8428	172.1915	119.3084	88.95352	55.47594	30.88077	10.82708	4055.71021
MINAS GERAIS	m	3129004	Guiricema - MG	205.6737	213.4163	216.1408	260.2794	306.3828	273.5851	291.6231	318.9483	291.9143	276.596	310.8253	331.2362	265.5723	241.636	183.7393	118.0693	78.89065	47.57354	26.05184	4258.15423
MINAS GERAIS	m	3129103	Gurinhatã - MG	124.2034	132.8914	166.326	178.7999	169.3256	158.8642	126.1937	156.4294	208.3381	234.7596	230.8584	220.0952	184.2109	173.3839	160.8143	115.9425	92.97581	40.61393	19.57496	2894.6012
MINAS GERAIS	m	3129202	Heliodora - MG	201.8362	201.4296	218.8776	215.3409	228.2382	222.811	224.0901	227.6607	254.888	200.402	223.6308	222.9344	179.4492	169.0358	130.5527	80.12638	41.19937	22.58901	16.47251	3281.5644700000003
MINAS GERAIS	m	3129301	Iapu - MG	342.6513	343.1118	353.521	402.5167	440.6369	402.3331	358.2488	377.9664	363.0307	349.6103	369.1713	340.8782	229.6384	204.1656	167.0824	110.1958	77.09684	44.1738	33.87305	5309.902390000001
MINAS GERAIS	m	3129400	Ibertioga - MG	154.821	159.5979	179.4859	155.7286	195.7578	188.7635	162.03	158.1461	183.9012	186.1001	194.565	160.7421	135.3288	97.00733	88.60697	70.61547	34.90992	20.35878	9.332419	2535.7988889999997
MINAS GERAIS	m	3129509	Ibiá - MG	802.2871	815.3157	826.3936	850.8703	1056.414	1053.988	1176.27	1148.014	1016.037	855.7741	801.3697	817.5347	685.0275	480.1389	336.0987	230.6896	131.5247	68.65542	40.25722	13192.66024
MINAS GERAIS	m	3129608	Ibiaí - MG	348.6035	336.9836	315.0492	338.4371	334.8545	366.432	344.6586	353.1772	327.5263	238.7128	218.4959	213.1207	203.4903	151.9236	103.8132	65.97021	49.06128	21.77874	14.42642	4346.515149999999
MINAS GERAIS	m	3129657	Ibiracatu - MG	231.171	227.1165	235.3846	260.0983	285.2163	246.5026	228.368	221.0377	202.2054	165.2138	205.0934	149.2471	142.5926	92.06235	94.93218	67.48963	43.42129	25.22771	14.04221	3136.4226700000004
MINAS GERAIS	m	3129707	Ibiraci - MG	555.6491	524.6871	517.8028	503.2565	555.803	668.7167	666.2799	610.0337	565.5679	471.3999	399.2842	369.5924	380.124	269.2001	189.6481	118.6469	80.9029	38.31829	15.50774	7500.421230000001
MINAS GERAIS	m	3129806	Ibirité - MG	7198.687	6808.066	6479.503	7158.909	8572.221	8133.055	7804.737	7434.168	7034.156	5797.795	5203.585	4009.424	3410.723	2470.427	1470.558	864.1342	498.2699	226.8334	97.71772	90672.96922
MINAS GERAIS	m	3129905	Ibitiúra de Minas - MG	85.24482	84.50619	85.39429	124.9485	141.2271	118.1655	129.0142	128.3579	123.322	133.8067	134.0517	101.1265	106.2322	96.23458	73.71459	44.19147	37.46169	13.14209	8.910918	1769.052938
MINAS GERAIS	m	3130002	Ibituruna - MG	98.56048	96.07339	98.59125	131.4322	100.4615	101.0655	107.4254	93.91746	108.4381	103.8399	89.89655	90.82545	77.62372	66.47219	55.72893	37.0155	22.36762	7.920265	7.535901	1495.191306
MINAS GERAIS	m	3130051	Icaraí de Minas - MG	568.995	559.4396	484.7516	572.8854	548.9819	603.8442	599.5365	585.3465	443.9356	359.6157	281.4374	235.0713	187.7875	165.6697	117.4803	85.5329	55.88077	30.01188	15.30909	6501.51284
MINAS GERAIS	m	3130101	Igarapé - MG	1755.642	1693.036	1628.696	1839.74	2024.447	1915.231	1920.516	1846.249	1741.852	1532.082	1344.164	1129.741	934.4272	707.2457	499.376	328.2544	193.9469	89.55802	47.70914	23171.91336
MINAS GERAIS	m	3130200	Igaratinga - MG	410.7813	405.4374	390.7231	460.3082	542.7838	562.2918	536.5456	447.3388	402.6428	383.8786	297.3459	296.4359	224.2869	170.3471	134.246	74.74074	58.27756	24.38154	15.05604	5837.849080000002
MINAS GERAIS	m	3130309	Iguatama - MG	186.1734	192.6889	220.7259	236.6309	236.7704	320.6206	332.2627	316.0718	259.9299	307.0783	261.8854	303.5783	254.0975	197.4373	138.2115	94.91263	56.98681	29.26379	14.88859	3960.2146199999997
MINAS GERAIS	m	3130408	Ijaci - MG	209.5334	205.4519	222.8651	277.1218	251.4454	263.3626	214.0853	260.1032	241.4384	216.2673	216.9231	159.622	145.9903	129.9398	98.11749	56.17378	38.74981	21.06541	12.12573	3240.38182
MINAS GERAIS	m	3130507	Ilicínea - MG	412.1076	398.339	397.0131	463.12	533.83	498.7398	465.7611	455.7136	397.453	389.9431	395.9774	362.9184	320.3419	276.9534	200.6495	114.0017	80.71274	41.71968	25.06012	6230.3551400000015
MINAS GERAIS	m	3130556	Imbé de Minas - MG	249.6638	245.8413	244.2988	292.4518	254.5422	249.7173	238.2156	252.6884	248.1091	250.7601	200.1753	202.5926	163.109	126.6757	88.24796	71.1188	44.01051	21.53982	14.34084	3458.0989299999997
MINAS GERAIS	m	3130606	Inconfidentes - MG	181.2501	183.2067	201.3818	218.0566	278.5013	265.2195	256.7152	285.2889	281.6561	288.4555	265.2475	243.9217	213.6705	164.6003	123.4107	80.01609	47.24776	29.11532	17.5013	3624.4628700000003
MINAS GERAIS	m	3130655	Indaiabira - MG	247.9832	238.6941	236.0976	291.6783	340.0415	312.8207	245.0913	255.0588	235.8033	211.2372	211.4744	207.4873	164.8421	141.763	113.6615	76.86731	54.78541	26.10748	18.00816	3629.50266
MINAS GERAIS	m	3130705	Indianópolis - MG	251.7305	244.566	240.3202	287.5455	303.9049	294.7408	286.9953	275.6234	265.4953	245.0216	224.8891	207.4811	151.109	105.3198	88.42056	57.85861	36.77226	19.57996	7.892718	3595.2666080000004
MINAS GERAIS	m	3130804	Ingaí - MG	80.67159	81.32784	85.67985	100.9349	115.8693	120.7452	90.10103	102.7043	101.3946	108.6863	110.2796	93.60992	92.45679	59.4152	45.28634	29.41441	16.30672	8.515743	6.541135	1449.9407680000002
MINAS GERAIS	m	3130903	Inhapim - MG	673.9889	683.1031	749.9663	866.0189	849.4684	770.4531	749.181	791.774	849.3656	871.0945	779.8112	802.5193	672.1886	507.2352	386.7226	260.0289	207.6855	119.0357	70.76595	11660.406749999998
MINAS GERAIS	m	3131000	Inhaúma - MG	181.6284	178.4587	171.5808	267.8959	278.8639	261.9729	260.4266	258.7958	206.6225	204.1397	180.3642	150.7349	152.7482	128.3723	85.40694	52.45241	36.34184	20.56154	10.68182	3088.04935
MINAS GERAIS	m	3131109	Inimutaba - MG	229.3213	228.8608	225.4095	279.9022	317.7662	306.8276	264.7779	261.3982	259.488	216.5998	204.3281	188.0293	173.2289	137.7859	103.301	75.58782	43.85992	28.23204	15.92651	3560.6309899999997
MINAS GERAIS	m	3131158	Ipaba - MG	754.192	729.1483	686.8738	756.7392	889.0893	871.8564	838.3764	698.313	699.1339	523.9641	514.235	408.796	352.3009	278.5739	183.3357	140.1125	102.565	53.0511	27.54464	9508.20114
MINAS GERAIS	m	3131208	Ipanema - MG	613.8987	625.78	630.3199	704.7653	677.5556	662.5535	669.3306	714.6006	705.9176	628.9391	627.9226	548.4595	472.5868	417.8281	311.3751	224.9883	147.4274	80.88826	54.96223	9520.099189999999
MINAS GERAIS	m	3131307	Ipatinga - MG	8376.019	8529.005	8706.081	9273.043	10586.6	10447.4	10905.27	10767.71	9866.153	8150.398	7487.256	6333.939	6322.253	5366.609	3095.558	2008.983	1219.452	604.5483	341.3438	128387.62109999999
MINAS GERAIS	m	3131406	Ipiaçu - MG	117.7405	116.108	120.2829	136.1536	132.247	150.426	181.2525	167.6216	161.4067	131.0545	145.7399	151.7944	104.1485	86.79165	82.1345	56.13855	44.92237	25.56451	10.84859	2122.37627
MINAS GERAIS	m	3131505	Ipuiúna - MG	264.9187	276.9095	315.8335	375.8712	378.7587	435.2248	400.0166	324.98	385.0239	351.8723	404.2108	325.3313	305.8865	211.8617	154.901	130.4349	56.663	28.19837	18.68133	5145.5781
MINAS GERAIS	m	3131604	Iraí de Minas - MG	256.1513	253.5163	276.1828	265.9347	304.3037	302.1666	271.6594	260.371	256.7785	228.5391	254.8666	192.5787	183.027	126.247	84.13942	77.4853	38.19322	22.69847	9.327048	3664.1661579999995
MINAS GERAIS	m	3131703	Itabira - MG	3702.39	3793.654	3942.071	4117.997	4574.323	4612.974	4713.042	4797.283	4535.257	3862.181	3683.252	3378.722	2748.178	2098.719	1356.006	931.5716	586.6989	287.1063	187.4325	57908.85830000001
MINAS GERAIS	m	3131802	Itabirinha - MG	401.6172	413.7509	418.556	427.102	459.6798	404.9289	427.1979	470.4917	473.5078	380.7161	297.7413	307.4942	255.3466	197.1685	158.2303	113.4647	73.73286	49.83758	27.81639	5758.38073
MINAS GERAIS	m	3131901	Itabirito - MG	1765.209	1783.424	1765.768	1896.378	2250.204	2229.138	2373.371	2251.877	2062.519	1660.089	1557.027	1451.412	1207.541	866.8504	625.5744	369.9481	226.4813	116.0389	65.83537	26524.685470000004
MINAS GERAIS	m	3132008	Itacambira - MG	179.4432	186.0467	190.3007	235.6331	255.0834	248.9717	220.6189	224.6052	202.8658	167.8691	158.8786	144.8831	113.512	97.01224	79.01445	71.41609	30.43813	22.06836	6.002523	2834.663293000001
MINAS GERAIS	m	3132107	Itacarambi - MG	820.1856	783.1288	740.8891	785.0625	857.5812	756.2629	671.3258	584.8286	573.3922	493.4682	492.8556	394.4758	311.2997	256.7105	179.2086	152.5091	94.77689	45.376	26.46185	9019.798939999997
MINAS GERAIS	m	3132206	Itaguara - MG	364.8049	363.8378	402.677	434.4309	517.7419	544.4168	476.0005	527.7486	540.1791	473.2546	457.5475	443.6861	350.8596	281.9999	193.6131	143.6396	89.6608	53.04174	31.41334	6690.553779999999
MINAS GERAIS	m	3132305	Itaipé - MG	631.1114	601.914	553.8003	653.6265	640.7612	504.7228	493.6918	503.242	448.0536	389.8572	302.356	229.4275	203.4666	157.5917	119.0944	101.9496	60.54513	34.17729	17.63743	6647.026449999999
MINAS GERAIS	m	3132404	Itajubá - MG	2853.608	2869.733	2946.992	3265.619	3899.324	4041.463	4099.919	3859.715	3454.329	3138.813	2965.139	2855.261	2508.472	1823.368	1335.468	825.2222	533.5842	291.2653	170.9091	47738.2038
MINAS GERAIS	m	3132503	Itamarandiba - MG	1446.624	1384.861	1317.528	1529.085	1517.991	1487.559	1498.747	1414.784	1264.277	1022.948	866.7057	847.7841	632.1886	515.809	378.4182	292.4786	160.9319	80.68676	38.59389	17698.00075
MINAS GERAIS	m	3132602	Itamarati de Minas - MG	95.75094	96.83952	103.0523	119.0126	155.9862	173.8469	195.5528	165.6137	168.5981	145.61	181.3478	151.5828	136.2528	104.4274	78.80107	50.80695	38.63668	19.13248	11.54588	2192.39692
MINAS GERAIS	m	3132701	Itambacuri - MG	870.2881	842.5866	795.0564	947.8622	916.951	828.4171	779.9809	727.3879	715.3098	623.3622	595.0826	656.1376	475.6378	369.6384	275.7922	202.5966	170.8085	102.9033	64.16922	10959.96842
MINAS GERAIS	m	3132800	Itambé do Mato Dentro - MG	57.60584	60.40589	76.28638	64.63984	79.56618	86.52416	75.23313	78.45102	72.08587	73.01266	73.4748	80.62766	62.98901	57.06496	42.14555	34.65684	16.32559	11.19132	6.261683	1108.5483829999998
MINAS GERAIS	m	3132909	Itamogi - MG	252.1112	259.4981	277.8507	331.4805	399.6296	411.3014	382.9699	366.7409	344.9529	316.3467	345.9778	376.909	356.0053	273.1178	186.5773	118.2258	81.15437	39.77934	21.37867	5142.007280000001
MINAS GERAIS	m	3133006	Itamonte - MG	496.4923	496.863	508.5818	552.8695	636.1883	611.9728	665.6156	642.497	627.0699	491.8203	510.4763	478.7878	376.6383	340.1497	235.6315	132.5558	90.25805	50.05857	26.20865	7970.735170000001
MINAS GERAIS	m	3133105	Itanhandu - MG	472.484	477.7018	513.9212	548.4487	515.1944	632.5014	559.0758	602.1191	546.5541	504.3176	493.1476	476.7523	380.4856	274.5236	238.8224	142.8914	88.83615	52.58169	24.69941	7545.058250000002
MINAS GERAIS	m	3133204	Itanhomi - MG	398.7091	411.3109	464.709	443.3924	441.0392	398.0171	415.3442	380.7675	369.9978	400.6342	364.4506	371.9598	285.7496	232.7473	179.3319	137.0582	98.97032	54.88898	38.17465	5887.252750000001
MINAS GERAIS	m	3133303	Itaobim - MG	732.9307	730.6464	747.3038	831.4934	834.3331	748.3952	706.1577	769.0035	771.0569	589.9718	624.8328	603.156	465.58	367.9753	324.5129	232.5801	158.2377	81.43217	54.81446	10374.413929999999
MINAS GERAIS	m	3133402	Itapagipe - MG	366.3813	370.1529	396.6174	480.6223	587.1135	699.9082	889.3376	806.8561	636.1498	600.1188	538.1527	448.8474	391.1595	287.8383	223.3935	160.983	116.8013	62.11332	33.00707	8095.553989999999
MINAS GERAIS	m	3133501	Itapecerica - MG	519.9979	542.0417	607.7331	670.4687	708.0175	733.0143	751.381	721.5681	744.9488	759.189	772.7363	661.5768	607.3805	554.8966	423.8141	318.4743	189.2278	111.0134	63.87597	10461.35587
MINAS GERAIS	m	3133600	Itapeva - MG	306.7422	310.0105	328.3865	364.9579	378.1756	414.6648	449.9882	374.7974	369.5925	336.3159	292.0829	277.7525	233.1825	214.2311	176.3134	102.7141	67.29771	35.28251	19.81494	5052.3031599999995
MINAS GERAIS	m	3133709	Itatiaiuçu - MG	403.7664	407.0372	370.7153	431.8598	495.0058	463.2764	429.9752	427.1965	440.0743	374.3439	354.7052	297.1786	239.0278	215.0142	170.5373	110.8433	78.87646	34.88363	13.7843	5758.10159
MINAS GERAIS	m	3133758	Itaú de Minas - MG	436.146	432.1189	464.57	515.5584	615.5578	621.6395	612.2109	580.0735	489.4158	505.1451	530.1166	523.361	462.8338	339.639	258.8371	155.7941	107.1895	56.07397	26.47843	7732.759400000001
MINAS GERAIS	m	3133808	Itaúna - MG	2638.713	2633.73	2706.681	3117.193	3683.021	3870.244	3930.806	3882.303	3549.431	3041.765	3087.927	2934.609	2403.648	1736.051	1226.32	734.0571	421.237	243.8426	118.1839	45959.7626
MINAS GERAIS	m	3133907	Itaverava - MG	165.4764	166.4029	186.6745	224.196	197.8032	187.2916	197.7495	193.3614	205.3262	196.9103	179.6848	175.1911	168.6206	121.5204	92.60147	59.55148	33.15003	22.27645	11.87756	2785.6658899999998
MINAS GERAIS	m	3134004	Itinga - MG	596.494	585.559	566.4994	640.4801	651.4743	558.0867	553.8885	529.2499	509.496	466.0151	387.5959	359.71	308.1085	259.9482	235.949	158.8445	114.1651	65.13329	40.72537	7587.42286
MINAS GERAIS	m	3134103	Itueta - MG	158.0332	162.8123	181.0787	240.3426	231.742	209.3832	189.1173	191.6716	230.2778	181.7141	197.1259	197.7331	170.5093	142.3987	106.8705	89.83381	49.54601	27.52735	18.07856	2975.7960300000004
MINAS GERAIS	m	3134202	Ituiutaba - MG	3008.046	3084.497	3309.603	3497.723	4063.66	4281.169	4356.535	3995.335	3926.03	3461.09	3302.377	2997.795	2459.43	2043.173	1540.251	1199.071	780.8293	414.3853	267.2146	51988.2142
MINAS GERAIS	m	3134301	Itumirim - MG	170.1719	167.3113	182.1076	175.7684	209.3117	222.4018	207.5022	237.1219	240.5253	200.0158	214.4231	204.1363	164.0922	144.779	98.98648	74.71818	48.14266	29.77932	7.720627	2999.0157670000003
MINAS GERAIS	m	3134400	Iturama - MG	1285.659	1281.97	1270.335	1442.369	1781.472	1761.788	1832.673	1754.695	1524.459	1364.101	1292.589	1096.073	850.2003	655.8407	460.9827	321.7531	197.1342	110.6687	60.71019	20345.472890000005
MINAS GERAIS	m	3134509	Itutinga - MG	96.67174	96.35273	104.05	114.0591	132.9775	133.74	150.1681	109.2004	138.0331	131.8122	156.033	149.5368	121.5436	92.14703	71.44164	54.84517	31.74641	11.23182	7.265454	1902.855794
MINAS GERAIS	m	3134608	Jaboticatubas - MG	646.7434	659.8074	628.8427	702.0483	835.6567	729.1579	699.6237	741.7936	737.186	705.6886	674.2867	631.7809	548.3978	444.3339	308.2289	262.5201	162.2772	65.50424	39.88665	10223.764690000002
MINAS GERAIS	m	3134707	Jacinto - MG	427.5468	425.0924	466.2404	449.9492	418.3422	407.187	390.9948	472.8874	422.4579	420.9087	414.9789	370.4477	295.5003	257.7159	211.1499	174.5696	114.2583	51.08225	41.02946	6232.339110000001
MINAS GERAIS	m	3134806	Jacuí - MG	221.8308	224.0037	235.445	275.3107	290.9683	254.6959	254.8552	279.9918	275.9353	247.399	242.1457	244.34	235.7615	230.7489	140.052	96.95511	61.34029	32.86551	22.42344	3867.0681500000005
MINAS GERAIS	m	3134905	Jacutinga - MG	901.7314	890.0073	894.9953	917.0819	957.7823	1092.82	1156.63	1106.731	973.5346	896.9248	813.4096	749.1255	628.4172	474.3519	336.6785	222.3901	139.1222	78.73808	42.81076	13273.282439999999
MINAS GERAIS	m	3135001	Jaguaraçu - MG	94.70385	97.06733	108.4397	115.3246	121.0042	119.5625	116.9527	128.0569	110.7763	97.90729	78.86085	102.4705	96.26568	61.11697	49.2185	31.23861	20.00912	10.32868	6.162447	1565.466727
MINAS GERAIS	m	3135050	Jaíba - MG	2109.578	2009.62	1778.681	1879.621	1908.255	1883.297	1849.774	1765.752	1414.379	1050.873	985.1545	770.2975	641.6991	503.0524	365.4145	244.6069	142.537	56.79229	26.2298	21385.613990000005
MINAS GERAIS	m	3135076	Jampruca - MG	216.5022	212.0445	227.1733	218.0974	231.7656	197.6324	181.3657	181.9708	163.1085	158.928	153.0663	145.1867	137.3159	100.8788	73.02346	49.80409	44.85284	20.41314	15.32956	2728.4591900000005
MINAS GERAIS	m	3135100	Janaúba - MG	2713.052	2662.483	2577.695	2798.636	3033.242	3010.628	2905.305	2816.896	2565.216	2099.029	1972.178	1667.795	1361.167	1064.504	784.6436	508.7873	332.1315	149.5083	102.3496	35125.24630000001
MINAS GERAIS	m	3135209	Januária - MG	2836.136	2781.821	2647.48	2684.759	2704.173	2565.155	2407.864	2505.29	2115.641	1783.154	1731.621	1735.888	1448.293	1177.305	921.0937	619.7279	380.7945	226.9967	146.7919	33419.9847
MINAS GERAIS	m	3135308	Japaraíba - MG	159.1792	161.4108	162.5977	185.7435	191.8969	184.4765	182.0179	189.4939	161.8469	159.6919	130.4755	113.5717	93.28292	76.93409	54.77101	29.65541	22.93035	8.874641	5.063096	2273.913917
MINAS GERAIS	m	3135357	Japonvar - MG	304.2895	292.3639	265.0617	324.9601	342.6393	373.2667	332.3142	368.732	274.5328	240.7127	245.2277	209.9791	219.4965	170.4084	117.3516	84.00951	62.68964	23.6297	15.80253	4267.46758
MINAS GERAIS	m	3135407	Jeceaba - MG	121.5797	127.8588	135.7687	169.3579	200.9522	167.3005	167.401	182.8008	175.4072	195.9274	195.5406	200.0003	147.8598	130.6563	88.72965	58.51671	38.64798	24.93942	9.060581	2538.305541000001
MINAS GERAIS	m	3135456	Jenipapo de Minas - MG	303.9044	298.3283	289.5299	380.1033	374.7628	393.8509	388.4958	358.2984	277.4955	207.5859	179.6548	172.5912	131.7285	92.16006	81.5412	61.09347	29.13816	17.57572	10.13399	4047.9723
MINAS GERAIS	m	3135506	Jequeri - MG	342.5866	353.1695	381.2619	422.2376	440.8995	417.3008	411.8075	482.0636	480.0125	394.873	430.2115	371.8762	339.3442	276.4366	233.213	140.8042	108.0489	60.2797	40.03284	6126.459639999998
MINAS GERAIS	m	3135605	Jequitaí - MG	231.3796	227.0658	256.8611	265.3686	254.6501	278.5513	258.4811	272.5479	247.9719	242.3983	234.4264	233.9977	235.0669	156.7278	119.7322	85.08309	55.35544	32.08256	19.48296	3707.2307499999993
MINAS GERAIS	m	3135704	Jequitibá - MG	150.1121	154.4083	175.8995	174.061	181.3409	185.9352	188.782	183.3285	190.6667	202.6469	170.1433	160.5368	127.5422	122.8361	89.45854	64.47333	46.68399	25.89873	12.46086	2607.2149499999996
MINAS GERAIS	m	3135803	Jequitinhonha - MG	1000.611	997.9518	1016.177	1100.189	989.2323	822.5367	796.0973	868.9925	881.8421	770.4088	761.273	684.0693	582.0455	476.0003	374.7336	306.0712	204.5149	114.9588	72.59341	12820.298509999999
MINAS GERAIS	m	3135902	Jesuânia - MG	107.3427	110.5852	111.0588	166.7653	194.4332	177.6055	188.748	183.8131	201.2259	171.2089	145.4234	162.6801	148.3548	117.408	90.77722	65.99265	38.12309	24.23773	11.42755	2417.2111399999994
MINAS GERAIS	m	3136009	Joaíma - MG	633.9877	631.3119	631.7999	694.0119	583.2824	545.8853	495.0927	505.388	465.0431	473.7718	428.6322	392.9278	327.8995	256.4861	223.3692	166.2581	120.2635	71.85358	33.52397	7680.78865
MINAS GERAIS	m	3136108	Joanésia - MG	112.0919	116.6995	114.1339	156.4538	188.3364	162.9018	133.9195	136.7423	142.211	175.9133	179.0698	167.5205	148.7046	111.5926	83.67937	83.76594	54.12266	30.74521	19.26276	2317.86684
MINAS GERAIS	m	3136207	João Monlevade - MG	2276.016	2323.799	2435.592	2744.424	3105.781	2867.475	2965.061	2946.115	2766.572	2388.078	2546.129	2452.659	1945.088	1405.017	1083.667	720.8158	470.1396	250.1222	134.1786	37826.7292
MINAS GERAIS	m	3136306	João Pinheiro - MG	1740.351	1686.758	1718.754	1953.609	2105.501	2052.442	1955.699	2017.543	1717.453	1652.803	1556.553	1357.184	1032.378	836.5655	603.672	385.0499	253.2868	119.5303	75.97167	24821.10417
MINAS GERAIS	m	3136405	Joaquim Felício - MG	161.5437	167.1396	156.058	169.8446	193.2204	189.6717	196.5971	166.9773	171.1861	124.936	155.805	127.256	107.1476	108.4	77.2445	57.80829	35.41866	12.75899	10.71285	2389.7263899999994
MINAS GERAIS	m	3136504	Jordânia - MG	369.9065	366.7382	379.4649	456.0967	441.731	432.3533	390.3154	365.7424	371.1859	320.9713	311.1108	296.1133	252.912	205.6907	176.0367	121.686	99.76814	46.25477	26.04586	5430.12387
MINAS GERAIS	m	3136520	José Gonçalves de Minas - MG	205.3203	199.541	189.0361	203.9935	224.7346	224.2164	238.2633	208.2099	192.0012	133.1541	120.0917	84.51658	75.59158	70.12608	44.37928	28.66403	17.51052	5.643489	3.069003	2468.062662
MINAS GERAIS	m	3136553	José Raydan - MG	183.491	175.5706	189.6044	185.0419	208.46	191.7129	176.4281	187.6913	160.4053	160.6904	138.2265	145.2531	85.36657	90.86237	76.4945	49.7751	42.89379	19.86985	7.992202	2475.8298819999995
MINAS GERAIS	m	3136579	Josenópolis - MG	252.5737	237.5059	220.6332	247.9775	253.4802	214.6342	193.3272	181.9213	136.4702	111.9679	116.7432	99.59477	99.41853	74.62276	48.80354	38.25268	16.29798	11.60669	3.469922	2559.301372
MINAS GERAIS	m	3136603	Nova União - MG	171.9398	177.4728	183.8867	207.0471	202.6054	208.1372	190.8537	216.4304	218.5104	200.3538	176.4055	177.0102	141.5791	114.5041	99.73889	61.26722	45.31017	25.21646	11.0158	2829.284740000001
MINAS GERAIS	m	3136652	Juatuba - MG	1070.319	1034.203	1011.983	1154.369	1274.492	1262.867	1240.219	1166.416	1013.659	920.5816	781.0405	706.3423	599.4385	471.5357	311.8082	185.4839	125.2523	59.009	25.59647	14414.615469999999
MINAS GERAIS	m	3136702	Juiz de Fora - MG	15631.19	15827.17	16498.74	18446.82	21805.2	22966.2	23151.64	21397.12	20037.38	16914.77	17280.32	16814.77	14621.51	11156.5	8031.416	4833.276	3089.095	1629.755	968.9535	271101.8255
MINAS GERAIS	m	3136801	Juramento - MG	148.4823	150.9757	143.0821	156.0472	197.1332	155.9582	170.8578	146.1738	179.1286	147.6745	111.6681	113.5958	101.675	79.24394	59.00073	49.53244	27.01588	8.861098	6.077375	2152.183763
MINAS GERAIS	m	3136900	Juruaia - MG	368.489	350.6547	332.115	396.0556	450.4129	468.9633	454.7848	423.6885	383.7803	312.1529	330.8093	291.3623	249.3017	195.6464	171.7668	93.51284	62.28312	26.7902	18.58404	5381.153700000001
MINAS GERAIS	m	3136959	Juvenília - MG	201.3118	200.8963	209.0432	231.5146	189.5342	175.9124	172.9307	170.4943	162.0331	168.0066	141.6558	129.6202	123.8644	105.2095	71.79732	54.92109	36.25106	15.10345	12.90131	2573.00133
MINAS GERAIS	m	3137007	Ladainha - MG	891.979	858.5978	781.8905	842.6302	787.8454	671.8241	637.8591	649.1791	611.8109	472.0109	440.7179	386.7173	313.0614	272.9019	206.1472	145.9355	95.91248	45.75609	36.49296	9149.26973
MINAS GERAIS	m	3137106	Lagamar - MG	172.561	183.7519	208.981	233.8257	262.4755	242.6417	224.1785	250.4453	273.5284	311.3691	294.5509	272.0908	246.6592	195.361	163.4316	108.1304	64.44805	36.42009	16.7257	3761.57584
MINAS GERAIS	m	3137205	Lagoa da Prata - MG	1651.492	1626.284	1623.386	1933.582	2270.452	2313.21	2299.787	2235.143	2035.182	1779.29	1657.818	1527.006	1234.842	919.9197	589.5995	395.4916	220.4047	125.76	70.81085	26509.46035
MINAS GERAIS	m	3137304	Lagoa dos Patos - MG	160.4231	164.9349	166.5215	184.5704	179.8943	178.5228	156.7374	158.7843	165.5808	132.9504	117.9729	112.9385	81.25737	80.09462	59.1089	40.47722	25.52629	13.74558	11.05711	2191.09839
MINAS GERAIS	m	3137403	Lagoa Dourada - MG	445.8871	437.9401	429.4799	510.2877	527.3844	561.9081	518.8058	565.8449	540.817	416.2489	400.9295	372.0629	304.6047	242.2217	189.6753	113.8908	70.83625	43.60225	24.2803	6716.7076
MINAS GERAIS	m	3137502	Lagoa Formosa - MG	459.3607	465.9035	513.5466	633.5682	601.301	642.7777	617.1456	592.4804	623.2633	712.1997	671.547	586.7412	485.0636	414.5194	285.2932	233.2317	147.1926	72.47554	42.35727	8799.96821
MINAS GERAIS	m	3137536	Lagoa Grande - MG	315.4194	313.063	320.0302	416.9366	425.83	410.9325	377.3775	394.9605	343.6883	367.9242	321.9874	277.9936	182.3856	175.8907	124.416	102.8614	48.85354	23.44644	10.7711	4954.76798
MINAS GERAIS	m	3137601	Lagoa Santa - MG	2239.655	2201.142	2104.194	2495.251	2929.67	2667.185	2774.202	2819.02	2602.647	2381.842	2166.999	2038.507	1647.693	1071.381	744.6233	472.141	278.3666	156.5755	81.11462	33872.20902000001
MINAS GERAIS	m	3137700	Lajinha - MG	683.6677	670.6577	680.1374	743.2716	778.1048	715.9143	769.2657	825.816	734.2365	658.2402	591.9463	490.2788	453.0103	394.5764	267.9868	181.072	113.3955	66.19883	43.64832	9861.42515
MINAS GERAIS	m	3137809	Lambari - MG	635.4869	643.8382	674.7963	739.2325	783.2847	798.3035	696.6998	748.0429	661.5714	651.6098	653.6476	666.11	558.8173	437.3538	336.34	231.7081	139.1412	83.08031	40.34612	10179.410430000002
MINAS GERAIS	m	3137908	Lamim - MG	110.216	110.6004	118.7559	111.8279	117.7262	89.43369	98.65121	103.6318	122.6369	144.7337	118.093	104.1093	94.29848	87.68336	54.43018	56.31424	29.76374	16.19424	11.477	1700.57724
MINAS GERAIS	m	3138005	Laranjal - MG	160.8383	166.6442	192.3762	183.031	239.0454	234.8287	230.3469	265.8258	260.1862	199.1992	221.4605	241.0113	209.8796	158.568	144.7577	91.04172	56.48913	39.28872	23.40089	3318.2194600000007
MINAS GERAIS	m	3138104	Lassance - MG	244.7799	236.8764	235.8665	282.5812	274.8521	280.7595	243.4188	234.6661	202.8562	192.3787	176.8991	187.2796	166.5718	133.3889	95.22	67.59686	40.32097	21.74043	12.83798	3330.89104
MINAS GERAIS	m	3138203	Lavras - MG	3115.583	3145.471	3250.95	3621.906	4164.438	4437.532	4435.916	4272.844	3859.336	3153.307	3280.418	2908.969	2690.633	2008.373	1325.467	826.2552	539.5593	285.9082	164.2908	51487.1565
MINAS GERAIS	m	3138302	Leandro Ferreira - MG	105.0586	105.1532	88.59424	136.2072	116.2062	122.6391	133.6144	122.743	99.55578	119.696	96.91962	101.3873	75.84942	81.74298	62.74928	43.21587	26.60066	14.09877	9.667706	1661.6993259999997
MINAS GERAIS	m	3138351	Leme do Prado - MG	173.1056	168.123	165.476	207.3708	211.8632	204.7249	244.2217	183.6079	181.7089	145.1372	155.4453	122.2624	93.88403	73.84413	35.8967	29.01778	25.31979	12.14357	5.172177	2438.3250770000004
MINAS GERAIS	m	3138401	Leopoldina - MG	1440.406	1474.09	1559.892	1736.129	1823.504	1867.854	1787.964	1813.393	1784.503	1740.457	1670.063	1561.347	1317.846	1115.473	847.2856	551.4359	384.9773	192.2512	105.7782	24774.6492
MINAS GERAIS	m	3138500	Liberdade - MG	121.6567	129.867	164.2357	165.1835	174.0087	151.6911	155.0201	142.4934	202.6637	196.9188	186.0372	172.0832	152.6643	121.5561	100.4484	79.73245	60.24173	25.44772	15.17276	2517.1225600000002
MINAS GERAIS	m	3138609	Lima Duarte - MG	437.9226	439.1086	522.5986	572.129	575.5327	577.7225	568.6754	505.3831	602.4645	531.0157	625.9722	611.0467	516.445	357.3412	277.2537	200.1688	124.9043	75.00159	42.27232	8162.95851
MINAS GERAIS	m	3138625	Limeira do Oeste - MG	231.319	228.9667	225.1292	258.9708	276.2361	327.1695	334.1613	349.8036	282.0058	253.8091	238.2763	253.1255	210.1184	134.9509	98.17996	69.77896	50.38709	23.81172	15.96491	3862.1648400000004
MINAS GERAIS	m	3138658	Lontra - MG	344.1492	339.6849	329.8514	389.2978	391.471	407.2691	384.2821	366.0228	293.7888	276.4101	256.2404	236.5954	200.5814	167.6052	135.0274	89.09553	55.74927	34.88993	20.97505	4718.98678
MINAS GERAIS	m	3138674	Luisburgo - MG	224.6457	216.6938	218.8717	243.5586	265.9194	234.8948	265.0682	246.8932	190.6038	219.2914	200.068	208.9739	164.1604	109.2766	94.51068	54.39969	41.54158	24.59376	10.44553	3234.4107400000007
MINAS GERAIS	m	3138682	Luislândia - MG	291.7517	280.288	271.0949	319.863	292.2665	280.9667	250.9016	268.1049	230.3477	220.9895	197.2749	148.6538	128.9992	99.12544	80.67661	61.99911	41.60643	19.57779	7.250219	3491.7379989999995
MINAS GERAIS	m	3138708	Luminárias - MG	168.2643	166.8389	171.6429	205.4744	207.0409	195.5783	163.1844	205.0894	190.9716	199.5901	193.7065	208.8117	151.4945	141.506	94.80091	76.15855	47.44945	19.95662	9.729355	2817.2887849999997
MINAS GERAIS	m	3138807	Luz - MG	471.9008	482.9353	497.079	640.3208	670.5751	705.9391	711.8096	641.2955	652.4076	578.779	608.0297	583.2284	469.603	406.1471	315.0156	202.7982	124.5659	65.59348	35.95792	8863.9811
MINAS GERAIS	m	3138906	Machacalis - MG	253.862	262.3372	259.3403	292.8889	249.3138	234.248	225.4962	260.6971	257.0517	248.8148	242.5002	208.5763	173.8175	135.8238	107.7897	93.04454	61.5135	31.25726	23.12013	3621.49293
MINAS GERAIS	m	3139003	Machado - MG	1450.631	1426.473	1455.723	1606.578	1715.485	1728.732	1710.23	1589.894	1511.981	1328.438	1276.472	1200.328	1035.909	808.3456	579.981	352.2132	214.6092	102.5702	79.84127	21174.434469999997
MINAS GERAIS	m	3139102	Madre de Deus de Minas - MG	140.9341	143.9402	146.278	154.4825	210.3545	181.0351	166.4033	176.948	185.4759	160.2684	187.6654	184.0685	167.0873	103.6584	87.8777	47.38434	37.13015	20.62389	10.89277	2512.50845
MINAS GERAIS	m	3139201	Malacacheta - MG	635.5235	629.8033	628.3213	744.8386	752.2328	654.083	602.2614	601.3713	564.5829	576.2485	507.9359	529.4973	407.4127	364.9167	260.8342	173.8456	128.939	65.94944	43.28715	8871.884590000001
MINAS GERAIS	m	3139250	Mamonas - MG	159.8655	167.6926	184.2213	198.8387	219.1141	250.7944	237.559	251.4873	249.3003	233.195	212.8765	210.3191	189.0909	129.4432	131.6615	92.04584	58.36545	21.81874	18.79104	3216.4804700000004
MINAS GERAIS	m	3139300	Manga - MG	707.0979	688.1749	707.3283	791.2083	776.2789	627.3692	586.2741	567.9421	548.1896	510.5816	530.0927	458.4638	370.0881	306.6533	237.2781	171.926	119.0788	62.07333	43.29232	8809.39135
MINAS GERAIS	m	3139409	Manhuaçu - MG	3675.046	3524.892	3510.636	3639.635	3749.777	3679.589	3630.594	3579.97	3419.562	2690.501	2611.466	2280.265	1895.745	1460.372	1006.387	612.6703	406.1892	211.1804	126.5806	45711.05750000001
MINAS GERAIS	m	3139508	Manhumirim - MG	775.2884	742.5761	756.9989	869.9063	899.0049	847.0168	821.6878	837.2335	875.5774	697.3758	689.4698	638.5653	518.719	429.7108	270.1716	195.5427	142.4422	69.21761	42.01917	11118.524080000001
MINAS GERAIS	m	3139607	Mantena - MG	836.8556	854.3356	915.6319	954.5465	952.5612	815.6711	903.114	983.7627	971.8056	918.6737	878.1712	771.1245	697.208	562.4981	378.7779	273.8716	189.3602	111.6958	78.24001	13047.905209999999
MINAS GERAIS	m	3139706	Maravilhas - MG	287.722	285.2212	302.1021	317.1323	341.7378	376.8968	315.0479	293.9187	290.9729	288.2025	238.1549	258.4182	168.9799	142.2308	106.5277	62.8803	37.93183	21.09927	9.746601	4144.923700999999
MINAS GERAIS	m	3139805	Mar de Espanha - MG	392.0847	391.4593	382.4394	420.7872	473.2704	534.4439	521.4081	487.7245	434.9012	411.1875	418.5029	393.6417	336.0904	237.1174	190.4554	130.6631	97.77357	42.5054	32.05354	6328.509610000001
MINAS GERAIS	m	3139904	Maria da Fé - MG	416.8537	413.3199	440.3174	514.9207	541.9495	549.9559	500.8716	471.1853	458.1919	484.8259	480.7849	453.9631	414.1241	294.7031	221.0045	154.0997	82.3147	45.64062	31.27331	6970.299829999999
MINAS GERAIS	m	3140001	Mariana - MG	2151.931	2141.624	2073.052	2249.45	2731.145	2814.284	2804.515	2698.199	2300.189	1878.383	1736.181	1614.267	1259.559	971.9525	647.5887	362.7962	225.4129	105.9878	62.2861	30828.803200000002
MINAS GERAIS	m	3140100	Marilac - MG	148.3084	142.8284	133.1156	202.5362	176.6201	148.4115	148.8005	131.4348	137.346	117.9092	110.6726	94.55465	91.57316	66.3165	54.00381	39.11265	27.22056	20.93279	12.3807	2004.07812
MINAS GERAIS	m	3140159	Mário Campos - MG	598.0262	581.9039	585.3295	655.4563	707.1132	732.4479	656.723	589.4419	584.1867	480.145	466.4792	402.4026	307.0683	241.8455	157.4623	101.6832	53.39289	30.53292	12.82378	7944.464290000001
MINAS GERAIS	m	3140209	Maripá de Minas - MG	87.41256	88.59133	96.10182	87.77776	108.6227	113.0146	102.0088	112.328	91.75886	90.18238	106.8041	94.10258	78.07751	61.34886	51.72523	35.69751	23.67027	17.34152	8.196583	1454.762973
MINAS GERAIS	m	3140308	Marliéria - MG	124.4814	127.6776	140.9325	141.8118	149.3894	132.2371	111.0448	141.5087	157.0609	111.8165	143.9066	128.0401	97.13493	89.31993	70.72854	42.50799	33.19731	18.38893	12.98833	1974.17336
MINAS GERAIS	m	3140407	Marmelópolis - MG	70.82646	71.03718	70.27299	80.99992	106.2706	98.58634	92.15564	119.8132	96.84654	107.0692	104.4369	105.9584	84.10768	65.20092	46.54729	36.8621	24.13937	11.64814	6.270697	1399.0495670000003
MINAS GERAIS	m	3140506	Martinho Campos - MG	376.4823	368.6521	397.3671	465.5923	501.5782	536.7381	514.4571	489.2839	486.6088	489.4	440.5699	407.7299	355.5805	260.9503	210.5236	130.2444	101.3234	53.15167	31.94815	6618.1817200000005
MINAS GERAIS	m	3140530	Martins Soares - MG	344.53	329.332	297.6754	346.8358	358.0445	358.5735	344.1722	350.6942	311.311	248.5259	239.2439	218.3971	168.6804	160.2847	107.5721	63.78284	40.61693	25.61543	14.95585	4328.843750000001
MINAS GERAIS	m	3140555	Mata Verde - MG	320.7267	313.267	298.6893	375.173	394.0894	383.9225	350.0313	333.3118	293.811	296.3647	265.9972	215.469	166.9278	125.5755	122.5806	94.72956	46.03869	41.96859	18.42286	4457.0965000000015
MINAS GERAIS	m	3140605	Materlândia - MG	159.8671	156.8748	164.3833	151.8948	189.6163	172.786	146.3578	172.0423	136.9145	132.6916	143.574	119.0147	101.4241	78.30158	60.07936	51.19001	43.76371	20.30476	11.19587	2212.27659
MINAS GERAIS	m	3140704	Mateus Leme - MG	1081.405	1072.479	1114.719	1219.655	1269.606	1222.318	1196.945	1222.32	1088.018	962.6302	924.7814	855.3144	673.0916	540.9276	444.7173	264.0611	185.5169	83.98099	46.88371	15469.3702
MINAS GERAIS	m	3140803	Matias Barbosa - MG	391.6701	394.0838	431.535	527.0901	595.6814	566.6861	518.9168	516.8906	477.9255	445.8756	473.4018	460.2256	400.519	310.0657	234.6501	139.9284	95.80352	47.40756	27.51926	7055.87594
MINAS GERAIS	m	3140852	Matias Cardoso - MG	617.9823	576.0927	496.6884	540.8556	489.1923	496.3254	492.6487	422.9322	355.2631	279.5605	248.2956	250.7153	188.5491	152.9954	122.8351	77.61596	43.89296	29.79622	15.55147	5897.788310000002
MINAS GERAIS	m	3140902	Matipó - MG	792.2118	763.9256	755.6062	838.4652	810.0294	713.2953	700.4429	631.5991	671.9356	541.3124	513.1587	468.3346	389.9974	277.4601	203.4156	135.9699	99.62503	51.95162	31.04653	9389.782979999998
MINAS GERAIS	m	3141009	Mato Verde - MG	358.421	374.3027	388.3403	421.9319	411.0249	507.4256	485.1362	446.3237	478.3456	430.0255	389.3852	398.6705	279.3027	241.9435	187.7024	124.4157	78.99707	43.5609	32.34229	6077.59766
MINAS GERAIS	m	3141108	Matozinhos - MG	1230.549	1223.215	1248.734	1353.005	1611.975	1611.878	1528.292	1561.776	1465.225	1218.681	1134.363	1033.559	782.1085	576.0166	389.9619	257.8154	182.8518	87.08098	43.17143	18540.258609999993
MINAS GERAIS	m	3141207	Matutina - MG	77.62235	81.37018	89.60115	121.7481	129.0578	118.903	101.8683	101.4253	114.3555	127.6773	127.0859	138.202	107.3203	98.87408	87.65735	51.17994	40.18863	20.20893	11.34259	1745.6887000000002
MINAS GERAIS	m	3141306	Medeiros - MG	118.016	115.7489	115.4159	141.2884	168.1811	150.1512	141.059	133.0408	148.1263	134.8449	139.5097	137.6726	94.22634	94.60968	59.72211	35.34047	24.18035	9.366079	5.638521	1966.13835
MINAS GERAIS	m	3141405	Medina - MG	767.9875	757.2458	779.9165	806.3098	764.0351	699.7481	637.9284	675.4552	772.6461	676.253	654.2864	564.9747	428.3015	381.3941	300.1684	231.5001	170.5891	83.3007	51.90299	10203.943489999998
MINAS GERAIS	m	3141504	Mendes Pimentel - MG	171.9174	181.4525	175.4092	264.0514	214.689	214.1161	185.1594	210.8987	245.2008	232.2182	224.4972	203.5501	150.3588	136.74	127.8201	68.50484	55.45897	30.55823	20.45962	3113.06056
MINAS GERAIS	m	3141603	Mercês - MG	286.4904	286.8219	303.9717	347.404	365.3247	373.106	351.7661	376.7531	384.3084	369.8274	355.9341	347.9411	326.6792	233.2752	182.5477	151.9381	94.03185	46.2814	27.81466	5212.21701
MINAS GERAIS	m	3141702	Mesquita - MG	160.4883	164.6345	164.2884	215.4117	211.0339	181.3911	179.7725	187.3588	201.3614	211.2626	164.1666	172.8762	156.7577	135.6693	111.4734	77.15495	46.06452	33.58681	21.008	2795.76068
MINAS GERAIS	m	3141801	Minas Novas - MG	1245.693	1214.599	1148.097	1432.873	1533.723	1412.164	1469.417	1271.239	1047.02	782.7678	739.9403	652.3066	501.3837	424.8154	313.7164	211.5111	126.8951	56.21866	27.16349	15611.54355
MINAS GERAIS	m	3141900	Minduri - MG	99.18833	101.4859	102.0301	129.9299	152.8685	145.8304	129.9386	131.2436	140.5878	137.2391	126.8885	134.6193	113.8058	89.38836	71.74528	39.49491	19.86927	11.22954	7.444922	1884.828112
MINAS GERAIS	m	3142007	Mirabela - MG	486.3799	483.6048	481.1446	521.507	561.2844	537.4827	513.9038	509.1495	480.1674	457.1518	345.7112	380.1648	304.9672	247.3147	195.1089	143.0432	92.95403	48.60779	29.66234	6819.310059999999
MINAS GERAIS	m	3142106	Miradouro - MG	319.6833	323.3361	340.8497	385.3384	440.0046	394.6159	412.7278	425.3403	412.9077	389.1244	349.0567	332.5623	295.533	215.3523	151.6296	118.9512	73.58237	40.13908	28.47303	5449.20778
MINAS GERAIS	m	3142205	Miraí - MG	480.478	484.4497	498.4318	494.1966	587.3096	663.4251	587.8972	538.8949	509.4962	476.8449	482.4269	435.1697	421.6146	330.627	227.759	152.0989	101.9685	57.89624	35.75858	7566.743420000001
MINAS GERAIS	m	3142254	Miravânia - MG	204.0739	187.2678	195.062	205.1741	194.4036	178.5667	174.8606	169.8636	171.6	135.4744	142.6406	97.1388	113.155	84.66056	56.7707	55.84136	29.11022	15.03242	9.440875	2420.1372349999997
MINAS GERAIS	m	3142304	Moeda - MG	139.2648	145.0091	141.5693	188.2304	178.9006	159.3772	138.6233	154.2865	164.7784	163.9542	161.1039	169.9707	130.8977	114.9891	88.49543	55.48809	40.94844	29.93703	17.96249	2383.7866799999997
MINAS GERAIS	m	3142403	Moema - MG	226.7252	230.8703	244.1712	285.6645	258.2322	281.6628	293.8967	279.1095	262.7368	265.642	251.1225	223.781	185.0446	154.7451	127.5853	75.17088	57.25041	22.60436	16.16005	3742.1754000000005
MINAS GERAIS	m	3142502	Monjolos - MG	71.08213	71.6587	77.37333	89.39762	85.39631	77.67588	77.88441	69.48719	98.69929	87.32805	74.1902	67.8875	56.92938	53.14999	36.57413	31.91275	19.93774	10.26785	4.170332	1161.002782
MINAS GERAIS	m	3142601	Monsenhor Paulo - MG	274.0892	272.616	244.8792	316.2584	347.0069	341.9205	339.7893	351.4867	305.0679	284.0593	255.7366	260.0647	278.0873	204.9995	132.8045	98.72616	49.75276	28.30286	18.76874	4404.416520000001
MINAS GERAIS	m	3142700	Montalvânia - MG	555.2831	561.5126	594.8655	628.3529	633.9967	557.709	492.9221	524.7241	493.5149	449.1312	498.2831	465.0	376.5947	299.5852	259.0528	182.4604	104.8766	73.16618	40.16162	7791.1927
MINAS GERAIS	m	3142809	Monte Alegre de Minas - MG	604.548	596.8512	645.9448	618.525	773.1755	800.4732	839.6287	805.9794	761.1744	735.3346	773.9515	646.6098	619.3471	475.6699	383.1408	230.2641	173.6498	94.93354	64.55061	10643.75195
MINAS GERAIS	m	3142908	Monte Azul - MG	531.3386	565.8678	610.8686	644.794	651.4211	745.2935	690.4327	755.1241	745.3731	670.7425	732.2905	668.6255	586.8652	460.5448	394.6416	273.1425	178.4581	78.92559	70.5624	10055.312190000002
MINAS GERAIS	m	3143005	Monte Belo - MG	327.4147	328.0717	334.1092	430.4986	534.5458	515.7293	571.9331	495.4099	512.0561	500.0361	468.1068	452.3481	388.5832	313.0717	221.388	164.3088	106.9405	57.24152	29.93392	6751.72704
MINAS GERAIS	m	3143104	Monte Carmelo - MG	1377.548	1374.489	1471.706	1705.784	1879.139	1831.242	1834.601	1805.417	1867.565	1677.607	1668.253	1479.755	1183.137	882.1188	645.763	391.3885	249.2965	121.7818	61.76915	23508.36075
MINAS GERAIS	m	3143153	Monte Formoso - MG	238.3809	218.2861	221.2284	248.8947	226.3527	182.4906	164.0993	177.1317	143.3421	137.039	122.8649	107.4907	85.56981	75.46444	59.32639	59.28848	27.39399	20.68247	8.927736	2524.2544160000007
MINAS GERAIS	m	3143203	Monte Santo de Minas - MG	551.6364	544.0329	606.5804	696.0342	749.0147	767.6455	797.9997	776.6132	743.2302	686.5433	723.6997	693.9953	639.1429	512.7631	381.6481	251.2005	180.8272	98.98507	60.90919	10462.501560000002
MINAS GERAIS	m	3143302	Montes Claros - MG	15006.4	15019.43	14412.43	15703.3	17345.06	17746.07	18312.45	17582.28	15506.96	12940.32	11327.16	9516.523	7760.7	5745.784	4190.766	2671.587	1625.557	796.5547	437.6781	203647.00979999997
MINAS GERAIS	m	3143401	Monte Sião - MG	697.45	702.3773	718.659	853.0407	884.6596	975.6515	1003.762	1093.776	934.5103	793.6731	812.9824	700.581	599.706	461.2022	335.8755	208.1907	125.552	67.7664	40.26891	12009.68461
MINAS GERAIS	m	3143450	Montezuma - MG	360.716	339.875	320.0157	359.7701	363.1271	369.8075	347.8167	322.6071	287.617	258.0063	215.3908	191.2596	155.6267	119.6091	97.80866	69.00364	42.2345	23.87105	9.458047	4253.620596999999
MINAS GERAIS	m	3143500	Morada Nova de Minas - MG	258.9979	247.3541	268.7118	263.7299	321.368	319.9066	326.0078	295.7696	283.3444	331.9849	345.4519	338.757	226.2469	186.2173	117.405	99.57881	65.73367	35.07255	14.26992	4345.908049999999
MINAS GERAIS	m	3143609	Morro da Garça - MG	78.21512	76.98784	84.47176	110.6604	92.6765	89.90703	90.71243	106.1512	103.337	81.4049	77.40609	74.88276	76.28145	40.92258	49.45817	35.3433	18.17659	10.85732	6.531828	1304.384268
MINAS GERAIS	m	3143708	Morro do Pilar - MG	89.3922	91.55503	106.6508	111.1182	117.0487	126.3803	112.095	118.7485	111.9206	104.051	105.5251	112.7727	86.80019	72.83103	59.53203	44.05971	28.9915	18.68623	9.762849	1627.9216690000003
MINAS GERAIS	m	3143807	Munhoz - MG	176.6967	176.4139	194.6426	225.0501	235.4993	232.0827	229.9247	235.1295	231.2856	225.5439	209.2039	202.7793	174.1946	132.846	121.3966	67.21851	39.93518	16.33227	11.22871	3137.4040699999996
MINAS GERAIS	m	3143906	Muriaé - MG	3178.883	3214.281	3351.631	3602.152	4069.977	4047.49	4535.172	4469.502	4120.069	3292.671	3376.3	3022.176	2683.18	2189.254	1537.618	936.6624	657.7383	349.1153	211.1624	52845.034400000004
MINAS GERAIS	m	3144003	Mutum - MG	850.1689	847.2539	880.71	956.4122	990.2295	886.7809	942.943	1050.531	992.017	965.5084	875.6624	811.0146	651.1545	570.3628	415.0147	299.159	209.9984	106.6955	67.99532	13369.612020000002
MINAS GERAIS	m	3144102	Muzambinho - MG	560.3292	568.9231	651.2411	610.7191	737.0198	747.7511	777.4079	791.171	750.2853	682.5806	623.322	687.0537	621.612	465.9062	369.875	223.3355	165.1167	87.86406	51.13891	10172.65227
MINAS GERAIS	m	3144201	Nacip Raydan - MG	114.4271	112.7701	92.19537	117.8508	128.8844	132.1346	111.3323	104.3068	109.9216	98.80499	117.9991	82.55103	63.65519	51.97893	50.38408	42.96374	26.91782	19.77166	9.455801	1588.305411
MINAS GERAIS	m	3144300	Nanuque - MG	1321.77	1333.816	1392.234	1518.432	1438.685	1374.753	1455.267	1571.049	1506.307	1264.263	1279.037	1077.914	896.6016	684.7297	534.0536	442.8601	294.6199	153.4475	101.6135	19641.452900000004
MINAS GERAIS	m	3144359	Naque - MG	291.5365	289.2783	298.9618	253.6034	320.3163	319.0232	289.755	258.8784	249.6488	178.3293	166.4268	211.5067	139.8461	134.2525	76.30295	58.03966	34.15762	19.78375	12.97319	3602.62027
MINAS GERAIS	m	3144375	Natalândia - MG	119.5302	118.7462	133.3589	144.6507	142.601	143.992	128.8195	126.7931	125.1622	106.1459	120.9408	97.28485	69.85987	66.35234	47.77075	31.61638	16.9733	10.3891	6.381286	1757.3683760000001
MINAS GERAIS	m	3144409	Natércia - MG	108.235	111.1795	106.3642	153.1999	166.3262	135.985	170.0079	168.5968	180.6136	162.0721	180.7368	181.9493	164.617	142.8255	100.8366	60.4092	35.91732	25.71104	17.22533	2372.8082900000004
MINAS GERAIS	m	3144508	Nazareno - MG	243.3207	245.4606	265.703	335.377	384.9793	328.59	303.7428	324.0004	334.1857	309.7436	332.1973	251.5591	253.7789	173.1117	128.7164	86.42209	59.03581	30.35087	13.79314	4404.068409999999
MINAS GERAIS	m	3144607	Nepomuceno - MG	832.511	858.4184	875.177	954.0484	1044.515	982.0969	954.5112	1000.745	983.6918	818.4045	776.9035	769.5815	739.0297	635.9547	455.9106	273.2336	174.4474	90.96469	54.53979	13274.68468
MINAS GERAIS	m	3144656	Ninheira - MG	342.9546	341.7566	325.0517	502.5053	457.5339	430.246	370.2278	390.7966	348.7759	304.1022	279.0673	285.4957	212.1501	192.9054	138.9713	104.9414	67.27271	35.16713	22.036	5151.95764
MINAS GERAIS	m	3144672	Nova Belém - MG	117.0266	116.694	129.7533	129.207	118.9018	88.56357	89.05625	97.05636	130.3868	134.575	126.5607	127.2798	98.59768	80.23218	63.07128	30.82657	23.43591	9.346743	4.127702	1714.699245
MINAS GERAIS	m	3144706	Nova Era - MG	555.3879	571.0892	609.1176	579.2183	618.8107	604.7837	631.8955	581.4724	567.3918	537.1174	541.4047	572.1543	428.4161	309.621	221.5369	158.1232	90.81413	52.21948	37.25666	8267.830969999999
MINAS GERAIS	m	3144805	Nova Lima - MG	3049.078	3059.347	2948.192	3153.214	3734.722	3850.034	4175.102	4303.444	4003.659	3282.641	3177.172	2798.979	2357.407	1674.784	1161.456	691.5381	403.3093	170.0995	89.15688	48083.33477999999
MINAS GERAIS	m	3144904	Nova Módica - MG	127.8288	128.6716	127.1791	145.8734	133.7837	135.3926	111.086	133.17	123.3696	96.05662	134.1069	99.63252	94.6391	59.25723	56.63711	49.12265	35.87191	17.88957	10.49245	1820.0608600000003
MINAS GERAIS	m	3145000	Nova Ponte - MG	624.7878	605.4382	570.8769	731.2934	810.2934	780.6846	815.7156	760.7062	618.2584	595.1077	518.607	476.931	294.6853	239.5516	150.5251	103.6941	63.27318	23.59789	18.11426	8802.141630000002
MINAS GERAIS	m	3145059	Nova Porteirinha - MG	287.049	282.7158	292.3604	298.5888	311.4936	341.0889	300.5919	329.7447	274.9734	249.4192	222.4011	185.6247	151.7083	111.9432	93.22943	63.25516	40.09833	19.23689	7.240287	3862.763097
MINAS GERAIS	m	3145109	Nova Resende - MG	583.1785	588.6733	626.0262	639.7144	727.8619	706.3655	698.5946	704.0704	652.1564	628.3457	533.7421	511.5086	431.7511	340.0703	241.2477	143.8338	93.75338	48.19116	34.97112	8934.05616
MINAS GERAIS	m	3145208	Nova Serrana - MG	7480.208	7477.264	5813.936	6827.422	7919.462	8903.118	9028.012	7174.051	4785.704	3388.636	2629.463	1966.475	1440.34	944.1102	539.4922	327.4227	170.8951	81.64597	34.87114	76932.52831
MINAS GERAIS	m	3145307	Novo Cruzeiro - MG	1423.219	1365.181	1298.003	1408.528	1403.211	1187.42	1114.615	1154.145	1020.066	885.4075	755.4237	696.7171	495.6094	443.8065	339.5835	243.3453	168.1003	87.65848	55.09585	15545.135630000002
