## Supplementary material for "Assessing the nationwide impact of COVID-19 mitigation policies on the transmission rate of SARS-CoV-2 in Brazil": populacao_municipio.csv (part 2 of 3)

ARmaior	Sexo	Armenor	NomeMunic	0 a 5	5 a 10	10 a 15	15 a 20	20 a 25	25 a 30	30 a 35	35 a 40	40 a 45	45 a 50	50 a 55	55 a 60	60 a 65	65 a 70	70 a 75	75 a 80	80 a 85	85 a 90	90+	Total
MINAS GERAIS	m	3145356	Novo Oriente de Minas - MG	393.4414	393.2558	382.6435	470.9721	459.0892	411.4834	397.5251	379.9907	370.5052	359.2485	273.4147	248.2573	203.976	206.1546	168.4533	145.6137	100.8181	52.47738	25.43159	5442.75157
MINAS GERAIS	m	3145372	Novorizonte - MG	214.2182	204.9294	181.6327	207.872	217.7766	212.51	204.9961	231.6469	176.5865	161.5238	136.6146	115.2352	94.00077	95.95579	82.49375	54.81099	44.97182	24.45273	11.02753	2673.25538
MINAS GERAIS	m	3145406	Olaria - MG	36.8295	38.27616	46.82215	58.77893	69.33585	57.92051	64.28249	53.0828	78.37912	73.56871	78.557	76.74364	69.76804	48.6256	49.4927	25.21255	20.98881	13.39926	3.875226	963.939046
MINAS GERAIS	m	3145455	Olhos-d'Água - MG	283.4211	273.4438	274.1203	300.2347	272.5881	271.4584	261.5873	265.0547	221.1198	171.0754	171.3789	136.3291	121.2067	104.7118	67.06406	44.61223	25.8766	10.71961	3.500418	3279.5030180000012
MINAS GERAIS	m	3145505	Olímpio Noronha - MG	74.67612	74.08118	75.94697	89.60993	122.6488	96.46265	86.63565	88.74276	93.89281	97.53327	91.86935	82.14242	83.06557	65.15041	58.81671	26.30509	27.34472	11.1631	6.611116	1352.6986259999999
MINAS GERAIS	m	3145604	Oliveira - MG	1130.831	1132.14	1233.502	1397.361	1562.007	1545.445	1494.503	1480.693	1562.261	1448.272	1317.758	1296.205	1088.189	846.9207	573.5167	400.6729	263.8798	140.8521	81.95025	19996.95945
MINAS GERAIS	m	3145703	Oliveira Fortes - MG	58.54315	60.32841	66.03643	70.73799	84.93741	80.45286	74.45541	74.65565	72.05191	80.88782	80.59726	66.81397	63.43613	67.27865	37.38134	25.9959	16.31577	7.937003	4.041503	1092.884566
MINAS GERAIS	m	3145802	Onça de Pitangui - MG	109.1793	105.8879	86.45762	133.4423	150.7431	118.0443	95.6824	96.53983	123.1124	116.7297	110.5838	101.6012	73.23933	49.10134	50.45532	34.54035	27.66349	12.52171	5.492793	1601.0181829999997
MINAS GERAIS	m	3145851	Oratórios - MG	150.9478	152.8433	173.9544	157.6847	174.6601	168.9952	161.6973	175.1601	180.9177	142.8637	131.4377	128.7547	135.2878	91.81332	60.52567	45.88222	25.96268	19.09776	9.709972	2288.1961220000007
MINAS GERAIS	m	3145877	Orizânia - MG	316.6809	306.9624	284.3079	327.8459	375.6919	328.9644	283.1304	293.4508	313.0668	259.6074	221.9678	215.7649	161.2019	143.9733	99.82436	57.5454	52.34183	17.25235	14.84506	4074.4257000000007
MINAS GERAIS	m	3145901	Ouro Branco - MG	1322.424	1334.318	1310.203	1333.808	1632.606	1806.703	2070.914	1951.424	1567.025	1136.124	1075.237	1067.599	1089.159	753.268	414.5518	235.7873	122.1233	58.63285	35.27656	20317.18381
MINAS GERAIS	m	3146008	Ouro Fino - MG	878.321	899.4331	975.7678	1079.067	1304.153	1216.709	1250.047	1216.349	1230.762	1154.386	1147.888	1079.648	976.6587	759.8679	581.6388	415.7827	227.8325	136.9733	77.41076	16608.69556
MINAS GERAIS	m	3146107	Ouro Preto - MG	2214.75	2208.976	2306.605	2720.994	3050.933	3078.258	3010.552	2772.67	2695.139	2314.596	2175.971	2050.447	1715.555	1297.268	930.9412	600.6722	353.3228	174.2799	87.23348	35759.163580000015
MINAS GERAIS	m	3146206	Ouro Verde de Minas - MG	227.0567	225.0348	234.41	247.2837	235.9896	215.629	204.7315	207.4272	200.8186	191.7413	159.708	160.7179	124.3072	98.94985	89.07314	71.40004	38.96326	26.87262	17.75604	2977.870450000001
MINAS GERAIS	m	3146255	Padre Carvalho - MG	349.1427	330.0065	293.0857	315.1853	282.5246	310.1486	312.054	293.0368	231.0695	153.4571	143.6937	130.1549	104.3476	83.82978	53.2263	41.16042	20.57022	11.26823	7.849734	3465.811684
MINAS GERAIS	m	3146305	Padre Paraíso - MG	819.3803	767.4601	775.2724	860.9493	783.564	679.4335	649.5666	687.1675	705.5716	600.9585	531.3265	490.5147	338.4123	308.6796	272.1382	214.7615	145.2889	73.97056	43.76796	9748.184019999999
MINAS GERAIS	m	3146404	Paineiras - MG	87.40154	93.62363	105.6731	128.5517	153.6076	143.1827	123.9958	137.2069	144.4563	151.9785	182.7626	177.6793	159.0632	126.6129	97.53246	64.46321	51.0475	23.38687	12.823	2165.04881
MINAS GERAIS	m	3146503	Pains - MG	221.6852	224.1591	259.4554	266.4113	316.0466	285.9512	302.1802	276.5571	303.0445	269.7764	296.3866	303.9505	243.575	168.8618	133.7703	84.57322	57.24184	39.64119	18.24688	4071.5143300000004
MINAS GERAIS	m	3146552	Pai Pedro - MG	239.0265	237.2388	247.2492	258.9772	254.6885	264.0189	228.4628	232.3701	219.7664	173.8757	165.3545	140.2988	130.1422	95.08566	81.92444	55.11125	35.91188	15.61845	12.21669	3087.337970000001
MINAS GERAIS	m	3146602	Paiva - MG	28.20574	29.35614	31.53499	47.0212	49.87461	49.20758	35.05942	47.58398	52.15304	58.53152	63.99992	70.48928	56.48336	38.17736	30.27316	20.29495	15.22584	7.046423	7.595315	738.1138279999999
MINAS GERAIS	m	3146701	Palma - MG	157.0703	162.314	177.2215	221.7694	225.9802	207.0688	262.6799	251.7447	217.24	208.0335	225.1769	245.0243	196.3144	171.044	140.1858	85.97681	61.28225	39.28199	21.25377	3276.6625200000003
MINAS GERAIS	m	3146750	Palmópolis - MG	179.9011	204.6109	216.8888	235.8895	194.4599	212.6648	171.1587	200.6707	223.7513	193.4042	202.8309	176.6796	145.788	150.5679	106.0645	78.44199	66.84247	37.36984	22.96648	3020.9515799999995
MINAS GERAIS	m	3146909	Papagaios - MG	617.9204	585.5635	629.9924	632.1595	746.7629	729.2882	631.1252	577.6031	557.7627	556.7218	513.636	446.2431	318.166	242.238	170.572	98.15886	58.59263	32.15904	17.53245	8162.1977799999995
MINAS GERAIS	m	3147006	Paracatu - MG	3535.098	3384.15	3306.105	3765.624	4200.146	4271.41	4269.191	3829.805	3424.616	2970.7	2649.102	2397.507	1747.49	1343.163	873.2117	550.3883	355.5647	176.9479	91.29132	47141.510919999986
MINAS GERAIS	m	3147105	Pará de Minas - MG	2868.131	2876.42	2889.605	3472.931	4095.63	4259.604	4214.888	4043.046	3674.149	3219.335	2887.505	2661.282	2215.463	1575.694	1061.603	672.5989	455.7004	220.7931	123.0213	47487.39970000001
MINAS GERAIS	m	3147204	Paraguaçu - MG	622.2209	628.1916	637.7116	706.0783	798.8625	826.9084	859.452	783.2666	750.3319	691.3348	680.3547	702.3452	602.5455	459.2093	378.6317	244.9543	158.8977	86.48809	53.61518	10671.400270000002
MINAS GERAIS	m	3147303	Paraisópolis - MG	622.8217	627.7548	656.9982	697.654	837.1064	806.4316	785.6127	833.4391	770.9064	789.2773	749.5087	679.2353	574.1114	415.7528	344.8535	222.9535	147.0413	69.59119	40.50458	10671.55447
MINAS GERAIS	m	3147402	Paraopeba - MG	796.7126	778.7365	802.7234	955.4127	1026.072	1058.455	1003.674	962.0004	856.7576	736.6681	829.7712	729.9793	544.3668	392.5918	268.1725	163.4752	98.36016	54.84084	27.14381	12085.913910000003
MINAS GERAIS	m	3147501	Passabém - MG	45.00825	46.43192	47.90923	47.1401	48.75327	62.84777	50.03877	51.24456	59.21925	48.68936	62.57131	65.62179	45.98038	45.03375	36.90891	23.84477	20.5719	7.482031	5.273568	820.5708890000001
MINAS GERAIS	m	3147600	Passa Quatro - MG	448.4611	454.3206	491.2518	563.6566	604.6304	609.159	563.8589	597.6915	584.3184	578.3701	579.3531	502.4062	434.1944	345.36	256.5137	154.8269	90.013	54.63549	30.92676	7943.94795
MINAS GERAIS	m	3147709	Passa Tempo - MG	179.0201	188.557	213.7309	268.3877	274.8562	296.9802	293.4365	289.4222	269.2404	305.6971	322.6039	294.467	228.1889	188.6065	168.4508	105.7474	68.35473	47.43465	17.59945	4020.7816300000004
MINAS GERAIS	m	3147808	Passa-Vinte - MG	50.69316	52.80184	62.61407	78.80426	71.10679	72.2713	64.4724	62.34761	66.16267	74.1813	90.49138	92.25548	61.2724	50.96463	35.9581	30.42922	18.19138	10.27202	5.976464	1051.2664740000002
MINAS GERAIS	m	3147907	Passos - MG	3494.958	3500.643	3701.587	3883.828	4535.473	4598.415	4618.468	4348.912	4126.941	3786.523	3703.009	3350.199	2859.286	2253.843	1665.486	1072.916	669.2572	348.6335	193.5518	56711.929500000006
MINAS GERAIS	m	3147956	Patis - MG	235.2299	224.5242	221.9385	261.4535	243.3398	270.6345	246.3349	217.4698	220.6947	172.8407	185.6269	150.7223	114.8019	93.83471	86.62136	66.51322	26.7326	19.39757	9.824805	3068.5358650000003
MINAS GERAIS	m	3148004	Patos de Minas - MG	4077.631	4146.353	4408.222	5064.943	5850.122	6203.877	5933.855	5804.999	5322.565	5269.206	5171.934	4624.852	3901.235	3059.507	2153.746	1356.866	878.1332	399.3883	239.2365	73866.67099999999
MINAS GERAIS	m	3148103	Patrocínio - MG	2955.033	2934.962	3071.84	3352.015	3973.034	3971.289	3898.138	3596.566	3469.441	3181.939	3026.764	2803.634	2074.445	1661.86	1093.377	732.3635	499.8323	220.5702	131.73	46648.833000000006
MINAS GERAIS	m	3148202	Patrocínio do Muriaé - MG	140.3155	140.7512	147.6579	166.0138	203.4137	196.0944	209.865	204.4295	209.7143	176.963	196.2164	182.0893	165.6001	123.8986	104.92	80.35962	47.2987	27.56209	16.40057	2739.5636799999997
MINAS GERAIS	m	3148301	Paula Cândido - MG	300.3266	293.6462	272.0259	343.9102	382.2121	348.5105	391.4113	364.6765	327.0937	290.0404	310.0026	326.2204	245.6485	200.457	130.8236	92.34551	71.78645	39.52863	27.66564	4758.33173
MINAS GERAIS	m	3148400	Paulistas - MG	179.2287	179.805	185.6632	210.2187	202.6324	170.6878	141.3661	129.9253	138.6615	117.4478	130.4268	127.9431	106.8688	79.73969	67.54626	55.46535	44.99348	26.44977	12.48747	2307.55722
MINAS GERAIS	m	3148509	Pavão - MG	294.5964	294.4182	270.8806	312.487	282.0625	303.6402	320.9599	345.2968	318.8902	317.1006	223.191	241.6717	197.0572	167.9407	135.8522	114.2475	72.13582	44.39417	30.04225	4286.86494
MINAS GERAIS	m	3148608	Peçanha - MG	684.8917	662.2758	665.1045	711.2228	682.8999	687.0065	660.7818	686.0372	605.8191	497.0598	487.6835	415.1244	350.0705	278.9097	202.329	171.394	116.7542	76.32489	36.88572	8678.575009999999
MINAS GERAIS	m	3148707	Pedra Azul - MG	943.2184	950.0839	948.5202	1014.765	945.8771	870.7976	813.2563	808.3675	750.7153	736.3016	721.2249	605.8081	494.8978	376.9779	341.9918	240.435	164.0704	76.55466	47.02806	11850.89152
MINAS GERAIS	m	3148756	Pedra Bonita - MG	303.725	293.1612	276.3481	342.2233	316.359	254.1544	269.4185	291.1617	296.5983	235.4312	206.5912	163.4628	143.8192	123.1057	77.44324	52.27609	42.92003	14.44824	11.47686	3714.12406
MINAS GERAIS	m	3148806	Pedra do Anta - MG	72.57539	75.1468	74.17603	113.8388	86.99399	99.2294	92.16815	86.86631	107.4711	106.7392	112.7333	103.4851	98.28156	76.40569	57.05282	55.90233	37.20562	22.07738	12.27559	1490.62456
MINAS GERAIS	m	3148905	Pedra do Indaiá - MG	102.7788	104.2152	104.8277	137.1672	126.1919	143.5143	145.0101	135.4341	147.6371	136.9775	159.2596	148.5208	104.4923	105.7389	67.40207	61.73796	39.18449	21.0656	9.352845	2000.5084649999997
MINAS GERAIS	m	3149002	Pedra Dourada - MG	86.98095	82.22429	78.30041	100.5639	119.73	85.6419	97.49074	99.90268	96.98792	84.90887	89.01975	59.44945	55.78106	45.93009	32.66198	20.35181	11.59239	8.48741	5.581293	1261.5868930000004
MINAS GERAIS	m	3149101	Pedralva - MG	318.3764	315.4901	358.8398	371.3794	462.3721	417.8169	367.7767	383.5361	356.5699	373.9021	424.174	401.4415	309.7062	278.8285	188.8187	120.4586	79.20209	45.72081	28.94597	5603.355869999998
MINAS GERAIS	m	3149150	Pedras de Maria da Cruz - MG	487.9456	467.141	456.7259	473.5856	513.9281	507.4278	459.7765	452.2969	375.7705	290.9954	311.5967	290.9028	235.4535	179.8025	145.6238	88.30574	71.96887	34.18676	15.27724	5858.711209999999
MINAS GERAIS	m	3149200	Pedrinópolis - MG	124.2328	126.0579	148.8498	126.6811	153.4594	129.5953	124.1109	112.8464	130.1141	131.8223	135.3925	116.8489	80.23702	97.95739	65.36024	33.32198	25.54928	16.97216	8.874232	1888.2837019999997
MINAS GERAIS	m	3149309	Pedro Leopoldo - MG	1801.9	1809.328	1882.316	2229.098	2510.6	2536.661	2535.035	2463.948	2329.855	1954.326	1940.467	1828.824	1627.563	1262.221	836.479	509.3514	304.6908	157.8478	94.56357	30615.07457
MINAS GERAIS	m	3149408	Pedro Teixeira - MG	48.00811	50.34926	52.92384	71.00395	73.23568	66.30443	54.33322	71.50798	73.71578	71.67808	67.76567	81.49183	46.98573	44.97771	33.31793	22.28192	12.69957	7.06925	4.697342	954.3472820000001
MINAS GERAIS	m	3149507	Pequeri - MG	101.3039	104.2719	103.157	95.94371	125.8594	145.6618	120.7891	122.1393	101.0927	94.37022	96.99257	112.6749	102.4464	65.55701	55.02283	29.90241	25.00884	12.65846	8.356606	1623.2090560000001
MINAS GERAIS	m	3149606	Pequi - MG	141.3144	142.5133	156.6893	146.685	166.4197	180.8415	149.3308	127.5984	157.0027	147.2815	153.2651	141.8203	105.5757	77.84128	61.00125	33.55381	37.2203	20.39493	14.94268	2161.2919500000003
MINAS GERAIS	m	3149705	Perdigão - MG	549.7463	537.6995	507.3494	546.6838	625.4491	685.7436	664.0907	521.2209	404.4367	380.3855	328.7693	249.731	251.6668	141.9029	117.8066	78.47912	50.90039	31.6221	13.08141	6686.765119999999
MINAS GERAIS	m	3149804	Perdizes - MG	629.5501	627.3875	633.9824	714.6405	763.8511	715.8428	687.3451	638.5179	611.7106	580.9467	503.7351	453.0425	382.9095	304.8195	205.5963	118.2511	78.7603	31.08156	14.98775	8696.958309999998
MINAS GERAIS	m	3149903	Perdões - MG	600.3464	599.3109	598.0686	714.6159	814.5931	808.4607	819.888	791.1202	775.2751	681.4435	660.0941	655.0849	613.9857	470.4812	346.3978	223.0349	137.9024	81.07294	40.3376	10431.513940000003
MINAS GERAIS	m	3149952	Periquito - MG	253.3701	248.5103	260.4597	281.2819	298.2286	242.604	208.0904	241.452	238.5006	198.8736	207.7902	160.1114	147.7905	118.7527	76.39699	69.20506	44.32538	35.12608	16.91346	3347.7829700000007
MINAS GERAIS	m	3150000	Pescador - MG	158.4113	154.2213	146.8137	176.7154	179.1252	149.2866	150.7782	136.1554	116.4687	111.3018	121.1032	114.7874	80.97932	67.77345	56.92831	52.5574	37.31981	21.26916	11.34143	2043.3370799999998
MINAS GERAIS	m	3150109	Piau - MG	67.3481	70.78883	78.90719	72.69275	85.24222	98.19717	88.10965	82.59503	104.5825	103.6266	99.34946	122.098	88.71128	85.7991	52.4331	41.51219	35.99729	14.51509	11.14557	1403.65112
MINAS GERAIS	m	3150158	Piedade de Caratinga - MG	366.234	348.0462	337.5289	352.3887	411.7446	384.7029	321.8352	315.0412	336.6332	272.4599	267.8374	219.5443	159.1708	119.8669	77.94041	59.06771	48.06052	24.63263	14.52919	4437.264660000001
MINAS GERAIS	m	3150208	Piedade de Ponte Nova - MG	155.4316	154.4143	163.1111	154.768	157.6804	158.5961	157.3206	167.3588	135.5551	117.7943	117.7541	111.5412	90.82718	65.32617	58.67536	38.3833	23.72567	16.0585	10.85342	2055.1752
MINAS GERAIS	m	3150307	Piedade do Rio Grande - MG	91.51077	96.68403	125.2055	139.8437	130.4129	124.0572	107.4698	119.2269	164.5463	174.5205	187.4354	175.557	157.6215	141.8449	85.91808	74.07612	52.29765	22.37306	12.71982	2183.32113
MINAS GERAIS	m	3150406	Piedade dos Gerais - MG	121.899	129.3609	147.2549	187.8403	188.3606	190.5076	143.4056	174.3728	171.4184	176.0433	180.8587	165.9355	147.4339	108.198	93.26106	63.93404	44.33568	22.90813	10.44316	2467.7715699999994
MINAS GERAIS	m	3150505	Pimenta - MG	231.4911	231.7147	249.2962	291.9058	323.1088	349.3916	352.4028	321.7851	354.4892	325.8973	315.3808	294.689	252.8948	200.1733	123.312	83.08032	63.68243	25.27341	17.08591	4407.054569999999
MINAS GERAIS	m	3150539	Pingo-d'Água - MG	188.6381	187.1221	182.1775	208.5149	165.4007	156.0871	162.6732	197.5595	183.4702	144.3929	132.9876	122.9449	114.6022	85.83982	81.63309	40.55584	30.2576	13.57198	8.069045	2406.498275
MINAS GERAIS	m	3150570	Pintópolis - MG	362.7015	353.7194	333.7527	358.2578	310.9316	311.8837	281.7055	283.1696	257.1424	169.1942	167.6397	197.7335	137.2041	144.434	101.1683	69.06688	50.81094	25.21143	18.96308	3934.6903299999994
MINAS GERAIS	m	3150604	Piracema - MG	143.4952	148.8357	156.1177	190.436	239.2793	238.5171	185.317	204.8477	232.7029	235.1198	246.0435	243.9975	181.2428	148.1607	117.3296	83.6124	55.51862	41.47583	18.99421	3111.0435599999996
MINAS GERAIS	m	3150703	Pirajuba - MG	283.7205	272.8838	263.3791	290.78	368.8499	382.7495	443.7072	390.9257	291.2769	231.8428	169.2628	145.8877	115.1787	90.34261	56.6935	46.41424	20.62899	13.12251	9.471408	3887.1178579999996
MINAS GERAIS	m	3150802	Piranga - MG	630.3178	610.7367	615.4479	632.2646	718.4373	752.4759	683.7143	693.3372	567.5226	573.4876	532.4951	489.4363	430.7636	293.7997	230.6978	190.7707	106.1202	60.92107	48.22119	8860.967560000001
MINAS GERAIS	m	3150901	Piranguçu - MG	164.6367	165.6031	162.4875	200.8601	215.5489	196.4508	186.9861	190.9078	197.3722	201.2489	186.7635	188.0567	160.7731	125.1798	101.3597	67.85887	39.88407	23.12379	15.15933	2790.26096
MINAS GERAIS	m	3151008	Piranguinho - MG	267.1154	266.8459	261.4193	300.3304	374.5674	352.5855	289.1736	319.0002	286.9935	291.8954	286.4178	280.2571	231.7884	170.2378	133.1442	82.46651	65.66967	30.77652	18.14094	4308.825540000001
MINAS GERAIS	m	3151107	Pirapetinga - MG	305.0019	299.9363	307.6889	353.7465	417.6365	415.5119	410.5767	422.7959	407.711	358.3274	333.2326	327.4547	301.4366	214.3126	167.7169	90.80384	77.68804	31.33114	18.22058	5261.130000000001
MINAS GERAIS	m	3151206	Pirapora - MG	2063.672	2071.459	2051.355	2101.766	2256.094	2245.67	2291.339	2345.511	2047.183	1646.974	1616.019	1480.452	1213.073	959.0404	642.5256	420.5641	215.6391	112.6774	79.70695	27860.720550000002
MINAS GERAIS	m	3151305	Piraúba - MG	296.3326	300.9804	340.85	354.6227	337.9891	369.6564	380.5573	383.1479	359.1825	325.4376	369.5882	359.4581	339.6993	280.5691	175.1061	136.7925	96.1818	55.48447	31.98846	5293.624529999999
MINAS GERAIS	m	3151404	Pitangui - MG	926.8099	916.4556	929.6666	1084.904	1204.653	1249.463	1139.633	1073.013	1012.725	920.4955	889.8053	754.5299	609.251	468.9418	339.3053	231.3181	135.814	85.59999	51.93805	14024.322040000001
MINAS GERAIS	m	3151503	Piumhi - MG	939.2691	964.5773	1027.009	1201.468	1333.298	1412.212	1421.092	1337.093	1289.973	1102.747	1079.968	1113.476	951.9066	746.9874	508.1993	346.6508	209.286	133.4444	72.75177	17191.40867
MINAS GERAIS	m	3151602	Planura - MG	489.3903	488.7372	478.8653	468.959	543.1529	582.5944	670.2333	656.802	448.4664	449.4253	330.6571	330.5346	270.1595	202.2899	130.2898	96.81895	60.06381	26.26474	10.864	6734.568499999998
MINAS GERAIS	m	3151701	Poço Fundo - MG	454.686	462.3424	518.3547	506.9913	623.3192	572.8864	624.1242	619.3938	557.652	582.6715	626.997	599.2464	514.5959	447.9706	338.053	195.591	128.0865	70.92227	41.16138	8485.045549999999
MINAS GERAIS	m	3151800	Poços de Caldas - MG	4864.523	4913.313	5000.059	5418.043	6353.454	6490.856	6735.129	6788.965	6223.847	5442.373	5031.581	4635.258	4179.832	3519.376	2526.204	1580.407	983.5704	485.2137	265.9288	81437.93289999999
MINAS GERAIS	m	3151909	Pocrane - MG	213.6283	223.9853	264.1882	272.2726	267.2187	261.7343	271.8731	289.3802	311.971	255.5698	266.9003	266.1072	266.4592	216.3053	183.7067	134.3571	97.82563	51.26288	35.71177	4150.45758
MINAS GERAIS	m	3152006	Pompéu - MG	1155.421	1109.804	1151.778	1241.058	1319.703	1422.994	1321.076	1227.455	1116.102	1010.986	961.3514	893.5815	676.7811	502.3043	367.0459	274.5669	170.3004	94.83323	42.18496	16059.326690000002
MINAS GERAIS	m	3152105	Ponte Nova - MG	1622.646	1650.013	1729.462	1949.583	2141.066	2237.778	2254.192	2330.106	2222.643	1806.996	1899.722	1767.1	1500.258	1180.838	788.1785	528.9784	314.6074	183.2604	119.9569	28227.3846
MINAS GERAIS	m	3152131	Ponto Chique - MG	182.1723	176.6188	175.3826	193.0457	175.2557	169.6853	161.5447	180.84	140.337	120.8303	120.7119	92.6241	83.41793	77.97803	59.58395	38.43352	23.61872	10.25953	6.95581	2189.2958900000003
MINAS GERAIS	m	3152170	Ponto dos Volantes - MG	580.8862	551.2385	541.9657	575.5776	505.4783	437.6048	380.7658	414.6571	356.3489	360.1661	320.475	297.0354	231.8641	186.9997	171.2892	137.4736	98.82723	40.14186	22.94867	6211.743760000001
MINAS GERAIS	m	3152204	Porteirinha - MG	1164.791	1197.629	1241.27	1424.067	1391.635	1481.551	1478.542	1588.018	1347.55	1188.715	1156.756	1040.218	842.6359	750.7532	565.2535	391.4243	241.36	113.6275	80.48857	18686.284969999997
MINAS GERAIS	m	3152303	Porto Firme - MG	305.6794	319.6318	355.0856	353.7814	445.2745	394.3951	394.9613	480.0202	457.1389	396.1695	416.1571	366.2412	319.4826	199.2085	176.3319	109.6312	73.35601	47.75997	33.42479	5643.7309700000005
MINAS GERAIS	m	3152402	Poté - MG	592.4587	587.3424	613.1443	652.1034	615.1375	561.0224	546.672	558.3323	536.0884	507.5709	465.5849	456.2566	366.987	312.2324	218.2972	159.5073	123.2435	72.56871	47.14355	7991.693459999998
MINAS GERAIS	m	3152501	Pouso Alegre - MG	4885.278	4855.757	4927.939	5300.67	6562.386	6810.733	7006.735	6822.389	5903.913	5041.162	4736.538	4241.341	3683.541	2702.065	1928.648	1138.103	728.6644	384.2222	224.882	77884.9666
MINAS GERAIS	m	3152600	Pouso Alto - MG	143.3156	148.1435	159.2573	169.5928	195.6539	239.2628	192.638	204.6969	197.398	236.2076	218.5737	239.223	180.3483	146.1489	107.1268	74.45317	60.80975	33.76554	16.92546	2963.541019999999
MINAS GERAIS	m	3152709	Prados - MG	270.0155	266.137	288.2825	332.3573	327.2322	354.0522	307.9772	382.77	334.2488	326.2955	319.4697	315.9382	228.7324	164.8888	112.8693	80.97635	58.24732	29.52005	14.77074	4514.78106
MINAS GERAIS	m	3152808	Prata - MG	880.7504	889.9234	922.7769	1035.398	1092.745	1119.888	1160.025	1141.914	1079.714	1058.803	1009.353	842.6469	692.0554	579.7637	422.9322	242.6483	161.0067	75.43227	47.45558	14455.231749999997
MINAS GERAIS	m	3152907	Pratápolis - MG	196.1543	199.9506	231.5568	259.1673	304.6394	290.9739	292.9097	270.447	293.4076	285.0142	266.4402	319.3532	295.9174	249.9942	158.3377	139.0314	85.66272	42.06817	26.36864	4207.394429999999
MINAS GERAIS	m	3153004	Pratinha - MG	89.70517	91.0111	81.76335	111.7511	120.1056	117.0156	147.4135	142.8344	129.7993	137.2005	131.8961	128.1755	95.72579	95.90699	58.21805	58.01276	33.50697	16.81129	8.599872	1795.452942
MINAS GERAIS	m	3153103	Presidente Bernardes - MG	166.8129	163.403	170.9166	186.5438	173.0479	157.122	131.8006	159.2787	190.8499	181.2699	212.0004	197.0045	156.2532	121.0792	95.37986	64.09515	52.11394	34.54251	19.14127	2632.655330000001
MINAS GERAIS	m	3153202	Presidente Juscelino - MG	112.5449	114.9188	121.9732	119.0046	124.4432	123.8237	126.9859	121.4118	156.9923	124.4461	139.5842	122.8532	102.0639	72.94987	59.54305	59.34134	38.42822	15.11586	9.968128	1866.392268
MINAS GERAIS	m	3153301	Presidente Kubitschek - MG	148.349	146.3038	146.3666	114.7848	131.5535	103.0564	117.8719	107.5883	112.0854	69.78541	82.40093	75.50874	64.29619	53.74616	39.03703	28.86901	23.02506	8.49116	6.406302	1579.5256919999997
MINAS GERAIS	m	3153400	Presidente Olegário - MG	533.8952	537.1982	583.2045	654.9404	734.9192	682.5036	675.6465	703.85	779.2389	733.1618	717.1187	631.9958	520.3817	412.9725	333.6129	240.2299	132.2143	64.7879	40.8479	9712.7199
MINAS GERAIS	m	3153509	Alto Jequitibá - MG	246.6914	251.7178	266.3684	315.4729	343.4409	285.9984	299.8101	308.4808	309.275	271.8187	260.3781	281.6757	212.5516	213.3854	120.7727	71.07063	62.60803	42.29723	24.50004	4188.31383
MINAS GERAIS	m	3153608	Prudente de Morais - MG	358.098	360.1567	377.868	412.0562	516.638	458.8433	474.345	379.1626	371.3749	323.0699	299.7378	300.4608	249.8432	153.4791	114.3435	78.62256	52.66805	22.45031	13.61431	5316.83223
MINAS GERAIS	m	3153707	Quartel Geral - MG	110.2892	107.7953	127.8355	153.0855	140.7696	154.6543	116.9363	114.5904	108.6243	110.7142	97.74335	132.8448	89.55337	79.64955	58.71548	40.9037	29.68154	13.8391	4.653245	1792.878735
MINAS GERAIS	m	3153806	Queluzito - MG	36.6349	37.96676	47.4869	64.04235	62.59636	65.62987	50.73409	44.82791	76.87363	70.1463	83.00625	84.3754	67.31968	49.85145	33.63731	31.10929	19.40482	7.525057	5.350557	938.5188839999998
MINAS GERAIS	m	3153905	Raposos - MG	518.5041	524.1325	529.358	549.7963	632.0881	708.7479	623.6654	679.885	632.4383	514.5578	428.1163	431.3102	391.751	296.9304	217.3861	109.2735	48.0705	29.88005	18.22888	7884.120329999999
MINAS GERAIS	m	3154002	Raul Soares - MG	632.5079	640.2264	716.3985	782.8263	736.909	699.047	716.7755	751.8631	825.8434	816.424	883.5777	777.6327	702.1284	534.6035	407.2567	298.6204	208.9288	121.1753	81.94683	11334.69143
MINAS GERAIS	m	3154101	Recreio - MG	261.3564	274.8522	295.8445	308.9303	329.1079	322.7478	309.3342	361.2049	374.9483	322.8353	338.7586	354.3831	290.7278	258.7107	220.5533	154.4704	97.87579	58.96597	35.98186	4971.589319999999
MINAS GERAIS	m	3154150	Reduto - MG	292.1624	286.7829	278.3037	301.5812	323.1858	300.1695	270.1807	278.5816	240.7684	210.9455	203.2315	195.5412	157.4351	129.0277	89.49552	60.70371	39.83103	27.26898	15.54689	3700.7433299999993
MINAS GERAIS	m	3154200	Resende Costa - MG	315.274	318.8411	359.4664	384.4862	412.8078	421.7415	450.653	375.3578	379.2136	370.7921	342.5745	389.4551	367.0558	246.8032	172.411	129.7552	79.84409	42.12088	24.13609	5582.789360000001
MINAS GERAIS	m	3154309	Resplendor - MG	542.8711	563.5476	624.1055	614.2705	641.3624	574.4749	525.6322	525.7994	554.7588	539.6247	504.2751	534.354	425.4133	378.8191	311.0	219.6202	152.9448	84.50477	49.20761	8366.58598
MINAS GERAIS	m	3154408	Ressaquinha - MG	134.897	135.6948	150.683	176.2897	187.9143	216.4907	162.9775	173.5299	184.739	178.8749	181.4533	161.3675	131.0416	82.94608	86.67458	60.57871	31.29035	12.51287	9.232623	2459.1884130000003
MINAS GERAIS	m	3154457	Riachinho - MG	290.8369	301.8994	303.3547	339.7408	374.3439	331.2044	242.0216	314.1339	265.2191	244.7238	261.4872	227.0069	230.1724	145.0551	106.1673	74.80402	55.33846	27.01217	15.94159	4150.46364
MINAS GERAIS	m	3154507	Riacho dos Machados - MG	398.4301	391.0959	372.341	399.9959	434.8678	438.5973	413.5402	385.4267	307.1315	254.7326	282.1794	223.7643	180.3549	153.6969	116.9215	80.04637	43.42782	23.99897	15.67865	4916.227809999999
MINAS GERAIS	m	3154606	Ribeirão das Neves - MG	13147.15	12590.96	12113.56	13997.2	16438.11	15437.25	15613.96	14658.1	13565.5	10873.51	9041.513	7264.281	6444.679	4843.489	2965.232	1825.041	917.159	437.6731	219.8037	172394.17080000002
MINAS GERAIS	m	3154705	Ribeirão Vermelho - MG	110.298	112.1274	107.7956	129.6025	126.7869	141.1671	151.1818	156.8174	134.2774	107.4777	101.7741	125.7104	149.3311	95.16102	57.41757	43.77366	31.02961	22.52769	10.83874	1915.0956899999996
MINAS GERAIS	m	3154804	Rio Acima - MG	340.2797	336.6683	325.0951	350.4516	469.7749	417.6592	455.9426	435.9424	401.9646	364.3993	308.7602	287.2342	237.6173	174.6255	122.4099	67.15746	50.54511	16.91886	11.15327	5174.599499999999
MINAS GERAIS	m	3154903	Rio Casca - MG	417.2661	419.0527	423.2914	460.3343	456.3531	466.3942	444.5208	457.783	503.2764	424.5421	385.9865	408.9653	363.6506	286.9219	214.7546	148.7688	87.53897	64.56912	39.9018	6473.871689999999
MINAS GERAIS	m	3155009	Rio Doce - MG	58.06122	58.74787	62.90189	84.0672	116.4447	112.0676	112.1234	77.58338	74.87356	81.2123	87.09861	102.9752	73.59651	49.53814	39.08598	28.88389	16.98319	9.374034	8.99817	1254.6168440000001
MINAS GERAIS	m	3155108	Rio do Prado - MG	186.271	187.7403	196.0507	185.9141	198.0075	189.4659	182.5806	200.2488	176.8709	179.9873	158.8654	131.2202	136.5911	104.7202	69.59091	62.93237	48.66039	24.61924	13.97499	2634.3119000000006
MINAS GERAIS	m	3155207	Rio Espera - MG	136.8363	140.6071	177.2113	199.9277	194.037	176.7182	137.1995	150.142	187.5606	200.5193	238.0955	210.4694	150.2763	114.5263	109.0437	90.75897	60.55361	32.02193	16.72199	2723.2266999999997
MINAS GERAIS	m	3155306	Rio Manso - MG	139.0273	145.0149	161.5446	190.2614	243.9944	218.7839	223.8217	219.2152	214.5762	206.8705	204.4426	199.5706	159.4299	133.6352	107.8712	79.77332	50.09502	22.93717	13.59893	2934.4640400000008
MINAS GERAIS	m	3155405	Rio Novo - MG	228.7063	222.2402	233.3006	308.8022	331.87	334.5286	314.0503	339.8877	316.4542	297.8984	303.1046	316.9763	241.36	190.2727	166.6669	105.545	60.12458	43.47086	21.8266	4377.086040000001
MINAS GERAIS	m	3155504	Rio Paranaíba - MG	379.9744	379.4643	378.9282	452.4352	505.3577	503.1864	484.3854	475.376	467.2569	433.5076	390.3712	379.7676	304.6062	273.4024	167.2874	108.2917	74.35501	39.94396	20.25262	6218.15019
MINAS GERAIS	m	3155603	Rio Pardo de Minas - MG	1181.153	1132.032	1065.424	1337.555	1574.711	1339.254	1346.675	1273.443	1089.925	936.246	848.8271	749.0899	583.371	481.4072	321.9591	249.209	156.3349	68.92421	45.63889	15781.179299999998
MINAS GERAIS	m	3155702	Rio Piracicaba - MG	378.6442	389.0871	440.5234	492.9659	477.4937	534.6968	440.1814	509.605	485.1949	486.1148	489.2052	452.2751	383.5049	311.9741	227.7909	160.0166	88.16589	55.52954	25.87674	6828.846170000001
MINAS GERAIS	m	3155801	Rio Pomba - MG	480.8134	495.1689	522.11	610.3094	695.3833	762.4017	708.4498	665.8765	567.5433	591.5037	585.6561	524.2594	481.5192	364.1053	277.7322	196.0973	159.477	75.57021	54.38014	8818.35685
MINAS GERAIS	m	3155900	Rio Preto - MG	137.9096	138.9453	152.5495	190.536	199.3214	179.3525	164.8821	191.3695	195.9764	185.5755	203.8916	186.0781	166.8699	106.1677	96.51332	74.86723	44.66215	18.42668	15.95861	2649.85309
MINAS GERAIS	m	3156007	Rio Vermelho - MG	477.531	463.0063	495.3449	534.1227	508.0927	420.2577	349.5926	370.1203	357.8206	382.6869	378.9998	348.4022	292.862	230.09	197.09	126.9591	107.4031	51.88944	26.452	6118.7233400000005
MINAS GERAIS	m	3156106	Ritápolis - MG	97.25912	101.034	105.0267	136.8557	159.3874	178.3471	135.208	144.955	166.128	160.9697	179.5929	153.6654	154.6469	132.5448	98.69553	64.68846	45.74064	23.57506	11.41485	2249.7352600000004
MINAS GERAIS	m	3156205	Rochedo de Minas - MG	71.08121	66.59252	72.91316	92.34905	89.40486	81.51215	95.89209	72.15618	74.1473	90.28628	71.05266	73.74496	70.17463	44.30148	34.34176	25.3111	13.96528	6.136025	7.814972	1153.1776669999997
MINAS GERAIS	m	3156304	Rodeiro - MG	276.3376	267.1381	235.3499	301.9508	380.4549	342.3741	373.4576	333.1111	308.351	252.4775	299.4493	212.8994	180.536	133.6243	90.03182	65.06691	43.08595	21.23456	16.3607	4133.291540000001
MINAS GERAIS	m	3156403	Romaria - MG	100.976	98.01398	101.3811	120.6726	132.8925	125.9069	134.524	144.5476	144.8854	134.779	141.0719	115.7486	97.70081	91.50493	61.37762	41.73133	27.5894	9.784821	6.393415	1831.481906
MINAS GERAIS	m	3156452	Rosário da Limeira - MG	117.4375	116.3985	126.9039	148.7973	157.3735	189.3958	172.0584	178.9572	183.9336	149.9092	171.7378	134.5548	109.692	101.5871	60.52947	47.63174	33.09186	17.56476	11.6489	2229.2033300000003
MINAS GERAIS	m	3156502	Rubelita - MG	216.5331	227.5515	245.645	268.9661	232.8608	212.7609	179.6459	207.5058	228.9229	199.8976	240.8444	192.3498	177.8862	166.1998	137.2374	96.90985	71.17413	26.43304	16.52749	3345.8517099999995
MINAS GERAIS	m	3156601	Rubim - MG	319.2795	324.6438	345.084	413.7192	338.4782	363.5255	363.0116	321.3099	364.5441	336.654	332.6209	293.2314	235.907	214.6379	171.9079	131.1317	102.8123	59.06663	29.67021	5061.23574
MINAS GERAIS	m	3156700	Sabará - MG	4486.558	4413.185	4420.284	5055.294	5931.901	5526.114	5226.506	5290.246	4839.02	4220.875	4024.752	3514.233	2898.974	2063.467	1395.91	885.8967	527.794	252.7969	132.5219	65106.32850000001
MINAS GERAIS	m	3156809	Sabinópolis - MG	553.3177	550.2578	580.4731	585.9322	619.3163	552.974	501.3893	466.7933	472.5479	470.4246	446.2085	458.1966	366.8106	273.4709	245.259	163.864	112.6321	66.98933	39.16253	7526.019759999999
MINAS GERAIS	m	3156908	Sacramento - MG	834.7512	851.3375	877.0478	955.6811	1059.14	1146.006	1132.335	1082.47	1037.497	898.5088	832.7766	780.9281	619.1063	497.1459	367.0594	253.1916	155.4982	81.20691	52.2848	13513.972209999998
MINAS GERAIS	m	3157005	Salinas - MG	1353.975	1371.941	1369.89	1568.739	1567.762	1542.596	1520.425	1577.854	1502.875	1362.233	1255.874	1085.424	860.3684	769.0051	591.5967	435.5766	286.5561	157.2485	101.0952	20281.034600000003
MINAS GERAIS	m	3157104	Salto da Divisa - MG	308.3843	304.2128	313.1796	270.6556	227.1787	251.9244	222.5756	254.5827	227.116	208.1512	224.9618	226.7639	188.7102	119.9037	96.60723	72.9316	49.31626	31.54209	15.58407	3614.281749999999
MINAS GERAIS	m	3157203	Santa Bárbara - MG	1093.568	1084.441	1102.319	1073.963	1288.362	1344.993	1401.381	1309.779	1241.412	961.4305	946.6818	888.3356	666.5684	503.87	331.8453	204.5084	116.1894	60.50798	37.12647	15657.281850000003
MINAS GERAIS	m	3157252	Santa Bárbara do Leste - MG	264.2677	260.2564	260.5456	291.1013	309.7113	276.4293	289.7154	316.1014	324.0298	285.3325	308.666	223.7963	211.4146	152.8809	123.465	72.75762	50.06519	31.32618	16.14786	4068.01035
MINAS GERAIS	m	3157278	Santa Bárbara do Monte Verde - MG	91.32567	88.96775	96.44599	106.6953	121.9297	117.491	100.576	99.47707	99.40861	115.5145	133.6978	114.3755	87.22143	73.71823	46.99037	32.42943	21.90621	12.65445	6.662388	1567.487398
MINAS GERAIS	m	3157302	Santa Bárbara do Tugúrio - MG	126.9753	128.6655	133.4937	159.0043	139.045	171.435	148.5342	137.2037	172.3636	164.3359	164.5959	157.5843	121.8042	109.2991	87.54263	59.593	33.41017	19.2531	11.72951	2245.86811
MINAS GERAIS	m	3157336	Santa Cruz de Minas - MG	263.2723	258.8501	258.366	337.0429	327.7688	346.5003	351.3007	327.17	327.1904	298.5592	273.433	237.497	219.1201	145.1641	96.24029	63.70862	33.52348	15.68113	8.20283	4188.59125
MINAS GERAIS	m	3157377	Santa Cruz de Salinas - MG	155.8318	154.2556	152.0453	189.6041	153.7699	165.2591	122.5348	136.0617	144.3837	131.1212	131.9083	114.3884	105.768	102.518	67.81323	53.56872	46.03262	19.57948	10.17525	2156.6192
MINAS GERAIS	m	3157401	Santa Cruz do Escalvado - MG	117.4199	120.5071	132.2079	172.7501	158.5907	159.5517	131.25	179.244	190.2728	155.702	155.8859	153.6564	132.4763	132.853	71.23368	65.1284	54.76618	21.29035	21.99179	2326.7782
MINAS GERAIS	m	3157500	Santa Efigênia de Minas - MG	155.5126	157.8739	152.9559	215.9887	185.1592	160.5486	118.6865	128.9315	141.7588	149.1945	114.4752	122.8334	85.87167	77.63259	58.19036	55.94333	32.91567	15.50087	9.791221	2139.764511
MINAS GERAIS	m	3157609	Santa Fé de Minas - MG	166.9921	159.1698	154.0844	162.8285	168.6916	155.3406	121.6099	139.8897	113.3989	123.5246	123.6599	121.9571	111.7233	79.78765	49.78545	39.65878	27.79169	14.40949	9.986886	2044.2903459999998
MINAS GERAIS	m	3157658	Santa Helena de Minas - MG	328.515	311.6138	278.4166	285.6112	253.915	233.376	197.2401	226.8208	203.8436	176.5626	146.9923	145.3706	119.5589	103.9454	84.56053	69.49317	42.51591	21.64061	15.73273	3245.724850000001
MINAS GERAIS	m	3157708	Santa Juliana - MG	557.8764	544.5372	504.598	622.9518	689.0871	700.8796	780.1944	748.2894	586.5083	464.2903	408.6599	362.7736	291.4057	230.4781	147.4635	96.76593	53.34977	24.13887	11.77612	7826.023989999999
MINAS GERAIS	m	3157807	Santa Luzia - MG	7574.674	7360.007	7425.683	8381.487	9642.367	8783.481	8926.486	8604.62	8375.196	7053.216	6058.026	4862.164	4306.298	3175.772	2189.066	1310.321	742.5163	342.4558	159.2465	105273.08259999998
MINAS GERAIS	m	3157906	Santa Margarida - MG	662.4645	645.8694	623.8263	663.8871	681.5773	618.2407	586.3154	665.1899	577.8711	490.6076	481.3235	415.4786	382.8567	265.8319	196.1303	132.1548	75.83305	46.70286	24.75639	8236.917400000002
MINAS GERAIS	m	3158003	Santa Maria de Itabira - MG	379.9397	373.2788	372.2292	381.6155	460.0986	442.2741	404.724	337.2681	370.3839	352.4336	335.5626	333.317	238.9076	196.9535	121.0055	94.51252	60.23378	39.79022	32.13707	5326.665289999999
MINAS GERAIS	m	3158102	Santa Maria do Salto - MG	173.7416	169.9372	165.4112	192.897	157.8402	197.3205	191.1457	214.1755	170.1984	150.0485	173.4654	159.3294	148.6576	113.6245	95.40047	63.87452	44.15436	21.08671	21.53857	2623.84733
MINAS GERAIS	m	3158201	Santa Maria do Suaçuí - MG	522.9102	510.5634	518.3539	580.5062	609.6898	591.4187	513.1289	515.7862	507.462	402.297	416.4272	395.8838	329.8611	235.7792	189.7927	141.1309	102.2186	52.79583	30.5376	7166.543230000001
MINAS GERAIS	m	3158300	Santana da Vargem - MG	204.9487	199.8462	195.5448	259.63	259.3479	235.5503	238.8973	264.896	254.7305	271.1075	237.7886	219.5935	199.9094	163.3382	123.7998	74.42862	43.76041	20.06425	9.675717	3476.8576969999995
MINAS GERAIS	m	3158409	Santana de Cataguases - MG	104.6171	105.8574	120.183	106.1134	117.358	112.6402	116.9515	122.5415	110.8134	125.5316	131.8071	120.2432	128.0895	109.9088	80.00375	53.3767	44.88021	19.58512	11.71936	1842.2208400000002
MINAS GERAIS	m	3158508	Santana de Pirapama - MG	202.0499	207.3281	202.4434	279.8795	263.3964	225.2667	223.8843	251.7324	297.8573	285.538	297.3836	239.4168	247.9013	183.0535	152.3102	118.585	77.01325	39.97032	25.95732	3820.96729
MINAS GERAIS	m	3158607	Santana do Deserto - MG	112.94	116.9223	119.2513	174.6131	152.4684	134.2678	127.8934	126.0791	121.2335	105.2203	147.1406	145.8843	101.9268	80.78171	71.79688	51.05074	36.14269	9.867086	8.875957	1944.3559629999997
MINAS GERAIS	m	3158706	Santana do Garambéu - MG	62.78171	63.73349	67.95908	104.2988	99.02918	81.32368	100.4465	91.33531	94.58381	83.53525	66.81873	79.90362	55.35997	52.68194	49.28951	34.11235	13.35081	9.395035	5.277385	1215.2161600000002
MINAS GERAIS	m	3158805	Santana do Jacaré - MG	124.1359	128.1031	122.907	173.2354	173.6866	198.0312	180.2034	154.7841	180.7525	172.7812	149.2313	143.4111	133.1124	115.0395	71.73537	57.80579	40.19804	23.98166	15.2729	2358.40846
MINAS GERAIS	m	3158904	Santana do Manhuaçu - MG	313.2341	301.2709	296.5884	349.6403	329.5986	285.3934	337.2369	311.6499	329.4674	289.7391	295.5112	227.2389	217.2957	166.1482	135.2108	88.14248	59.42443	32.94372	19.94134	4385.675770000001
MINAS GERAIS	m	3158953	Santana do Paraíso - MG	1594.839	1520.725	1420.995	1556.859	1645.447	1629.994	1515.241	1610.132	1535.828	1305.696	1048.796	838.0261	727.4567	554.7869	321.7669	178.151	143.2921	69.06169	36.00141	19253.094799999995
MINAS GERAIS	m	3159001	Santana do Riacho - MG	123.557	122.7003	123.8808	139.1048	146.5202	129.677	157.122	156.4976	187.2915	171.1431	141.4932	119.3415	104.8606	101.294	62.71824	41.86914	31.44435	12.59322	11.39844	2084.5069900000003
MINAS GERAIS	m	3159100	Santana dos Montes - MG	98.43943	100.172	112.3384	162.2882	154.1244	114.7724	113.9891	108.7702	114.9004	138.546	160.4895	130.0245	95.30891	87.26746	67.47556	54.58456	29.53834	15.37855	9.024206	1867.4321160000002
MINAS GERAIS	m	3159209	Santa Rita de Caldas - MG	209.9177	213.9383	239.1866	249.6537	264.349	267.7473	269.7591	322.0152	339.6758	328.1292	354.1601	331.8514	293.059	252.3105	212.0475	147.6579	72.7646	48.26164	26.14791	4442.63245
MINAS GERAIS	m	3159308	Santa Rita de Jacutinga - MG	116.4016	122.042	128.5352	127.1031	174.0001	162.7013	143.8819	154.635	170.5219	186.9993	189.6048	190.2554	165.4625	131.9764	93.7552	80.89534	50.25122	29.49551	18.17454	2436.6923100000004
MINAS GERAIS	m	3159357	Santa Rita de Minas - MG	242.4296	238.6946	235.7664	283.1261	287.2087	304.4725	298.6943	289.4359	270.2683	224.778	210.6213	193.106	163.032	151.0597	88.35438	67.81532	39.54867	20.2796	13.69883	3622.3901999999994
MINAS GERAIS	m	3159407	Santa Rita de Ibitipoca - MG	92.82304	97.43802	106.9918	122.3502	138.6653	106.4284	123.1969	101.4214	122.3396	137.0497	133.2016	133.1378	103.9127	87.16319	58.18503	47.47227	29.63035	13.59446	9.58973	1764.5914900000002
MINAS GERAIS	m	3159506	Santa Rita do Itueto - MG	183.0182	186.3873	207.4006	227.2241	203.2244	186.398	176.627	176.2925	209.2766	180.4203	193.2283	180.5908	132.9009	136.1311	97.93933	68.67689	44.24553	18.67136	15.68077	2824.3339800000003
MINAS GERAIS	m	3159605	Santa Rita do Sapucaí - MG	1466.609	1456.482	1457.415	1680.333	1896.999	2026.678	2087.204	1921.353	1686.037	1429.202	1347.743	1211.706	986.3585	727.868	557.7821	323.4482	204.685	102.3095	66.91479	22637.127089999994
MINAS GERAIS	m	3159704	Santa Rosa da Serra - MG	105.1209	105.849	97.61563	144.3363	145.0429	120.588	129.7874	116.5782	124.1484	108.5234	122.5358	110.0818	100.2569	77.80966	66.68086	37.43853	20.5115	9.78872	5.800179	1748.494079
MINAS GERAIS	m	3159803	Santa Vitória - MG	581.7666	600.5339	660.8765	702.4313	723.5561	763.8509	814.8027	750.7127	820.1192	762.8053	706.2765	592.3259	489.6931	382.1913	320.2908	241.4071	175.2666	82.13193	49.27118	10220.309610000002
MINAS GERAIS	m	3159902	Santo Antônio do Amparo - MG	604.6891	597.7399	611.2106	667.5102	733.3414	755.6642	642.9396	696.0092	694.9221	565.4252	570.2123	509.3263	478.4489	381.3382	275.9428	178.1756	97.3529	51.52188	25.70131	9137.47169
MINAS GERAIS	m	3160009	Santo Antônio do Aventureiro - MG	92.30725	96.08496	110.3548	109.2526	135.1529	120.9978	85.77219	119.4432	126.331	131.4488	133.2735	121.3944	118.9216	81.56003	82.54939	49.35892	34.75936	18.32576	14.88564	1782.1740999999997
MINAS GERAIS	m	3160108	Santo Antônio do Grama - MG	108.9335	110.1319	130.1709	130.6131	155.7668	132.2961	138.5102	131.0311	135.961	127.7975	151.8338	116.6173	98.87303	81.34455	65.84261	47.79445	32.86199	18.21697	14.19009	1928.78689
MINAS GERAIS	m	3160207	Santo Antônio do Itambé - MG	160.8289	151.2294	146.0904	189.6333	173.7688	146.0491	116.9304	107.0987	136.8629	96.61734	109.127	99.76265	63.72315	78.76026	62.4263	26.72741	24.22114	18.23191	8.2458	1916.33486
MINAS GERAIS	m	3160306	Santo Antônio do Jacinto - MG	428.5906	444.7275	463.8411	465.6354	403.3593	352.1688	344.0525	411.0716	397.5661	354.9816	366.1087	353.3675	285.0439	239.2493	203.4461	153.3091	109.168	51.27886	34.03507	5861.001030000001
MINAS GERAIS	m	3160405	Santo Antônio do Monte - MG	911.7622	905.4626	872.6492	1031.341	1281.491	1283.803	1187.878	1123.259	1103.042	937.4151	889.2531	829.6182	680.5275	490.2428	367.8992	232.0392	157.355	98.49835	53.36009	14436.89654
MINAS GERAIS	m	3160454	Santo Antônio do Retiro - MG	313.9855	304.8279	290.0699	343.8049	317.1735	284.4218	262.595	269.2397	258.6567	198.7144	181.3891	158.0896	159.1457	136.4729	87.56087	65.11454	33.89338	25.30753	8.904444	3699.3673639999993
MINAS GERAIS	m	3160504	Santo Antônio do Rio Abaixo - MG	49.95663	51.76101	60.1275	65.23223	72.2342	64.96571	52.63142	55.11341	55.29487	51.68528	75.5518	66.81437	54.72554	35.39419	25.31688	18.78067	10.89226	7.96123	3.429994	877.8691939999999
MINAS GERAIS	m	3160603	Santo Hipólito - MG	94.11469	92.57101	93.17267	103.2149	125.628	105.0735	89.93258	92.27941	101.3457	93.24821	99.90381	104.689	104.7045	76.58378	46.03612	43.61772	26.75404	18.74876	9.250146	1520.868546
MINAS GERAIS	m	3160702	Santos Dumont - MG	1247.44	1272.937	1428.204	1411.421	1719.46	1733.038	1646.814	1621.778	1556.28	1430.517	1530.51	1577.739	1355.343	953.5452	711.0579	444.7324	289.9643	153.478	88.50169	22172.760490000004
MINAS GERAIS	m	3160801	São Bento Abade - MG	220.8702	212.4043	200.8397	273.6207	284.8381	236.425	226.101	180.4153	167.7711	182.4505	157.2	141.4149	108.1483	71.73288	56.67999	34.25368	27.82447	12.54126	4.829406	2800.360785999999
MINAS GERAIS	m	3160900	São Brás do Suaçuí - MG	101.7506	101.643	106.9801	101.6884	123.3089	141.4896	161.161	147.2427	134.3937	115.1035	140.5031	122.8484	118.9522	77.89502	53.7748	29.52438	28.80583	17.62624	8.475114	1833.166584
MINAS GERAIS	m	3160959	São Domingos das Dores - MG	215.1253	210.1467	191.1676	228.4154	266.7225	211.5777	224.5319	236.3357	193.5903	187.9843	163.1715	148.3117	131.3122	90.13779	52.24219	41.41862	27.39031	13.15107	9.359479	2842.0922590000005
MINAS GERAIS	m	3161007	São Domingos do Prata - MG	455.2262	460.8458	479.2047	599.8736	582.595	510.2906	586.95	566.7779	549.7336	568.3629	556.5893	592.8586	505.1585	372.7415	309.2917	226.4998	151.7817	79.23824	53.48766	8207.507299999997
MINAS GERAIS	m	3161056	São Félix de Minas - MG	120.2491	123.2551	126.49	154.7037	138.7846	135.7858	92.25494	117.9833	123.514	112.553	112.648	104.2351	74.48874	55.92097	50.79601	39.97839	28.4041	11.74439	8.925054	1732.7142939999999
MINAS GERAIS	m	3161106	São Francisco - MG	2446.497	2367.816	2331.866	2554.835	2580.147	2297.085	2137.976	1978.751	1780.226	1490.489	1394.803	1254.537	1070.722	860.2256	640.3844	485.5226	273.4745	162.7895	93.74359	28201.89019
MINAS GERAIS	m	3161205	São Francisco de Paula - MG	172.516	178.2346	184.3436	217.385	259.8158	247.9208	254.7384	253.4663	297.2481	205.9735	200.7439	188.0552	196.4318	134.9389	93.79989	74.53267	36.105	32.51459	15.1313	3243.89535
MINAS GERAIS	m	3161304	São Francisco de Sales - MG	183.1472	181.2734	191.6522	207.6253	217.9261	223.1216	262.2406	274.469	238.1197	243.6183	227.2298	216.7489	158.8541	128.3599	78.374	57.50415	41.16143	21.13412	13.62004	3166.1798400000002
MINAS GERAIS	m	3161403	São Francisco do Glória - MG	131.4552	135.2082	142.1604	160.424	188.5226	171.9778	163.1742	183.9173	201.9389	163.8269	172.0987	174.4641	154.9071	121.4108	88.46705	56.96728	45.79308	23.65577	15.80241	2496.17179
MINAS GERAIS	m	3161502	São Geraldo - MG	398.1294	394.9094	388.6956	490.9596	522.6705	601.8949	523.745	514.234	476.0665	379.3234	399.5523	390.6274	312.8411	233.0027	182.3434	117.9164	81.93577	45.2842	36.26205	6490.393620000001
MINAS GERAIS	m	3161601	São Geraldo da Piedade - MG	140.7435	145.0961	161.1897	165.276	152.5807	137.837	132.6657	136.2893	115.1125	118.5003	100.9237	108.3659	93.05892	75.23568	70.49305	44.47007	32.15195	25.9592	10.21806	1966.1673299999998
MINAS GERAIS	m	3161650	São Geraldo do Baixio - MG	140.6962	139.3005	144.2758	161.5442	152.1749	143.7436	144.6456	128.9063	121.1658	122.6494	124.5065	129.4754	95.8838	69.84769	61.04282	36.11714	26.80064	10.84352	9.035839	1962.6556489999998
MINAS GERAIS	m	3161700	São Gonçalo do Abaeté - MG	285.2537	271.8506	262.3084	293.691	274.7778	281.9357	236.2846	238.7684	254.9153	181.2617	231.9611	198.3116	178.0215	157.777	81.9213	71.4977	40.77359	27.24182	13.75182	3582.3046299999996
MINAS GERAIS	m	3161809	São Gonçalo do Pará - MG	423.0393	433.4114	403.0956	528.9676	555.5087	536.4826	505.0665	501.2947	486.2546	408.3479	373.736	368.0661	293.5717	216.6862	162.553	112.7721	81.47941	44.92428	20.91754	6456.17523
MINAS GERAIS	m	3161908	São Gonçalo do Rio Abaixo - MG	355.4377	353.3411	320.0459	472.2206	507.248	458.6501	459.8241	445.1946	426.1492	346.241	330.0495	281.1389	235.8008	168.2082	120.5757	90.29454	57.16248	23.06733	21.79724	5472.4469899999995
MINAS GERAIS	m	3162005	São Gonçalo do Sapucaí - MG	820.1215	810.4952	845.2273	866.9687	1016.353	1008.6	951.399	912.052	834.8939	798.1888	814.6483	769.7282	651.6302	562.7223	395.7644	248.3486	158.8397	90.86323	46.75107	12603.5954
MINAS GERAIS	m	3162104	São Gotardo - MG	1269.624	1241.806	1231.685	1395.216	1604.051	1700.138	1573.865	1476.286	1263.572	1153.297	1101.368	903.5692	773.9253	561.4465	397.5637	276.0782	169.126	87.85982	52.76995	18233.246670000004
MINAS GERAIS	m	3162203	São João Batista do Glória - MG	199.4492	200.5515	232.961	263.6343	283.2539	298.4782	266.4371	263.2914	247.3348	267.5121	283.6805	224.7024	209.3436	170.1249	136.8551	83.76561	46.58926	21.35884	11.79721	3711.12092
MINAS GERAIS	m	3162252	São João da Lagoa - MG	177.6433	168.1556	165.248	176.7793	197.3889	226.454	191.534	185.6972	225.3442	158.6631	160.299	148.2792	124.493	104.8173	69.58338	37.56373	28.32627	14.79851	7.723671	2568.7916610000007
MINAS GERAIS	m	3162302	São João da Mata - MG	68.57234	69.46088	61.7131	73.0987	87.21443	106.3287	104.6297	90.50676	116.1475	91.17202	99.74969	127.4091	88.59308	89.25738	43.30732	38.3505	21.16242	13.58775	5.765852	1396.027222
MINAS GERAIS	m	3162401	São João da Ponte - MG	888.1851	853.7947	860.5846	1014.206	1101.318	1018.154	1010.293	1047.834	876.9852	736.7899	745.7013	639.3787	545.3662	494.1758	359.4192	269.7795	142.5495	81.26007	52.63874	12738.413510000002
MINAS GERAIS	m	3162450	São João das Missões - MG	886.9409	792.7961	691.3974	759.3074	697.4196	583.4918	511.7834	455.1327	347.1723	313.6467	259.0448	235.4022	183.3977	136.5213	105.5757	76.33448	58.87159	19.74697	12.47528	7126.45832
MINAS GERAIS	m	3162500	São João del Rei - MG	2227.047	2275.959	2411.428	2886.418	3320.805	3423.614	3303.351	3225.193	3212.743	3003.759	3056.313	2937.543	2598.073	1902.212	1261.993	783.0921	503.7261	254.1748	132.6858	42720.129799999995
MINAS GERAIS	m	3162559	São João do Manhuaçu - MG	478.2244	458.8241	444.6431	491.3305	548.3868	466.1409	521.618	470.923	399.857	341.7079	332.7043	332.5048	258.8017	175.2948	129.4022	72.83015	51.22863	26.7634	17.94657	6019.132249999999
MINAS GERAIS	m	3162575	São João do Manteninha - MG	184.9219	185.766	186.2109	202.5124	222.3858	194.7808	204.445	181.4278	205.461	190.9004	180.9281	164.0314	154.0636	109.1913	85.33416	62.4029	40.77241	25.8692	16.74971	2798.15478
MINAS GERAIS	m	3162609	São João do Oriente - MG	230.0622	240.7977	265.6606	245.1521	275.0285	283.3573	256.8442	219.689	255.2637	249.4723	228.6303	222.2572	183.1487	162.8543	121.789	88.48361	76.98905	33.00743	24.73556	3663.2227500000004
MINAS GERAIS	m	3162658	São João do Pacuí - MG	187.5958	177.9765	163.7742	187.9374	180.2864	153.7784	158.1314	158.4062	169.8297	135.6813	127.9991	107.8198	79.5191	87.67319	69.78807	46.01633	30.75862	11.874	7.790852	2242.636362
MINAS GERAIS	m	3162708	São João do Paraíso - MG	839.9217	854.437	823.0158	961.1611	1015.039	1068.951	1093.021	1017.389	869.5894	677.3726	643.0279	527.3989	470.4148	382.7942	310.0454	231.86	129.7229	68.02473	41.43543	12024.621860000003
MINAS GERAIS	m	3162807	São João Evangelista - MG	501.9025	509.4461	543.1943	603.8391	629.0739	612.1201	516.8351	505.9681	517.8095	454.4683	473.1276	447.2878	354.7466	271.068	212.4402	178.0707	117.51	65.01133	36.25184	7550.171070000002
MINAS GERAIS	m	3162906	São João Nepomuceno - MG	680.3082	679.0942	728.4814	854.6672	1030.137	966.1469	991.3933	943.1772	845.4374	766.8963	879.364	880.626	742.285	564.2622	433.4106	249.2613	175.2755	117.0625	81.37648	12608.662679999998
MINAS GERAIS	m	3162922	São Joaquim de Bicas - MG	1212.239	1168.433	1116.397	1293.725	1861.54	1880.032	2306.175	2221.059	1682.869	1246.167	973.1891	722.8877	648.0196	417.176	321.4871	214.9559	113.7013	53.93505	28.9379	19482.92565
MINAS GERAIS	m	3162948	São José da Barra - MG	238.1034	238.471	251.3624	282.3115	269.2459	282.4049	299.335	289.3114	263.9153	264.8345	251.4851	234.6915	202.3151	174.4417	110.7988	68.19784	43.13278	17.2765	11.74784	3793.3824599999994
MINAS GERAIS	m	3162955	São José da Lapa - MG	846.4606	811.637	805.6829	954.1459	1109.625	1086.147	1045.992	932.7472	935.5007	801.6777	760.3684	638.4781	534.9485	392.0877	235.533	157.7318	81.1729	49.41617	18.79545	12198.148019999999
MINAS GERAIS	m	3163003	São José da Safira - MG	192.7918	177.0396	169.4854	175.1147	163.5847	176.8842	158.7732	166.9112	162.3627	141.7095	130.9777	96.30236	84.16224	55.1938	39.50338	26.49111	21.01994	10.22138	4.941407	2153.470317
MINAS GERAIS	m	3163102	São José da Varginha - MG	173.6216	163.3993	163.0109	176.1402	205.5323	199.3588	194.4172	180.4942	202.0074	175.4794	154.8601	153.2317	110.6824	69.33087	55.20285	44.93026	23.35365	21.73714	10.74239	2477.5326600000008
MINAS GERAIS	m	3163201	São José do Alegre - MG	120.6732	119.5083	111.8231	147.5456	173.8479	127.2953	142.9551	131.225	145.4915	150.1661	131.3804	149.1721	130.7403	85.70708	61.07499	49.63769	29.51721	19.12783	7.32162	2034.2103199999997
MINAS GERAIS	m	3163300	São José do Divino - MG	143.561	148.2751	140.7929	166.2494	163.4827	161.9501	123.8764	141.1524	121.1548	115.7092	110.8733	107.8652	89.90629	58.45487	64.13024	36.93466	26.08157	13.1223	7.4348	1941.00723
MINAS GERAIS	m	3163409	São José do Goiabal - MG	154.0151	160.4928	178.7989	179.283	194.819	176.2831	164.4501	166.7155	180.572	176.0397	174.7145	196.461	152.908	116.5054	81.39169	55.11221	46.21732	24.00895	17.32074	2596.1090099999997
MINAS GERAIS	m	3163508	São José do Jacuri - MG	231.3598	229.5587	248.5944	252.1483	252.7789	247.9277	246.9487	214.4063	188.9321	213.914	209.7713	184.185	147.7114	113.2321	95.09859	67.8472	45.59885	27.66085	14.20378	3231.8779700000005
MINAS GERAIS	m	3163607	São José do Mantimento - MG	79.63651	77.14049	78.14286	109.6738	113.2422	82.44573	94.45931	95.37008	100.8872	80.27261	92.08988	96.09599	65.62588	44.59376	45.053	23.81377	24.67634	8.433832	4.994138	1316.6473799999999
MINAS GERAIS	m	3163706	São Lourenço - MG	1315.522	1330.66	1406.628	1439.242	1582.765	1657.094	1459.782	1742.205	1636.19	1364.498	1436.837	1356.747	1227.076	965.9202	695.0695	446.1734	303.9789	167.4649	104.2632	21638.1161
MINAS GERAIS	m	3163805	São Miguel do Anta - MG	191.0843	195.2829	198.3405	247.0531	243.8392	300.9582	258.4368	250.8938	244.5892	218.0331	212.4277	233.8217	205.1614	172.3335	116.8045	73.03606	53.69157	36.27192	15.82321	3467.8826600000007
MINAS GERAIS	m	3163904	São Pedro da União - MG	120.7244	125.6648	139.2401	128.3372	176.9406	182.2533	179.134	167.3289	161.8428	157.5172	163.9464	184.4295	164.6402	154.355	127.8067	65.86153	50.71666	20.29114	15.83773	2486.8681600000004
MINAS GERAIS	m	3164001	São Pedro dos Ferros - MG	246.6912	249.8303	287.7474	269.9172	273.3506	256.6782	242.5388	283.2267	276.2818	234.7976	257.7238	248.9199	207.929	187.1737	130.4239	78.59022	60.71114	38.52453	22.78976	3853.84575
MINAS GERAIS	m	3164100	São Pedro do Suaçuí - MG	172.7956	176.605	201.6292	189.818	187.8389	201.1667	189.6721	200.167	179.3942	153.1016	152.4521	140.6045	114.4903	102.4448	94.20267	83.80989	54.63625	27.87596	14.11385	2636.81862
MINAS GERAIS	m	3164209	São Romão - MG	609.5063	581.5113	519.1435	543.2048	633.7793	616.1904	560.3144	549.3188	479.5926	381.935	318.1517	300.5523	225.9325	160.6481	126.7182	71.45129	50.94733	24.60459	10.80666	6764.309070000002
MINAS GERAIS	m	3164308	São Roque de Minas - MG	200.6505	204.1272	213.7076	237.7438	271.7924	286.9557	258.2791	267.8751	260.9659	250.2173	293.5653	257.7232	200.7211	169.5609	116.1138	79.41088	50.02943	23.32631	15.28572	3658.05124
MINAS GERAIS	m	3164407	São Sebastião da Bela Vista - MG	207.6905	201.2106	192.3958	180.7718	203.7469	215.6217	219.7349	209.4017	207.9792	191.0802	175.6442	176.8238	153.0979	132.7775	85.73547	60.04212	32.06996	17.79199	9.630909	2873.2471490000007
MINAS GERAIS	m	3164431	São Sebastião da Vargem Alegre - MG	94.21721	96.18974	99.07686	96.996	108.9258	117.5149	113.1222	116.2428	128.4341	88.37098	116.8356	102.1869	72.2949	71.74987	48.47945	34.90778	21.3441	9.898823	6.866592	1543.654605
MINAS GERAIS	m	3164472	São Sebastião do Anta - MG	262.9213	246.1951	238.9333	290.1193	294.4945	263.1684	251.5175	275.7216	244.6528	188.0832	158.8406	146.7843	118.0544	100.8279	75.95752	39.9753	34.37347	21.75722	10.78771	3263.16542
MINAS GERAIS	m	3164506	São Sebastião do Maranhão - MG	381.877	362.2581	368.7079	425.5827	376.6003	323.4707	295.0489	329.126	352.1573	319.049	329.8076	285.7763	211.5546	194.2471	172.3284	122.9355	68.72337	32.06225	23.37819	4974.691209999999
MINAS GERAIS	m	3164605	São Sebastião do Oeste - MG	248.3933	258.8289	241.4681	286.2034	296.044	296.0661	393.134	312.8504	233.653	198.1585	192.7326	173.3245	159.7582	143.5199	97.59787	75.38227	42.40367	28.09745	13.71734	3691.3335000000006
MINAS GERAIS	m	3164704	São Sebastião do Paraíso - MG	2261.143	2251.827	2304.668	2524.495	2983.717	2866.489	2895.928	2820.035	2524.871	2241.834	2150.632	1846.503	1803.276	1456.444	1067.808	633.1097	434.6965	218.8881	123.5072	35409.871499999994
MINAS GERAIS	m	3164803	São Sebastião do Rio Preto - MG	50.34311	52.30575	54.71359	51.71785	40.61471	48.10524	21.41264	37.09081	45.64418	52.53328	52.50087	51.84887	46.47942	39.10459	32.9857	24.73338	17.58833	10.36359	4.775951	734.8618610000001
MINAS GERAIS	m	3164902	São Sebastião do Rio Verde - MG	61.4309	62.9501	60.62233	64.4009	64.2304	79.24624	80.81105	69.64768	80.96276	78.03468	74.83864	82.54273	67.11353	63.30801	41.61342	25.3516	14.55547	11.6816	6.203588	1089.5456279999999
MINAS GERAIS	m	3165008	São Tiago - MG	306.3555	307.216	340.6239	374.1846	423.8298	405.0757	404.259	403.4868	417.3234	371.0485	342.8478	369.3074	323.1302	212.2099	187.0396	106.8865	94.26299	35.16544	23.53005	5447.783079999999
MINAS GERAIS	m	3165107	São Tomás de Aquino - MG	235.5484	231.4258	212.4714	235.8209	298.997	266.6667	257.5579	259.9814	257.8531	205.1557	197.8677	177.7231	196.1644	168.627	124.9805	95.49623	66.59452	27.73199	16.50087	3533.1646100000003
MINAS GERAIS	m	3165206	São Thomé das Letras - MG	211.4654	206.2146	210.4849	288.4728	351.9719	312.219	319.8654	270.3447	268.9128	275.4216	258.2395	244.6765	213.2539	135.527	97.36744	61.84405	31.71998	16.12682	5.599371	3779.7276610000004
MINAS GERAIS	m	3165305	São Vicente de Minas - MG	222.7166	213.3656	220.8519	270.6926	301.7913	282.6176	263.06	272.2055	252.0723	236.5997	243.2189	232.066	195.1112	163.742	111.562	74.38001	44.19626	27.57238	11.69197	3639.5138199999997
MINAS GERAIS	m	3165404	Sapucaí-Mirim - MG	236.1124	225.5296	225.3753	257.1145	325.4407	270.7609	243.6973	255.3908	247.7767	212.0851	208.4082	198.7322	186.059	126.5919	101.0053	69.24604	41.68681	23.8689	14.67037	3469.5520199999996
MINAS GERAIS	m	3165503	Sardoá - MG	247.3545	248.0632	241.5908	293.9649	321.4582	242.7686	220.041	185.6842	193.6053	176.3242	163.0305	141.7842	133.5915	86.81437	62.88273	54.38189	41.84108	14.10029	8.379815	3077.6612749999995
MINAS GERAIS	m	3165537	Sarzedo - MG	1472.916	1440.527	1328.102	1542.168	1634.722	1463.883	1476.355	1485.545	1423.235	1224.573	1075.746	838.7202	614.846	419.0312	271.6022	153.7023	91.55933	37.30036	21.56925	18016.102840000007
MINAS GERAIS	m	3165552	Setubinha - MG	764.1135	690.5043	611.3644	634.0938	567.7961	455.3898	420.1311	402.1292	344.5136	277.7545	236.6235	218.7122	198.8435	159.511	101.5211	92.52595	42.74423	28.02699	14.679	6260.977770000001
MINAS GERAIS	m	3165560	Sem-Peixe - MG	58.73809	62.1186	64.90534	79.20202	74.60917	84.37758	68.8759	91.78089	86.17083	103.9779	87.96066	104.2288	77.18641	54.75711	71.30319	48.87676	32.82266	16.99631	12.65379	1281.5420100000001
MINAS GERAIS	m	3165578	Senador Amaral - MG	191.3609	189.2511	203.8719	217.6061	260.6858	231.4423	232.9901	234.5181	225.4743	202.0437	178.5948	153.2663	119.4865	101.5433	78.6309	41.43641	23.57019	12.6269	8.395614	2906.7952139999993
MINAS GERAIS	m	3165602	Senador Cortes - MG	75.63368	74.44175	70.23529	80.86943	88.35912	76.19509	60.12903	83.83562	78.12624	56.18163	65.11471	54.77004	52.90767	44.51401	31.52343	25.0826	10.85568	8.891508	5.648327	1043.314855
MINAS GERAIS	m	3165701	Senador Firmino - MG	212.8391	216.803	235.6081	247.2476	255.6965	242.7198	261.9273	278.5845	271.6867	219.8134	243.4507	265.8411	231.0727	180.0422	147.5057	119.6632	72.81627	36.95756	18.2162	3758.49163
MINAS GERAIS	m	3165800	Senador José Bento - MG	25.3613	27.86418	31.89682	60.80367	62.24495	57.42566	51.01362	58.09155	41.16048	59.87681	83.26568	77.33893	65.24564	65.40635	49.01421	32.17471	18.6578	12.11967	6.644553	885.606583
MINAS GERAIS	m	3165909	Senador Modestino Gonçalves - MG	124.5778	128.1777	145.0027	161.1453	167.1269	152.6787	119.6622	145.8561	132.152	142.3937	145.6476	128.7442	105.6683	86.04521	58.89126	70.99775	32.64111	14.08231	9.417797	2070.9086370000005
MINAS GERAIS	m	3166006	Senhora de Oliveira - MG	171.9706	172.6011	172.8219	213.9655	222.161	198.9091	176.1388	194.8981	210.9467	212.6479	200.1627	208.3453	121.2148	121.1917	83.14924	62.40617	49.10783	24.80667	18.10354	2835.54865
MINAS GERAIS	m	3166105	Senhora do Porto - MG	144.3761	141.3644	149.9934	142.0695	130.1864	135.2686	105.7284	104.4564	110.526	90.05678	112.2336	107.9524	81.46529	58.28341	64.23036	49.07731	34.46421	20.12048	11.86312	1793.71616
MINAS GERAIS	m	3166204	Senhora dos Remédios - MG	289.8097	301.8026	334.2152	382.9312	375.2579	359.7273	346.2639	331.9415	410.4251	360.395	398.8087	350.2538	265.4811	218.0897	184.8023	131.2345	64.34742	34.44754	22.69376	5162.928220000001
MINAS GERAIS	m	3166303	Sericita - MG	262.0348	261.6883	256.8502	287.0154	302.8646	291.8612	271.6565	312.997	289.5623	247.4068	232.3254	188.1343	172.5492	124.3347	92.53871	64.68679	45.3599	20.05847	15.99436	3739.9189300000007
MINAS GERAIS	m	3166402	Seritinga - MG	49.75262	52.94126	64.98486	57.18576	70.94772	77.58846	65.34567	68.10333	60.99437	66.67948	60.37137	69.7504	41.82233	48.56454	39.33565	24.68298	12.71103	8.910824	4.350695	945.023349
MINAS GERAIS	m	3166501	Serra Azul de Minas - MG	203.1562	185.394	182.8053	196.0704	211.089	178.2447	144.1848	120.7924	133.3383	113.4462	104.5994	106.0175	86.91709	56.36217	49.96995	33.4236	25.31225	13.4166	8.131268	2152.6711280000004
MINAS GERAIS	m	3166600	Serra da Saudade - MG	21.73315	22.10395	22.25542	35.20416	25.52824	27.75083	28.08531	38.9063	32.01045	35.54242	24.56651	20.57988	25.78719	21.19843	17.22599	9.445291	8.487219	3.278992	3.128082	422.817814
MINAS GERAIS	m	3166709	Serra dos Aimorés - MG	327.7868	317.6129	306.838	360.3129	341.6694	312.1646	322.6908	362.1873	307.6076	271.9037	264.9608	214.5186	195.3325	146.4466	98.61295	85.00439	57.00685	34.80694	21.67721	4349.140839999999
MINAS GERAIS	m	3166808	Serra do Salitre - MG	433.4009	414.7316	408.1409	430.0207	520.3299	500.7114	502.3926	491.5608	422.8535	410.3976	382.4705	341.1165	259.1739	187.0915	124.027	93.99202	53.53044	21.83719	12.81987	6010.598820000002
MINAS GERAIS	m	3166907	Serrania - MG	272.4446	266.8158	282.877	297.4594	304.6802	278.9797	244.1854	252.7357	264.1038	198.3628	235.0002	215.2196	190.6545	170.4636	124.4566	75.14808	64.82769	30.1604	19.83791	3788.41298
MINAS GERAIS	m	3166956	Serranópolis de Minas - MG	182.4211	177.5747	173.5606	188.0102	177.1779	185.6134	168.6124	194.4509	175.9537	128.6651	146.4037	132.8902	122.5382	73.35058	74.94505	53.09243	29.68219	13.10142	9.853146	2407.896916
MINAS GERAIS	m	3167004	Serranos - MG	60.89776	60.96686	69.93747	62.53115	68.88184	82.48734	66.46049	78.41083	69.85024	74.62256	69.5414	71.53105	51.43031	31.32472	39.45585	20.14446	16.93536	7.024028	6.03524	1008.4689579999998
MINAS GERAIS	m	3167103	Serro - MG	769.5525	745.2494	746.0429	884.456	944.546	812.3002	728.6249	702.0289	651.6151	579.758	598.1387	595.1028	457.5733	340.7763	256.9039	172.1613	111.4722	69.7078	45.02049	10211.03069
MINAS GERAIS	m	3167202	Sete Lagoas - MG	7368.53	7375.064	7481.246	8529.103	10051.75	10379.65	10811.89	10227.74	9036.571	7659.191	7389.807	6573.294	5417.224	3971.817	2683.807	1714.216	991.7257	480.9169	269.4026	118412.94519999999
MINAS GERAIS	m	3167301	Silveirânia - MG	57.95087	58.44291	64.5609	68.15591	78.47338	85.63702	65.34927	80.01037	69.09249	79.20006	89.38406	87.83051	83.66347	52.85228	38.34061	26.2101	19.42699	16.82255	5.938537	1127.342287
MINAS GERAIS	m	3167400	Silvianópolis - MG	171.9977	172.7707	177.715	206.4693	240.1856	245.1148	232.5409	196.5365	197.4695	202.4708	220.4414	227.0254	177.3605	158.2285	143.3102	91.01578	62.96761	30.75721	18.8233	3173.200700000001
MINAS GERAIS	m	3167509	Simão Pereira - MG	74.13354	71.34859	76.59154	92.22114	107.601	89.52316	96.57176	101.8183	89.21968	85.18576	85.77931	73.21822	84.85617	52.59289	38.2895	28.87222	18.01135	10.18449	3.266342	1279.284962
MINAS GERAIS	m	3167608	Simonésia - MG	752.404	736.9456	726.1275	826.8688	788.6034	795.9718	742.1257	815.9357	838.4975	687.2731	601.5094	501.3898	416.205	325.3827	244.1673	188.3375	129.0779	55.15584	35.64374	10207.62228
MINAS GERAIS	m	3167707	Sobrália - MG	181.2197	190.3486	203.9845	201.232	200.3237	167.718	140.0518	142.3666	163.8824	158.2915	177.8568	173.2725	167.6691	138.4857	79.29664	72.98266	50.97772	30.88317	21.05138	2661.89447
MINAS GERAIS	m	3167806	Soledade de Minas - MG	210.466	209.8315	211.3046	188.3878	200.4162	209.0409	217.9331	224.6581	233.2919	188.9309	212.6259	189.4984	179.0475	128.0167	89.39534	78.84004	48.47491	20.81954	15.97155	3056.9508800000003
MINAS GERAIS	m	3167905	Tabuleiro - MG	93.54705	97.71781	109.7406	109.5098	123.3815	129.1807	113.8599	142.5485	126.1179	119.1955	142.4865	127.5011	131.9819	113.8006	80.78598	62.80286	44.31624	23.14734	11.89096	1903.5127400000001
MINAS GERAIS	m	3168002	Taiobeiras - MG	1265.109	1235.076	1175.207	1361.478	1387.032	1403.498	1347.593	1352.289	1242.332	1064.522	946.0593	810.6966	699.1231	534.8504	399.3208	278.0704	176.2771	115.2119	63.27673	16857.02233
MINAS GERAIS	m	3168051	Taparuba - MG	85.60487	94.17161	97.55814	105.9474	91.75485	105.2054	92.6036	119.0237	115.5332	80.41043	107.3852	111.3801	104.5656	70.28685	76.44498	46.4122	38.79868	18.29499	11.2344	1572.6162000000002
MINAS GERAIS	m	3168101	Tapira - MG	150.7974	150.9544	172.1108	150.7605	200.375	237.3393	222.8893	208.9705	165.4022	152.2972	175.8201	162.3251	145.8277	112.6641	63.40162	43.44997	24.15783	10.71813	6.300337	2556.5614870000004
MINAS GERAIS	m	3168200	Tapiraí - MG	48.16108	47.61503	67.11142	67.57955	60.42825	66.49091	59.20822	70.77557	59.55221	65.30963	75.04612	81.38868	59.65011	46.00947	48.07171	24.67504	17.08082	9.912877	7.139689	981.2063859999998
MINAS GERAIS	m	3168309	Taquaraçu de Minas - MG	140.7024	140.3043	156.1863	154.7933	170.3383	141.1662	146.9936	143.1881	172.886	125.6321	140.2731	136.8887	98.69062	91.92619	76.56939	50.60676	33.81512	12.18873	7.904859	2141.0540690000007
MINAS GERAIS	m	3168408	Tarumirim - MG	469.5783	503.1096	525.6804	561.9003	489.8319	414.3169	429.4717	446.8416	490.6292	476.6063	422.9235	441.4191	392.6546	308.0349	257.8058	199.5714	125.9035	69.42793	48.63276	7074.339690000001
MINAS GERAIS	m	3168507	Teixeiras - MG	295.5328	300.0834	312.5415	337.4906	398.4736	386.1016	396.2118	370.7664	378.0999	372.14	379.738	379.226	363.7001	265.368	210.7101	148.4942	94.85871	61.93212	29.77909	5481.247920000001
MINAS GERAIS	m	3168606	Teófilo Otoni - MG	4624.782	4645.085	4717.763	5118.532	5296.559	5041.144	5176.298	5291.129	4961.836	4339.08	4168.767	3677.381	3007.643	2270.194	1633.809	1195.783	804.6241	471.9914	275.7183	66718.11880000001
MINAS GERAIS	m	3168705	Timóteo - MG	2740.707	2797.197	2971.311	3173.658	3457.296	3448.894	3522.362	3558.832	3191.376	2619.126	2836.462	2782.884	2206.852	1641.336	1007.366	652.0448	460.8843	261.3618	136.8623	43466.8122
MINAS GERAIS	m	3168804	Tiradentes - MG	221.9056	223.9515	245.72	246.5803	315.9093	349.4877	310.9997	347.0103	337.7289	286.3766	256.9253	258.595	195.0654	148.9304	100.9038	53.98998	37.81326	13.9787	9.460742	3961.3324820000003
MINAS GERAIS	m	3168903	Tiros - MG	156.5541	164.3458	169.1859	196.9926	206.9709	197.826	186.5063	200.5977	226.1514	235.1822	258.9378	240.4264	256.4377	202.6848	136.9141	112.4348	60.44519	27.0382	23.47869	3259.1105799999996
MINAS GERAIS	m	3169000	Tocantins - MG	470.6131	471.273	499.6271	511.4358	625.7807	651.8786	588.8803	595.8719	632.2645	539.6451	585.0133	508.1202	448.0548	331.0087	289.7971	189.0168	126.4182	65.87902	39.94572	8170.52394
MINAS GERAIS	m	3169059	Tocos do Moji - MG	74.5305	78.18162	92.53661	122.2581	137.1103	139.6718	149.7106	172.3864	176.6378	169.4211	174.3693	174.3126	132.617	104.413	105.3412	57.71036	32.88109	21.15473	10.9185	2126.1626100000003
MINAS GERAIS	m	3169109	Toledo - MG	195.351	189.3221	191.9886	227.3612	241.2918	254.5682	230.6028	221.8507	225.7604	235.8491	221.0883	178.0425	172.263	135.4771	124.8434	72.48333	55.22716	25.90769	15.8551	3215.13348
MINAS GERAIS	m	3169208	Tombos - MG	233.0677	238.674	280.1564	261.6288	271.0745	270.0819	289.8691	327.9603	275.4014	283.6661	280.1945	270.8873	274.576	199.1418	154.297	117.9562	71.54454	46.46614	33.93316	4180.576840000001
MINAS GERAIS	m	3169307	Três Corações - MG	2653.784	2585.513	2603.639	2926.504	3471.151	3265.404	3241.279	3358.332	2955.117	2589.973	2387.95	2105.073	1875.361	1413.968	989.9452	605.2639	378.7213	199.251	109.6133	39715.84269999999
MINAS GERAIS	m	3169356	Três Marias - MG	1106.78	1102.106	1060.481	1224.911	1360.899	1381.128	1323.049	1349.096	1276.102	1112.288	1089.07	868.9532	796.1025	591.2378	393.5343	228.6018	127.8072	69.9046	37.35101	16499.402410000002
MINAS GERAIS	m	3169406	Três Pontas - MG	1748.363	1735.09	1809.81	2026.889	2403.53	2138.648	2081.929	2101.574	2085.117	1838.113	1740.59	1539.032	1500.359	1042.335	760.6505	492.8857	293.202	170.1639	90.4087	27598.689800000004
MINAS GERAIS	m	3169505	Tumiritinga - MG	274.0263	278.1654	287.8383	344.4943	308.4993	256.362	192.8924	220.0414	200.2945	189.7858	167.3177	208.3789	151.3392	117.7168	82.35842	75.33875	44.86444	23.39395	13.38608	3436.4939400000003
MINAS GERAIS	m	3169604	Tupaciguara - MG	688.9261	691.938	771.5875	790.3716	892.8935	930.4067	901.6165	864.8166	915.9199	878.4231	877.5452	823.6585	673.5009	551.7594	449.1694	295.3552	219.1848	113.5235	71.48285	12402.079250000003
MINAS GERAIS	m	3169703	Turmalina - MG	790.5049	757.6685	728.7803	798.9918	882.9749	848.592	962.1453	958.4857	749.7558	590.5332	590.0378	487.8189	432.1931	300.4681	215.7941	147.9675	91.79627	48.35205	22.95516	10405.81538
MINAS GERAIS	m	3169802	Turvolândia - MG	152.6958	147.4131	148.2125	204.9655	194.1785	201.1666	172.9483	183.5584	164.2528	175.954	167.6117	159.4051	140.0196	124.6502	75.37568	56.95491	42.75934	16.9708	8.322214	2537.415044
MINAS GERAIS	m	3169901	Ubá - MG	3880.518	3797.764	3793.105	4205.667	5100.682	5028.634	5223.275	5021.494	4507.648	3819.504	3681.767	3339.821	2753.569	2012.98	1393.025	825.4239	549.1888	281.1595	163.6343	59378.85950000001
MINAS GERAIS	m	3170008	Ubaí - MG	584.278	566.2457	528.8728	597.4821	543.121	525.4818	453.3048	488.5107	411.5834	334.7183	300.09	273.2039	249.311	199.7087	165.2609	107.2451	61.06156	33.90594	20.73157	6444.117270000002
MINAS GERAIS	m	3170057	Ubaporanga - MG	421.6341	430.2157	444.3114	475.7783	432.3417	432.497	363.488	443.4192	408.3426	429.1255	387.9238	420.5669	346.4426	286.3278	192.5714	113.3839	82.60243	52.27228	26.33624	6189.5808499999985
MINAS GERAIS	m	3170107	Uberaba - MG	10189.68	10442.65	10585.65	11334.17	13335.43	14271.53	15322.82	14696.11	13206.56	11132.23	10332.5	9642.629	8214.563	6184.673	4312.073	2801.009	1867.426	967.8283	527.0908	169366.62209999998
MINAS GERAIS	m	3170206	Uberlândia - MG	22426.69	22539.94	22717.15	24780.51	28373.69	30729.06	32074.02	29543.96	27079.53	23034.15	21229.14	18951.41	15448.95	11844.83	7984.569	5142.221	3241.38	1645.797	938.6719	349725.6689000001
MINAS GERAIS	m	3170305	Umburatiba - MG	97.68581	94.67028	110.201	109.0571	91.81806	86.99809	80.4608	115.098	98.03417	91.19652	70.29647	77.72567	58.64568	63.33599	41.60729	30.27298	22.41956	6.585411	9.128333	1355.237214
MINAS GERAIS	m	3170404	Unaí - MG	2846.407	2838.255	2888.35	3118.416	3431.734	3422.562	3491.108	3550.394	3323.254	3030.195	2648.033	2297.709	1960.728	1452.922	1017.81	625.9048	399.305	183.8542	107.0024	42633.943400000004
MINAS GERAIS	m	3170438	União de Minas - MG	136.1058	137.5363	144.4138	180.02	186.8813	177.1478	210.8759	192.0396	185.8218	172.1965	179.2206	130.7067	124.024	82.24382	68.86241	57.37877	43.07142	13.93792	7.371917	2429.856357
MINAS GERAIS	m	3170479	Uruana de Minas - MG	102.0512	101.933	108.0156	120.9863	114.1112	109.5664	96.38677	105.3171	108.213	119.9711	108.4817	96.02673	77.82257	78.82481	51.83279	38.84829	22.5697	10.43698	8.40595	1579.80119
MINAS GERAIS	m	3170503	Urucânia - MG	332.2734	335.1042	349.625	382.0594	430.3798	415.3222	388.8188	384.2622	380.7906	321.8046	300.8152	301.3253	232.7454	178.4627	148.2541	93.39092	58.45916	32.61804	15.51997	5082.03099
MINAS GERAIS	m	3170529	Urucuia - MG	967.6649	883.9552	740.6345	904.1228	841.9341	737.8766	684.2954	740.9365	661.3194	484.3023	373.6079	341.9889	281.3083	198.0963	179.0936	124.6011	74.2001	41.66993	22.90242	9284.51025
MINAS GERAIS	m	3170578	Vargem Alegre - MG	172.8622	183.9633	209.1274	262.7082	260.3598	210.7801	197.5381	201.2561	217.5128	205.3337	215.8033	212.7153	167.7268	149.8029	101.2832	70.33979	62.51893	32.43339	17.94805	3152.01336
MINAS GERAIS	m	3170602	Vargem Bonita - MG	67.58871	69.09008	71.349	66.04498	65.38741	75.53517	80.08749	99.18475	70.55073	69.30593	75.85405	88.70787	74.63418	67.72965	49.24362	31.19544	24.13618	10.25857	3.966711	1159.8505209999998
MINAS GERAIS	m	3170651	Vargem Grande do Rio Pardo - MG	187.1236	180.1254	191.457	217.3806	235.2711	222.4607	217.0924	203.4965	144.4189	175.0821	134.2963	126.0079	101.9389	90.56064	52.39007	36.28201	27.3125	13.16178	9.110893	2564.969293
MINAS GERAIS	m	3170701	Varginha - MG	4137.765	4163.515	4118.438	4503.971	5311.638	5397.107	5606.974	5706.14	5323.521	4350.679	4142.253	3803.257	3425.443	2652.321	1720.22	982.8871	626.8642	314.8652	179.5489	66467.40739999998
MINAS GERAIS	m	3170750	Varjão de Minas - MG	305.9875	281.4823	266.3085	299.0942	327.8645	327.4429	396.9739	300.3282	301.6531	271.341	203.0246	204.7968	137.1802	95.33109	65.09478	57.98886	24.80717	12.13687	5.203807	3884.040277
MINAS GERAIS	m	3170800	Várzea da Palma - MG	1435.779	1429.957	1435.261	1629.057	1688.032	1707.646	1678.973	1647.465	1435.868	1196.61	1126.614	1095.541	908.8111	699.8046	485.8475	297.331	179.2152	82.93853	49.80797	20210.5589
MINAS GERAIS	m	3170909	Varzelândia - MG	881.9698	865.5673	819.3872	862.743	858.2861	820.5682	746.539	703.5179	620.8428	496.0898	497.237	422.8649	380.6391	330.027	225.0252	177.4939	122.441	61.05778	36.97089	9929.26787
MINAS GERAIS	m	3171006	Vazante - MG	592.433	601.2635	669.9546	706.6878	774.2418	762.3712	783.1728	831.9472	807.0585	723.2088	722.67	624.8209	542.8327	382.7731	246.8868	203.0398	113.1526	45.21907	24.94093	10158.675100000002
MINAS GERAIS	m	3171030	Verdelândia - MG	532.7924	490.7318	436.5065	459.1068	511.0845	477.9128	364.1053	382.0478	289.4557	220.5484	217.044	181.1749	138.6451	106.0877	69.53413	55.35002	33.78454	16.81049	8.210657	4990.933536999999
MINAS GERAIS	m	3171071	Veredinha - MG	197.2937	199.7783	222.0379	227.372	253.5297	275.8443	279.8282	228.4163	226.5391	199.6772	173.3663	154.7419	146.4348	109.7178	72.7041	45.11682	27.70405	12.63339	7.943602	3060.679462
MINAS GERAIS	m	3171105	Veríssimo - MG	134.6199	127.0037	128.5229	135.7795	151.0273	163.6298	104.6216	145.2035	120.3519	114.3554	133.468	116.5816	120.496	86.73086	71.05374	47.32653	26.80011	18.3176	9.335855	1955.225795
MINAS GERAIS	m	3171154	Vermelho Novo - MG	150.622	151.377	162.3551	172.9264	185.3941	161.7883	165.0535	193.0385	181.8635	198.0033	177.873	176.6416	111.2468	109.3892	75.16803	44.84091	32.26567	15.48359	11.06968	2476.40018
MINAS GERAIS	m	3171204	Vespasiano - MG	5478.614	5248.016	4910.109	5667.738	6571.231	5817.367	5705.175	5586.577	5322.06	4379.471	3817.344	2968.916	2432.61	1605.202	1064.561	608.3297	348.1166	157.6609	82.44138	67771.53957999998
MINAS GERAIS	m	3171303	Viçosa - MG	2223.911	2282.522	2317.21	2703.314	3258.463	3269.524	3175.264	3132.762	2806.038	2428.64	2328.573	2198.677	2022.128	1604.597	1040.35	598.4304	378.7493	214.5025	118.3419	38101.9971
MINAS GERAIS	m	3171402	Vieiras - MG	104.2167	108.2766	105.5059	100.5639	140.9248	135.979	146.395	142.5248	103.1961	132.3679	132.875	123.8676	136.7839	99.97514	58.69164	42.73994	26.62113	18.25481	10.15149	1869.9113499999999
MINAS GERAIS	m	3171501	Mathias Lobato - MG	139.1195	135.7874	151.9429	138.9642	131.285	129.9204	110.7373	112.764	84.87973	76.50276	79.85198	85.00735	85.75741	60.83276	49.15814	29.78759	15.79546	9.371593	7.514401	1634.9798739999997
MINAS GERAIS	m	3171600	Virgem da Lapa - MG	424.4481	434.888	440.5841	549.9334	517.3333	528.1883	532.9708	540.504	435.0264	421.8996	417.6928	367.5063	349.5855	252.5527	216.1914	116.7985	101.3866	50.93918	27.04883	6725.4778099999985
MINAS GERAIS	m	3171709	Virgínia - MG	245.061	246.3371	255.562	283.8796	310.1962	265.8642	314.3839	338.2357	335.794	314.3436	275.1539	285.7704	251.439	199.2578	163.8576	79.67415	56.33985	35.80839	22.56922	4279.52761
MINAS GERAIS	m	3171808	Virginópolis - MG	320.1717	330.5004	355.8129	408.273	407.2371	368.2552	341.2708	350.8002	314.5745	321.0246	328.2115	301.2252	276.8725	209.4944	154.8014	111.9274	79.5713	38.77542	29.74758	5048.5471
MINAS GERAIS	m	3171907	Virgolândia - MG	164.3038	169.2963	176.5982	234.7708	219.1951	175.6694	159.6677	168.0166	129.9533	165.118	167.903	153.8512	153.7304	98.86933	84.82728	57.30851	52.86128	23.14229	22.09325	2577.175739999999
MINAS GERAIS	m	3172004	Visconde do Rio Branco - MG	1376.232	1368.272	1376.609	1530.037	1705.027	1773.773	1824.636	1890.017	1600.824	1312.697	1307.117	1290.101	958.7723	774.3369	569.0714	370.3232	240.7593	134.1215	78.45406	21481.180659999998
MINAS GERAIS	m	3172103	Volta Grande - MG	177.6453	171.4332	186.1912	199.744	189.4161	184.6053	179.4152	181.2479	155.3	163.292	179.933	142.0229	119.1504	112.1301	73.17964	58.66901	29.6396	18.74156	14.86914	2536.6255499999993
MINAS GERAIS	m	3172202	Wenceslau Braz - MG	76.12173	74.55043	73.06009	96.75972	86.33025	78.98509	81.79444	75.07732	93.34205	96.83293	103.8729	93.02583	90.86862	52.72692	40.03246	29.03834	24.83941	13.49393	6.25558	1287.0080400000002
PARÁ	f	1500107	Abaetetuba - PA	5674.418	5940.866	6430.412	6685.515	7196.523	7059.554	6464.879	6077.572	5176.058	4323.457	3358.823	2755.75	2325.386	1842.977	1352.038	945.4438	579.5111	310.3953	243.4923	74743.07049999999
PARÁ	f	1500131	Abel Figueiredo - PA	249.1536	253.7411	294.2442	295.4579	298.9033	270.3928	261.6424	285.081	242.3361	172.9336	183.8749	146.7644	106.6537	84.61302	69.38454	41.8421	25.57644	11.64578	8.721781	3302.9626609999987
PARÁ	f	1500206	Acará - PA	2193.867	2165.284	2436.194	2305.93	2202.378	2024.318	1751.566	1556.416	1369.299	1242.563	1018.701	795.0368	614.6577	493.1816	366.7986	289.8806	155.9366	80.18029	65.88231	23128.070500000005
PARÁ	f	1500305	Afuá - PA	2094.539	1940.8	1982.219	1964.39	1808.495	1499.783	1166.718	1090.578	913.8689	752.2725	599.111	475.506	366.0553	307.0338	197.529	166.1113	96.96645	46.05539	33.76248	17501.79412
PARÁ	f	1500347	Água Azul do Norte - PA	802.2063	828.1151	882.974	1128.827	1183.507	1218.58	1267.601	1202.235	948.8699	717.595	504.6301	354.607	266.295	168.7869	117.2586	78.95695	40.0582	17.44368	6.048216	11734.594945999997
PARÁ	f	1500404	Alenquer - PA	2892.863	2870.037	3124.113	3013.674	2510.994	2173.421	1880.246	1974.481	1884.135	1541.376	1185.114	980.9613	848.8695	695.4987	477.7142	367.1805	228.25	132.3801	76.01253	28857.320829999993
PARÁ	f	1500503	Almeirim - PA	1336.93	1340.073	1548.584	1442.781	1384.964	1287.3	1101.435	1016.765	912.7751	745.9218	629.7632	507.6872	428.7567	293.0309	203.0468	155.6102	81.38585	42.75497	31.85821	14491.422929999999
PARÁ	f	1500602	Altamira - PA	4424.796	4708.92	5260.088	5489.275	5452.434	5146.746	4596.376	4665.158	4049.891	3282.261	2707.954	2245.02	1866.521	1313.142	913.8289	602.9694	355.6001	174.9647	115.0993	57371.0444
PARÁ	f	1500701	Anajás - PA	1907.278	1758.025	1754.087	1638.503	1361.607	1149.796	1026.438	873.7165	690.3236	563.2967	408.0174	322.4239	255.8452	221.6032	131.7266	105.8712	61.7603	36.96941	21.7088	14288.99681
PARÁ	f	1500800	Ananindeua - PA	14789.73	16084.28	19404.97	21239.65	23640.17	23683.74	23518.21	23506.36	21556.06	18723.27	15995.54	12620.23	10720.36	7965.964	5439.396	3391.647	1969.894	1037.078	622.6239	265909.1729
PARÁ	f	1500859	Anapu - PA	2239.605	2298.263	2100.46	1880.877	1642.616	1642.043	1475.348	1379.882	1109.847	872.6731	639.1214	491.0334	362.1207	245.9988	140.8597	84.96075	47.21736	23.393	9.107155	18685.426365
PARÁ	f	1500909	Augusto Corrêa - PA	2281.269	2185.468	2364.887	2240.795	1971.759	1818.532	1533.336	1501.032	1219.754	1005.904	858.972	701.6249	581.7663	485.6655	321.9838	246.8354	134.6952	73.96876	49.35719	21577.60504999999
PARÁ	f	1500958	Aurora do Pará - PA	1451.411	1403.93	1400.96	1566.646	1682.627	1473.707	1457.402	1290.99	1037.108	832.4168	654.3703	518.4266	435.0043	297.8116	229.3987	174.7035	76.7526	42.26778	20.92461	16046.857790000004
PARÁ	f	1501006	Aveiro - PA	703.4454	663.0183	759.63	678.9915	661.4478	544.3745	405.4128	432.8302	365.2703	293.1247	283.7857	229.1432	222.6322	175.6701	98.38597	89.40349	60.87435	28.05075	21.105	6716.596260000001
PARÁ	f	1501105	Bagre - PA	2607.365	2375.888	2077.846	2079.493	2042.41	1786.358	1362.733	1245.481	942.7981	742.9322	488.2721	388.8386	290.4702	229.4949	160.1495	101.3001	49.3528	24.31066	18.03841	19013.53157
PARÁ	f	1501204	Baião - PA	2673.493	2580.915	2399.224	2778.157	2732.806	2303.403	2374.684	2138.092	1779.182	1405.751	1113.629	843.5827	608.5761	487.2183	319.7758	208.8385	140.2133	61.17172	32.79555	26981.50797
PARÁ	f	1501253	Bannach - PA	94.36161	94.57545	118.3578	112.0754	114.1073	88.86038	89.98117	110.2295	101.0557	98.20303	65.69079	65.22014	58.30153	50.17046	34.79231	21.66956	12.68524	3.019262	2.512801	1335.869433
PARÁ	f	1501303	Barcarena - PA	6091.167	6221.247	6490.951	6262.506	6948.193	6534.821	6585.253	6050.205	5103.261	4035.621	3118.829	2430.098	1824.817	1270.964	851.1774	565.0564	319.6488	185.3573	145.0497	71034.2226
PARÁ	f	1501402	Belém - PA	34682.62	39291.0	49530.75	53679.37	59767.32	59653.03	59588.92	61312.43	58163.48	53077.03	47135.5	39868.12	34188.92	26364.15	19978.86	13754.86	8883.477	4823.613	3034.918	726778.3679999999
PARÁ	f	1501451	Belterra - PA	657.6204	634.0248	741.2463	760.0887	666.089	608.3319	550.2581	573.9686	544.6103	421.6728	389.1343	362.523	292.3057	263.1986	168.4416	121.8197	89.76112	43.99705	23.55324	7912.645210000001
PARÁ	f	1501501	Benevides - PA	2407.385	2489.313	2726.196	3009.054	3188.79	3127.422	2764.459	2888.187	2594.874	2191.392	1823.914	1360.304	1090.083	769.3307	515.9082	361.4507	213.8805	112.2176	77.87488	33712.03558
PARÁ	f	1501576	Bom Jesus do Tocantins - PA	593.8248	598.0036	685.1174	705.1666	738.3903	626.2482	577.7813	599.9143	540.0503	430.6684	354.9675	343.6629	252.4104	203.9916	145.3816	82.3796	46.38901	28.97473	17.13859	7570.461129999999
PARÁ	f	1501600	Bonito - PA	775.9937	774.7789	799.6979	785.1493	726.0054	805.2112	732.158	749.6454	539.732	430.3567	353.1995	260.9852	224.4626	134.7478	106.8646	71.73838	43.85676	27.55838	16.09848	8358.240200000004
PARÁ	f	1501709	Bragança - PA	5225.997	5407.896	5777.485	5822.203	5691.097	5304.608	5150.052	4984.914	3999.38	3446.543	2840.342	2254.747	1855.976	1469.671	1094.799	744.8905	453.9312	272.4718	155.9274	61952.9309
PARÁ	f	1501725	Brasil Novo - PA	427.4452	440.6033	558.5164	494.9508	530.3659	514.1768	450.423	477.1603	449.2608	393.3208	353.4057	309.6519	239.4982	173.6084	149.0526	109.9026	69.91318	31.45835	15.32487	6188.039100000001
PARÁ	f	1501758	Brejo Grande do Araguaia - PA	247.6746	259.1223	291.1064	265.3533	266.2904	262.2441	239.3537	215.3393	228.6095	158.7227	153.6642	152.4846	128.4163	105.3076	55.38257	44.76166	28.04978	16.50611	8.156481	3126.5456010000003
PARÁ	f	1501782	Breu Branco - PA	4017.487	3860.993	3775.433	3773.828	3886.375	3443.439	3253.665	2765.466	2303.465	1693.518	1454.46	1135.027	917.2555	730.4731	430.6227	313.9277	150.0471	62.19701	40.45771	38008.136820000014
PARÁ	f	1501808	Breves - PA	5200.388	4922.192	5197.437	5054.55	4624.846	3742.506	3154.898	2885.871	2622.368	2121.407	1663.016	1363.244	1147.701	978.9535	601.3247	462.7822	276.6228	166.6375	165.2274	46351.972100000006
PARÁ	f	1501907	Bujaru - PA	1267.155	1233.423	1361.35	1388.262	1213.095	1157.88	979.8034	951.2402	873.2354	711.7107	561.8159	400.1474	302.6637	287.1534	196.3307	170.0853	97.8465	50.30829	31.06481	13234.570699999998
PARÁ	f	1501956	Cachoeira do Piriá - PA	2386.45	2153.75	2119.343	2301.791	1991.257	1672.444	1707.03	1472.758	1138.534	814.3246	674.1502	445.865	308.7368	226.9667	151.0974	82.99198	43.90513	20.67765	15.77746	19727.84992
PARÁ	f	1502004	Cachoeira do Arari - PA	974.4669	946.7115	1045.679	983.8472	1020.364	1037.483	943.5021	949.9627	764.442	607.6936	531.6115	463.4975	335.8851	262.0482	203.928	161.551	100.5623	69.39488	52.25349	11454.883969999997
PARÁ	f	1502103	Cametá - PA	6551.528	6530.724	6695.77	6431.607	6416.439	5843.2	5478.964	4785.693	3926.504	3131.702	2583.724	2035.096	1803.639	1527.829	1128.367	812.6416	499.7362	259.6967	191.6939	66634.5544
PARÁ	f	1502152	Canaã dos Carajás - PA	3267.175	3309.758	2879.467	2860.051	3049.589	2978.49	3157.157	2813.247	2163.948	1492.804	1053.899	667.2605	457.2293	313.4338	167.971	127.8185	58.96447	27.05527	12.58181	30857.89965
PARÁ	f	1502202	Capanema - PA	2060.203	2283.595	2684.818	2777.237	2808.365	2668.872	2620.05	2744.178	2449.577	2120.737	1834.997	1565.787	1261.634	1031.732	676.563	506.769	318.9434	175.58	104.3657	32694.0031
PARÁ	f	1502301	Capitão Poço - PA	1842.54	1858.891	2035.869	2315.237	2288.849	2174.273	1919.016	1866.408	1642.445	1418.891	1219.791	930.2603	745.1057	555.3687	399.3508	301.1028	201.4157	88.76376	57.99706	23861.574820000005
PARÁ	f	1502400	Castanhal - PA	7079.337	7731.043	8839.779	9019.03	9380.007	9493.824	9158.433	8832.88	7689.919	6373.424	5406.717	4260.401	3392.843	2567.862	1821.672	1279.11	768.5828	389.3493	235.0657	103719.2788
PARÁ	f	1502509	Chaves - PA	1244.104	1161.444	1204.461	1157.72	1029.585	831.1282	739.9565	633.0711	619.799	483.7809	409.0396	294.2911	243.0228	222.5089	131.2915	102.454	60.24563	37.17258	22.14663	10627.222440000001
PARÁ	f	1502608	Colares - PA	443.1634	464.6067	513.5138	469.0971	443.9055	426.9707	367.4102	377.2093	313.2331	302.6265	286.7808	228.7009	190.3816	173.9687	135.5387	97.7643	67.74967	39.20232	25.25149	5367.074779999999
PARÁ	f	1502707	Conceição do Araguaia - PA	1389.803	1452.04	1747.766	1891.393	1827.192	1600.383	1456.55	1572.252	1505.201	1418.39	1202.57	1043.546	888.9534	679.0735	524.7113	360.6514	215.2173	118.4008	71.98591	20966.07960999999
PARÁ	f	1502756	Concórdia do Pará - PA	1683.037	1712.584	1687.069	1575.473	1578.176	1569.997	1409.835	1275.333	976.4279	816.8905	641.0359	444.0033	372.073	305.9644	246.7085	164.8974	104.2281	53.72464	44.645	16662.102640000005
PARÁ	f	1502764	Cumaru do Norte - PA	650.1488	604.298	658.995	606.9196	636.8379	544.6412	563.335	521.7425	476.5706	322.4504	282.8925	187.7853	128.6383	86.87432	37.79836	26.52432	8.775714	3.908603	2.391468	6351.5278849999995
PARÁ	f	1502772	Curionópolis - PA	567.8696	572.8569	641.8887	663.3559	682.4954	652.6436	578.7967	481.6433	471.9736	371.2403	390.5747	358.2319	298.0117	241.2233	145.0599	111.8589	66.79961	25.07767	13.02283	7334.62451
PARÁ	f	1502806	Curralinho - PA	2375.194	2192.775	2027.066	1935.795	1737.581	1487.662	1157.808	1098.892	863.5729	705.5086	466.1264	427.1501	326.9778	223.1024	169.0614	130.6818	71.74878	36.57656	44.19842	17477.47816
PARÁ	f	1502855	Curuá - PA	769.1195	702.4959	716.774	752.9638	644.6999	552.367	530.1694	503.8055	429.4644	325.9969	272.1138	230.9535	173.6537	116.1296	83.3231	72.16462	40.42098	19.4449	11.90614	6947.96664
PARÁ	f	1502905	Curuçá - PA	1590.035	1590.47	1782.252	1909.352	1705.731	1544.702	1459.551	1469.522	1310.527	1074.609	1034.324	831.7486	766.3289	538.7705	447.7128	322.4925	209.6693	135.5168	68.3019	19791.616299999998
PARÁ	f	1502939	Dom Eliseu - PA	2379.626	2375.699	2546.741	2731.717	2835.301	2453.0	2555.611	2324.384	2009.705	1587.361	1260.783	1048.818	769.1509	546.7579	337.2335	243.2764	131.114	58.02699	32.14896	28226.454649999996
PARÁ	f	1502954	Eldorado dos Carajás - PA	1272.074	1250.545	1410.267	1356.981	1344.384	1227.667	1153.764	1044.533	962.5506	748.6617	729.4239	601.3552	447.2073	334.1751	234.3769	136.2354	76.53862	34.51659	15.57524	14380.831549999997
PARÁ	f	1503002	Faro - PA	286.3536	279.2547	328.6533	309.8435	263.4597	247.7221	182.7563	173.4993	154.1325	147.2559	114.8706	127.1616	110.6299	93.09211	53.43042	52.17781	30.72661	15.56879	10.45652	2981.045260000001
PARÁ	f	1503044	Floresta do Araguaia - PA	781.2777	793.818	872.8164	819.5954	834.4545	815.328	761.1376	712.3963	732.3482	531.4299	434.3231	356.7582	256.5347	194.2577	136.6758	86.88303	51.12895	23.90558	11.39015	9206.459210000003
PARÁ	f	1503077	Garrafão do Norte - PA	994.5303	948.3198	1028.678	1145.933	1082.848	1010.745	853.3427	796.8087	690.3934	598.6994	476.6888	363.9698	308.7193	249.4588	189.6545	152.88	81.19836	41.15881	24.41595	11038.442620000003
PARÁ	f	1503093	Goianésia do Pará - PA	1627.719	1648.501	1786.764	1635.352	1752.211	1665.779	1604.567	1409.271	1231.117	875.3861	786.7698	609.1985	451.8444	345.4713	211.4614	122.754	89.61835	30.60085	16.02172	17900.407420000003
PARÁ	f	1503101	Gurupá - PA	1846.151	1730.949	1716.081	1694.924	1528.864	1310.546	1114.274	949.6496	810.3694	642.8418	483.9964	409.6281	327.4	250.2206	196.1455	171.6838	79.44787	50.91563	24.72618	15338.813880000002
PARÁ	f	1503200	Igarapé-Açu - PA	1245.683	1320.959	1498.612	1599.82	1563.172	1603.855	1440.366	1416.765	1185.313	1100.28	962.6754	804.8569	654.8125	555.8637	381.2118	296.6901	187.2273	101.0345	66.76298	17985.960180000002
PARÁ	f	1503309	Igarapé-Miri - PA	2606.998	2688.368	2944.451	2619.862	2581.995	2573.044	2279.893	2090.875	1851.358	1414.136	1246.496	942.3307	830.6621	677.8884	468.3665	379.6954	233.9546	139.0713	114.3805	28683.825499999995
PARÁ	f	1503408	Inhangapi - PA	465.5805	476.5523	506.3189	527.145	525.3011	513.1237	522.1601	458.0743	346.7186	347.1663	280.5653	238.6443	187.8448	155.1498	99.28798	75.92684	41.88808	23.80482	14.72705	5805.979770000001
PARÁ	f	1503457	Ipixuna do Pará - PA	4647.825	4408.186	3891.49	4438.538	5081.799	4464.247	4648.306	4034.092	3080.035	2207.514	1485.394	954.9683	692.7401	559.1593	341.5721	235.2089	93.67093	38.53996	19.72759	45323.01318
PARÁ	f	1503507	Irituia - PA	1152.393	1159.003	1328.059	1347.461	1153.593	1071.214	1028.43	1028.26	944.0868	768.7661	658.0675	517.5079	478.2141	432.8121	332.1448	250.7813	144.4025	80.52369	63.19143	13938.911220000002
PARÁ	f	1503606	Itaituba - PA	3338.078	3441.947	4071.47	4224.957	4509.174	4082.665	3661.285	3432.386	2873.201	2340.688	2146.258	1809.614	1521.441	1069.442	721.0942	483.5024	286.2157	153.4901	85.22906	44252.137460000005
PARÁ	f	1503705	Itupiranga - PA	2072.214	2034.214	2243.744	2192.143	2130.453	1882.068	1753.9	1635.793	1411.024	1089.849	993.6068	853.7324	646.5565	491.429	340.8726	222.682	122.6426	66.4596	38.05344	22221.436939999996
PARÁ	f	1503754	Jacareacanga - PA	294.0811	285.1801	375.6945	370.3627	332.272	257.656	244.0319	220.5174	172.8138	158.2821	152.0267	124.0981	84.85939	50.11948	51.70524	26.7489	14.95327	7.740217	5.545112	3228.6880089999995
PARÁ	f	1503804	Jacundá - PA	2442.346	2581.309	2881.017	2780.011	3029.737	2849.597	2735.676	2496.951	2036.783	1647.326	1307.868	935.1552	711.0605	587.5102	361.9886	281.8486	174.6055	86.34579	41.94445	29969.079840000006
PARÁ	f	1503903	Juruti - PA	3751.623	3445.564	3284.597	3199.579	2928.917	2545.893	2584.219	2380.858	1851.492	1332.005	1008.895	752.3726	626.6958	519.1586	332.564	268.6665	128.7156	100.4475	65.64088	31107.903479999994
PARÁ	f	1504000	Limoeiro do Ajuru - PA	1474.71	1409.384	1372.845	1499.462	1362.21	1262.323	1064.47	889.2745	785.0683	643.281	482.8101	361.7611	334.2071	247.4343	170.6176	137.4195	83.30472	40.66074	37.99854	13659.2415
PARÁ	f	1504059	Mãe do Rio - PA	1121.334	1185.041	1367.382	1366.958	1319.768	1205.987	1153.596	1076.765	988.5557	852.6273	719.1499	491.4971	479.2196	365.4985	256.4362	213.3344	99.45236	61.18446	47.07711	14370.863630000002
PARÁ	f	1504109	Magalhães Barata - PA	303.486	312.6882	347.1431	334.5458	309.5248	279.0402	246.6021	274.2839	246.7555	178.005	174.2802	162.2028	161.1337	106.6003	102.0738	63.57239	45.75544	23.59714	15.83162	3687.12199
PARÁ	f	1504208	Marabá - PA	12469.96	13001.93	13976.86	13372.16	13721.2	13170.8	13215.19	12332.27	9929.143	7696.632	6309.225	5093.547	3785.784	2618.112	1700.429	1134.49	724.0753	339.2146	154.615	144745.6369
PARÁ	f	1504307	Maracanã - PA	991.2767	954.2046	1089.875	1229.52	1109.939	1097.322	849.5886	859.0354	748.2357	681.717	637.7676	582.4086	473.3538	405.7394	284.7159	238.9307	155.7218	84.46809	56.37318	12530.193070000001
PARÁ	f	1504406	Marapanim - PA	886.2611	894.6627	1024.407	1074.75	1026.954	1053.867	912.7565	952.1692	817.3387	750.5691	659.7058	600.1665	534.9462	403.0862	320.1445	253.4006	165.7095	92.95073	64.79349	12488.638820000002
PARÁ	f	1504422	Marituba - PA	4846.858	4924.204	5390.827	5838.759	6707.216	6738.95	7028.936	6894.147	5888.228	4696.058	3476.968	2444.395	1827.517	1336.237	897.0157	574.188	318.3973	169.0391	106.515	70104.45509999998
PARÁ	f	1504455	Medicilândia - PA	1189.062	1207.378	1311.807	1359.851	1302.937	1302.07	1141.381	1148.873	1025.543	803.816	684.9765	513.4059	400.7669	290.0125	182.0965	123.6804	64.08807	32.44194	16.77397	14100.96068
PARÁ	f	1504505	Melgaço - PA	1621.538	1488.994	1466.242	1339.022	1218.55	1068.195	869.9926	750.464	616.0377	473.4585	342.4546	258.452	198.2419	137.6259	81.35444	65.60555	36.89952	18.87875	26.73781	12078.74427
PARÁ	f	1504604	Mocajuba - PA	1469.857	1464.142	1560.008	1575.467	1425.226	1219.152	1158.353	995.491	866.3549	774.0744	635.7709	487.1485	406.3607	295.7167	250.3772	176.4469	133.7496	65.71122	42.32605	15001.73307
PARÁ	f	1504703	Moju - PA	4176.677	4124.962	4297.155	4105.454	3841.928	3455.315	3082.955	2802.464	2387.182	1934.864	1488.139	1140.269	873.0186	695.7544	457.692	369.1372	206.7747	110.4186	68.01632	39618.175820000004
PARÁ	f	1504752	Mojuí dos Campos - PA	536.8375	588.7253	674.8464	660.0666	609.3669	544.494	539.1662	514.6085	463.7823	454.1867	378.5829	329.9692	292.7883	209.9559	132.8401	102.9349	48.08732	26.3085	12.39299	7119.940510000002
PARÁ	f	1504802	Monte Alegre - PA	1618.007	1614.685	1943.911	2058.134	1969.322	1882.353	1569.65	1643.246	1573.211	1325.109	1047.85	953.0107	835.4263	733.5122	507.2159	389.3214	240.7177	123.5446	62.97885	22091.20565
PARÁ	f	1504901	Muaná - PA	1998.071	1946.99	2017.981	2048.729	1930.986	1732.087	1595.108	1471.215	1258.863	993.9966	789.8695	608.5845	454.3169	339.0086	221.5747	151.2966	102.3932	58.84029	45.27396	19765.18485
PARÁ	f	1504950	Nova Esperança do Piriá - PA	939.9921	872.7883	908.9417	965.9212	926.241	829.132	732.7103	660.9175	585.0903	467.9505	333.9694	256.7162	210.3443	147.5694	111.6686	74.79943	40.65531	17.69013	8.665452	9091.763122000002
PARÁ	f	1504976	Nova Ipixuna - PA	704.8787	707.6587	760.075	785.62	723.5189	650.5865	597.933	580.1942	531.639	419.2215	322.5816	292.2104	265.965	218.4751	141.3803	93.25699	45.3073	21.97562	13.78676	7876.26457
PARÁ	f	1505007	Nova Timboteua - PA	465.9047	496.9881	561.2705	592.6304	601.9005	526.2421	585.0313	600.6527	524.3616	448.4674	402.1415	330.7901	324.6352	210.1587	183.7268	130.6635	84.07111	47.88404	29.53319	7147.05344
PARÁ	f	1505031	Novo Progresso - PA	1129.432	1222.192	1379.987	1349.795	1368.173	1168.207	1043.02	900.4539	761.6696	633.5322	556.2268	458.7643	338.5948	219.2751	129.1328	68.08526	35.7989	15.8249	8.581565	12786.746125000001
PARÁ	f	1505064	Novo Repartimento - PA	3961.449	3881.698	3893.751	3856.345	3686.132	3439.064	3178.171	3100.663	2660.584	1923.989	1606.945	1293.086	939.7506	705.9057	449.9544	279.2338	158.4276	67.01248	28.20664	39110.368220000004
PARÁ	f	1505106	Óbidos - PA	2072.901	2096.839	2385.775	2262.454	1891.836	1681.889	1492.264	1687.009	1479.194	1237.311	1027.798	857.2436	685.728	668.425	471.5253	353.0704	218.7111	106.9138	64.66306	22741.550259999996
PARÁ	f	1505205	Oeiras do Pará - PA	1815.922	1674.346	1651.931	1626.006	1446.4	1157.112	1016.258	1012.973	861.7048	678.0918	516.0144	405.5824	267.2165	266.3686	186.8764	146.8019	70.6766	33.7587	43.7698	14877.8099
PARÁ	f	1505304	Oriximiná - PA	3625.175	3632.735	3904.803	3817.573	3399.737	3002.457	2575.77	2657.733	2327.727	1770.349	1413.694	1225.994	1046.07	727.8899	526.2905	388.0168	215.562	131.2531	59.57348	36448.40278
PARÁ	f	1505403	Ourém - PA	632.8063	653.8764	727.2313	735.1921	693.364	649.4592	611.8773	609.3121	546.6076	477.0163	398.1489	364.224	268.1007	242.3132	170.6366	133.3717	77.80985	38.17698	29.61595	8059.14048
PARÁ	f	1505437	Ourilândia do Norte - PA	1581.188	1670.046	1672.65	1705.95	1710.593	1761.047	1576.842	1423.452	1103.724	840.9051	550.2071	401.7802	247.9412	198.7037	132.8642	105.1144	63.33533	30.01141	12.27845	16788.63309
PARÁ	f	1505486	Pacajá - PA	2265.709	2289.313	2420.519	2118.687	2078.72	1951.057	1833.133	1679.516	1475.925	1129.08	915.5418	769.294	587.2728	436.8044	274.205	187.8379	114.9541	48.56463	22.74191	22598.87554
PARÁ	f	1505494	Palestina do Pará - PA	265.8793	271.4141	312.7099	294.3978	287.1076	278.7379	245.6087	246.9419	211.5852	182.9868	159.7114	153.3117	137.2772	112.885	74.20164	47.04333	28.6794	16.74752	13.48739	3340.71378
PARÁ	f	1505502	Paragominas - PA	4850.163	4863.288	5258.374	5420.06	5634.87	5271.892	5188.904	4734.833	3768.738	2951.728	2425.151	1731.913	1316.637	949.7161	586.9107	381.4797	212.099	116.3593	50.1755	55713.2913
PARÁ	f	1505536	Parauapebas - PA	14800.92	14966.64	13581.43	13496.7	15386.77	15868.34	16332.63	13701.11	9883.064	6831.01	5205.799	3636.482	2496.17	1581.003	915.3602	564.3712	335.3384	156.0304	65.78524	149804.95343999998
PARÁ	f	1505551	Pau D'Arco - PA	153.6045	160.7812	217.7022	187.4322	194.1653	188.9033	186.7041	149.2071	171.3142	149.4719	134.7809	113.0851	80.80142	87.80848	56.57493	35.97904	25.27448	9.215065	6.29654	2309.101955
PARÁ	f	1505601	Peixe-Boi - PA	234.0615	245.5589	284.0668	325.8981	309.1137	274.1541	277.055	279.4918	248.5527	225.3787	200.6364	174.6413	152.6878	114.1417	81.56441	60.70105	47.25942	28.52056	17.93093	3581.4148700000005
PARÁ	f	1505635	Piçarra - PA	424.3104	412.6797	481.3673	476.25	497.2844	468.7414	429.1743	410.5448	401.55	330.4571	291.526	226.1563	186.4722	155.054	104.8225	54.30851	40.08714	14.08941	10.90002	5415.775479999999
PARÁ	f	1505650	Placas - PA	1929.479	1924.458	1987.7	1862.534	1673.258	1574.123	1491.939	1560.8	1115.882	814.34	641.5921	542.9894	354.2736	255.1443	151.8849	92.90955	58.01412	21.63051	6.40931	18059.36079
PARÁ	f	1505700	Ponta de Pedras - PA	1517.661	1537.197	1567.973	1642.384	1493.076	1424.453	1267.369	1149.849	1032.142	830.9723	656.443	564.8492	426.1608	305.2149	204.8834	141.8826	95.54434	68.96777	49.71102	15976.733330000003
PARÁ	f	1505809	Portel - PA	4382.477	3928.045	3817.373	3478.398	3341.264	2401.354	2175.842	1889.175	1546.163	1238.982	868.3086	683.9743	557.5726	440.9613	331.5161	227.8564	129.9125	56.2568	44.46333	31539.89493
PARÁ	f	1505908	Porto de Moz - PA	3037.943	2880.645	2700.049	2455.268	2292.291	1863.32	1490.719	1227.592	977.6544	798.478	586.4825	449.8875	300.3326	232.0388	161.1563	144.4176	74.36563	36.08893	23.32559	21732.05485
PARÁ	f	1506005	Prainha - PA	1317.686	1246.099	1360.346	1422.832	1292.706	1058.731	868.5639	865.8546	769.746	658.0251	599.2191	475.7664	359.3123	277.0768	159.5239	132.6435	84.93673	40.76866	20.30308	13010.14007
PARÁ	f	1506104	Primavera - PA	321.1704	322.9388	370.7716	458.6433	425.7312	384.3178	340.7322	349.5487	305.7077	279.3624	278.2786	221.518	199.1829	155.9366	138.508	95.79766	59.89664	33.36521	13.69945	4755.10716
PARÁ	f	1506112	Quatipuru - PA	447.7978	442.7747	476.7055	617.254	524.677	526.183	434.9677	512.3914	434.7944	362.8542	297.9791	275.6182	217.6729	159.5217	112.2884	90.00957	65.32203	32.30963	23.11274	6054.23397
PARÁ	f	1506138	Redenção - PA	2864.379	3026.574	3502.261	3743.941	3917.957	3640.013	3260.298	3164.053	2967.803	2527.254	2173.91	1781.425	1339.06	938.4602	670.2104	476.1258	263.2963	134.6446	52.06504	40443.73034000001
PARÁ	f	1506161	Rio Maria - PA	490.6311	522.1355	637.737	695.4182	675.1075	641.225	643.5289	657.0122	584.8777	506.025	459.0151	374.6643	300.1026	249.8478	161.4704	123.3918	65.37374	29.04724	16.12975	7832.740830000001
PARÁ	f	1506187	Rondon do Pará - PA	1728.509	1874.115	2199.509	2195.821	2234.457	2019.196	1901.397	1917.212	1683.63	1403.358	1220.14	1047.48	768.0077	607.7473	395.1165	278.0988	144.8986	82.57881	41.39244	23742.664149999997
PARÁ	f	1506195	Rurópolis - PA	2763.587	2799.677	2943.659	2958.645	2651.618	2439.972	2427.49	2323.853	1875.024	1393.881	1112.112	833.5473	703.4455	493.8731	303.4979	161.9394	106.9274	57.69422	22.05287	28372.495690000003
PARÁ	f	1506203	Salinópolis - PA	1338.749	1394.879	1569.301	1616.038	1710.1	1673.395	1491.968	1509.888	1302.864	1134.333	1005.087	785.0745	645.8017	547.936	330.3931	259.6456	157.0906	70.09241	48.04984	18590.685750000004
PARÁ	f	1506302	Salvaterra - PA	942.7985	942.3094	1039.592	1071.257	1063.235	1095.534	983.1542	851.2492	839.4747	771.009	602.4778	497.7494	408.359	269.2292	232.5705	161.1375	96.88191	69.38213	31.1799	11968.58034
PARÁ	f	1506351	Santa Bárbara do Pará - PA	887.7159	920.6768	936.0369	994.819	1091.529	980.4209	932.6328	894.2777	816.7626	727.7165	622.6543	447.0745	332.6778	255.595	179.9954	114.1137	76.28499	34.18692	26.13003	11271.300739999999
PARÁ	f	1506401	Santa Cruz do Arari - PA	440.5009	453.4045	476.772	473.4417	560.7133	574.6051	502.2136	444.0522	434.5714	342.284	240.4602	228.9671	142.8832	106.5682	69.56839	55.9493	32.97446	18.63756	7.574069	5606.141179
PARÁ	f	1506500	Santa Isabel do Pará - PA	2375.097	2545.553	2859.27	2969.325	3119.794	3094.707	2958.658	2922.218	2578.915	2206.023	1862.174	1386.688	1105.436	806.0095	592.8582	397.8931	271.1353	124.4563	77.52478	34253.73518
PARÁ	f	1506559	Santa Luzia do Pará - PA	685.3949	687.1582	769.4803	863.3204	815.7875	767.2754	699.0531	666.2737	556.594	504.3233	391.0817	348.9061	297.0588	243.2106	167.1528	132.8632	87.11878	40.7756	23.1711	8745.99948
PARÁ	f	1506583	Santa Maria das Barreiras - PA	875.1247	841.5882	948.8128	969.918	946.1257	822.1926	752.701	877.8011	758.9455	657.1456	617.4585	498.8702	376.4857	296.7241	152.3688	110.6402	48.24941	23.02271	9.954563	10584.129382999998
PARÁ	f	1506609	Santa Maria do Pará - PA	711.8984	760.5455	890.2614	1037.923	1008.366	979.4706	919.292	992.8645	849.7116	788.3117	676.9716	530.5308	402.3893	344.2703	245.8471	173.4905	126.8168	54.62219	40.66029	11534.243580000002
PARÁ	f	1506708	Santana do Araguaia - PA	3956.871	3894.472	3793.888	4414.945	4687.656	4119.609	4390.918	3406.566	3030.181	2097.594	1450.068	1123.746	861.1426	575.9701	360.848	193.1397	106.3602	42.00171	23.62235	42529.59865999998
PARÁ	f	1506807	Santarém - PA	11132.18	11783.57	13553.35	13706.1	13234.58	12345.17	11481.74	10841.6	9824.038	8328.551	6904.027	5931.803	4746.489	3852.989	2638.003	2005.758	1220.198	667.5688	314.4675	144512.18230000001
PARÁ	f	1506906	Santarém Novo - PA	274.0617	276.9293	296.6029	290.5827	285.223	258.8834	225.2742	254.5305	187.0985	164.8582	132.182	115.7715	84.25907	88.2572	62.77952	49.797	27.61889	15.93457	8.664839	3099.308989
PARÁ	f	1507003	Santo Antônio do Tauá - PA	1292.496	1345.739	1432.922	1422.207	1475.659	1428.261	1317.156	1271.132	1213.032	987.3626	826.9804	612.5197	575.6945	412.0995	288.3795	228.6629	114.8649	66.88147	41.29092	16353.340390000001
PARÁ	f	1507102	São Caetano de Odivelas - PA	592.2488	606.357	679.6524	709.905	677.1392	687.5788	595.6626	611.2652	535.7209	486.2832	421.3709	325.2768	316.0125	265.137	167.7681	144.3291	102.7673	43.46624	23.21006	7991.151099999999
PARÁ	f	1507151	São Domingos do Araguaia - PA	972.4477	995.5279	1120.975	1116.886	1026.148	977.8654	807.7832	885.5159	832.013	637.9834	568.5392	445.4284	367.1051	338.3228	261.6346	165.8257	106.4056	45.33186	26.06916	11697.80792
PARÁ	f	1507201	São Domingos do Capim - PA	1512.582	1452.461	1566.889	1393.478	1286.989	1098.708	934.3446	890.73	828.7445	625.6036	559.161	404.5525	323.2277	292.0042	230.859	176.8793	90.13991	47.52534	39.56206	13754.44071
PARÁ	f	1507300	São Félix do Xingu - PA	9298.666	9001.979	7793.028	9470.708	10398.31	10731.81	12816.67	11689.86	8535.915	6225.892	4224.971	2469.309	1706.21	1028.791	584.9529	284.1534	139.8588	51.02039	19.07683	106471.18132
PARÁ	f	1507409	São Francisco do Pará - PA	473.0647	508.5461	625.918	602.6282	613.6262	578.7531	541.488	540.867	531.457	415.1673	360.6456	355.7312	268.9197	266.2549	154.535	132.5715	83.13406	37.03588	27.45265	7117.796090000002
PARÁ	f	1507458	São Geraldo do Araguaia - PA	779.698	787.1402	909.0194	1003.876	977.2974	903.2548	838.0158	865.4439	747.0064	598.6698	527.9587	433.0767	360.7412	285.6287	220.3375	145.8866	104.1163	47.80912	29.10135	10564.07787
PARÁ	f	1507466	São João da Ponta - PA	266.1231	258.4816	307.1065	269.8775	234.3476	264.4214	258.3725	231.4609	187.4607	147.9624	145.6607	105.4923	94.98511	73.91511	57.88658	50.45797	30.71963	15.4737	9.532376	3009.7376759999997
PARÁ	f	1507474	São João de Pirabas - PA	857.107	845.5942	908.3299	960.1006	913.262	920.0004	837.2494	785.8825	678.8793	557.6824	469.191	454.0277	358.725	311.5442	217.4277	171.855	103.5663	58.72625	50.39299	10459.54384
PARÁ	f	1507508	São João do Araguaia - PA	506.0717	504.7615	579.8574	533.0273	511.0317	417.8081	367.8463	361.1488	353.7973	272.9346	281.734	262.6968	196.1089	170.863	112.8689	67.70697	38.69939	26.2917	12.52844	5577.7828
PARÁ	f	1507607	São Miguel do Guamá - PA	2450.094	2491.651	2698.313	2880.795	2695.891	2427.434	2164.896	2215.462	1848.291	1567.812	1300.894	1054.837	840.9188	705.1639	494.0416	383.8008	233.6287	116.7653	90.57139	28661.260490000004
PARÁ	f	1507706	São Sebastião da Boa Vista - PA	1393.312	1389.327	1450.108	1402.996	1196.675	1103.124	981.3991	921.3088	688.5193	610.1475	448.6406	413.0342	315.8663	249.9445	166.276	145.9496	91.02173	42.48711	38.14555	13048.282290000001
PARÁ	f	1507755	Sapucaia - PA	199.4555	205.8458	243.2906	260.5267	236.5122	233.944	219.911	214.9513	170.1265	160.6871	157.7188	113.6438	80.6971	57.3521	39.1533	25.03439	10.54358	7.889148	2.629866	2639.912784
PARÁ	f	1507805	Senador José Porfírio - PA	416.5524	384.1597	483.4573	440.071	437.0311	365.0245	299.4217	280.8556	262.54	221.9662	226.263	192.1961	158.4335	108.2904	69.30236	48.02423	18.63146	9.617111	6.55	4428.387660999999
PARÁ	f	1507904	Soure - PA	906.1616	935.5013	1049.983	1056.146	1099.576	1066.595	933.4167	932.5852	796.6285	719.6845	645.7693	490.4606	464.4778	363.678	246.4808	180.5986	112.2667	74.59228	37.29829	12111.90017
PARÁ	f	1507953	Tailândia - PA	7616.012	7307.412	6307.106	7308.222	8187.294	7663.306	7335.158	6087.785	4601.709	3150.87	2175.637	1501.826	1061.09	791.78	510.0519	303.587	141.1307	55.63842	23.40792	72129.02294
PARÁ	f	1507961	Terra Alta - PA	445.7883	455.865	510.3805	493.5847	532.6466	495.1023	397.1567	426.9708	370.5258	346.5216	297.6391	231.8731	172.9162	158.9754	118.3723	96.28329	49.3712	29.7721	18.04572	5647.79071
PARÁ	f	1507979	Terra Santa - PA	725.6408	756.7456	847.8876	909.349	751.7866	712.5334	608.5578	661.7477	587.0297	466.3691	349.0713	304.0753	281.6281	213.5037	147.5812	116.9139	66.9274	40.5983	28.40721	8576.35371
PARÁ	f	1508001	Tomé-Açu - PA	2801.458	2819.732	2981.998	2838.244	2756.465	2553.421	2392.925	2144.058	1878.03	1526.859	1285.386	954.2744	734.5642	610.5117	428.7327	340.0808	207.7412	87.41017	60.50282	29402.393989999997
PARÁ	f	1508035	Tracuateua - PA	1351.728	1366.044	1469.421	1370.017	1293.332	1273.798	1070.007	1089.43	871.8674	712.1969	625.3507	519.9269	434.1609	338.5567	231.1785	183.0051	111.9025	75.18607	40.52782	14427.636489999999
PARÁ	f	1508050	Trairão - PA	724.6111	690.9326	756.5403	696.9576	776.2952	770.1473	817.3065	732.1557	572.1764	423.797	324.9698	305.3356	243.9235	156.4757	98.99238	64.14676	31.25146	12.56602	7.478785	8206.059705
PARÁ	f	1508084	Tucumã - PA	1587.244	1649.524	1796.733	1768.249	1780.189	1932.668	1840.045	1681.223	1445.261	1002.847	949.2368	706.9769	529.7473	402.5353	238.7375	163.7444	87.82775	35.65795	16.07862	19614.52552
PARÁ	f	1508100	Tucuruí - PA	5113.098	5445.314	5910.505	5763.907	5974.804	5387.982	5031.537	4548.607	3884.653	2990.301	2441.54	2087.207	1704.828	1172.25	727.7721	456.9639	263.0202	129.6427	75.9708	59109.902700000006
PARÁ	f	1508126	Ulianópolis - PA	4584.387	4436.824	4060.935	4418.992	4702.519	4003.625	4514.919	3486.953	2713.142	2131.635	1404.527	1014.932	841.7538	447.8918	318.9514	189.8103	76.94848	33.09975	14.75983	43396.60536
PARÁ	f	1508159	Uruará - PA	1727.722	1818.683	2064.378	2001.995	1880.494	1749.765	1597.551	1451.95	1204.247	863.3976	742.4685	585.9788	448.1108	336.47	246.3514	177.7345	115.27	45.70673	23.65714	19081.93047
PARÁ	f	1508209	Vigia - PA	1857.71	1953.809	2175.067	2206.716	2214.698	2266.13	2120.131	2049.273	1771.384	1511.944	1260.805	985.5597	848.9235	684.9416	514.9571	392.002	221.763	133.7385	89.15505	25258.707449999998
PARÁ	f	1508308	Viseu - PA	2864.242	2673.196	2834.844	2685.268	2474.89	2149.502	1991.891	1964.112	1483.966	1225.994	1028.601	868.3595	752.1549	597.1573	379.8098	294.7614	190.0249	104.9875	51.857	26615.618299999995
PARÁ	f	1508357	Vitória do Xingu - PA	527.567	533.2334	538.1592	558.2932	663.4125	620.8845	636.6212	562.3103	487.8511	365.9888	312.4249	225.6775	209.0583	138.3395	105.3847	68.76789	39.32173	20.00151	10.60954	6623.90677
PARÁ	f	1508407	Xinguara - PA	1528.565	1614.837	1901.364	1910.775	2004.774	1849.373	1777.975	1697.042	1501.574	1261.78	1096.624	873.1175	630.8931	481.0188	305.3478	201.0774	131.5768	72.72187	28.4058	20868.84207
PARÁ	m	1500107	Abaetetuba - PA	5941.987	6228.399	6748.708	7087.864	7541.728	7411.086	6543.038	6112.657	5107.818	4345.593	3566.112	2781.121	2180.189	1807.986	1229.532	813.2562	458.386	215.2423	129.114	76249.81650000002
PARÁ	m	1500131	Abel Figueiredo - PA	275.7563	297.1758	348.8756	363.0817	335.1276	316.5917	250.7882	262.5458	226.6617	201.0423	164.0733	170.4689	120.9879	95.49765	64.62314	53.28032	21.88754	16.24489	8.333462	3593.043802
PARÁ	m	1500206	Acará - PA	2407.578	2493.222	2778.485	2702.073	2667.173	2328.527	1894.6	1694.351	1468.444	1402.12	1118.363	935.7247	709.1776	563.4919	399.5617	293.3908	150.7358	78.79016	50.86175	26136.670409999995
PARÁ	m	1500305	Afuá - PA	2263.663	2167.372	2198.614	2229.859	2096.318	1746.045	1369.768	1206.628	1006.894	876.0259	711.7616	546.3896	427.6035	355.9889	208.0986	164.7114	94.89191	50.37235	23.08853	19744.093290000004
PARÁ	m	1500347	Água Azul do Norte - PA	829.3417	846.2361	999.5959	1110.003	1296.923	1229.766	1479.114	1288.454	1313.064	958.0577	813.2118	450.7687	339.043	218.2835	146.6616	98.5688	60.55846	23.77822	10.33757	13511.767049999997
PARÁ	m	1500404	Alenquer - PA	3044.676	3039.623	3280.234	3127.047	2721.245	2304.395	1862.0	2005.359	1918.875	1676.782	1318.208	1139.298	993.6336	792.1889	538.2367	401.9936	215.6202	110.6055	48.69342	30538.713920000006
PARÁ	m	1500503	Almeirim - PA	1408.915	1422.941	1612.163	1510.837	1448.853	1312.553	1090.773	1040.697	879.0459	841.9986	682.712	637.7203	528.9959	372.7973	240.5536	145.3493	86.9029	54.09419	25.67222	15343.574209999999
PARÁ	m	1500602	Altamira - PA	4577.718	4818.799	5364.265	5423.729	5461.189	4945.47	4469.941	4425.207	3616.6	3238.175	2734.747	2297.974	1810.58	1348.313	896.7276	565.9113	321.5744	159.3766	87.98657	56564.28347000001
PARÁ	m	1500701	Anajás - PA	2026.4	1897.375	1806.967	1779.333	1592.819	1327.796	1047.795	908.3781	792.0564	651.0852	463.2405	366.9166	309.7124	249.0757	165.357	126.052	50.53221	34.74248	16.67706	15612.31065
PARÁ	m	1500800	Ananindeua - PA	15178.11	16196.55	19567.25	21069.32	23180.6	21763.2	20734.25	20373.71	18224.78	15916.97	13355.48	10674.59	8373.699	5903.735	3739.733	2085.078	1128.11	489.8675	258.9044	238213.9369
PARÁ	m	1500859	Anapu - PA	2321.768	2361.569	2180.265	1995.567	1961.745	1830.256	1552.089	1570.17	1423.877	1144.851	1020.611	723.2236	571.9679	411.345	221.9514	134.7512	60.71074	27.81403	9.068692	21523.600562
PARÁ	m	1500909	Augusto Corrêa - PA	2466.732	2443.102	2481.441	2413.799	2285.943	1988.342	1699.511	1463.916	1298.877	1103.127	875.2643	733.5057	667.6217	519.0352	374.7684	245.8775	116.3855	67.97924	30.06155	23275.28909
PARÁ	m	1500958	Aurora do Pará - PA	1494.969	1424.081	1431.774	1506.474	1573.8	1418.881	1308.438	1224.908	1125.935	929.9722	794.0476	554.8127	438.2528	367.879	254.8776	168.0371	90.85631	46.12237	22.50237	16176.62005
PARÁ	m	1501006	Aveiro - PA	772.3146	764.1159	803.367	851.7302	716.0307	592.712	422.2545	436.2723	439.347	376.8311	332.7155	300.0282	243.9323	217.7339	149.5022	108.7657	67.29385	27.52986	14.90699	7637.3838
PARÁ	m	1501105	Bagre - PA	2699.791	2435.504	2145.241	1976.197	1944.495	1633.424	1361.022	1221.076	1000.688	755.7659	553.0606	347.7227	325.6824	233.8978	187.5352	106.8552	53.06128	20.15881	15.82031	19016.998199999998
PARÁ	m	1501204	Baião - PA	2926.423	2956.623	2944.837	3176.663	3082.704	2761.515	2594.596	2307.642	2100.712	1530.451	1288.389	908.1209	777.0278	630.1387	386.5092	279.6864	125.8229	51.93107	22.48553	30852.2775
PARÁ	m	1501253	Bannach - PA	103.2065	108.1703	138.6029	138.7563	108.7583	125.0439	86.20497	126.5614	94.03578	109.6151	101.9163	84.19342	76.03274	60.28335	38.45511	22.91858	14.78131	6.117104	3.363744	1547.0171080000002
PARÁ	m	1501303	Barcarena - PA	6448.261	6666.035	6787.826	6767.672	6883.369	6812.394	6245.669	5931.223	4690.952	3770.992	3091.71	2506.155	2048.248	1303.478	812.9664	458.5595	232.8559	108.0222	67.96006	71634.34806000002
PARÁ	m	1501402	Belém - PA	35509.8	39379.63	50292.64	53300.73	57987.41	54874.61	52739.05	52518.98	48502.14	44027.75	38655.86	31853.51	25924.96	18737.28	12924.69	8047.731	4700.351	2138.577	1077.209	633192.908
PARÁ	m	1501451	Belterra - PA	701.9637	690.7023	776.2604	859.7998	728.0767	625.2866	464.9387	512.9217	539.8377	467.3532	411.5028	380.8503	289.4677	247.6904	166.3721	124.9317	87.58102	40.23011	21.24584	8137.012769999999
PARÁ	m	1501501	Benevides - PA	2536.039	2641.229	2875.122	3242.066	3246.795	3102.143	2822.917	2694.857	2342.812	2048.03	1697.756	1298.139	1039.675	692.8155	427.0193	260.41	169.5617	65.20849	42.33634	33244.93133
PARÁ	m	1501576	Bom Jesus do Tocantins - PA	629.1962	641.897	710.8689	735.2724	806.8298	717.8488	666.2463	605.072	566.7572	546.885	502.6059	423.0226	303.2523	252.9715	186.4663	100.5219	62.70715	31.28543	20.27977	8509.986449999999
PARÁ	m	1501600	Bonito - PA	825.1119	837.5159	872.0943	820.588	776.1779	709.4929	757.791	747.7943	651.7657	503.7107	391.6122	269.9367	218.8652	207.5242	113.2506	70.82083	43.94743	22.98901	11.54942	8852.538189999997
PARÁ	m	1501709	Bragança - PA	5446.723	5616.509	6165.505	6019.004	5758.089	5403.945	4937.636	4534.013	3916.859	3588.205	2839.924	2294.402	1920.13	1433.282	998.7048	683.009	383.8845	180.9918	101.3989	62222.215
PARÁ	m	1501725	Brasil Novo - PA	469.5613	508.3671	618.6508	605.5368	587.6443	533.144	470.2238	451.5088	456.9638	440.188	391.1208	394.0838	279.2369	222.9337	151.1951	91.04466	70.8641	24.95159	19.53198	6786.751329999997
PARÁ	m	1501758	Brejo Grande do Araguaia - PA	262.5378	278.3759	335.8062	343.3793	289.9007	290.8032	241.9995	235.5549	207.7555	183.4471	180.2065	150.249	132.3733	108.5392	76.86083	47.45942	26.78266	18.34423	8.381276	3418.7565160000004
PARÁ	m	1501782	Breu Branco - PA	4222.502	4077.891	3831.948	3823.075	3869.254	3260.022	3033.768	2842.95	2333.147	1888.214	1483.445	1256.446	1002.851	762.6831	540.7685	314.3333	193.32	88.46248	35.28332	38860.363700000016
PARÁ	m	1501808	Breves - PA	5557.329	5374.34	5578.627	5578.948	5179.927	4055.232	3353.702	3059.267	2637.494	2254.896	1713.366	1404.231	1222.359	1006.072	683.2228	459.8791	216.8535	126.3597	113.8761	49575.9812
PARÁ	m	1501907	Bujaru - PA	1394.339	1427.893	1522.348	1601.216	1438.351	1249.284	981.5978	969.2682	868.0048	826.1738	701.5265	486.9556	389.1592	289.7515	219.254	168.8043	85.73539	40.0145	21.17857	14680.855160000001
PARÁ	m	1501956	Cachoeira do Piriá - PA	2496.685	2253.845	2072.861	2181.711	1902.661	1610.098	1631.09	1386.187	1222.82	1013.492	877.3584	584.2551	448.1683	270.2382	163.8691	116.4184	61.02053	23.35901	6.553035	20322.690075
PARÁ	m	1502004	Cachoeira do Arari - PA	1058.889	1068.785	1124.314	1132.233	1131.986	1076.626	992.4492	946.2602	825.806	692.8341	656.7512	502.6072	370.5992	285.2594	167.2935	121.1487	81.07358	41.46472	21.48973	12297.869730000002
PARÁ	m	1502103	Cametá - PA	6917.46	6961.059	7149.719	7056.967	6774.418	6040.984	5538.356	5054.617	4313.475	3454.534	2740.09	2071.479	1766.832	1541.805	992.3867	771.6428	396.8654	194.5936	123.2692	69860.55269999999
PARÁ	m	1502152	Canaã dos Carajás - PA	3316.656	3261.055	2932.994	2617.737	2540.221	2476.456	2491.847	2582.973	1998.271	1620.186	1172.285	893.2922	536.8765	326.0665	204.5833	120.4766	64.21157	25.49569	13.41062	29195.093979999998
PARÁ	m	1502202	Capanema - PA	2124.649	2322.092	2812.257	2985.34	2895.857	2567.26	2493.88	2447.496	2219.35	1961.888	1555.367	1371.797	1084.092	881.3959	597.9313	390.7415	266.1879	134.3185	72.26832	31184.168419999995
PARÁ	m	1502301	Capitão Poço - PA	1955.594	2002.09	2309.284	2446.599	2317.271	2105.246	1857.383	1748.596	1608.194	1401.727	1267.929	986.1405	756.238	628.068	427.9203	309.3983	197.6717	106.1955	51.66499	24483.210290000006
PARÁ	m	1502400	Castanhal - PA	7291.078	7840.476	8742.921	9072.709	9498.747	9037.005	8570.347	8003.304	6707.663	5827.234	4795.468	3502.38	2835.263	2096.161	1378.493	969.1162	548.4735	232.1336	147.3031	97096.2754
PARÁ	m	1502509	Chaves - PA	1332.859	1274.556	1350.264	1278.713	1144.166	983.277	841.4111	704.8069	679.51	585.6542	508.9845	422.6108	315.2778	247.6116	170.1623	115.9747	61.59668	33.54047	20.12499	12071.101040000001
PARÁ	m	1502608	Colares - PA	471.9591	503.8164	591.9482	519.5652	490.7347	440.1008	370.8057	374.9571	327.2446	316.4235	302.0373	262.023	194.9069	173.123	142.8642	101.9658	57.48948	29.1283	12.59157	5683.68485
PARÁ	m	1502707	Conceição do Araguaia - PA	1472.867	1559.21	1957.205	1985.194	1942.783	1729.128	1419.585	1507.547	1562.575	1299.568	1261.958	1004.6	857.7577	712.1078	548.9621	384.1386	227.6788	105.0449	58.02392	21595.933820000002
PARÁ	m	1502756	Concórdia do Pará - PA	1777.016	1825.379	1925.387	1833.327	1753.557	1623.306	1507.943	1222.398	1043.774	802.1589	658.6201	474.8828	406.9678	353.7596	250.8536	178.7358	84.39336	46.15453	30.15088	17798.764369999997
PARÁ	m	1502764	Cumaru do Norte - PA	692.8904	656.2369	662.8171	695.0949	734.651	751.6288	811.5922	851.5672	852.0602	672.4009	626.8974	549.3703	354.957	217.9605	140.0333	67.99331	22.90565	9.323237	2.143958	9372.524255
PARÁ	m	1502772	Curionópolis - PA	618.4722	649.6737	792.1547	713.3069	710.6981	682.4266	554.676	487.1808	465.7985	380.8082	355.1674	421.7055	391.5638	307.0996	245.1496	179.0141	129.3951	57.33109	24.31099	8165.932880000001
PARÁ	m	1502806	Curralinho - PA	2559.08	2433.714	2371.749	2165.952	1973.299	1576.431	1315.891	1180.066	1025.256	826.7749	592.5249	456.2909	347.4225	305.0757	193.7699	138.515	75.1908	40.39473	34.98599	19612.38332
PARÁ	m	1502855	Curuá - PA	833.5642	788.933	822.2473	857.2179	673.2718	618.4158	552.8891	521.9769	416.2874	338.1566	291.1634	246.6879	206.7532	148.2281	94.1529	69.31704	36.36016	19.30974	11.81177	7546.744210000001
PARÁ	m	1502905	Curuçá - PA	1702.344	1743.061	1841.155	1983.516	1797.435	1635.283	1498.424	1378.965	1383.672	1220.186	1063.089	921.4392	798.6589	563.1669	452.4429	291.7076	180.194	99.36883	41.93174	20596.04007
PARÁ	m	1502939	Dom Eliseu - PA	2555.829	2620.254	2921.045	3129.086	3056.175	2825.913	2742.412	2564.775	2212.708	1650.265	1353.029	1060.063	836.8541	544.4504	400.0055	206.671	124.6215	63.16067	24.88313	30892.200299999997
PARÁ	m	1502954	Eldorado dos Carajás - PA	1370.786	1388.417	1580.944	1608.862	1524.527	1275.793	1204.918	978.0703	965.0375	865.3886	798.8618	771.7595	579.313	397.2035	307.7901	220.3448	99.87711	53.23646	23.80531	16014.93498
PARÁ	m	1503002	Faro - PA	300.2198	293.481	334.6395	332.8244	271.4553	261.0865	204.3283	186.3915	156.1614	161.1178	132.316	131.3688	109.4788	88.30545	64.59793	42.65843	31.31049	14.63671	7.265053	3123.643163
PARÁ	m	1503044	Floresta do Araguaia - PA	831.9061	860.5272	985.9654	994.7804	924.6232	921.5875	795.0588	788.9925	753.5062	650.0164	582.728	447.2655	385.4818	250.4555	174.88	129.782	68.28516	34.19505	15.42081	10595.457519999996
PARÁ	m	1503077	Garrafão do Norte - PA	1070.427	1050.363	1144.569	1241.737	1183.762	1094.912	891.2479	838.7499	707.0063	603.5833	551.8908	430.9658	316.3194	276.9512	213.8183	168.4979	78.98343	42.58306	23.2083	11929.57559
PARÁ	m	1503093	Goianésia do Pará - PA	1704.746	1728.843	1744.027	1717.399	1763.51	1674.355	1580.878	1527.408	1336.3	1059.84	826.8103	702.7391	533.2512	408.5394	231.3578	152.1018	93.93139	35.26535	15.57542	18836.877760000003
PARÁ	m	1503101	Gurupá - PA	1989.804	1922.543	1936.041	1969.478	1869.236	1434.712	1247.872	1050.778	904.2527	811.6946	603.6785	506.4683	389.2175	280.1013	220.3369	149.3171	78.50998	40.21163	24.36228	17428.61479
PARÁ	m	1503200	Igarapé-Açu - PA	1303.402	1382.728	1579.56	1697.005	1701.389	1581.939	1393.327	1390.829	1160.22	995.7717	873.321	718.711	625.9712	511.8397	358.0707	252.797	136.6652	72.39021	41.03553	17776.97224
PARÁ	m	1503309	Igarapé-Miri - PA	2749.424	2858.886	3060.055	2880.604	2732.195	2609.13	2348.985	2060.782	1896.395	1548.459	1221.978	989.3459	833.6409	684.8962	457.9451	313.6685	175.5537	99.99002	68.58109	29590.514409999996
PARÁ	m	1503408	Inhangapi - PA	501.8694	529.4299	562.8744	602.4953	555.2309	497.6142	472.5711	402.5066	415.8947	317.0731	310.6419	240.124	190.144	143.7634	110.8308	73.97972	41.46093	16.22876	13.26687	5997.99998
PARÁ	m	1503457	Ipixuna do Pará - PA	4950.736	4781.958	4260.286	4966.278	5348.79	4486.168	4671.224	3895.657	3583.025	2405.174	1929.42	1159.368	944.6434	648.0692	502.2275	254.8767	137.026	38.28775	19.10121	48982.315760000005
PARÁ	m	1503507	Irituia - PA	1263.878	1332.906	1536.493	1508.623	1368.66	1163.816	1046.597	1006.944	928.449	812.8912	734.0773	543.4972	464.6969	454.1916	340.63	220.1273	113.7656	59.46633	38.42786	14938.13729
PARÁ	m	1503606	Itaituba - PA	3435.217	3485.183	3864.089	4267.862	4651.227	4201.506	3686.84	3478.763	2856.522	2390.107	2272.488	2081.344	1611.784	1158.659	796.7113	501.9119	268.4219	133.9811	60.44946	45203.06665999999
PARÁ	m	1503705	Itupiranga - PA	2240.266	2273.173	2563.556	2449.412	2377.428	2001.397	1797.311	1699.362	1546.446	1331.582	1179.928	1006.733	842.7258	642.9429	416.098	285.7652	171.0843	80.46308	42.87007	24948.543350000004
PARÁ	m	1503754	Jacareacanga - PA	318.3307	319.4832	435.1056	447.4109	422.6982	346.9781	375.6587	283.0266	264.9222	230.5056	277.8815	215.2056	155.4881	88.93346	64.1131	44.02191	22.42172	12.44501	4.590474	4329.220674
PARÁ	m	1503804	Jacundá - PA	2484.715	2554.376	2599.54	2837.006	2801.223	2635.244	2608.04	2253.204	2107.732	1610.028	1374.379	914.6494	697.5486	523.4799	364.6489	266.2027	152.6763	81.56723	49.01264	28915.27267
PARÁ	m	1503903	Juruti - PA	3997.403	3740.105	3579.407	3406.188	3119.792	2792.261	2609.519	2513.767	2098.653	1633.414	1222.006	932.9519	759.6853	562.8726	337.212	262.5863	127.4495	72.98251	43.64797	33811.903080000004
PARÁ	m	1504000	Limoeiro do Ajuru - PA	1573.553	1534.209	1579.65	1548.637	1659.404	1386.782	1211.089	990.3125	877.0456	734.0792	598.6032	447.5901	352.2216	268.9165	178.2498	118.6776	60.17478	32.41391	25.99126	15177.600049999997
PARÁ	m	1504059	Mãe do Rio - PA	1145.513	1182.412	1305.032	1361.96	1238.478	1112.728	985.055	962.4846	858.795	745.169	640.7968	451.9959	391.0102	346.2994	233.8643	176.7732	107.6094	53.9553	31.09643	13331.027529999998
PARÁ	m	1504109	Magalhães Barata - PA	330.9205	355.4573	413.7515	434.0334	359.2901	337.2843	261.2523	263.3353	254.1407	206.4416	199.2793	161.63	131.9182	137.9777	109.5366	67.00846	40.11296	23.38651	13.37585	4100.13258
PARÁ	m	1504208	Marabá - PA	12885.68	13273.91	14224.51	13822.21	13988.52	13484.84	13620.87	12452.96	10190.11	7794.409	6443.602	5052.956	3896.525	2898.528	1775.553	1103.155	629.0565	326.8223	162.0326	148026.24940000003
PARÁ	m	1504307	Maracanã - PA	1092.929	1109.025	1253.85	1256.1	1247.482	1082.951	923.2272	901.7227	850.0577	744.3817	687.6644	594.8301	526.4746	434.3412	340.1975	237.6485	128.5822	69.59463	53.73766	13534.79709
PARÁ	m	1504406	Marapanim - PA	959.6272	1002.875	1152.292	1251.785	1230.622	1065.517	861.7088	913.5315	861.1308	800.1256	733.9525	584.636	546.833	456.3693	297.3796	235.5172	133.7315	72.03194	46.79088	13206.456820000003
PARÁ	m	1504422	Marituba - PA	5063.708	5138.765	5729.572	6253.571	6908.899	6446.475	6654.012	6147.047	5756.555	4449.179	3552.133	2420.068	1869.67	1196.614	758.7239	434.3491	247.062	116.7526	70.67254	69213.82814000003
PARÁ	m	1504455	Medicilândia - PA	1277.228	1331.916	1476.376	1661.038	1542.295	1466.592	1408.178	1326.895	1242.027	1023.385	922.4853	736.2562	546.9377	408.0326	258.5972	173.4819	90.51405	40.46779	19.6185	16952.32124
PARÁ	m	1504505	Melgaço - PA	1806.028	1766.011	1809.096	1645.188	1534.426	1309.699	1035.054	861.704	695.2082	501.448	387.1721	292.398	190.6301	198.2946	109.3745	71.2781	35.34418	20.80567	20.21069	14289.370139999997
PARÁ	m	1504604	Mocajuba - PA	1568.29	1593.646	1621.248	1812.275	1607.863	1360.562	1196.573	1102.437	911.2522	760.6882	689.2364	456.5977	378.1154	347.1554	264.7427	191.9539	107.044	58.7755	28.9214	16057.3768
PARÁ	m	1504703	Moju - PA	4465.469	4508.149	4535.368	4489.121	4217.664	3826.7	3367.811	3058.659	2787.922	2243.712	1797.429	1429.866	1064.221	826.4543	511.2316	365.4401	188.9163	94.06496	57.66981	43835.86807
PARÁ	m	1504752	Mojuí dos Campos - PA	600.894	653.3489	754.8615	737.8324	664.204	626.9323	567.1788	582.6212	548.699	494.4182	398.8308	350.4805	316.6564	240.7588	166.8366	123.7163	56.30237	27.47213	13.34617	7925.390369999999
PARÁ	m	1504802	Monte Alegre - PA	1707.555	1719.422	2011.288	2277.717	2017.466	1767.647	1443.917	1527.379	1564.277	1424.715	1213.081	982.7489	849.3315	694.749	515.6973	369.4864	229.3171	116.6009	58.48108	22490.87618
PARÁ	m	1504901	Muaná - PA	2137.749	2130.892	2188.364	2316.782	2142.502	1908.544	1675.131	1582.458	1330.49	1100.248	808.5289	668.6774	551.476	390.9678	275.1561	181.7383	92.31203	54.94426	31.51264	21568.473430000002
PARÁ	m	1504950	Nova Esperança do Piriá - PA	1012.232	967.669	1053.066	1006.616	1017.742	954.6684	782.9479	689.4322	618.4662	513.7933	429.8081	339.1656	246.0046	186.9801	160.3742	88.88993	44.77242	19.98403	6.021781	10138.633761
PARÁ	m	1504976	Nova Ipixuna - PA	722.5622	710.9702	768.6613	767.8841	759.6316	675.9133	589.0582	613.6929	601.0883	488.5226	434.9586	343.6116	286.9711	225.1341	169.0727	123.2365	51.96458	27.26198	12.44913	8372.64499
PARÁ	m	1505007	Nova Timboteua - PA	498.0257	542.9517	646.6365	722.1322	602.7246	597.3143	531.6753	585.1074	548.6036	506.4	458.2602	339.4133	275.4705	257.398	176.1855	118.6752	73.53358	33.28142	23.60227	7537.39127
PARÁ	m	1505031	Novo Progresso - PA	1153.781	1219.474	1448.936	1351.089	1243.954	1006.324	791.6761	604.8747	551.8969	531.2018	563.6724	560.5042	431.0507	308.9438	198.4872	96.28179	43.22318	17.20531	5.459996	12128.036076
PARÁ	m	1505064	Novo Repartimento - PA	4222.405	4216.376	4365.248	4166.619	3998.051	3529.304	3261.083	3278.164	2934.415	2375.555	1948.671	1594.933	1235.491	958.3276	654.7243	407.6295	197.8767	95.23383	40.66928	43480.776209999996
PARÁ	m	1505106	Óbidos - PA	2210.343	2279.467	2636.451	2457.005	2066.595	1773.018	1543.341	1619.512	1568.272	1346.393	1195.187	971.0958	818.4184	637.4152	453.5836	354.5834	203.4718	82.7051	44.19259	24261.04989
PARÁ	m	1505205	Oeiras do Pará - PA	1966.567	1877.476	2039.787	1865.51	1636.23	1327.235	1098.98	1004.705	876.7298	747.6288	556.2505	390.8937	333.5954	289.5138	217.7052	140.3491	78.49796	32.60866	29.07995	16509.34287
PARÁ	m	1505304	Oriximiná - PA	3810.721	3837.921	4044.658	3969.131	3449.335	2743.097	2467.615	2507.051	2178.588	1814.733	1494.171	1236.694	1034.034	857.2436	598.7785	405.3786	229.5466	97.86258	43.61861	36820.17749000001
PARÁ	m	1505403	Ourém - PA	685.6641	733.9777	846.1967	845.7908	787.084	716.1474	610.0179	624.7919	583.9674	454.1599	439.5868	343.2354	261.9946	227.999	156.3366	117.1047	72.57584	35.94678	16.1951	8558.77262
PARÁ	m	1505437	Ourilândia do Norte - PA	1644.391	1726.942	1853.195	1723.628	1736.93	1791.773	1829.648	1648.699	1332.628	1007.578	825.483	486.6614	328.4341	221.0606	137.5764	99.282	57.69787	27.77231	10.93896	18490.318639999998
PARÁ	m	1505486	Pacajá - PA	2443.818	2546.482	2622.048	2542.739	2532.092	2240.927	2061.825	2068.349	1831.818	1583.547	1359.098	1063.777	855.8359	656.0698	427.855	266.8823	148.8934	59.56578	29.68403	27341.30621
PARÁ	m	1505494	Palestina do Pará - PA	279.8343	287.4558	324.2877	346.3597	267.5479	290.9233	224.7842	236.7885	219.2378	190.5522	163.5838	154.1825	116.1832	108.1408	98.55743	48.40416	39.46405	15.54384	8.100284	3419.931464
PARÁ	m	1505502	Paragominas - PA	5078.668	5098.269	5434.719	5484.739	5742.263	5158.047	4970.457	4521.942	3624.001	2916.376	2314.52	1676.455	1362.52	954.9196	607.6652	383.5006	200.1524	83.25391	47.33455	55659.80226
PARÁ	m	1505536	Parauapebas - PA	14858.98	14422.18	13305.93	12617.09	14938.74	15639.68	17424.12	15335.29	10474.36	7333.624	5481.982	4124.26	2850.688	1622.163	928.8065	505.6244	260.3424	133.188	66.20129	152323.24959
PARÁ	m	1505551	Pau D'Arco - PA	167.3678	182.5062	204.651	235.1074	237.4304	201.8261	171.7958	163.3681	153.3409	145.3422	153.3133	100.3083	92.41651	81.89003	63.02209	50.31495	29.28161	12.50703	5.719361	2451.509081
PARÁ	m	1505601	Peixe-Boi - PA	243.8149	254.7545	310.3671	327.9485	310.1196	270.1229	265.2936	272.1906	242.5784	203.8786	207.3086	191.9177	153.2436	135.5249	89.7491	60.87001	34.34553	27.0507	13.17094	3614.249779999999
PARÁ	m	1505635	Piçarra - PA	465.0906	474.0527	564.4637	583.3735	566.7393	448.8704	422.0598	436.9204	383.0599	400.5042	310.0211	272.5489	213.5661	158.6948	125.572	84.22301	39.55372	18.60626	7.999393	5975.919782999999
PARÁ	m	1505650	Placas - PA	2003.257	1983.386	1813.528	1939.913	1681.813	1708.149	1689.345	1715.686	1545.864	1076.369	814.7373	704.1048	534.9756	362.9049	273.6202	134.6869	74.22992	23.56703	8.879375	20089.016025000004
PARÁ	m	1505700	Ponta de Pedras - PA	1590.127	1613.427	1717.682	1669.444	1528.75	1426.262	1318.635	1191.348	969.0789	842.9923	777.8304	616.1907	534.0996	364.4368	218.0315	148.2173	79.50044	41.79143	30.65017	16678.49454
PARÁ	m	1505809	Portel - PA	4653.766	4234.988	3997.449	3802.464	3267.634	2578.099	2090.946	1910.048	1558.837	1360.646	932.4772	761.1277	593.1748	500.4585	328.7408	220.4552	130.1161	57.71533	38.94171	33018.08434
PARÁ	m	1505908	Porto de Moz - PA	3124.974	2914.266	2754.859	2431.216	2413.094	2008.762	1687.284	1363.971	1102.87	954.5599	702.3276	508.3597	386.8947	291.1903	175.8016	158.9281	72.57807	38.38344	29.46509	23119.784500000005
PARÁ	m	1506005	Prainha - PA	1413.442	1370.853	1511.588	1614.552	1517.817	1226.907	1007.717	913.5242	881.5735	755.6324	651.5709	574.1076	444.7981	338.8295	196.8675	158.5636	84.44006	43.27587	17.71718	14723.77641
PARÁ	m	1506104	Primavera - PA	342.5604	351.2606	406.3657	470.1304	438.6614	420.6253	384.2104	356.2611	359.1704	285.7631	257.0856	226.286	173.1207	161.723	124.3403	100.1374	56.65334	30.32114	18.55196	4963.2282399999995
PARÁ	m	1506112	Quatipuru - PA	485.5842	497.7988	588.95	691.1999	589.4203	528.6812	458.5635	501.9187	427.1618	378.8094	310.3341	306.1635	218.4086	174.8034	129.2506	87.80983	55.01746	32.96093	13.99872	6476.83494
PARÁ	m	1506138	Redenção - PA	2962.725	3095.844	3601.684	3687.406	3945.733	3565.522	3331.01	3223.662	2817.956	2400.022	2065.328	1634.267	1281.507	968.8187	690.1418	438.0352	291.1822	121.612	55.86705	40178.32295
PARÁ	m	1506161	Rio Maria - PA	517.0843	554.5002	688.9848	703.8579	705.7919	679.94	696.4803	667.8707	597.0316	540.7153	479.0474	415.5862	331.8576	255.8479	194.4674	114.47	80.66645	32.66104	16.53504	8273.396030000002
PARÁ	m	1506187	Rondon do Pará - PA	1824.219	1995.781	2252.731	2429.09	2351.492	2303.35	2094.368	2115.217	1967.236	1570.676	1441.971	1158.706	849.5811	627.8682	411.0868	274.285	156.7849	73.90069	45.54589	25943.88958
PARÁ	m	1506195	Rurópolis - PA	2831.459	2809.883	2636.446	2832.273	2718.447	2468.581	2645.263	2657.425	2271.408	1579.156	1402.549	1046.989	952.5835	675.2595	461.2487	250.1183	127.2112	51.65408	31.75649	30449.71077
PARÁ	m	1506203	Salinópolis - PA	1410.325	1480.069	1682.181	1812.238	1864.673	1742.916	1567.163	1457.449	1273.346	1141.879	970.4164	752.1644	589.839	487.152	353.4836	236.8133	123.9543	58.04317	40.12415	19044.229320000002
PARÁ	m	1506302	Salvaterra - PA	1020.532	1055.638	1133.533	1171.079	1189.636	1108.851	976.607	843.2503	761.0607	738.1652	601.8849	502.9971	381.9978	294.8297	207.763	132.6015	78.40912	36.51945	25.3695	12260.72427
PARÁ	m	1506351	Santa Bárbara do Pará - PA	932.2185	970.7349	1087.017	1124.694	1131.519	958.0465	947.606	832.7237	777.7529	670.1825	590.4733	488.2495	362.6328	311.9378	195.0747	112.2134	67.04475	25.29942	19.56335	11604.984019999998
PARÁ	m	1506401	Santa Cruz do Arari - PA	466.2277	485.6176	481.5218	536.7432	532.4512	532.0193	531.5463	479.1922	399.64	300.1962	252.839	214.9291	156.9891	105.8061	80.75523	55.19683	31.06342	12.21714	6.887714	5661.839134
PARÁ	m	1506500	Santa Isabel do Pará - PA	2499.094	2694.578	2993.214	3477.189	3969.403	4012.088	3980.567	3573.881	2925.845	2352.454	1867.148	1344.526	1008.666	769.4555	556.9743	346.1282	200.6708	84.77389	49.55876	38706.21445
PARÁ	m	1506559	Santa Luzia do Pará - PA	733.3344	752.1165	840.5375	873.1892	889.9387	756.5203	656.329	616.2935	502.5932	484.8022	384.4058	326.9301	287.4568	223.3358	169.5485	135.5189	75.3654	46.07434	22.41012	8776.70026
PARÁ	m	1506583	Santa Maria das Barreiras - PA	955.8506	959.9435	1067.849	1163.866	1045.35	961.4197	824.5821	924.5258	932.6872	821.213	867.2901	687.1772	568.7034	476.0352	300.8819	163.304	81.64911	34.24627	13.68718	12850.261260000001
PARÁ	m	1506609	Santa Maria do Pará - PA	747.4014	801.4988	967.1625	1081.875	946.096	981.1831	847.9749	857.5362	762.5363	723.7253	641.193	509.229	417.6115	332.3272	207.997	164.184	99.38844	49.6974	29.13951	11167.756549999996
PARÁ	m	1506708	Santana do Araguaia - PA	4176.471	4148.295	4023.727	4384.066	4742.788	4046.314	4593.298	4278.437	3827.04	2859.181	2067.959	1384.947	1160.608	747.2475	554.2911	351.0105	153.7002	56.10818	22.76178	47578.25025999999
PARÁ	m	1506807	Santarém - PA	11547.52	12167.8	13704.17	13679.31	13067.61	11724.66	10540.01	10056.73	8978.632	7754.806	6348.034	5450.548	4326.286	3390.665	2364.636	1615.254	936.7996	457.1013	222.0632	138332.63509999998
PARÁ	m	1506906	Santarém Novo - PA	283.9034	284.1315	312.8157	279.2597	305.3777	282.8491	224.328	255.6418	231.4082	177.1821	131.9085	128.254	89.14705	85.92416	66.76457	45.10726	27.03706	13.4272	7.187657	3231.654657
PARÁ	m	1507003	Santo Antônio do Tauá - PA	1381.098	1469.12	1590.938	1533.064	1473.069	1407.244	1217.19	1152.372	1083.478	945.4856	729.8228	646.6748	525.0021	420.2645	283.4403	211.1199	98.87354	44.65394	21.71225	16234.622730000001
PARÁ	m	1507102	São Caetano de Odivelas - PA	635.3042	667.0978	765.5747	786.5348	796.5872	705.0914	658.7126	615.2945	553.3637	509.2594	424.1196	373.7284	299.0994	283.4702	190.334	124.8466	84.21002	39.6122	16.68444	8528.92516
PARÁ	m	1507151	São Domingos do Araguaia - PA	1036.674	1081.71	1189.833	1199.887	1120.114	962.7097	828.5388	812.173	826.9606	670.4105	540.1452	512.8914	373.6323	347.1799	277.7711	195.133	141.237	58.90034	27.01317	12202.91401
PARÁ	m	1507201	São Domingos do Capim - PA	1640.559	1633.638	1777.066	1660.07	1505.134	1213.132	1069.429	977.8027	861.0871	761.4917	587.4343	451.8691	355.0035	327.9991	252.6996	200.1844	101.022	38.95677	24.73827	15439.316540000003
PARÁ	m	1507300	São Félix do Xingu - PA	9368.667	8736.917	7502.145	9061.004	9709.803	9929.941	12020.38	11479.42	11370.08	7992.025	6407.516	3883.978	2709.652	1451.917	918.1525	477.9275	204.9823	84.13686	25.79682	113334.44098000001
PARÁ	m	1507409	São Francisco do Pará - PA	498.8122	540.5917	601.7595	694.1919	657.5538	594.4747	522.4498	508.8623	479.3786	416.2556	417.9054	364.4146	291.9486	245.5231	170.0083	126.9202	74.57765	34.14391	20.79169	7260.563550000001
PARÁ	m	1507458	São Geraldo do Araguaia - PA	829.1124	851.0048	1035.937	954.7097	992.8184	839.2704	794.0643	833.0123	727.3376	622.0562	563.2887	448.5271	386.5094	322.9228	215.5326	162.5307	95.66563	49.6411	35.36263	10759.30376
PARÁ	m	1507466	São João da Ponta - PA	294.5947	302.845	285.0506	287.7727	266.9815	246.1865	218.2025	211.121	202.17	185.9248	150.4965	152.3638	108.8891	101.3152	46.39574	44.08465	26.31957	13.12768	11.9271	3155.76864
PARÁ	m	1507474	São João de Pirabas - PA	935.657	963.4544	1069.038	1091.327	1053.68	966.2558	897.1799	850.4778	707.5115	624.5399	488.7262	439.1419	366.3866	338.3325	238.8219	191.6489	101.9825	57.637	28.73385	11410.532650000003
PARÁ	m	1507508	São João do Araguaia - PA	578.1613	629.892	730.2344	679.0605	627.8522	603.687	465.2138	438.5584	472.0254	388.3727	374.2425	328.3176	247.7176	198.6052	154.2549	97.5529	56.57433	27.9862	12.50911	7110.818040000002
PARÁ	m	1507607	São Miguel do Guamá - PA	2576.591	2634.623	2890.364	2923.422	2847.542	2538.561	2298.383	2082.389	1873.072	1592.107	1291.997	996.0299	785.1262	597.6181	494.7388	343.659	175.4884	77.32488	52.04925	29071.085529999993
PARÁ	m	1507706	São Sebastião da Boa Vista - PA	1459.289	1457.122	1470.449	1392.51	1366.367	1263.056	1115.51	951.8313	790.9404	669.9648	516.7806	407.7564	327.0448	245.4737	158.9475	124.8589	70.27718	36.93497	23.84904	13848.96259
PARÁ	m	1507755	Sapucaia - PA	217.8377	234.7589	264.3865	278.543	324.8578	268.5611	300.6817	243.9108	238.6374	181.2667	204.8292	167.8371	115.7771	80.51637	49.82168	30.459	14.93409	6.453268	3.272394	3227.341802000001
PARÁ	m	1507805	Senador José Porfírio - PA	446.4153	421.8486	477.9122	472.9909	476.0464	434.4698	368.3861	368.2456	351.7554	328.8476	278.1425	287.2372	202.2861	149.0034	107.0101	61.235	36.3318	13.49255	5.128692	5286.785242
PARÁ	m	1507904	Soure - PA	961.2613	1006.519	1153.784	1106.252	1081.548	1074.555	891.4014	911.4509	730.2228	656.9702	616.4532	487.3668	413.3714	291.0331	223.9832	156.0333	89.30998	49.62342	13.82815	11914.967149999999
PARÁ	m	1507953	Tailândia - PA	7889.263	7496.993	6756.886	7688.394	8313.316	7364.5	7370.626	6293.115	4922.356	3265.629	2407.593	1712.361	1167.043	864.5812	593.8464	378.6335	183.8776	73.16575	31.57049	74773.74994
PARÁ	m	1507961	Terra Alta - PA	470.1158	484.7239	520.5917	564.2048	561.2531	493.1219	373.723	432.7729	361.796	331.8399	316.2184	234.895	182.1534	154.5326	112.2232	87.39509	49.31685	22.49077	11.92398	5765.29229
PARÁ	m	1507979	Terra Santa - PA	758.1611	789.8335	832.3983	915.4999	913.4412	740.0787	662.212	650.5217	659.9155	536.4996	425.6902	339.223	307.6668	243.7151	169.643	102.3372	60.66635	33.31195	17.24451	9158.05961
PARÁ	m	1508001	Tomé-Açu - PA	2954.647	2998.866	3305.928	3054.49	2991.015	2752.866	2309.388	2243.009	2017.542	1628.634	1367.276	1014.76	817.345	681.7093	479.6743	360.6185	191.7712	82.37225	46.50208	31298.413629999992
PARÁ	m	1508035	Tracuateua - PA	1458.017	1519.557	1593.777	1546.583	1448.219	1285.389	1195.236	1091.536	987.5066	827.1232	697.845	583.6346	490.0694	385.1697	248.3077	190.676	97.96432	54.82947	28.03283	15729.47282
PARÁ	m	1508050	Trairão - PA	776.1785	757.9749	784.7956	842.2019	858.8916	907.9139	919.2193	934.8273	746.3635	553.61	466.2535	402.2269	323.9482	243.2094	158.332	90.38705	44.0364	22.19369	6.721718	9839.285358000001
PARÁ	m	1508084	Tucumã - PA	1672.015	1750.08	1922.637	1789.154	1833.899	1897.231	1874.701	1762.608	1432.593	1197.12	961.9103	839.687	629.7064	458.7518	326.7302	214.7235	113.0154	46.84118	18.68374	20742.087520000005
PARÁ	m	1508100	Tucuruí - PA	5265.405	5521.082	5819.994	5820.772	5654.204	5163.561	4875.559	4365.279	3617.141	2841.786	2230.962	1739.316	1491.969	1154.453	695.1633	457.1931	247.4968	110.3869	51.57468	57123.29778
PARÁ	m	1508126	Ulianópolis - PA	4581.006	4235.818	3723.779	4056.385	4451.956	3813.793	4507.678	3092.721	2955.037	2056.36	1714.191	1154.188	1229.609	551.2396	369.6018	194.605	81.42506	32.73237	9.348265	42811.473095
PARÁ	m	1508159	Uruará - PA	1788.313	1862.955	2088.765	1938.712	1942.71	1797.342	1676.773	1638.799	1452.544	1118.929	980.2686	783.1993	656.2723	446.8571	326.6932	204.4596	121.9144	58.96007	27.43683	20911.9034
PARÁ	m	1508209	Vigia - PA	1970.627	2102.04	2346.921	2466.013	2362.327	2326.323	2196.244	2081.14	1876.376	1524.826	1297.672	1061.93	860.1021	711.9458	466.9937	326.7747	181.6721	89.6043	50.21284	26299.744540000003
PARÁ	m	1508308	Viseu - PA	3116.689	3026.245	3260.23	3155.495	2791.754	2522.493	2203.889	2054.666	1652.056	1375.354	1118.374	955.952	770.7412	660.7335	451.8201	273.6309	175.212	94.24709	55.97925	29715.56104
PARÁ	m	1508357	Vitória do Xingu - PA	581.4749	619.3414	706.4763	728.9909	813.687	753.2089	800.3192	625.2253	592.2626	410.831	387.9981	298.2021	214.1627	172.9497	113.533	74.22635	44.62671	25.56775	8.596838	7971.680748000002
PARÁ	m	1508407	Xinguara - PA	1577.832	1645.085	1877.946	1939.837	1930.596	1851.914	1799.356	1724.994	1503.814	1241.918	1047.685	923.3859	672.5971	481.7689	320.9733	196.0494	126.1747	57.20422	30.57188	20949.702400000002
PARAÍBA	f	2500106	Água Branca - PB	401.6933	363.7062	374.9605	416.0745	489.4373	431.1525	381.3519	362.2717	316.8664	276.6227	292.453	230.239	195.3503	156.8554	150.9353	104.9325	78.97263	32.59305	21.65022	5078.118400000001
PARAÍBA	f	2500205	Aguiar - PB	176.9557	170.3006	196.4798	193.9276	195.6118	194.2463	189.1336	214.1959	204.3633	168.5569	142.2715	160.0596	140.4392	134.3676	83.96896	88.11049	51.02063	28.9074	15.6741	2748.5909800000004
PARAÍBA	f	2500304	Alagoa Grande - PB	969.1756	912.8776	1031.925	1113.258	1074.26	1095.69	962.7493	1042.089	996.8683	866.8237	814.658	713.1238	603.2632	504.7733	467.2051	385.4189	273.1098	153.7556	97.04947	14078.07367
PARAÍBA	f	2500403	Alagoa Nova - PB	783.8035	735.7106	771.4924	817.8175	806.314	813.6735	826.4551	808.6363	687.3435	613.7481	583.569	507.1694	410.9418	339.018	320.6898	242.1126	167.2674	85.75659	58.64421	10380.163300000004
PARAÍBA	f	2500502	Alagoinha - PB	593.2026	554.5668	586.3728	641.6824	619.7028	646.2271	553.2674	526.0507	556.2828	484.7741	398.2645	317.7453	261.0184	227.2624	210.7703	154.3399	122.2979	52.89197	40.19995	7546.920119999998
PARAÍBA	f	2500536	Alcantil - PB	184.9085	170.2561	196.3801	197.7612	220.9875	213.4013	199.3643	186.3332	194.0672	179.5549	187.5942	153.4311	107.8216	90.98984	63.29602	61.12315	39.04716	19.7109	18.04401	2684.0722800000003
PARAÍBA	f	2500577	Algodão de Jandaíra - PB	105.9304	96.64624	86.59595	109.0744	93.15823	90.02699	103.244	93.90949	81.23152	68.11916	56.28185	58.94023	44.50367	35.02054	45.36679	22.09163	22.81098	8.471094	5.027019	1226.450183
PARAÍBA	f	2500601	Alhandra - PB	856.9863	785.0862	860.1724	894.3641	955.5158	869.4883	829.5237	834.8369	767.9218	697.488	513.9571	469.5488	287.0516	280.2538	180.7415	142.6851	93.29723	45.90476	21.65944	10386.48283
PARAÍBA	f	2500700	São João do Rio do Peixe - PB	495.2944	492.4043	554.2456	647.1497	680.6737	642.4597	645.7273	759.7172	684.9959	633.9709	621.105	527.9227	451.3191	423.0948	364.9036	276.0033	188.0692	86.05362	55.97577	9231.085790000001
PARAÍBA	f	2500734	Amparo - PB	95.7318	91.11666	92.06388	96.44848	81.62543	88.56252	82.89806	89.85929	76.37	71.2317	61.316	57.24421	45.27801	25.0819	36.03024	26.52266	18.34746	6.136558	3.379094	1145.2439519999998
PARAÍBA	f	2500775	Aparecida - PB	315.7439	302.2449	338.1892	379.867	296.9014	328.1189	359.0843	326.6998	303.4588	262.268	259.5239	250.8006	181.8032	154.6307	152.0258	116.415	94.7656	29.77562	22.33919	4474.655809999999
PARAÍBA	f	2500809	Araçagi - PB	544.9952	519.9414	595.6702	623.976	629.6222	625.1399	598.5115	557.2143	568.532	540.9935	561.2747	376.2249	386.5896	321.9508	264.9711	233.1179	156.6078	82.74044	56.70086	8244.7743
PARAÍBA	f	2500908	Arara - PB	494.5679	468.6627	519.0819	573.0911	525.3515	516.331	460.3048	451.8989	402.0236	426.1236	347.1609	319.6521	321.649	292.9612	286.1568	219.2896	154.8887	81.03237	58.35716	6918.584830000001
PARAÍBA	f	2501005	Araruna - PB	871.1253	790.7733	867.6278	935.1398	952.032	892.7345	761.3159	702.853	685.1645	597.2565	572.8384	467.8049	358.4698	314.4326	264.8961	204.0959	179.5192	81.48793	49.84013	10549.40756
PARAÍBA	f	2501104	Areia - PB	782.997	745.581	854.8858	869.5608	811.4083	853.6665	833.9699	899.0242	746.7908	659.3567	669.723	615.3929	522.6045	372.7424	333.7476	271.8156	189.5755	107.451	88.02002	11228.31352
PARAÍBA	f	2501153	Areia de Baraúnas - PB	62.30207	59.16324	64.88403	85.02486	77.39459	82.02667	74.19881	68.85172	62.9604	58.60194	61.2112	54.62266	33.56206	32.06263	20.11685	19.70999	14.45303	7.474373	4.281656	942.9027789999999
PARAÍBA	f	2501203	Areial - PB	238.9158	228.1124	251.4912	289.0517	249.3526	250.6544	262.8123	283.1534	248.1812	200.1237	217.469	168.1369	151.0704	134.8644	123.2903	101.2256	68.59561	34.57181	21.83588	3522.9086
PARAÍBA	f	2501302	Aroeiras - PB	686.3889	629.5884	742.2825	783.7307	812.4865	735.2966	653.0287	584.1834	557.9212	588.1135	573.5194	499.8298	393.0824	336.6117	332.0169	250.6598	176.4927	91.82008	61.49394	9488.54712
PARAÍBA	f	2501351	Assunção - PB	165.7894	154.2778	135.3852	162.8473	173.5369	167.6622	175.2146	163.4152	128.6331	105.158	98.74513	81.27042	68.12016	69.81409	57.82192	30.52205	26.1995	11.91323	10.56611	1986.8923100000002
PARAÍBA	f	2501401	Baía da Traição - PB	444.2115	394.7768	405.0205	447.5878	382.7231	426.8053	354.0989	363.912	329.6147	247.5056	219.6257	206.246	131.3109	109.9232	91.36776	69.69837	44.72993	21.08949	12.28127	4702.528820000001
PARAÍBA	f	2501500	Bananeiras - PB	749.6989	710.3293	817.3649	956.2693	851.3293	828.6767	794.1728	768.6529	784.8454	676.9998	704.3622	555.8237	440.2325	337.7982	333.8979	236.9805	204.1733	97.42594	65.38506	10914.4186
PARAÍBA	f	2501534	Baraúna - PB	187.8084	174.4953	181.436	213.8754	184.3305	171.6249	207.0153	182.2106	164.9586	146.7779	151.9281	118.3827	89.66101	66.16185	73.69831	53.68366	40.53575	24.32046	11.63757	2444.5423100000003
PARAÍBA	f	2501575	Barra de Santana - PB	256.2969	241.0912	278.4563	268.17	312.0105	306.8737	275.7026	263.9105	255.6143	257.5472	249.9106	219.3775	179.2965	166.2366	153.0468	116.9574	73.88922	39.65996	26.12012	3940.167900000001
PARAÍBA	f	2501609	Barra de Santa Rosa - PB	559.2843	518.3631	558.163	616.5074	596.336	511.5451	577.8927	516.0918	555.0743	402.8536	377.1338	378.1461	327.642	286.7162	231.0405	197.6634	118.5988	66.73907	43.11436	7438.905529999999
PARAÍBA	f	2501708	Barra de São Miguel - PB	199.4671	182.337	192.4386	213.163	228.3376	231.5656	206.0429	203.0629	158.8307	146.1509	180.7035	149.2847	137.9142	102.1664	84.65006	59.01013	46.78882	24.73604	20.22237	2766.8725200000003
PARAÍBA	f	2501807	Bayeux - PB	3863.019	3655.803	4145.639	4586.237	5039.183	4856.027	4767.058	4568.574	4443.243	4011.015	3737.946	2835.152	2107.189	1695.55	1418.135	932.4064	676.2549	295.2982	168.1799	57801.90940000001
PARAÍBA	f	2501906	Belém - PB	563.5295	542.0073	584.2105	679.1586	705.9981	667.1529	655.0976	633.9588	656.3659	523.7438	508.7972	427.2985	366.1934	381.9799	334.7613	249.4126	189.7548	82.98067	60.34391	8812.745280000001
PARAÍBA	f	2502003	Belém do Brejo do Cruz - PB	215.032	204.1746	253.7648	302.2505	241.4345	264.5973	263.068	261.9101	254.4151	248.6865	209.9584	198.6107	186.9965	131.9308	120.4089	88.88404	59.33912	26.91116	17.42285	3549.7958700000004
PARAÍBA	f	2502052	Bernardino Batista - PB	161.1035	147.3263	154.3166	174.1488	139.2919	155.3008	129.7637	121.9969	112.7586	84.45173	101.4418	61.70957	71.19945	60.66184	38.86675	26.6554	22.38396	12.04941	8.13313	1783.5601399999998
PARAÍBA	f	2502102	Boa Ventura - PB	175.6269	173.5471	193.3964	189.4273	191.8478	188.3074	195.6841	210.1901	190.8047	180.6886	122.9401	132.5952	127.9762	116.2797	107.4508	69.43186	43.31005	21.05475	14.28721	2644.84627
PARAÍBA	f	2502151	Boa Vista - PB	267.1358	254.67	273.0917	314.8438	292.1504	329.734	313.4291	258.6258	265.3708	191.1106	208.3279	180.3277	150.8598	116.5243	74.5914	64.30525	56.30068	31.92359	19.27678	3662.5994
PARAÍBA	f	2502201	Bom Jesus - PB	87.54787	81.35522	95.65214	99.2576	103.7667	85.03549	96.07963	83.42616	93.35092	74.61196	82.65748	52.55644	53.27539	38.97674	39.73561	32.80692	21.00489	11.4496	5.93065	1238.4774099999997
PARAÍBA	f	2502300	Bom Sucesso - PB	129.8676	128.2348	160.0528	171.1764	158.382	160.8422	145.7653	162.0599	194.1773	168.4021	172.5347	181.3366	110.7946	106.8171	104.9691	74.44472	65.40026	24.89217	17.13418	2437.28383
PARAÍBA	f	2502409	Bonito de Santa Fé - PB	560.8985	518.9453	541.6585	490.0979	510.851	501.0887	542.1294	458.3302	440.3266	345.3896	285.9285	248.6531	210.1463	179.7501	150.1389	120.2017	75.88614	39.13887	21.72977	6241.28908
PARAÍBA	f	2502508	Boqueirão - PB	653.37	620.9578	707.1906	693.7728	655.9856	761.4829	683.3847	703.0592	570.7156	557.4158	502.6257	466.8032	330.0195	307.4731	292.5019	205.4885	124.4544	68.3523	47.29037	8952.343969999998
PARAÍBA	f	2502607	Igaracy - PB	206.9055	201.1267	211.5672	252.2088	245.545	224.6131	224.5513	226.547	182.8837	191.0869	183.5742	163.0434	159.0718	143.925	107.9693	71.2034	53.27349	34.8701	14.35851	3098.324400000001
PARAÍBA	f	2502706	Borborema - PB	193.5933	179.2534	183.7694	266.7422	207.2434	206.5234	166.7167	202.3543	190.005	148.1581	130.0852	133.1829	111.8589	82.50789	74.35329	72.3446	46.43965	24.30362	14.33288	2633.7681299999995
PARAÍBA	f	2502805	Brejo do Cruz - PB	513.9268	478.9846	532.3293	520.8661	605.2152	607.0678	592.9974	563.8458	504.3547	433.6247	442.2536	387.6472	289.8627	219.863	189.5435	143.0641	102.5885	47.54326	38.32328	7213.90154
PARAÍBA	f	2502904	Brejo dos Santos - PB	195.4254	184.0889	215.569	267.3506	221.2604	210.9494	247.6878	219.6779	218.904	201.1106	205.3506	182.2393	168.3155	132.9959	110.0047	77.01826	51.66515	22.06798	22.10621	3153.7875999999997
PARAÍBA	f	2503001	Caaporã - PB	955.253	875.1217	965.7091	1030.98	1034.997	991.6331	872.1383	924.3864	846.1309	696.3794	591.2206	427.1667	384.229	289.2886	191.6669	153.9955	90.6879	40.05384	24.92921	11385.967150000002
PARAÍBA	f	2503100	Cabaceiras - PB	208.103	197.4362	214.5918	208.8554	216.5847	209.6012	200.0259	204.1312	169.7201	162.8936	157.1634	151.28	129.5349	90.36857	87.28388	73.82314	41.03084	22.4556	19.55368	2764.4371100000003
PARAÍBA	f	2503209	Cabedelo - PB	2676.627	2536.186	2758.69	2977.599	3272.156	3266.519	3415.964	3455.438	3141.173	2710.463	2330.747	2066.733	1596.995	1099.493	819.8185	549.22	381.3088	204.2149	116.8074	39376.1526
PARAÍBA	f	2503308	Cachoeira dos Índios - PB	390.7985	359.6725	376.6247	457.6981	434.0942	454.0906	414.5905	440.2675	334.9893	284.0372	282.3104	225.348	229.4183	183.3416	165.5729	146.5759	79.87661	48.34295	25.26444	5332.914200000001
PARAÍBA	f	2503407	Cacimba de Areia - PB	117.3204	115.8789	137.5203	136.4554	129.2881	154.2147	133.5339	158.5859	124.1682	118.3747	117.0518	93.1805	71.18226	67.71754	53.57095	39.06959	30.15424	12.79261	8.29776	1818.3577500000001
PARAÍBA	f	2503506	Cacimba de Dentro - PB	594.3208	557.5617	616.5987	674.8525	607.9506	606.8309	624.7176	602.511	522.9169	462.0686	480.0052	470.7896	340.9992	267.7662	302.2545	226.794	208.3237	85.31695	53.95307	8306.531719999999
PARAÍBA	f	2503555	Cacimbas - PB	387.892	339.9567	373.1676	349.0055	309.8463	273.9899	262.8686	222.4118	196.2167	171.1104	156.866	142.4019	122.9222	80.35522	100.1694	58.2218	54.0704	26.91341	13.75896	3642.1447899999994
PARAÍBA	f	2503605	Caiçara - PB	225.0201	218.1405	255.6376	267.7834	270.6579	255.5728	238.9718	235.2961	283.571	268.1198	239.9767	197.7527	133.8159	117.6015	119.1846	98.88842	59.8031	28.94756	18.5824	3533.32388
PARAÍBA	f	2503704	Cajazeiras - PB	1996.895	1957.701	2147.846	2296.079	2545.813	2584.83	2715.53	2659.663	2423.377	1941.073	1883.54	1550.088	1394.135	1250.211	997.0439	706.0936	513.6223	254.3445	154.553	31972.438299999998
PARAÍBA	f	2503753	Cajazeirinhas - PB	116.346	107.7614	108.9507	149.4154	116.9314	109.7106	128.6188	126.8833	97.42521	87.63271	107.8993	81.70967	64.92353	57.84141	40.95872	30.20851	20.05024	10.82127	3.983376	1568.071546
PARAÍBA	f	2503803	Caldas Brandão - PB	188.1222	176.3737	190.1257	231.8782	243.3629	273.0647	222.385	205.8039	194.5232	222.7201	187.3572	139.8632	100.054	97.4961	95.85105	82.14455	48.44029	23.15195	16.34869	2939.06663
PARAÍBA	f	2503902	Camalaú - PB	210.408	194.1085	221.5816	251.9835	238.448	221.9665	206.3826	175.2125	196.2947	185.3945	199.8986	156.2072	128.8099	109.0658	115.6777	63.48873	56.07038	28.03266	17.17678	2976.20815
PARAÍBA	f	2504009	Campina Grande - PB	13041.6	12546.58	14175.79	15950.99	17328.22	17547.76	18032.43	17503.16	15794.83	13978.89	13262.77	11901.32	9329.67	7515.382	6139.568	4152.28	3157.159	1612.581	1074.929	214045.90900000004
PARAÍBA	f	2504033	Capim - PB	323.0499	288.4102	300.5141	349.6365	295.8908	298.7667	240.2377	238.2848	240.3484	197.0557	149.019	121.4962	98.50886	93.04124	75.49351	56.90867	34.99133	17.81308	7.410089	3426.876778999999
PARAÍBA	f	2504074	Caraúbas - PB	131.3955	117.9816	129.4835	184.8406	149.9308	151.0488	143.5928	146.8421	131.9086	133.1919	108.5996	113.0113	87.30407	75.34689	70.76499	57.88328	41.81639	12.81332	13.83936	2001.5953999999997
PARAÍBA	f	2504108	Carrapateira - PB	94.68368	86.0473	96.84953	97.89856	126.4838	99.90758	93.64553	84.39032	75.68017	80.61669	75.02064	56.46233	48.75363	35.04738	17.67558	28.15781	14.52201	10.78868	2.059099	1224.6903189999998
PARAÍBA	f	2504157	Casserengue - PB	292.4804	272.8492	270.4702	320.9224	298.8777	303.4923	263.7297	257.67	217.4068	213.9778	208.0209	176.8796	143.4502	131.1417	107.4266	91.09193	53.77945	33.52382	18.14985	3675.34055
PARAÍBA	f	2504207	Catingueira - PB	170.8888	170.483	184.6258	199.4145	168.3337	172.7787	189.8901	181.3489	191.9613	127.4452	134.6105	136.397	107.8951	105.4229	71.9862	41.03606	45.36273	20.49877	12.69445	2433.0737099999997
PARAÍBA	f	2504306	Catolé do Rocha - PB	946.7657	929.8245	1045.816	1196.076	1083.771	1193.298	1243.218	1252.803	1209.839	974.0858	927.5774	901.1174	706.3304	593.9766	468.3443	323.0832	240.1041	124.8455	83.64882	15444.524720000001
PARAÍBA	f	2504355	Caturité - PB	178.008	165.4645	182.6023	200.7987	179.6233	182.2379	173.716	164.4593	162.0172	137.0455	144.6701	130.2888	82.20821	85.86205	70.27164	52.26015	30.59714	22.56241	12.62854	2357.32174
PARAÍBA	f	2504405	Conceição - PB	611.128	596.1361	678.5564	751.1041	690.2409	680.0611	721.259	720.9363	680.5437	610.8759	510.0472	496.8934	400.0684	350.5302	296.5141	221.5033	150.8375	65.99691	47.33517	9280.56768
PARAÍBA	f	2504504	Condado - PB	198.8572	200.2383	257.3631	251.0681	207.5479	203.5977	207.6777	235.3057	234.3943	214.0224	211.6047	237.2736	178.2234	147.1287	115.3908	96.9884	68.09152	34.71108	20.57784	3320.0624399999997
PARAÍBA	f	2504603	Conde - PB	1216.644	1100.819	1097.648	1139.057	1222.685	1252.226	1089.923	1035.632	964.725	786.7509	704.0586	494.1993	407.2527	353.3319	237.3265	163.9501	100.8137	37.80538	25.96679	13430.81487
PARAÍBA	f	2504702	Congo - PB	142.7344	133.161	147.5674	191.0707	182.1411	166.1074	175.4032	168.3785	171.5047	158.6209	142.3117	127.9664	91.11369	85.94925	73.63281	66.46319	39.5163	26.19411	16.72192	2306.55867
PARAÍBA	f	2504801	Coremas - PB	502.3127	487.8238	536.3773	594.4252	615.4921	517.8157	546.5553	575.301	556.8238	481.0177	449.5651	434.646	361.1479	290.5407	258.941	194.3138	139.2972	64.00594	33.60685	7640.0090900000005
PARAÍBA	f	2504850	Coxixola - PB	47.35753	46.56144	51.1057	65.0052	64.11979	71.51138	68.32867	62.43753	58.81669	56.18212	69.24812	52.1276	36.26737	33.68166	39.80398	29.80183	21.07795	9.022352	9.098574	891.555486
PARAÍBA	f	2504900	Cruz do Espírito Santo - PB	732.1801	661.9159	696.244	820.1865	854.9627	755.4115	723.8837	734.9188	706.1888	597.4806	490.401	373.0994	296.9494	226.3557	208.1076	150.8138	98.62289	42.83085	30.92585	9201.47909
PARAÍBA	f	2505006	Cubati - PB	301.8696	277.3534	296.099	314.4192	290.6558	283.6492	317.6804	276.9014	244.6421	196.1909	202.8359	173.9592	128.7777	118.331	107.8704	84.76675	56.00266	27.40913	25.62706	3725.0408000000007
PARAÍBA	f	2505105	Cuité - PB	633.4462	607.3278	667.3331	709.2951	793.4429	726.7592	842.593	696.8046	637.3907	672.7117	636.2765	565.9963	419.1256	395.4505	325.1877	264.0436	221.7984	105.8533	78.42554	9999.261740000002
PARAÍBA	f	2505204	Cuitegi - PB	256.0115	234.2927	267.4578	268.6634	301.4899	264.6448	253.803	238.9388	260.2452	221.9959	169.163	159.9189	140.5395	121.5958	101.9619	85.11806	58.55164	32.04486	20.08934	3456.5259999999994
PARAÍBA	f	2505238	Cuité de Mamanguape - PB	242.2792	231.0707	236.2898	251.1535	272.053	263.096	212.9818	229.0289	199.7883	188.2117	196.071	148.7423	135.4891	103.6279	94.57899	88.20131	52.54659	30.26133	12.97574	3188.4471599999993
PARAÍBA	f	2505279	Curral de Cima - PB	203.8307	188.2289	215.5133	206.0275	193.5093	214.0089	193.202	168.6263	194.6624	153.4505	148.6142	99.31864	88.36811	91.85813	81.04709	51.35982	53.86109	28.25126	13.41231	2587.15045
PARAÍBA	f	2505303	Curral Velho - PB	92.07616	85.31944	86.86062	89.78316	108.7208	108.1779	103.7349	104.262	75.24602	83.16577	66.14238	60.50129	46.13743	34.93497	39.11162	29.36707	12.02662	7.573085	4.967332	1238.108567
PARAÍBA	f	2505352	Damião - PB	283.5535	257.0652	271.3825	271.4947	299.4382	217.2684	224.3531	193.6413	170.7755	145.1265	122.6926	127.9613	104.3367	87.80177	74.52541	45.23515	35.91333	19.94659	14.09777	2966.6095199999995
PARAÍBA	f	2505402	Desterro - PB	305.3013	287.2704	325.7598	351.7975	327.4157	325.6371	276.4996	317.188	282.7492	255.8582	242.574	196.2365	156.2908	159.0503	147.0218	98.51707	68.26517	34.04387	20.0774	4177.55371
PARAÍBA	f	2505501	Vista Serrana - PB	127.257	125.6776	136.2601	136.1422	133.1521	136.8825	136.5917	141.4002	140.7834	140.3562	113.1681	78.66358	67.03239	60.99015	52.16597	36.80884	26.92891	11.90034	8.813879	1810.975159
PARAÍBA	f	2505600	Diamante - PB	210.3369	200.9827	237.657	252.6806	275.1865	238.8719	240.4174	245.0418	218.1882	196.3475	200.8716	148.5108	157.7455	119.5823	104.9565	66.26272	47.75318	16.85888	16.55159	3194.80357
PARAÍBA	f	2505709	Dona Inês - PB	434.6516	397.3162	439.38	452.5572	457.8603	390.8814	379.5467	375.5387	336.1326	306.1274	261.3595	225.5896	204.0703	169.308	195.7234	120.9209	101.2828	39.98081	34.16025	5322.38766
PARAÍBA	f	2505808	Duas Estradas - PB	115.2759	106.8675	141.6393	137.9109	141.3396	124.5399	120.796	112.1433	114.8731	106.9444	111.6128	100.2351	77.12803	71.69272	60.00277	66.01025	43.43672	15.69062	11.56095	1779.6998600000004
PARAÍBA	f	2505907	Emas - PB	144.7381	134.5327	125.9936	151.3215	150.9929	111.9764	154.1256	152.6	137.6112	105.6332	95.98513	62.57276	66.68565	63.00221	44.3481	35.8417	23.59926	9.506915	5.953471	1777.020396
PARAÍBA	f	2506004	Esperança - PB	1271.219	1220.878	1370.907	1362.295	1378.732	1262.154	1266.322	1310.36	1252.67	1030.016	972.8804	857.9542	672.5514	548.0513	527.497	381.1613	285.5137	145.9173	105.832	17222.9116
PARAÍBA	f	2506103	Fagundes - PB	410.3683	393.0582	461.8418	429.399	389.6311	425.7178	355.9725	397.2186	337.974	311.7502	344.7337	255.6055	246.1334	249.534	191.9814	152.0335	105.9831	50.1111	33.82396	5542.87116
PARAÍBA	f	2506202	Frei Martinho - PB	86.89501	85.9695	87.67416	79.3769	110.7523	83.24506	114.8204	127.9142	98.78249	83.64482	85.3049	80.7305	86.55832	54.61358	64.67282	36.67493	44.13766	14.96701	14.26079	1440.9953500000001
PARAÍBA	f	2506251	Gado Bravo - PB	321.027	304.05	328.3921	332.7839	338.8513	348.9238	302.6326	285.5959	267.5341	251.3577	244.7742	194.4617	182.5238	169.4019	128.2431	99.55705	63.9785	34.98365	27.3182	4226.3904999999995
PARAÍBA	f	2506301	Guarabira - PB	1948.031	1862.115	2104.997	2233.248	2471.39	2518.201	2487.277	2469.124	2328.643	2069.196	1860.083	1477.47	1157.242	915.4794	787.5163	638.7873	455.2565	235.9994	139.7655	30159.8214
PARAÍBA	f	2506400	Gurinhém - PB	488.6791	457.5068	500.2548	623.3739	553.6789	557.7592	479.7101	533.7422	542.4673	480.9974	427.6905	364.6762	261.6992	229.3093	215.0912	184.8522	119.5873	50.43844	42.92975	7114.443789999999
PARAÍBA	f	2506509	Gurjão - PB	108.1475	103.5423	126.8146	115.5201	146.8165	121.3965	148.7153	105.6561	115.0462	114.6146	108.5994	96.85313	78.11232	64.83658	57.71108	45.45327	28.71967	13.00998	10.2951	1709.8602299999998
PARAÍBA	f	2506608	Ibiara - PB	161.565	156.6301	176.9415	188.438	189.9355	195.2308	189.4746	214.7805	191.1626	212.8233	183.6225	170.7988	149.3917	125.0517	124.0683	91.46743	65.35762	31.2448	15.75599	2833.74074
PARAÍBA	f	2506707	Imaculada - PB	499.6024	454.1507	462.9126	560.5372	503.0027	387.279	402.2827	376.881	366.9249	334.8644	291.2371	230.9218	218.651	169.1987	135.7682	114.8515	68.04184	34.57972	19.57643	5631.26389
PARAÍBA	f	2506806	Ingá - PB	663.9557	627.2642	708.1214	758.9778	788.6035	702.7875	652.0063	681.1182	669.5829	615.6795	543.9648	480.657	383.6094	388.6987	298.2584	247.2298	171.1553	90.528	65.63566	9537.834060000001
PARAÍBA	f	2506905	Itabaiana - PB	693.4848	666.4616	750.7909	842.1216	910.6139	926.513	913.8302	910.7235	926.4548	896.4333	820.2527	676.0787	569.2387	457.345	406.2997	334.6535	224.5289	106.8743	74.17958	12106.878679999998
PARAÍBA	f	2507002	Itaporanga - PB	933.7085	927.0094	1001.989	1060.569	1016.13	998.8061	1035.021	1022.142	960.0437	836.1248	692.1613	567.5522	476.8349	410.3445	337.3851	247.7088	183.6654	83.53173	47.62615	12838.353579999997
PARAÍBA	f	2507101	Itapororoca - PB	744.5563	695.7508	758.6513	746.4648	752.2192	759.5799	768.8358	698.619	687.7303	588.44	483.7294	415.7013	346.3187	289.6098	274.1542	199.8009	138.7666	73.68375	41.69962	9464.311670000003
PARAÍBA	f	2507200	Itatuba - PB	425.3367	398.3849	430.9656	445.8753	446.6313	445.8878	426.9226	396.8453	334.2277	333.0405	295.9314	236.0088	218.5107	208.2699	168.446	117.5695	70.47181	48.40195	24.12547	5471.85323
PARAÍBA	f	2507309	Jacaraú - PB	502.3005	469.9776	536.5033	535.9442	541.112	550.6742	486.8449	488.6772	440.8492	439.5851	428.615	342.5233	269.3216	265.9456	230.5476	182.8558	136.2729	72.26724	34.65165	6955.468889999999
PARAÍBA	f	2507408	Jericó - PB	230.421	217.0157	261.5949	309.7342	277.4427	313.9267	265.1604	282.2824	276.9483	234.0064	260.0805	217.3881	178.7269	169.0339	125.1341	103.3208	71.29462	31.98475	19.94818	3845.4445500000006
PARAÍBA	f	2507507	João Pessoa - PB	25960.84	25474.56	28778.6	32048.15	35524.74	37104.34	39667.6	39105.77	35398.16	30770.43	29272.34	25755.68	20578.37	16415.07	12554.37	8299.43	5812.279	2914.017	1764.246	453198.99199999997
PARAÍBA	f	2507606	Juarez Távora - PB	281.1432	264.5993	304.6331	329.7215	300.7575	312.9901	302.868	287.0825	298.998	244.1251	235.8226	191.1915	150.0093	105.0811	96.64333	89.42225	74.38088	41.30615	23.12738	3933.90279
PARAÍBA	f	2507705	Juazeirinho - PB	824.1909	758.8218	769.2608	890.3508	780.5786	702.0241	749.6144	690.6366	587.0634	496.6805	454.2851	402.3108	328.1182	259.6328	226.1333	171.0176	127.3906	49.22886	42.42934	9309.7685
PARAÍBA	f	2507804	Junco do Seridó - PB	279.1076	265.2153	300.3886	305.6843	278.1264	287.9079	279.8291	306.8005	254.5109	205.0701	199.3404	175.7843	117.4108	122.0474	95.65824	68.39401	55.20468	21.91846	17.20803	3635.6070199999995
PARAÍBA	f	2507903	Juripiranga - PB	413.8947	384.424	411.4229	429.6245	396.4733	425.1625	439.3014	451.6513	374.0693	313.2507	286.8235	217.92	197.3047	184.5579	152.7886	143.7803	83.50629	41.57305	28.47237	5376.001310000001
PARAÍBA	f	2508000	Juru - PB	312.2483	292.5171	354.6328	380.526	371.4088	370.4127	342.0137	326.2847	328.2417	318.1958	289.6269	243.6232	215.2895	208.6977	160.4831	107.4197	69.52296	40.00504	19.06057	4750.2102700000005
PARAÍBA	f	2508109	Lagoa - PB	130.9916	129.1355	143.4981	183.7095	151.2455	169.3137	177.8595	165.3126	179.903	136.0958	151.622	124.5262	111.555	118.3516	85.42653	59.21835	48.478	22.85897	12.83501	2301.936460000001
PARAÍBA	f	2508208	Lagoa de Dentro - PB	283.697	267.0384	309.0547	277.0892	291.0134	310.6613	259.0542	252.3489	223.3876	248.3927	226.477	201.7215	161.533	135.218	105.7929	112.4103	85.44717	45.83267	22.17243	3818.3423699999994
PARAÍBA	f	2508307	Lagoa Seca - PB	999.1586	921.2419	1009.197	1098.348	1148.28	1130.253	1121.384	1066.449	973.4718	920.9437	809.9309	695.4462	540.4158	397.2888	423.4735	267.3585	197.2059	95.93985	67.13281	13882.91926
PARAÍBA	f	2508406	Lastro - PB	91.36105	89.89597	98.054	108.5561	98.14525	92.66728	113.8504	118.9359	92.98406	89.02749	74.02641	73.95452	64.01926	56.06002	51.29276	41.84207	20.09629	10.38513	5.417967	1390.5719269999997
PARAÍBA	f	2508505	Livramento - PB	276.8886	259.7771	278.6575	287.3584	277.9884	244.3048	262.5367	262.1716	226.0017	214.1093	184.239	185.5288	131.4301	145.2835	131.4404	63.99613	73.51889	30.17693	22.03349	3557.44134
PARAÍBA	f	2508554	Logradouro - PB	174.2769	157.2473	161.8358	171.275	184.369	201.0199	184.0292	153.4436	151.6578	110.8275	118.9723	109.4526	63.84402	60.47858	59.29316	55.26577	41.32596	18.99003	14.00712	2191.6115400000003
PARAÍBA	f	2508604	Lucena - PB	576.0716	531.4402	583.2503	643.9255	606.8477	540.098	518.8584	520.4276	516.0498	443.2885	347.3953	277.3013	258.9839	182.5744	165.4205	79.93847	53.91929	32.0848	15.21259	6893.0881500000005
PARAÍBA	f	2508703	Mãe d'Água - PB	160.7332	151.5349	167.9265	171.1032	169.1083	157.6805	185.2848	161.4462	136.6859	144.9238	118.705	102.4868	109.0546	82.34428	63.33801	54.71679	29.45357	12.55524	13.59881	2192.6804
PARAÍBA	f	2508802	Malta - PB	185.2765	174.9997	205.6527	247.6107	209.4829	196.9373	195.3135	208.8689	187.9208	180.5138	172.9474	174.5159	127.3823	118.8273	106.6248	64.35263	60.88306	32.7716	22.13308	2873.01487
PARAÍBA	f	2508901	Mamanguape - PB	1841.69	1688.356	1855.38	1922.443	2057.944	1925.141	1826.854	1768.806	1617.227	1473.515	1298.977	1073.932	798.7051	712.5297	566.3485	381.9541	278.2274	131.0847	89.05902	23308.173519999997
PARAÍBA	f	2509008	Manaíra - PB	456.3178	427.4266	467.8759	462.7304	404.1551	432.8224	430.2031	376.663	353.551	295.6182	303.3992	260.2198	185.8028	199.9732	177.5533	128.533	93.52808	32.37415	20.06877	5508.8158
PARAÍBA	f	2509057	Marcação - PB	454.7366	405.0029	404.7334	420.4246	392.532	401.0518	364.1916	309.2848	261.427	257.1128	192.2081	167.7547	113.4843	108.1844	79.16373	57.80735	41.65629	25.25254	10.4892	4466.49811
PARAÍBA	f	2509107	Mari - PB	737.5462	700.7315	795.9052	823.8665	894.8399	787.9071	800.7252	779.2854	813.8251	709.9631	670.4381	551.2919	440.3661	388.4294	382.3934	288.4013	200.9671	107.2912	66.70728	10940.88098
PARAÍBA	f	2509156	Marizópolis - PB	233.8146	233.8749	301.0254	266.4916	225.7754	225.6216	252.7004	244.6878	258.4003	220.6019	195.8303	179.5196	143.0147	128.6542	100.6268	71.31044	55.09102	32.49036	16.08989	3385.6212100000002
PARAÍBA	f	2509206	Massaranduba - PB	471.3412	442.9763	465.6274	625.1006	560.2059	590.4395	522.5756	512.6618	502.1649	522.1664	368.3557	332.4733	248.1357	214.1794	221.072	163.4369	117.3612	68.28962	46.26896	6994.83238
PARAÍBA	f	2509305	Mataraca - PB	483.6595	424.1963	461.2352	414.1021	481.9412	444.4598	393.9775	332.637	289.7809	248.3502	200.2318	179.9133	131.294	94.61153	91.80496	54.85186	31.10718	14.97217	9.67933	4782.80583
PARAÍBA	f	2509339	Matinhas - PB	191.4308	175.2273	186.0755	189.8371	206.1531	187.632	159.0746	167.684	132.1037	132.7217	125.2631	112.3972	91.25137	59.12741	70.42243	46.3839	36.67261	21.66772	11.17296	2302.2985
PARAÍBA	f	2509370	Mato Grosso - PB	98.88723	94.40864	110.5762	109.3896	107.6594	118.8506	107.3996	97.71145	97.86513	96.04943	83.65042	92.16902	63.39535	51.26443	36.90169	28.83882	19.74071	7.168844	8.207736	1430.1343
PARAÍBA	f	2509396	Maturéia - PB	260.8277	242.162	261.9239	288.4385	295.9426	271.238	279.0148	245.1492	211.1593	227.3482	178.3188	164.0841	98.3324	91.69219	90.23544	72.39055	47.85301	20.11171	14.46459	3360.6869899999997
PARAÍBA	f	2509404	Mogeiro - PB	432.5722	405.7465	458.0078	525.5267	520.6545	511.5725	475.2137	461.5282	447.5477	356.7347	371.1204	293.6669	244.0545	202.5926	169.8707	157.901	91.24881	53.79721	33.74725	6213.103870000001
PARAÍBA	f	2509503	Montadas - PB	225.1009	212.8705	247.6579	231.0495	229.2937	211.2822	235.1253	208.5798	181.5696	167.1063	157.1453	128.2538	98.66157	101.2436	94.79139	72.8662	39.69317	22.91456	14.38063	2879.58592
PARAÍBA	f	2509602	Monte Horebe - PB	188.5025	175.1779	180.1416	194.6411	207.9029	195.7024	193.6425	179.7787	157.1245	148.3875	126.3106	103.9453	78.49973	97.59009	77.46019	50.98419	39.45734	15.54453	13.09123	2423.8848000000003
PARAÍBA	f	2509701	Monteiro - PB	1131.783	1078.32	1210.901	1302.693	1405.606	1323.759	1298.079	1300.146	1236.334	1096.533	1074.153	925.3766	744.8087	634.5439	527.2193	412.3509	316.9971	148.7623	98.90545	17267.271249999998
PARAÍBA	f	2509800	Mulungu - PB	330.1107	311.5225	363.1994	402.6823	398.0553	358.3953	382.1986	368.9977	375.382	308.3347	281.2549	239.8052	191.9329	162.4453	151.2477	131.4089	91.33068	45.65186	26.54304	4920.498979999999
PARAÍBA	f	2509909	Natuba - PB	424.9536	400.8874	417.6979	439.5745	446.7723	443.4395	376.374	370.1904	365.5913	305.2627	250.0745	244.8714	231.3766	205.2782	155.8997	104.8111	91.88169	44.28575	29.87324	5349.095779999999
PARAÍBA	f	2510006	Nazarezinho - PB	233.3882	221.4229	257.1681	292.5798	277.1417	257.3164	243.5577	278.3229	268.6286	230.4115	229.0163	171.6205	178.5982	158.6019	128.1499	89.25062	54.32742	36.9733	23.35877	3629.8347099999996
PARAÍBA	f	2510105	Nova Floresta - PB	404.8798	375.9801	399.2711	461.5102	489.5917	488.8176	445.7098	390.9332	389.95	356.382	360.2006	290.8105	198.1322	199.7665	183.7864	143.9811	113.7895	44.93646	37.27679	5775.705549999999
PARAÍBA	f	2510204	Nova Olinda - PB	199.5846	191.8208	202.4986	234.3944	221.5882	220.9712	216.0605	213.6139	210.3905	186.4875	163.0761	148.2016	132.7542	125.7874	83.37023	75.17206	44.6991	21.05514	13.33083	2904.85686
PARAÍBA	f	2510303	Nova Palmeira - PB	160.3485	149.8447	192.0897	201.457	222.8697	151.12	191.9169	188.2811	173.0459	134.0515	145.2836	130.18	93.28458	90.14063	71.83939	58.34741	36.57117	19.23762	13.75332	2423.66272
PARAÍBA	f	2510402	Olho d'Água - PB	209.0364	202.0395	243.2364	279.7663	258.077	236.0289	253.8288	245.608	204.0567	220.7669	204.0497	181.1301	164.8127	144.4347	117.0237	82.37296	46.47072	18.38926	14.70072	3325.8294599999995
PARAÍBA	f	2510501	Olivedos - PB	121.7643	114.7696	127.0189	148.7684	148.0395	131.4995	164.6692	167.4156	134.7209	123.1045	122.9138	87.16413	77.97319	49.66243	63.72959	39.60379	35.99592	18.33099	11.26986	1888.4141000000002
PARAÍBA	f	2510600	Ouro Velho - PB	86.57701	82.31375	94.79212	119.946	106.0408	96.30006	118.6798	100.6244	95.26788	100.0537	94.7681	105.1089	71.02191	59.31772	48.61018	32.42022	31.03189	14.80027	8.805515	1466.4802249999998
PARAÍBA	f	2510659	Parari - PB	37.11935	36.1167	46.42167	50.90426	36.50797	44.77263	38.47404	49.14468	36.28218	42.2805	37.85246	40.86292	33.37242	22.2456	28.36922	14.32428	8.828055	6.611503	5.811159	616.301597
PARAÍBA	f	2510709	Passagem - PB	99.16613	93.34253	102.0623	102.2021	98.35819	84.28216	103.3028	91.53941	89.18513	66.0885	56.53298	56.75998	51.30539	53.2552	32.94575	22.8407	21.57623	6.664879	8.881299	1240.2916579999996
PARAÍBA	f	2510808	Patos - PB	3659.986	3526.588	3946.572	4410.002	4654.174	4386.166	4630.73	4695.023	4412.508	3686.796	3297.581	2974.523	2230.52	1921.159	1545.986	1127.425	766.4592	355.8863	259.6153	56487.699799999995
PARAÍBA	f	2510907	Paulista - PB	368.1687	357.6627	421.7658	445.1397	448.4882	502.5949	465.9044	479.2977	452.7218	404.7163	386.5942	355.2663	291.0398	256.4331	212.4099	100.478	117.0568	35.48175	29.01574	6130.235789999999
PARAÍBA	f	2511004	Pedra Branca - PB	121.6369	116.0433	132.5082	159.6467	159.1754	128.4207	142.2491	141.6433	141.691	131.6433	108.602	91.81975	98.14102	69.98841	51.39113	38.60451	30.04273	11.72162	7.580235	1882.5493049999998
PARAÍBA	f	2511103	Pedra Lavrada - PB	293.634	277.6127	292.2792	344.1591	325.9919	301.047	366.5391	338.6148	270.7152	240.9579	202.4265	220.3529	173.3209	126.5275	130.5968	81.58276	62.22829	30.67342	23.36918	4102.62915
PARAÍBA	f	2511202	Pedras de Fogo - PB	1050.699	969.204	1055.203	1092.543	1217.936	1220.843	1152.947	1210.959	1078.375	855.3338	775.0482	622.9079	501.0929	461.4354	344.9213	240.3083	187.6044	90.10613	57.84696	14185.31429
PARAÍBA	f	2511301	Piancó - PB	479.2992	471.1048	536.1555	634.2739	615.7644	585.3715	608.5168	644.8209	601.7559	576.0075	498.0215	474.8946	391.3242	324.9959	268.0545	203.8529	159.1587	67.08746	35.92838	8176.388539999999
PARAÍBA	f	2511400	Picuí - PB	603.4357	556.0838	647.6855	729.6355	802.654	639.9979	721.8653	653.0769	638.9846	609.3629	585.8136	493.7567	388.851	309.3237	302.5335	211.3647	154.722	70.61553	71.37443	9191.137259999998
PARAÍBA	f	2511509	Pilar - PB	444.4151	412.9521	442.6912	484.3969	575.7174	489.3098	447.5206	457.0424	476.5451	403.168	340.8586	261.7938	230.0356	171.4699	178.6899	115.0027	81.48314	45.27871	29.81208	6088.183029999999
PARAÍBA	f	2511608	Pilões - PB	279.1737	262.2874	281.5171	270.574	259.467	247.8437	262.5786	244.185	231.1851	188.2064	188.3868	135.1069	143.9958	107.6663	92.53182	54.75736	51.23822	28.57709	17.50965	3346.78794
PARAÍBA	f	2511707	Pilõezinhos - PB	185.9075	174.7209	187.363	197.8993	208.5663	212.4112	189.0786	197.8954	161.3701	153.0213	126.4373	128.59	113.1834	108.4567	76.76425	51.68526	44.42211	28.16635	13.28791	2559.2268800000006
PARAÍBA	f	2511806	Pirpirituba - PB	385.31	365.6125	376.1153	385.3982	453.2429	406.6511	392.7837	381.7648	388.1006	316.4187	303.1411	269.0368	211.4929	189.3573	150.0446	116.7854	96.6941	51.14664	35.03407	5274.1307099999985
PARAÍBA	f	2511905	Pitimbu - PB	914.1439	802.4714	826.4834	917.8421	882.197	817.6128	778.7243	781.9317	751.5095	580.1346	464.208	439.7164	292.5342	243.8431	197.4029	107.8524	91.40753	33.95528	20.21066	9944.18117
PARAÍBA	f	2512002	Pocinhos - PB	800.7353	740.036	778.3927	827.1277	751.278	689.5472	720.0761	660.6315	680.2284	575.0222	483.9325	439.0445	333.5929	295.9623	292.2362	187.2522	153.5248	74.99571	46.16176	9529.77797
PARAÍBA	f	2512036	Poço Dantas - PB	153.2887	145.3268	159.4334	155.9759	139.3453	140.519	138.5518	151.192	130.9652	100.8417	116.3774	87.62327	72.15136	59.07232	44.47604	44.0352	30.88859	13.63039	5.65711	1889.3514800000005
PARAÍBA	f	2512077	Poço de José de Moura - PB	130.3429	126.2627	132.8422	162.3169	157.5708	172.0043	168.6989	154.164	170.9721	139.0599	115.8513	122.5368	105.6379	90.92319	81.75585	62.98118	43.52605	19.80638	13.50099	2170.75434
PARAÍBA	f	2512101	Pombal - PB	899.0384	876.4353	1038.966	1194.53	1180.438	1142.52	1281.368	1278.81	1219.289	1120.062	1096.667	973.3883	769.8156	695.7281	620.7005	411.5236	346.7161	139.1598	104.6181	16389.773800000003
PARAÍBA	f	2512200	Prata - PB	157.0527	149.8116	168.1881	160.8973	147.9872	150.1628	179.96	154.9682	124.7136	123.7812	123.5382	104.6313	87.01166	67.13712	71.09708	48.12564	41.83302	26.51771	13.58439	2100.9988200000003
PARAÍBA	f	2512309	Princesa Isabel - PB	922.7433	880.5646	911.362	975.0802	963.7274	988.327	1002.679	928.417	876.565	751.3295	636.8667	550.5419	471.2364	370.5121	308.3657	263.2025	178.6075	86.19176	54.2972	12120.61676
PARAÍBA	f	2512408	Puxinanã - PB	554.59	521.6068	574.7412	566.2122	577.4159	534.4897	572.2638	507.896	515.7088	428.6532	378.2527	329.5186	265.2251	237.8036	181.8156	149.6273	95.06258	56.3798	38.04367	7085.306549999999
PARAÍBA	f	2512507	Queimadas - PB	1640.548	1512.099	1652.814	1835.692	1959.818	2028.627	1947.708	1753.147	1589.911	1521.504	1442.526	1143.954	866.0031	745.172	682.5688	454.158	299.367	158.9079	109.1404	23343.665200000003
PARAÍBA	f	2512606	Quixabá - PB	78.73592	71.26736	69.101	73.2827	91.38681	91.65459	64.75382	55.01008	68.17192	71.41577	45.69407	37.06657	32.07212	22.43839	26.84865	21.17283	12.67273	3.803319	3.49216	940.040809
PARAÍBA	f	2512705	Remígio - PB	794.9671	755.1872	838.824	877.5172	760.0122	802.81	793.5049	723.2218	663.1365	589.729	530.575	498.5327	412.4986	342.966	323.4929	230.4986	193.3248	89.19586	66.21185	10286.20621
PARAÍBA	f	2512721	Pedro Régis - PB	256.544	235.2629	272.6058	242.3335	238.7557	238.4306	248.9096	224.7509	203.1868	195.3772	176.7568	128.2617	99.65284	115.4096	98.64535	90.66215	58.37821	29.35043	13.47006	3166.74414
PARAÍBA	f	2512747	Riachão - PB	151.5531	138.2529	144.3098	151.8804	164.1986	171.7384	141.7519	136.8078	116.0158	107.2728	91.36398	64.94214	61.27328	52.69278	52.63911	35.36692	28.69504	18.11259	10.37601	1839.2433499999997
PARAÍBA	f	2512754	Riachão do Bacamarte - PB	156.6111	145.6297	164.4826	221.9356	190.8333	180.6634	155.1661	154.7534	153.563	149.9475	129.3536	109.1942	73.77108	84.38792	70.73747	57.91945	45.23432	16.41509	14.57365	2275.1724799999993
PARAÍBA	f	2512762	Riachão do Poço - PB	153.0064	144.5177	158.4521	206.9967	160.9031	167.4153	172.756	185.7139	185.3277	144.4034	120.3095	95.71991	85.52427	66.05993	61.002	55.70238	30.6577	14.49853	9.440419	2218.406939
PARAÍBA	f	2512788	Riacho de Santo Antônio - PB	85.66762	78.02523	88.93064	70.46906	100.0537	89.74632	69.65007	66.871	65.21792	59.75786	53.65389	50.72292	25.67979	28.08832	16.87883	15.98647	15.29559	5.717742	4.163159	990.5761310000001
PARAÍBA	f	2512804	Riacho dos Cavalos - PB	285.4617	269.098	293.7841	325.4334	317.4451	365.6909	340.6651	351.8748	259.0559	259.6209	233.1641	248.7736	190.4591	148.8976	126.1033	89.61669	60.87364	24.56688	16.74888	4207.33369
PARAÍBA	f	2512903	Rio Tinto - PB	796.4496	749.4425	849.175	911.8985	950.8006	973.8763	925.8249	907.5679	844.7762	774.106	690.7065	634.5074	502.3893	449.1391	349.5969	247.6707	197.1439	94.287	73.45979	11922.818090000002
PARAÍBA	f	2513000	Salgadinho - PB	180.7389	165.0723	166.2044	178.9736	166.2189	156.0765	129.7563	139.4284	142.5174	105.3638	91.39529	67.69115	76.01974	54.18758	51.24489	41.22129	29.27843	13.92735	10.33361	1965.6498299999998
PARAÍBA	f	2513109	Salgado de São Félix - PB	399.0135	381.511	443.0722	467.0994	452.0941	435.8428	413.8174	408.3032	384.6364	354.1579	367.0528	323.119	318.3096	244.0915	220.6113	168.9703	132.6968	80.49685	40.9776	6035.873649999998
PARAÍBA	f	2513158	Santa Cecília - PB	248.284	227.0689	227.1433	261.6824	262.3328	253.1109	233.0068	209.8001	225.0719	182.4967	174.6147	148.9544	131.3293	115.1078	93.12274	71.37203	48.74558	23.82563	19.3655	3156.435479999999
PARAÍBA	f	2513208	Santa Cruz - PB	171.1269	177.2193	205.0567	185.8458	170.3355	180.1861	200.7642	244.16	227.9605	210.8144	191.9435	214.9569	184.4733	156.6137	145.7955	105.1135	74.30222	38.09389	22.62579	3107.3877000000007
PARAÍBA	f	2513307	Santa Helena - PB	134.9222	132.4808	153.2587	155.6849	176.4685	155.643	171.4772	182.8838	183.0993	162.5228	155.6172	156.9863	138.3843	142.0132	107.714	87.88104	61.90206	27.57937	15.03896	2501.55763
PARAÍBA	f	2513356	Santa Inês - PB	135.6322	125.1279	152.1534	144.1835	151.7619	139.0925	150.7497	124.0386	118.2727	107.2911	103.8423	79.24978	64.84574	50.20344	47.18208	36.18524	19.4702	11.73657	5.182277	1766.201127
PARAÍBA	f	2513406	Santa Luzia - PB	466.1829	446.1487	512.7419	614.4284	588.0407	571.3067	589.3986	586.6968	579.3513	486.0146	493.3089	400.8002	364.6357	302.5269	270.9291	187.4769	151.2567	79.20871	52.61839	7743.072099999999
PARAÍBA	f	2513505	Santana de Mangueira - PB	182.3866	177.5523	194.654	202.4789	189.6387	212.2235	194.1536	190.9432	189.9407	148.1466	135.4485	125.4822	120.1226	99.18297	84.33809	58.70778	37.63731	13.63382	8.664466	2565.3358360000007
PARAÍBA	f	2513604	Santana dos Garrotes - PB	205.3564	205.648	239.9362	232.6369	255.5217	242.8632	241.8377	258.3748	263.5657	214.869	216.2524	207.8554	186.092	180.9609	132.0239	112.8553	68.46121	36.40898	20.73176	3522.2514500000007
PARAÍBA	f	2513653	Joca Claudino - PB	79.97793	78.59155	91.98451	108.5168	86.35533	110.6957	111.0389	112.3488	96.58185	84.52043	85.51099	77.83965	65.00807	58.28415	43.80923	29.79198	23.38109	10.85014	6.703652	1361.7907520000003
PARAÍBA	f	2513703	Santa Rita - PB	4351.206	4052.176	4612.657	5036.826	5670.368	5248.918	4995.597	4957.273	4880.988	4192.958	3774.99	3131.514	2440.797	1967.695	1580.887	1121.716	746.1367	378.1697	231.6128	63372.4852
PARAÍBA	f	2513802	Santa Teresinha - PB	129.3458	126.8974	152.4269	179.8137	176.1749	164.7084	147.3988	178.8875	184.7822	173.0446	141.5032	119.118	98.23565	84.60812	74.4813	54.01841	49.89069	19.20646	11.77723	2266.3192599999998
PARAÍBA	f	2513851	Santo André - PB	69.01915	68.98141	79.97185	75.95407	76.28455	96.22459	90.58628	86.1586	87.44742	87.11306	93.24614	82.58228	58.71193	60.97266	48.20533	37.99604	27.25348	17.41952	9.427802	1253.5561619999999
PARAÍBA	f	2513901	São Bento - PB	1261.137	1198.741	1250.568	1446.776	1519.834	1492.922	1520.592	1479.265	1437.623	1147.848	1023.44	915.4063	648.6589	507.7041	443.7598	286.1253	190.4427	70.16755	50.86319	17891.873839999997
PARAÍBA	f	2513927	São Bentinho - PB	166.6839	155.304	164.9546	199.593	170.2688	197.0729	174.4966	171.385	146.9734	124.7725	126.4037	112.0305	87.97955	101.6309	79.66368	58.514	42.65415	19.32601	13.3119	2313.0190900000007
PARAÍBA	f	2513943	São Domingos do Cariri - PB	82.9287	78.16819	88.22254	97.90238	98.98942	111.7837	92.71308	100.5995	75.15848	76.68328	74.96999	63.05346	56.90987	40.74904	42.4159	28.41307	28.07019	12.26278	8.238228	1258.2317979999998
PARAÍBA	f	2513968	São Domingos - PB	87.52083	84.50068	96.3151	107.5083	115.6194	112.1933	106.7045	125.9523	105.0824	97.81397	83.23566	73.15187	67.52191	63.95988	65.25996	45.98596	34.58249	11.5689	10.43017	1494.9075800000003
PARAÍBA	f	2513984	São Francisco - PB	84.81448	85.57634	109.3118	126.2077	99.69376	101.5871	113.8909	121.1735	120.5687	114.3384	99.09706	104.7861	101.8268	81.1188	64.04398	47.3238	47.79167	18.18045	13.01969	1654.3510300000003
PARAÍBA	f	2514008	São João do Cariri - PB	111.6186	109.3936	159.8867	139.0167	132.1736	149.8585	137.1656	151.44	164.5541	153.565	123.9379	124.4883	107.6893	90.07695	89.6973	56.65289	47.6598	25.16725	16.77693	2090.81902
PARAÍBA	f	2514107	São João do Tigre - PB	158.6791	143.7877	170.1645	154.389	162.9171	152.1142	134.7334	134.8333	137.229	131.7242	150.592	109.9669	99.34591	86.16775	68.13409	51.39175	31.83529	20.76193	11.38752	2110.1546400000007
PARAÍBA	f	2514206	São José da Lagoa Tapada - PB	268.9812	258.2948	286.9312	323.7997	269.846	276.6889	278.2904	287.0515	248.1126	242.5295	218.62	221.9247	214.1981	190.4067	149.6886	95.97499	69.93441	42.07763	21.19355	3964.5444799999996
PARAÍBA	f	2514305	São José de Caiana - PB	263.0987	251.6085	279.6909	280.6317	272.061	245.8977	247.3817	198.3871	229.1122	167.5562	143.1198	116.9308	102.0806	109.9568	82.87962	39.93616	38.95432	12.24637	10.79075	3092.3209199999997
PARAÍBA	f	2514404	São José de Espinharas - PB	158.4286	154.6032	171.686	170.1458	145.8375	149.3821	162.9797	177.0993	151.001	144.718	109.9405	125.1464	102.7956	91.70598	85.1326	62.1463	31.6239	19.5997	11.64119	2225.61337
PARAÍBA	f	2514453	São José dos Ramos - PB	241.5101	223.4076	216.5879	241.7054	265.4155	269.5985	219.8199	222.103	231.7218	178.2303	155.825	121.6036	107.5637	91.72149	84.76298	62.60661	41.59085	19.07165	18.24771	3013.09359
PARAÍBA	f	2514503	São José de Piranhas - PB	690.054	649.907	753.0145	835.6682	805.7165	796.6545	831.8583	759.2291	678.6033	577.98	554.0598	506.3586	399.9294	354.3756	307.4788	234.175	174.3712	72.13546	42.52477	10024.09403
PARAÍBA	f	2514552	São José de Princesa - PB	129.6607	125.7313	135.2432	151.349	157.6998	154.4497	137.9205	137.4591	141.0244	123.1378	105.2126	91.02691	72.82014	83.72908	74.30863	51.51149	32.42097	16.82925	9.518449	1931.0530190000002
PARAÍBA	f	2514602	São José do Bonfim - PB	126.4176	120.7301	136.4078	147.2324	141.7274	132.851	129.5066	137.521	118.1995	127.4954	95.24559	80.38959	83.7795	49.37005	47.53713	34.68982	28.27593	12.69371	6.982317	1757.052437
PARAÍBA	f	2514651	São José do Brejo do Cruz - PB	67.90799	63.00734	66.58008	86.87339	80.16006	67.50955	71.42561	66.25825	72.72887	54.34201	44.78721	42.62095	27.52702	31.78772	25.36109	17.43749	15.761	5.167298	2.053773	909.2967009999999
PARAÍBA	f	2514701	São José do Sabugi - PB	122.9854	116.3602	125.2765	172.1907	159.0233	143.5913	153.7413	161.0948	135.2836	143.8786	123.6673	121.0879	97.16945	71.39147	66.78638	44.07225	30.21319	16.43194	11.57421	2015.81979
PARAÍBA	f	2514800	São José dos Cordeiros - PB	124.8733	119.1765	148.0618	146.3612	137.1474	108.3364	125.7949	157.2241	128.2443	135.1921	118.3632	111.5957	84.41298	85.67515	69.19977	54.21486	49.24083	17.59576	15.36515	1936.0754000000002
PARAÍBA	f	2514909	São Mamede - PB	223.2403	219.3043	244.3891	284.0061	240.5804	230.374	278.8505	295.4125	259.4139	262.1741	242.0064	229.5194	187.2567	177.2348	171.9876	107.4019	88.16935	42.91375	24.82972	3809.064820000001
PARAÍBA	f	2515005	São Miguel de Taipu - PB	319.6612	291.0181	319.5991	341.9133	326.3449	310.51	273.7096	270.6641	244.3847	198.4767	207.8139	149.8765	123.1236	98.59921	81.72877	66.38506	50.5089	21.86407	15.26037	3711.4420800000003
PARAÍBA	f	2515104	São Sebastião de Lagoa de Roça - PB	415.9772	397.7451	437.5228	517.3316	484.1253	449.2942	419.2086	467.6643	427.8635	362.1503	375.4691	295.6284	239.7122	172.317	209.7089	124.8727	104.5406	57.63618	26.88986	5985.65784
PARAÍBA	f	2515203	São Sebastião do Umbuzeiro - PB	131.1082	122.2093	143.0539	124.5064	145.6434	141.7794	116.968	127.6397	114.6453	108.8084	102.1268	89.91451	70.65415	64.14642	50.1173	48.37814	35.69914	18.10575	8.112195	1763.6164050000002
PARAÍBA	f	2515302	Sapé - PB	1776.5	1679.925	1888.66	2114.598	2080.235	2111.394	2041.081	2113.795	1948.751	1623.721	1568.414	1311.985	1059.453	955.119	776.1928	582.1502	400.6266	203.006	128.7169	26364.323500000002
PARAÍBA	f	2515401	São Vicente do Seridó - PB	470.0602	425.3432	454.7329	481.2556	484.3117	497.6983	484.5698	394.3053	329.8212	296.2787	253.7543	214.3465	167.7936	151.5137	123.8348	97.2526	74.16176	23.951	21.18885	5446.174009999999
PARAÍBA	f	2515500	Serra Branca - PB	424.4493	409.9801	483.8189	501.2514	478.541	476.9542	498.9006	512.6792	440.4805	401.5787	409.102	412.7512	314.2487	287.6718	241.0906	185.2932	168.9152	87.03201	55.90141	6790.640020000001
PARAÍBA	f	2515609	Serra da Raiz - PB	103.9769	96.64654	111.273	137.4993	119.6094	102.9935	118.902	99.89355	92.72682	113.3183	100.0917	79.47449	62.56742	62.90975	50.6858	39.20807	32.61297	14.05366	13.18316	1551.62633
PARAÍBA	f	2515708	Serra Grande - PB	114.8398	108.8039	118.6839	108.5963	128.9815	122.3641	126.5834	122.4264	95.16661	83.99527	71.6898	89.44762	63.05023	66.0016	38.51423	35.58905	22.74559	8.505543	8.106675	1534.091518
PARAÍBA	f	2515807	Serra Redonda - PB	227.9767	211.2321	235.9487	284.0543	316.5749	261.3712	244.8749	242.6367	209.0818	236.0453	226.4366	198.8908	174.8673	137.3446	100.7789	99.54229	72.23722	44.12174	37.06666	3561.08271
PARAÍBA	f	2515906	Serraria - PB	223.8476	204.3541	226.692	240.7865	227.0004	221.2095	195.313	193.8255	209.3888	176.6496	169.9977	149.8437	141.4214	104.0324	102.5306	93.69509	60.33325	23.48461	23.3006	2987.7063500000004
PARAÍBA	f	2515930	Sertãozinho - PB	181.0189	166.0195	181.4445	221.845	221.5333	206.9169	200.6689	178.6424	168.8906	162.8914	135.9482	97.2251	96.28668	87.2182	91.61052	68.35686	52.44657	22.62207	12.39034	2553.97594
PARAÍBA	f	2515971	Sobrado - PB	275.5967	263.934	282.373	298.708	303.2844	362.0469	329.2153	291.4485	296.2633	275.2087	242.8817	192.169	137.406	109.9428	109.5902	79.69111	60.38288	28.66062	16.99824	3955.80135
PARAÍBA	f	2516003	Solânea - PB	769.3476	724.5991	849.0953	947.4582	913.2259	849.784	873.5977	904.1167	890.4347	750.0609	721.1023	673.839	584.4611	513.3184	440.4208	369.016	262.4288	133.0854	82.93202	12252.32392
PARAÍBA	f	2516102	Soledade - PB	559.9731	514.4024	549.4592	614.7048	646.1798	546.0465	597.6834	571.1703	577.475	460.1665	428.4424	342.7017	295.9443	266.3237	227.8206	175.9315	105.5613	59.95625	40.57281	7580.51556
PARAÍBA	f	2516151	Sossêgo - PB	161.208	146.1218	164.9336	171.0857	168.2302	148.6338	137.4406	118.9883	107.5907	107.869	97.33279	80.64679	63.33628	52.312	40.95963	31.42716	18.52163	11.38246	8.787429	1836.8078689999995
PARAÍBA	f	2516201	Sousa - PB	2118.25	2083.502	2416.989	2591.126	2557.429	2434.405	2672.237	2795.955	2748.907	2304.283	2125.735	1894.794	1500.139	1314.908	1162.908	807.2992	613.0655	269.892	176.5076	34588.3313
PARAÍBA	f	2516300	Sumé - PB	485.0123	474.6048	534.8667	640.9598	618.504	603.5091	667.7402	680.5668	648.1594	557.2631	546.0421	482.1167	369.9177	306.0376	295.5361	205.7576	165.6085	83.84426	55.0224	8421.06916
PARAÍBA	f	2516409	Tacima - PB	356.0527	336.0293	358.9103	378.1466	431.2778	428.2983	458.0467	463.9648	472.0516	341.2704	325.0501	259.2874	184.8769	168.0516	159.6211	142.5093	97.71726	48.2952	30.65846	5440.11582
PARAÍBA	f	2516508	Taperoá - PB	589.5886	557.5427	569.6806	690.7943	639.7076	617.3319	594.1033	605.7678	538.7798	438.7177	464.0854	399.065	330.987	304.5766	245.4036	193.3815	154.8402	79.49834	56.5176	8070.36954
PARAÍBA	f	2516607	Tavares - PB	516.0338	490.3795	534.7099	594.3249	540.2481	578.9055	541.2216	510.8916	495.5319	412.106	405.1526	355.462	278.8072	264.8241	232.5539	150.5827	120.2305	55.84362	28.68377	7106.493189999998
PARAÍBA	f	2516706	Teixeira - PB	677.076	626.5774	677.1758	746.374	654.9061	626.2354	698.6491	581.43	540.7859	452.7776	433.267	354.9667	283.6913	268.1076	212.0463	127.3576	105.9548	55.2025	33.91761	8156.498710000003
PARAÍBA	f	2516755	Tenório - PB	111.7447	104.6073	104.5756	120.4954	122.3491	138.5201	113.7949	116.1795	104.1491	92.37901	81.17708	54.36212	62.2698	45.82711	35.34261	19.77207	19.02498	7.632363	7.398628	1461.6014709999997
PARAÍBA	f	2516805	Triunfo - PB	306.4971	286.0653	317.5066	317.5774	352.3832	403.2777	375.4972	332.6543	284.8767	292.5347	253.2966	250.4607	236.0603	189.7455	161.2169	120.1368	95.273	42.59588	21.1249	4638.780780000001
PARAÍBA	f	2516904	Uiraúna - PB	485.3499	488.7821	547.4495	590.0185	579.0867	558.4911	621.7021	546.1192	549.5121	451.2413	458.3874	451.882	380.7811	368.1391	298.9211	217.9521	163.7774	70.06728	41.90837	7869.568349999999
PARAÍBA	f	2517001	Umbuzeiro - PB	332.8859	316.0394	348.8746	393.515	362.4752	388.4248	342.2162	331.4167	271.393	255.809	299.1563	257.9096	212.7012	167.6352	177.9603	110.2178	85.2018	53.1982	29.66374	4736.693939999999
PARAÍBA	f	2517100	Várzea - PB	78.56777	75.53926	84.47374	114.8323	105.0221	87.09249	107.1361	105.6945	82.07497	90.98473	86.54961	72.87344	51.81249	53.74482	57.02004	42.15688	24.04609	12.22038	5.767235	1337.6089450000004
PARAÍBA	f	2517209	Vieirópolis - PB	146.18	147.0713	178.8546	158.8594	165.4804	168.9723	175.7552	176.9221	221.1383	155.4881	159.4208	139.1955	131.3255	113.5704	117.2302	84.47679	68.21943	20.96357	14.72817	2543.8520600000006
PARAÍBA	f	2517407	Zabelê - PB	81.95708	78.54157	83.45695	91.31619	71.60007	73.19423	85.19961	83.9601	74.65493	77.23613	53.53676	58.10951	58.18671	39.47891	30.25583	28.08113	18.44274	10.50843	7.050555	1104.7674350000002
PARAÍBA	m	2500106	Água Branca - PB	422.4866	383.7208	413.4994	502.2367	494.033	463.0648	444.2724	358.2414	307.4979	266.8857	270.6486	225.3791	169.2973	132.4048	107.8011	87.06898	58.75612	26.32179	13.16843	5146.784919999999
PARAÍBA	m	2500205	Aguiar - PB	190.1013	187.4499	209.7007	226.2463	184.8213	172.9904	152.8313	192.11	206.2726	171.3338	158.0672	128.2864	116.9349	104.3924	71.01216	57.60157	51.32739	21.76098	12.37485	2615.6154500000007
PARAÍBA	m	2500304	Alagoa Grande - PB	1035.117	993.149	1117.993	1158.045	1125.692	1052.826	910.5526	988.7941	883.8305	801.5991	770.7766	664.8008	487.2716	480.7399	351.4579	260.2521	179.7618	88.6655	51.45453	13402.77903
PARAÍBA	m	2500403	Alagoa Nova - PB	831.8867	790.4037	889.642	991.5602	842.7092	800.3234	748.0936	759.3617	670.7651	572.2872	548.1323	442.6994	363.5362	295.0488	247.1493	161.6861	116.1174	62.3234	34.55359	10168.279289999999
PARAÍBA	m	2500502	Alagoinha - PB	634.5502	605.2124	657.4369	706.7044	707.2703	636.7271	569.8935	519.5035	446.174	411.1838	361.9202	296.2956	240.3488	181.0887	170.6006	124.16	75.27269	41.90679	24.45737	7410.7068500000005
PARAÍBA	m	2500536	Alcantil - PB	199.1345	188.3258	216.7146	225.5265	220.3395	238.0757	193.8396	166.3058	189.049	168.0473	174.2057	136.2746	89.27289	71.88905	67.87511	45.57379	35.78355	18.05451	18.04136	2662.328860000001
PARAÍBA	m	2500577	Algodão de Jandaíra - PB	115.7178	109.9947	135.2146	110.8524	94.73302	105.3514	92.68496	86.33019	94.24612	68.21367	54.85162	54.90765	47.09876	36.41505	35.54088	25.41516	14.54153	7.772033	3.836712	1293.7182550000002
PARAÍBA	m	2500601	Alhandra - PB	896.4652	819.3407	850.9275	897.2238	949.6609	818.3773	695.2951	697.3677	664.3597	610.6185	519.808	423.4787	299.5216	213.7881	170.3291	112.424	66.9022	33.37482	19.57938	9758.8423
PARAÍBA	m	2500700	São João do Rio do Peixe - PB	521.8976	521.4271	628.1288	676.6249	649.0691	622.4289	666.5164	669.4148	689.5577	640.5792	549.1435	549.4319	407.3095	350.8547	288.8076	219.2245	143.2041	54.27005	40.02756	8887.917910000002
PARAÍBA	m	2500734	Amparo - PB	100.887	96.51252	116.8006	86.67077	58.80541	79.28062	101.0042	80.61072	89.62836	56.21547	50.91071	63.43615	38.86397	35.58217	27.81819	17.86184	20.67081	4.947719	3.794026	1130.301255
PARAÍBA	m	2500775	Aparecida - PB	331.6091	317.9582	358.8689	334.0763	345.6714	319.3907	356.4134	331.3037	319.9266	272.4712	233.4271	253.1357	174.9428	146.9403	108.2416	91.09566	70.55146	25.02317	16.27481	4407.322099999999
PARAÍBA	m	2500809	Araçagi - PB	585.4407	572.2199	651.3586	645.89	659.9031	641.8728	540.0066	568.3297	570.9232	487.4865	508.159	397.1532	313.0389	294.7709	255.1327	178.0226	124.0464	64.80853	35.1181	8093.68143
PARAÍBA	m	2500908	Arara - PB	506.2708	468.3842	507.5736	523.9629	496.5933	501.5201	456.9045	458.3662	425.567	371.036	323.7607	296.6469	235.4936	208.8756	201.8425	163.7871	110.8458	50.10909	41.59306	6349.132949999999
PARAÍBA	m	2501005	Araruna - PB	913.6966	829.7033	847.6395	993.8065	939.6058	818.4578	726.2436	688.752	691.8638	564.0209	516.0159	411.8795	310.5904	264.1531	227.2499	170.95	130.1412	50.01213	32.88654	10127.668469999999
PARAÍBA	m	2501104	Areia - PB	829.666	798.3792	899.6505	884.1999	833.7432	866.6936	823.1574	842.6488	765.306	644.2761	576.7277	549.0443	413.3995	324.5764	292.2711	187.4724	119.9493	59.95476	51.48979	10762.605950000001
PARAÍBA	m	2501153	Areia de Baraúnas - PB	66.02589	63.3729	72.72346	83.17414	68.52897	87.20199	83.73103	78.52463	61.77154	63.77811	48.70022	52.69329	36.36927	29.24063	26.59393	15.70418	9.423098	4.923004	2.912201	955.392483
PARAÍBA	m	2501203	Areial - PB	252.0271	242.0926	272.6655	265.2473	220.5472	243.0783	235.747	241.8369	220.5263	202.2357	172.9336	165.604	118.1298	85.43065	86.11928	57.78084	49.50949	22.62857	12.23565	3166.3757799999994
PARAÍBA	m	2501302	Aroeiras - PB	719.0906	659.0394	710.3615	803.1505	735.985	649.579	529.1968	541.8935	518.7826	549.1145	544.0983	407.9563	368.5656	299.2961	248.6258	191.6479	120.1046	70.79425	55.57914	8722.86139
PARAÍBA	m	2501351	Assunção - PB	175.6484	165.1606	191.1115	186.6137	182.7076	171.2337	142.392	155.5258	147.3693	99.1313	95.15092	73.60756	68.80358	51.10947	44.2862	30.90019	20.11799	6.209564	6.559774	2013.6391480000004
PARAÍBA	m	2501401	Baía da Traição - PB	473.0773	427.0357	453.9414	471.1045	439.4465	405.4512	366.7484	326.85	315.7954	290.2731	205.4729	195.799	129.2296	103.8933	82.89979	42.30083	32.86902	11.61925	7.695583	4781.502772999999
PARAÍBA	m	2501500	Bananeiras - PB	789.9912	752.2436	840.2057	981.4655	897.0717	791.4042	712.6237	773.9618	719.9423	678.0439	613.6093	527.0353	415.6319	306.0504	277.8596	196.6116	134.6875	80.98847	41.58341	10531.011079999998
PARAÍBA	m	2501534	Baraúna - PB	197.9968	184.9684	217.1662	230.0703	221.8932	204.3769	201.245	148.4442	167.8183	149.745	98.21685	107.0053	87.29739	72.50143	55.20189	46.36656	19.16257	16.67732	9.389665	2435.5432749999995
PARAÍBA	m	2501575	Barra de Santana - PB	272.6746	260.2626	296.4612	332.6753	334.9338	309.0229	268.2934	276.9961	229.0225	259.4696	230.7184	234.7463	172.8518	163.6798	126.2002	97.47305	50.63123	28.51102	24.30672	3968.93052
PARAÍBA	m	2501609	Barra de Santa Rosa - PB	588.9877	548.2887	605.3928	619.2139	590.566	547.385	552.858	549.0732	519.2295	437.072	409.2927	322.1996	289.261	240.9647	209.9624	143.1087	96.58984	46.86593	38.1542	7354.465870000001
PARAÍBA	m	2501708	Barra de São Miguel - PB	217.6765	207.1016	238.9771	256.1569	259.3038	280.1522	261.516	216.8579	206.4998	177.1185	147.6163	175.5139	132.28	116.0783	81.10921	60.38091	38.0524	16.21998	12.69324	3101.3045400000005
PARAÍBA	m	2501807	Bayeux - PB	4051.199	3834.636	4233.853	4625.108	5057.068	4618.918	4254.973	4007.376	3981.992	3473.302	3120.408	2359.047	1633.196	1188.724	966.7362	591.5825	391.9722	154.1328	77.36074	52621.58443999999
PARAÍBA	m	2501906	Belém - PB	584.3731	555.879	629.174	724.8532	696.1199	658.7761	618.1298	583.2333	609.4852	516.454	445.0032	400.4823	299.0527	281.9098	252.0454	196.4401	129.9817	74.73387	42.08441	8298.21108
PARAÍBA	m	2502003	Belém do Brejo do Cruz - PB	229.9946	222.7709	242.6503	325.8633	296.3624	295.9519	254.2781	270.9815	252.6778	261.7543	228.8545	186.6259	124.7303	112.021	104.1076	64.81613	54.95097	22.00253	12.84105	3564.2350800000004
PARAÍBA	m	2502052	Bernardino Batista - PB	164.7473	146.9382	153.9264	143.6676	145.8395	124.9048	106.0728	116.1542	105.119	73.30327	71.67069	75.74543	48.62547	54.25471	41.91549	28.93906	15.09433	4.932858	6.045775	1627.8968829999994
PARAÍBA	m	2502102	Boa Ventura - PB	188.4613	190.5933	211.3917	217.9823	227.7048	217.1757	211.9184	213.4873	189.9037	168.9593	129.1716	130.5563	109.995	94.10212	76.36275	56.81581	31.1928	20.20428	11.18819	2697.16665
PARAÍBA	m	2502151	Boa Vista - PB	274.2234	255.9474	273.8088	306.6203	301.1893	315.0578	305.3674	275.7964	258.1494	189.5856	198.3935	156.696	145.7654	101.5642	78.07384	53.95922	34.40357	13.79707	13.35714	3551.75574
PARAÍBA	m	2502201	Bom Jesus - PB	94.48748	90.37969	95.60564	110.3253	109.4579	104.2821	90.73818	87.71275	92.04163	74.18916	68.78748	64.11739	43.47658	37.93196	34.70968	23.44691	15.74573	8.276509	6.052319	1251.7643879999998
PARAÍBA	m	2502300	Bom Sucesso - PB	137.2604	136.6226	178.5613	167.9885	186.1115	154.5839	161.1513	167.0291	144.8063	169.2969	159.245	151.4367	104.4946	91.59663	96.58177	63.92752	39.24449	21.03219	11.66454	2342.63524
PARAÍBA	m	2502409	Bonito de Santa Fé - PB	596.7778	560.2815	573.3046	557.8936	486.833	494.0304	494.1447	451.731	424.0118	317.0422	306.6876	241.1572	179.4758	156.3461	125.2367	83.12317	57.4105	26.19958	25.26866	6156.95591
PARAÍBA	m	2502508	Boqueirão - PB	690.2986	661.0672	718.9463	743.0923	717.5786	734.8069	713.3287	662.4602	563.2365	535.1387	458.4443	429.5533	318.7936	220.1531	213.585	155.2951	103.053	44.13335	31.11722	8714.081969999997
PARAÍBA	m	2502607	Igaracy - PB	214.3998	205.9693	245.0872	258.8754	248.8437	201.1345	200.6406	190.5108	174.5311	181.2774	188.4942	156.0705	130.3914	102.6861	78.50025	69.22201	38.79054	17.64234	12.92712	2915.9942599999995
PARAÍBA	m	2502706	Borborema - PB	206.8345	195.1464	226.9711	291.1929	244.4773	216.1954	161.3786	196.6071	185.8703	165.0778	121.5658	119.422	91.2767	66.0589	72.82752	41.08991	30.53013	19.24364	8.73575	2660.50175
PARAÍBA	m	2502805	Brejo do Cruz - PB	547.8224	519.0708	574.2591	605.1177	624.1405	597.3652	626.4661	519.8831	451.9795	383.6559	376.7609	372.1855	254.4609	190.2382	144.5526	86.51441	80.55722	39.4786	23.97495	7018.48358
PARAÍBA	m	2502904	Brejo dos Santos - PB	205.8159	194.7384	227.0017	236.119	263.5326	234.4614	251.6515	225.3926	212.9019	216.3522	165.6334	181.8959	137.0506	109.338	92.87569	65.38328	37.76935	17.37724	17.91686	3093.2075199999995
PARAÍBA	m	2503001	Caaporã - PB	1004.68	923.2417	922.0027	1069.232	1062.516	928.2484	811.9777	871.2678	762.2991	647.3199	522.419	441.0683	314.331	232.2879	166.9964	113.0764	72.4976	37.07867	20.30306	10922.843630000001
PARAÍBA	m	2503100	Cabaceiras - PB	223.0534	216.3295	247.3675	226.9035	180.8615	213.5443	207.0178	182.3507	195.5521	168.3295	133.6467	142.6314	106.7552	86.89318	85.65319	59.87918	34.96498	19.3941	8.430798	2739.5585280000005
PARAÍBA	m	2503209	Cabedelo - PB	2755.32	2563.17	2762.769	2954.348	3111.765	2981.919	3056.879	2876.842	2589.543	2267.871	2043.448	1791.303	1296.651	919.5146	586.6178	357.2282	192.7656	97.30364	45.61259	35250.870429999995
PARAÍBA	m	2503308	Cachoeira dos Índios - PB	411.3232	380.0105	392.1484	440.3764	496.7565	501.1349	492.3333	437.5194	386.9031	322.0433	283.2836	234.559	162.9724	153.3387	141.5337	99.70146	77.16003	35.76506	17.10248	5465.965429999999
PARAÍBA	m	2503407	Cacimba de Areia - PB	122.811	121.1043	128.8914	154.3643	129.9155	143.7782	140.8301	145.7836	115.1752	111.2157	106.7906	98.19523	70.31785	68.90712	49.13728	32.85391	23.85299	6.522776	8.021728	1778.468784
PARAÍBA	m	2503506	Cacimba de Dentro - PB	630.0738	597.6707	685.4614	693.8106	644.0563	625.8014	581.2124	555.5051	510.1653	444.0354	459.0126	412.5272	296.7551	224.0078	229.5531	173.5323	131.9201	63.58615	33.5586	7992.24535
PARAÍBA	m	2503555	Cacimbas - PB	416.6012	373.9994	365.5564	371.5005	292.379	245.9118	197.402	168.4747	172.1631	139.5198	143.7193	108.349	119.9301	76.49789	54.97257	53.71984	36.58844	16.64978	10.48625	3364.4210700000003
PARAÍBA	m	2503605	Caiçara - PB	239.7174	236.1135	283.8517	292.2988	284.0834	321.6239	264.0506	272.1904	215.7322	233.875	222.3735	162.0806	127.5324	112.1354	91.18911	74.43536	54.73847	27.43073	18.30976	3533.76223
PARAÍBA	m	2503704	Cajazeiras - PB	2078.553	2022.956	2229.401	2393.459	2554.478	2538.897	2497.26	2418.945	2205.069	1758.142	1557.147	1323.177	1042.432	927.203	724.4237	500.18	345.3311	159.994	89.33933	29366.38713
PARAÍBA	m	2503753	Cajazeirinhas - PB	124.0214	116.7835	143.7658	122.7094	127.6792	115.4148	131.6255	137.4967	105.7254	85.26414	90.21619	81.5817	63.68984	58.57817	37.12977	35.75447	17.28466	7.806788	7.557343	1610.0847710000003
PARAÍBA	m	2503803	Caldas Brandão - PB	197.3177	185.0605	214.2438	250.4823	291.8176	252.0527	252.9454	195.6672	220.3111	173.6268	191.4012	137.702	103.1404	78.1444	88.52499	54.23239	36.48695	14.92327	8.299008	2946.3797080000004
PARAÍBA	m	2503902	Camalaú - PB	221.795	205.7082	240.9625	228.0193	256.6676	211.1686	212.318	177.9204	216.1272	191.4352	156.087	147.5604	118.9451	82.54441	101.4784	51.70294	47.85087	16.62116	11.94177	2896.85405
PARAÍBA	m	2504009	Campina Grande - PB	13582.37	12979.05	14784.3	15908.5	17395.34	16745.11	16400.37	15596.6	13810.42	11611.31	10975.65	9305.203	7061.551	5390.432	4052.846	2512.731	1654.463	788.1498	502.7357	191057.1315
PARAÍBA	m	2504033	Capim - PB	345.695	314.982	317.5454	344.6231	346.3551	296.0196	253.057	233.9608	256.1398	172.0674	143.6305	109.5314	88.67604	72.55764	60.61938	36.50356	25.2125	13.47903	6.15751	3436.81276
PARAÍBA	m	2504074	Caraúbas - PB	144.9398	136.9167	160.7078	198.5447	167.9004	161.4422	138.1406	122.8178	128.183	114.8809	133.4918	113.245	85.33946	75.97742	77.79651	52.98234	28.8529	14.99759	8.986027	2066.142947
PARAÍBA	m	2504108	Carrapateira - PB	98.98175	89.68612	92.81907	99.92028	126.731	112.2892	107.3157	112.5192	90.8	79.41052	88.96993	60.41863	48.97386	36.25842	28.46827	20.64376	16.16157	6.142361	3.668159	1320.1778
PARAÍBA	m	2504157	Casserengue - PB	310.8158	293.8756	349.1755	330.9589	318.5556	303.7702	246.6522	239.328	212.4537	213.1779	209.0566	162.3421	136.4678	92.6755	97.53132	73.0356	50.06754	22.86045	15.24974	3678.0500500000003
PARAÍBA	m	2504207	Catingueira - PB	181.6241	183.6661	211.0711	240.7603	201.6813	175.6804	170.2172	190.8784	155.668	128.3563	131.1536	127.0144	88.88666	83.92799	55.30771	54.75384	27.05344	14.66887	9.42332	2431.7930300000003
PARAÍBA	m	2504306	Catolé do Rocha - PB	990.4737	970.5765	1132.381	1206.729	1147.619	1155.376	1220.501	1209.011	1114.079	892.5476	835.6255	836.511	558.0711	465.2927	323.1477	248.2979	178.9156	81.28018	67.33815	14633.773629999998
PARAÍBA	m	2504355	Caturité - PB	192.1655	183.9098	215.0411	212.4024	200.3897	213.078	164.1608	170.7333	167.8363	136.5708	155.3009	112.2013	98.9126	65.13397	65.64646	44.34433	28.68731	15.52707	7.971736	2450.013376
PARAÍBA	m	2504405	Conceição - PB	646.8195	636.9059	709.3665	772.7563	757.3342	715.4081	767.0393	680.1398	659.6026	595.9126	524.6599	479.6652	373.8269	286.0156	245.7236	165.7429	105.0536	46.6656	31.24422	9199.882319999999
PARAÍBA	m	2504504	Condado - PB	209.0437	211.0409	251.2304	258.4948	215.3296	201.2121	231.0871	197.9904	212.6496	198.1946	194.5096	200.7534	128.5299	134.5178	86.80366	77.24534	55.77482	22.07202	18.28652	3104.76626
PARAÍBA	m	2504603	Conde - PB	1280.775	1163.49	1206.256	1200.715	1232.826	1143.509	1057.099	1015.551	880.0174	764.2806	654.4384	545.3542	419.6203	328.9139	233.2862	145.1312	89.09438	33.37211	14.6268	13408.35649
PARAÍBA	m	2504702	Congo - PB	152.5231	145.017	172.8571	234.3972	179.3289	190.9713	132.9661	140.4129	173.4364	156.2982	158.8039	142.5807	86.74756	55.39206	70.64987	47.5276	38.1101	18.81327	10.55693	2307.39019
PARAÍBA	m	2504801	Coremas - PB	537.9551	533.6232	630.5619	651.2687	619.3112	515.1124	523.0333	543.6501	493.4116	444.5919	441.8787	396.4167	305.5441	240.4164	211.2995	137.5975	90.41316	41.67912	28.73168	7386.496260000001
PARAÍBA	m	2504850	Coxixola - PB	49.14277	47.81844	60.48625	64.80098	75.48601	90.48388	88.03896	80.48577	59.31706	63.43867	68.46646	62.56942	43.99569	25.08013	29.20555	19.95262	13.99244	7.881454	5.909883	956.5524369999999
PARAÍBA	m	2504900	Cruz do Espírito Santo - PB	768.0119	694.5937	741.7251	853.0637	852.9003	733.4316	631.1635	666.3865	607.4103	613.5886	492.5132	396.411	301.4692	183.8147	178.1047	119.7802	64.22031	32.2412	19.31698	8950.14669
PARAÍBA	m	2505006	Cubati - PB	321.8555	300.7078	324.7513	328.9047	321.5972	272.2604	282.371	249.4995	230.1782	203.2423	201.1643	175.7166	119.4291	75.86845	98.74456	57.45529	34.58192	17.27322	15.54334	3631.14468
PARAÍBA	m	2505105	Cuité - PB	681.2369	669.9278	793.6341	827.3854	824.1418	696.11	786.201	667.7455	621.6814	580.3545	562.5538	511.0356	404.8568	331.8078	276.3073	205.4702	155.9717	77.27424	39.46332	9713.159160000001
PARAÍBA	m	2505204	Cuitegi - PB	269.9389	248.427	255.6785	282.4959	288.8353	258.2844	245.6274	252.1677	224.493	215.5588	171.1091	139.7919	92.61798	95.28726	83.49592	62.19796	39.24303	21.83414	16.59277	3263.6769600000002
PARAÍBA	m	2505238	Cuité de Mamanguape - PB	252.6146	239.5838	280.6912	262.3399	271.1209	200.1213	205.0841	214.5071	194.0435	177.4454	200.4992	157.2672	137.0989	105.1991	80.17413	50.37036	42.55905	18.15889	13.03765	3101.9162799999995
PARAÍBA	m	2505279	Curral de Cima - PB	219.0593	207.3474	216.2011	221.2119	229.2615	219.1853	174.5126	177.1235	199.8857	172.1072	130.2485	111.9924	88.74032	86.27133	67.04581	53.73676	34.19917	17.83083	9.451174	2635.4117939999996
PARAÍBA	m	2505303	Curral Velho - PB	99.18559	94.4232	105.364	120.446	108.8767	110.0699	102.9104	106.6987	88.22296	91.65987	73.68536	73.91063	37.20684	42.46479	32.99875	17.14939	13.93406	2.470908	3.454828	1325.1328760000001
PARAÍBA	m	2505352	Damião - PB	292.635	261.1282	248.4896	242.4205	275.3733	253.9887	224.123	195.1751	179.4578	161.2045	142.1374	110.4189	99.85214	66.25636	67.60313	40.42975	32.25423	15.41571	10.7047	2919.0680199999997
PARAÍBA	m	2505402	Desterro - PB	325.4857	311.4048	339.1321	388.7615	331.7304	299.9833	247.9728	262.5275	235.8006	232.2966	232.1793	177.6551	151.628	117.2101	105.7884	86.9048	49.77842	22.32398	11.54936	3930.1127600000004
PARAÍBA	m	2505501	Vista Serrana - PB	134.9612	134.8155	159.5163	192.3081	180.3933	186.9059	162.4005	167.547	136.0083	129.2497	94.20212	87.77345	60.51705	40.56252	40.32298	37.0873	16.1058	9.461061	6.26934	1976.4074209999997
PARAÍBA	m	2505600	Diamante - PB	226.7042	222.6767	226.6797	291.1831	272.6376	299.0753	268.0759	232.0382	243.6993	198.6398	168.9752	149.1787	112.1026	104.4222	83.7967	53.83623	35.9874	20.68477	13.22357	3223.6171699999995
PARAÍBA	m	2505709	Dona Inês - PB	466.7137	436.9008	447.6175	466.0692	483.8979	433.7213	359.8653	336.575	342.1131	302.4213	272.8529	244.7331	185.5511	147.2975	144.5473	108.9105	72.61705	37.52697	29.31157	5319.243089999999
PARAÍBA	m	2505808	Duas Estradas - PB	125.2338	120.293	119.2029	169.0882	157.6624	151.833	122.1121	142.104	101.529	97.58197	110.6482	81.65442	52.94907	44.2791	55.0496	40.85291	26.91032	14.15008	10.4592	1743.5932699999998
PARAÍBA	m	2505907	Emas - PB	156.9586	150.8901	174.043	163.819	162.8491	128.5495	129.5596	136.4989	133.3502	99.97455	89.42885	69.5757	42.01257	52.70848	39.34768	26.74006	20.67545	9.510162	5.333799	1791.8253010000003
PARAÍBA	m	2506004	Esperança - PB	1326.071	1267.048	1380.132	1456.818	1424.514	1209.543	1248.7	1199.392	1199.959	983.9119	957.7632	755.4162	540.1654	451.3332	358.2065	273.69	189.6857	86.28662	62.32933	16370.965049999999
PARAÍBA	m	2506103	Fagundes - PB	434.1628	419.6067	453.2442	456.142	421.5125	418.4318	392.7171	393.1486	333.5202	325.1678	318.72	260.3372	199.8453	191.7468	178.4672	125.2948	72.8379	33.64561	25.15658	5453.7050899999995
PARAÍBA	m	2506202	Frei Martinho - PB	91.54305	90.99834	111.4058	115.378	90.0018	92.47583	108.5955	102.0502	107.0915	81.80212	86.74989	91.81764	64.28259	55.92315	56.20057	37.96369	23.27863	12.52176	10.97019	1431.0502500000002
PARAÍBA	m	2506251	Gado Bravo - PB	332.0905	310.3149	346.8564	331.0998	351.6012	324.7012	283.6135	278.3513	232.8462	223.0447	239.3296	185.1153	142.5347	143.6952	134.14	77.38982	47.29419	22.21512	16.70768	4022.9413099999997
PARAÍBA	m	2506301	Guarabira - PB	2036.068	1940.114	2153.257	2290.504	2411.655	2331.407	2339.495	2410.043	2155.948	1849.967	1667.372	1278.709	1047.452	754.153	597.8425	421.8727	292.4191	152.2574	80.01652	28210.552219999998
PARAÍBA	m	2506400	Gurinhém - PB	523.0042	499.791	591.3296	585.6601	687.9042	594.0854	515.8144	514.4035	499.8364	455.3396	432.5639	314.4933	254.8725	190.2683	160.2966	132.3529	86.80203	44.55997	24.73646	7108.1143600000005
PARAÍBA	m	2506509	Gurjão - PB	111.9594	105.8361	110.772	137.9957	133.5419	126.7156	145.181	111.6832	103.9891	102.1336	95.72955	107.1786	63.37822	58.49512	46.69721	33.64761	20.16381	7.862162	7.555959	1630.5158410000001
PARAÍBA	m	2506608	Ibiara - PB	175.095	175.451	223.5364	228.9466	239.3843	208.7827	204.7037	205.9718	184.2719	202.969	142.5949	168.6768	129.2617	106.6341	72.75345	85.03163	45.36416	21.68786	14.2796	2835.3966000000005
PARAÍBA	m	2506707	Imaculada - PB	530.3935	488.1747	549.9317	575.4931	529.6557	392.9109	426.7987	391.2612	371.6287	334.2797	283.0857	228.0834	151.0963	155.8096	108.2574	90.51673	59.99861	24.25608	14.02124	5705.652959999999
PARAÍBA	m	2506806	Ingá - PB	699.3755	663.7754	726.8262	817.0332	727.2931	696.3368	568.3608	586.5833	633.8207	539.851	499.3279	435.1024	340.6217	310.579	245.9194	165.4555	111.8138	57.22444	37.3054	8862.60554
PARAÍBA	m	2506905	Itabaiana - PB	747.8072	739.1089	913.8635	951.9654	946.4883	894.9107	887.1264	846.4324	841.7558	794.1926	726.5589	620.3686	454.7265	362.2215	291.5384	213.85	160.2545	64.26851	42.31432	11499.75243
PARAÍBA	m	2507002	Itaporanga - PB	964.8636	944.1073	1035.599	1106.882	1078.333	997.7901	956.9615	992.929	906.7561	770.3282	636.3073	520.2395	362.1314	338.9903	250.232	188.7676	127.1494	62.01268	33.03384	12273.41382
PARAÍBA	m	2507101	Itapororoca - PB	804.4537	774.6199	806.6926	832.013	842.6295	788.0461	751.4456	758.1634	695.1179	546.9165	510.6747	399.4734	314.687	261.5949	226.815	165.4238	108.9211	54.63302	30.27625	9672.597370000001
PARAÍBA	m	2507200	Itatuba - PB	452.5392	430.1081	455.2933	486.0313	449.8656	477.6683	409.1784	381.9665	335.7271	307.642	256.9854	247.0296	180.662	182.9833	138.6784	97.8429	58.74052	24.00244	22.6035	5395.54786
PARAÍBA	m	2507309	Jacaraú - PB	532.084	502.9657	558.1885	580.7221	546.2044	522.6323	451.1939	464.0529	412.5154	415.7099	354.7917	341.3515	261.6572	206.073	188.3557	167.496	97.22597	47.38278	31.38024	6681.98319
PARAÍBA	m	2507408	Jericó - PB	244.4688	232.9817	264.6969	303.0996	304.2092	285.9633	261.955	273.3227	247.6751	233.9803	181.0963	224.0268	159.7194	126.6537	108.7888	77.15909	57.00245	24.12836	17.7357	3628.6632000000004
PARAÍBA	m	2507507	João Pessoa - PB	26930.94	26145.71	29083.5	31699.34	34297.42	34390.98	35077.99	33865.32	30022.29	25133.12	23319.75	20069.16	15200.0	11101.96	8027.022	4835.898	2917.427	1307.532	672.1149	394097.4739
PARAÍBA	m	2507606	Juarez Távora - PB	302.6811	292.5042	315.0669	336.4868	348.6818	310.8445	261.8865	289.2613	226.4701	205.4326	216.7224	182.8252	140.3472	85.76578	80.06264	69.31569	53.8994	28.51996	14.86121	3761.6352800000004
PARAÍBA	m	2507705	Juazeirinho - PB	868.4962	803.6149	866.3196	875.496	810.5832	757.3811	752.4858	704.1741	634.5942	476.1507	449.4009	360.1606	240.1884	230.4197	186.4375	124.4765	91.35075	42.64188	26.41495	9300.786979999999
PARAÍBA	m	2507804	Junco do Seridó - PB	297.6051	287.5834	301.9896	299.0006	303.8323	270.5526	286.9861	283.149	233.4297	229.2638	168.7761	163.4214	154.6159	114.0876	83.67375	52.32973	35.75249	15.87088	13.13133	3595.05138
PARAÍBA	m	2507903	Juripiranga - PB	446.3361	426.3663	456.3591	487.8158	479.7052	503.018	412.2261	427.6493	400.7066	263.7378	278.2404	204.2402	148.1693	134.6264	126.1357	98.85493	64.66056	39.30623	19.96359	5418.11761
PARAÍBA	m	2508000	Juru - PB	339.4956	329.7976	346.4731	381.3231	411.1802	399.1737	408.3242	374.0619	315.8292	288.8552	269.7595	248.8866	174.8686	170.2745	151.7055	89.63447	54.23044	27.00439	14.44339	4795.321190000001
PARAÍBA	m	2508109	Lagoa - PB	138.8909	138.4634	165.8591	182.8808	177.0522	170.5377	152.1637	168.2181	171.5165	140.0915	127.7206	113.0248	86.16789	84.26105	63.69349	52.92199	37.30197	16.47958	11.914	2199.15927
PARAÍBA	m	2508208	Lagoa de Dentro - PB	298.8037	282.5296	314.0239	297.2559	299.4408	298.2732	253.4405	219.3219	243.0743	211.3285	227.7298	169.9209	136.3901	126.9112	103.6301	91.15756	50.75912	30.57919	19.68621	3674.2564800000005
PARAÍBA	m	2508307	Lagoa Seca - PB	1068.249	1004.333	1122.213	1222.698	1127.839	1040.214	995.1279	1031.216	919.7504	843.1869	761.6267	622.2853	469.3345	353.6083	333.6299	230.8734	144.5987	60.01471	38.94751	13389.746220000003
PARAÍBA	m	2508406	Lastro - PB	96.53324	95.71936	109.1151	96.43637	91.39505	88.60904	103.766	123.2949	97.76413	86.39937	75.67759	80.5007	80.31159	54.91815	60.73635	24.51151	19.48845	5.014516	6.565771	1396.757187
PARAÍBA	m	2508505	Livramento - PB	289.4038	270.662	309.2943	294.7919	269.8236	227.9766	258.1535	239.1018	246.7199	191.8422	175.8163	164.8903	118.9259	109.4631	106.138	66.41251	40.17753	23.67994	15.13788	3418.4110600000004
PARAÍBA	m	2508554	Logradouro - PB	189.7989	177.8768	193.1758	158.9605	184.9792	194.6928	194.1378	154.609	145.4496	123.3726	101.1831	104.3991	64.65383	52.97386	45.83261	43.43183	23.53865	14.0193	8.366449	2175.451729
PARAÍBA	m	2508604	Lucena - PB	593.436	537.8699	551.2503	652.9612	576.0036	533.4611	495.9993	484.0944	474.7699	407.9143	340.1255	247.0947	229.2863	170.3582	130.0266	83.59215	54.00539	24.55337	11.5136	6598.31581
PARAÍBA	m	2508703	Mãe d'Água - PB	171.7943	165.1	176.779	196.7333	163.719	147.0127	150.9919	171.1236	156.3224	121.9265	119.2339	104.3359	70.42666	77.07113	50.13086	38.59027	26.34845	13.62768	7.285703	2128.553253
PARAÍBA	m	2508802	Malta - PB	192.9747	181.0613	213.1424	233.1132	225.857	196.1121	212.9937	180.9847	179.3733	176.8267	131.9798	133.7878	112.5605	80.68546	70.00586	57.16703	45.68924	15.84484	12.52271	2652.682340000001
PARAÍBA	m	2508901	Mamanguape - PB	1939.579	1785.968	1916.242	1953.031	2016.13	1926.146	1687.787	1706.082	1502.329	1395.197	1230.707	947.1905	757.9216	551.7782	430.6998	297.6423	186.5049	81.60059	46.48772	22359.02361
PARAÍBA	m	2509008	Manaíra - PB	478.0396	447.386	489.4723	494.538	472.8713	465.1282	503.5998	398.7098	344.3525	293.7865	273.1788	229.9799	153.994	147.091	133.23	97.85365	61.26562	22.89183	18.56152	5525.9303199999995
PARAÍBA	m	2509057	Marcação - PB	481.2735	432.6636	442.3435	449.3004	407.4497	415.3163	377.9541	320.5342	275.263	226.4224	215.9023	163.5841	109.7335	100.9097	79.61047	54.1338	32.20899	15.98304	9.270692	4609.857292
PARAÍBA	m	2509107	Mari - PB	782.7001	752.6481	856.6426	909.6097	841.8644	795.4704	774.6483	764.6338	770.5759	651.7099	587.8648	507.3396	368.1001	341.0769	303.9068	206.1192	128.4742	79.36053	41.06805	10463.813379999998
PARAÍBA	m	2509156	Marizópolis - PB	243.373	241.6647	249.1161	283.8037	253.4223	236.8307	225.7984	229.3059	242.654	193.4507	181.6091	169.5744	114.8062	115.9489	78.58095	55.30729	38.5402	13.92904	12.66243	3180.3780099999994
PARAÍBA	m	2509206	Massaranduba - PB	493.9557	463.9955	533.3273	607.4616	582.9038	560.6792	464.1345	475.7697	435.1439	421.2856	408.9236	272.4911	254.8906	178.384	165.8344	131.9188	75.90918	41.67766	24.77277	6593.45891
PARAÍBA	m	2509305	Mataraca - PB	518.953	465.7699	411.8143	436.2013	473.0294	383.2399	357.3116	336.7834	277.5869	258.8969	204.7101	156.2468	123.0666	96.5739	80.24853	43.67856	29.91536	12.04424	9.870256	4675.940946000001
PARAÍBA	m	2509339	Matinhas - PB	201.0308	184.3025	201.2353	183.252	201.1252	173.9326	166.5027	153.2802	130.8452	142.3119	119.2991	118.6208	71.67797	69.31611	53.02041	32.09008	32.34404	9.84691	8.545331	2252.579151
PARAÍBA	m	2509370	Mato Grosso - PB	104.2212	100.0164	114.6042	114.6075	122.1163	126.699	108.0735	117.0978	83.80732	79.00315	58.51242	90.39637	55.45214	50.57075	31.86119	24.17598	19.60197	5.817281	7.824453	1414.458924
PARAÍBA	m	2509396	Maturéia - PB	282.0278	270.0289	288.4708	327.0063	300.2688	285.5461	238.5495	237.6667	194.1979	177.7251	155.7904	125.9594	90.17904	71.75382	72.2543	59.31887	35.01684	15.98514	7.639169	3235.384879
PARAÍBA	m	2509404	Mogeiro - PB	459.6893	437.0129	465.0664	506.7669	478.4437	453.8889	415.2601	401.4924	384.9814	334.2944	326.6272	264.018	223.7452	169.2655	168.3791	119.5062	71.11916	29.73585	26.07331	5735.36592
PARAÍBA	m	2509503	Montadas - PB	233.5454	218.5404	216.43	279.1391	239.7701	205.7219	205.9347	228.0462	192.2193	163.298	151.8802	101.3315	85.00467	82.10447	74.04694	54.0227	38.50216	20.13868	9.405514	2799.081934
PARAÍBA	m	2509602	Monte Horebe - PB	200.6851	189.3666	207.5536	225.5735	192.837	218.3791	200.9578	176.2348	176.8619	145.4042	119.4472	91.8276	83.10885	57.26275	65.48638	40.73794	26.11698	12.78575	8.015147	2438.642196999999
PARAÍBA	m	2509701	Monteiro - PB	1176.211	1110.759	1240.713	1325.934	1330.697	1213.716	1163.799	1181.252	1126.805	1037.935	1020.787	863.4033	606.5268	506.2682	418.194	291.8744	222.6391	99.77611	64.04797	16001.337880000003
PARAÍBA	m	2509800	Mulungu - PB	350.7332	335.3914	350.1564	435.5315	376.1038	364.1218	364.1917	351.9778	369.9462	311.5772	285.8143	224.3681	166.1181	145.7992	127.111	80.95648	61.82795	30.56131	17.23372	4749.521159999999
PARAÍBA	m	2509909	Natuba - PB	452.8982	434.2789	472.1225	486.0376	444.8687	436.614	372.33	365.987	335.0591	300.1438	259.3755	220.3781	166.8799	157.389	143.7961	78.83067	70.92631	30.38042	25.49281	5253.78861
PARAÍBA	m	2510006	Nazarezinho - PB	244.7301	232.2028	260.9397	309.8946	250.2996	239.9679	255.5443	296.5212	287.252	218.4425	192.2096	185.8441	141.9355	148.9545	115.3796	82.70166	54.16825	16.68143	17.8754	3551.5447400000007
PARAÍBA	m	2510105	Nova Floresta - PB	428.0226	400.7506	458.7332	490.7633	522.499	442.8058	426.4221	371.9142	332.137	315.8067	285.9635	248.2041	183.8395	124.8865	147.4572	101.4146	82.36992	48.40234	24.65513	5437.0472899999995
PARAÍBA	m	2510204	Nova Olinda - PB	218.6835	219.6352	258.7807	262.7407	258.6987	237.841	209.1045	197.8573	192.0456	184.0893	144.3219	148.5801	95.5295	112.728	65.98044	49.28269	26.2133	16.65987	7.381726	2906.154026
PARAÍBA	m	2510303	Nova Palmeira - PB	169.8894	160.425	150.1016	191.5336	198.5461	187.5993	194.8661	174.3203	207.6289	139.5105	144.0632	125.8331	71.46941	85.88618	68.88245	44.37239	32.86042	16.33547	9.484734	2373.6081540000005
PARAÍBA	m	2510402	Olho d'Água - PB	219.6376	212.7324	228.5218	250.703	239.6075	234.9646	226.3306	232.144	235.6466	191.4885	185.098	157.7936	134.4416	134.8962	73.87389	70.81678	34.15694	17.72593	11.12189	3091.7014299999996
PARAÍBA	m	2510501	Olivedos - PB	132.8033	130.2066	143.8839	169.3746	179.4525	174.3295	133.3264	136.5572	144.3357	133.8868	115.9186	104.5797	72.2879	54.20847	47.49048	30.87876	29.58171	20.51809	6.626485	1960.246695
PARAÍBA	m	2510600	Ouro Velho - PB	92.92171	90.43355	112.5172	110.3757	109.2446	121.9433	104.5104	101.0526	109.9768	72.63017	113.5247	77.79232	83.67012	53.67089	44.86107	26.69696	23.83371	10.6576	6.596226	1466.909626
PARAÍBA	m	2510659	Parari - PB	39.26255	38.53827	44.53452	49.8838	44.08692	38.51835	39.46328	44.2844	40.1069	30.39015	31.82027	39.13837	29.22584	32.28796	18.78118	8.192909	8.300562	5.757897	3.452238	586.0263659999999
PARAÍBA	m	2510709	Passagem - PB	104.8439	99.51011	102.3612	99.29125	81.79376	95.82242	87.66141	92.52457	75.33272	79.5881	55.6524	67.69474	53.0904	23.23843	33.19687	19.90859	12.19206	8.20317	3.974516	1195.8806160000001
PARAÍBA	m	2510808	Patos - PB	3793.232	3612.79	4080.997	4369.195	4411.763	4179.696	4374.464	4251.053	3829.291	3234.005	2726.226	2344.059	1669.034	1402.531	1070.833	716.4112	484.6381	229.895	135.0101	50915.1234
PARAÍBA	m	2510907	Paulista - PB	392.5091	387.7102	432.7757	471.5824	466.3756	469.8934	465.5332	455.5974	420.6351	416.4633	315.8057	356.9323	244.976	207.5174	169.6016	104.3127	89.23254	29.84169	23.22204	5920.51737
PARAÍBA	m	2511004	Pedra Branca - PB	131.1933	128.7481	140.1584	182.8716	155.4387	156.0855	136.5712	135.1893	124.9364	105.9446	96.96786	85.78983	65.00527	67.17702	44.11721	30.19143	22.40299	11.19157	7.606542	1827.586822
PARAÍBA	m	2511103	Pedra Lavrada - PB	309.909	294.9326	323.2394	338.7969	311.0481	291.9682	323.2655	280.0847	267.3069	217.9378	222.9864	206.9834	155.4331	111.9514	131.3065	88.75839	56.99086	24.58247	17.45907	3974.9406900000004
PARAÍBA	m	2511202	Pedras de Fogo - PB	1111.052	1033.607	1083.623	1158.308	1300.497	1119.402	1106.612	1129.133	1031.663	868.8128	727.4527	594.8968	412.1266	385.3372	294.335	199.942	139.7424	72.87755	42.16916	13811.589209999998
PARAÍBA	m	2511301	Piancó - PB	499.4845	487.9509	572.9361	594.1347	566.2755	619.2778	564.07	558.6485	589.0858	520.5611	451.2593	410.3786	296.3818	268.4972	222.3875	146.4911	84.56257	41.90409	34.02612	7528.31318
PARAÍBA	m	2511400	Picuí - PB	640.3739	597.2738	661.272	822.925	788.2099	733.8029	667.0663	657.3085	581.5967	510.5231	550.0676	443.3075	342.592	270.6217	257.8073	169.1737	118.0874	64.19404	36.12803	8912.33137
PARAÍBA	m	2511509	Pilar - PB	473.7296	447.5184	487.4575	508.0182	535.8489	492.6992	451.6419	421.2737	421.4312	374.662	356.9636	214.7888	187.1721	172.311	132.1199	102.2183	59.36151	29.06981	19.49552	5887.781139999999
PARAÍBA	m	2511608	Pilões - PB	302.9798	294.6346	321.6784	293.4829	295.3136	232.734	252.5379	244.5888	241.0747	203.0586	163.2414	131.5902	105.9999	80.75989	77.90624	52.56483	39.44031	22.11393	12.03518	3367.7351799999988
PARAÍBA	m	2511707	Pilõezinhos - PB	197.1838	187.4656	202.6674	223.5909	198.4096	207.5955	177.8173	206.983	167.9121	118.8426	136.3237	112.4885	106.8999	83.15702	65.6357	43.66501	23.94599	13.59296	10.98889	2485.16547
PARAÍBA	m	2511806	Pirpirituba - PB	412.3226	399.303	468.8481	427.0588	437.6345	436.2122	400.4238	388.6366	361.703	306.9496	293.0384	254.0831	202.9496	159.9009	129.6932	98.6406	53.76649	33.17948	18.14876	5282.492729999998
PARAÍBA	m	2511905	Pitimbu - PB	988.2055	894.3819	953.1792	967.8293	921.2126	773.2151	722.7788	756.8177	721.4402	632.7712	503.3029	378.1359	288.6547	247.5494	157.3191	110.2027	59.0146	28.10195	10.85445	10114.967200000001
PARAÍBA	m	2512002	Pocinhos - PB	847.3714	790.4064	896.1032	823.033	767.9008	714.796	686.8338	669.4629	583.1276	573.3238	469.9615	381.7592	310.917	239.9434	228.6236	153.6132	120.2764	52.9703	40.38991	9350.813410000002
PARAÍBA	m	2512036	Poço Dantas - PB	164.5967	159.807	178.3334	170.9657	164.4809	171.4598	164.4719	140.9126	113.0571	115.7812	98.81211	83.31135	61.14271	42.68229	41.9695	30.78381	25.86264	8.923217	4.520066	1941.8739929999997
PARAÍBA	m	2512077	Poço de José de Moura - PB	134.5986	128.4131	154.4132	162.4748	146.9562	129.3944	133.6476	142.7523	125.9787	136.1192	112.8979	107.2174	87.20562	82.92962	67.50485	39.379	42.60889	12.76578	9.502663	1956.759823
PARAÍBA	m	2512101	Pombal - PB	963.0644	959.1842	1127.384	1194.456	1205.837	1218.62	1155.346	1119.726	1082.933	1029.348	899.189	871.6455	629.2479	531.0983	448.0932	299.4854	211.2829	106.4018	63.00445	15115.347050000002
PARAÍBA	m	2512200	Prata - PB	163.6916	155.2156	170.5262	179.2725	146.0356	154.5371	151.9973	122.4875	149.2995	119.2947	118.7694	112.7741	76.68245	71.09712	56.69003	33.77942	29.53054	12.70978	10.11686	2034.5073
PARAÍBA	m	2512309	Princesa Isabel - PB	985.7557	958.4423	1058.749	1017.023	1034.562	1019.846	985.3436	918.206	854.8593	670.6824	607.5144	511.1762	397.6965	308.9318	243.0347	197.4187	116.2573	47.57717	37.30999	11970.38606
PARAÍBA	m	2512408	Puxinanã - PB	584.7302	553.0165	597.7399	583.8356	556.5445	509.739	521.1506	519.4141	435.6259	413.9814	341.6661	312.0258	208.2288	186.0056	181.2487	109.1096	78.58642	34.87461	23.01535	6750.53868
PARAÍBA	m	2512507	Queimadas - PB	1735.754	1614.384	1737.286	1878.346	1941.257	1831.224	1735.009	1682.527	1470.118	1395.23	1252.533	990.4266	772.044	583.2322	557.3238	358.5263	242.3021	101.0521	61.34694	21939.92204
PARAÍBA	m	2512606	Quixabá - PB	83.40269	76.26635	89.05333	77.39727	93.65702	83.75649	86.85845	66.05309	73.6833	67.03882	55.23753	39.08468	32.20108	33.76168	24.46186	13.70311	11.69092	3.708911	3.307695	1014.3242759999999
PARAÍBA	m	2512705	Remígio - PB	840.5481	805.2104	844.3624	881.0937	781.1152	752.0131	715.7885	625.2653	608.647	528.312	455.8355	415.2677	317.12	260.1338	266.4148	161.2384	135.0533	66.4364	35.09679	9494.95239
PARAÍBA	m	2512721	Pedro Régis - PB	278.4688	264.3691	267.8456	302.7125	318.25	243.2986	201.9807	231.7171	188.52	169.1604	165.9263	134.4265	87.56924	94.57277	83.02418	70.71078	45.11602	23.79035	12.82619	3184.2851300000007
PARAÍBA	m	2512747	Riachão - PB	162.1363	150.9153	151.2836	160.2006	169.9099	148.6508	133.931	142.6057	133.1484	94.60019	71.18326	72.90114	59.41252	44.81424	43.93986	26.6538	17.21033	8.172305	5.320492	1796.989737
PARAÍBA	m	2512754	Riachão do Bacamarte - PB	162.4418	149.4269	164.1471	192.3973	179.8686	180.4428	159.3187	163.6679	130.3059	140.0945	110.5766	110.2841	86.05448	59.92538	66.50935	39.85452	27.38023	9.015996	9.137955	2140.850111
PARAÍBA	m	2512762	Riachão do Poço - PB	163.2378	156.8813	172.6508	230.547	197.6307	165.6584	168.3385	170.1246	151.6347	128.4617	115.5489	94.70011	81.04396	77.26393	59.10255	45.1799	28.35597	10.2457	6.586509	2223.1930290000005
PARAÍBA	m	2512788	Riacho de Santo Antônio - PB	89.58011	81.36785	82.46742	96.68114	89.00072	80.63843	77.44994	81.93298	57.44249	62.22589	38.83212	43.59964	34.67178	31.01595	19.69953	17.15552	7.795837	4.133448	3.137595	998.8283900000002
PARAÍBA	m	2512804	Riacho dos Cavalos - PB	302.8016	288.7748	324.8271	341.3297	321.5229	364.3542	377.6153	343.6566	325.6848	283.8896	250.386	215.0754	164.4762	165.1024	109.0873	58.42643	56.31595	18.21693	14.33119	4325.874400000001
PARAÍBA	m	2512903	Rio Tinto - PB	841.6696	798.239	886.6725	950.8477	991.9416	957.9773	879.1697	896.3548	801.7327	769.8032	638.2386	616.8963	465.7086	363.7057	289.9736	167.8596	124.7079	63.08116	32.43178	11537.011340000001
PARAÍBA	m	2513000	Salgadinho - PB	191.2371	176.2558	189.1235	184.1503	180.9254	140.0241	160.4023	151.9326	132.8073	120.7879	104.8527	87.14013	67.91613	52.1224	38.20581	31.02875	21.62471	8.948031	6.846034	2046.3309949999998
PARAÍBA	m	2513109	Salgado de São Félix - PB	416.8343	397.088	443.8849	486.8005	418.0389	418.3755	355.5467	375.6251	399.2933	341.5976	310.6568	269.8346	259.6773	213.1354	180.9399	138.8182	105.1581	51.83897	33.25914	5616.40321
PARAÍBA	m	2513158	Santa Cecília - PB	266.0644	248.692	292.4303	286.4889	308.6738	265.4083	220.0147	222.909	227.8866	191.6876	161.8987	151.8284	120.5058	98.36372	86.62185	74.92113	37.91593	20.42632	17.28909	3300.0265400000003
PARAÍBA	m	2513208	Santa Cruz - PB	186.1843	200.073	262.0644	226.7228	208.9424	184.4225	199.8847	229.8986	237.2643	227.6662	180.2048	201.6829	156.3714	142.6286	107.0177	85.41701	70.83133	29.89569	26.28569	3163.4583199999997
PARAÍBA	m	2513307	Santa Helena - PB	141.8631	139.686	171.7185	188.5291	148.4093	164.9067	148.3	163.4451	140.0959	164.7769	162.3124	134.4297	113.1367	109.8267	95.79827	66.44963	50.14592	23.01576	11.5907	2338.4363800000006
PARAÍBA	m	2513356	Santa Inês - PB	146.0055	138.2913	131.4029	173.4974	140.3441	178.4856	165.4686	129.8564	130.4432	119.3209	98.0354	84.29117	93.40643	43.37119	39.3065	34.71655	21.47344	7.348321	3.938239	1879.0031399999998
PARAÍBA	m	2513406	Santa Luzia - PB	495.5243	480.7561	544.1424	649.5592	578.0686	567.037	499.44	559.2615	525.837	477.12	425.2518	389.8949	279.2253	242.171	217.5782	140.3706	94.57119	51.0152	33.10687	7249.931159999999
PARAÍBA	m	2513505	Santana de Mangueira - PB	191.5357	186.753	205.1342	243.8819	213.9954	185.3237	191.3514	188.1716	198.1066	155.1903	135.7053	126.7373	95.73005	84.23079	79.10311	50.57746	28.27966	11.88338	7.525162	2579.216012
PARAÍBA	m	2513604	Santana dos Garrotes - PB	220.3674	225.8555	264.1157	272.2235	247.2737	243.6317	223.7671	205.0018	200.1351	218.257	196.9822	193.7568	157.9667	134.8515	110.8828	72.02414	48.92063	21.00299	15.01789	3272.03415
PARAÍBA	m	2513653	Joca Claudino - PB	84.67699	84.02225	93.41654	99.05543	102.3329	86.42015	93.01352	98.24515	92.97587	71.19106	55.77255	78.22653	55.15076	59.43409	34.70727	28.20823	19.61959	9.115081	5.140767	1250.724728
PARAÍBA	m	2513703	Santa Rita - PB	4529.255	4187.459	4679.061	5120.707	5416.635	4825.608	4542.037	4495.901	4325.603	3764.007	3406.958	2577.864	2096.567	1546.466	1204.838	773.7365	461.1352	197.9935	126.0305	58277.8617
PARAÍBA	m	2513802	Santa Teresinha - PB	135.4352	132.6903	149.0924	192.6871	185.3386	131.6127	128.7394	119.8727	150.7052	155.6822	175.6183	132.6437	85.31929	81.15875	75.03231	44.65871	27.97114	14.30599	11.16971	2129.7337
PARAÍBA	m	2513851	Santo André - PB	73.22923	74.06102	96.53597	95.78854	80.17851	100.5735	81.68722	104.8768	82.1021	93.04869	81.86203	88.31898	56.81014	58.08917	50.18472	25.30269	17.38219	8.331791	8.410003	1276.773294
PARAÍBA	m	2513901	São Bento - PB	1321.603	1255.54	1426.351	1473.087	1643.56	1568.019	1535.415	1361.559	1320.491	1019.95	922.7795	798.0605	522.1332	417.2276	325.5889	208.5184	128.2185	55.87113	34.70789	17338.68062
PARAÍBA	m	2513927	São Bentinho - PB	173.947	161.3084	178.3418	172.266	155.0681	154.3163	157.2545	169.5691	160.4561	127.9044	110.8509	112.6129	76.83732	83.01761	60.63154	40.62073	35.26882	14.43567	11.26275	2155.9699399999995
PARAÍBA	m	2513943	São Domingos do Cariri - PB	88.1307	84.19819	90.18817	110.5373	99.54803	98.12247	76.53103	90.85173	90.85892	75.15483	71.24492	81.85798	43.21068	39.913	45.08437	26.92158	16.88445	11.55291	8.769849	1249.5611090000002
PARAÍBA	m	2513968	São Domingos - PB	91.62751	88.3318	95.6405	122.4418	101.759	112.7835	109.0095	119.5749	104.7553	83.11776	96.21141	84.54195	52.28662	56.29411	46.2203	34.55444	27.6603	9.196729	6.913499	1442.9209280000005
PARAÍBA	m	2513984	São Francisco - PB	89.12964	90.13346	104.3696	118.124	94.00134	100.9956	101.179	115.2185	115.495	122.0678	104.2772	91.66122	97.85369	59.63247	59.77171	36.53669	32.00755	17.59703	9.82972	1559.8812199999995
PARAÍBA	m	2514008	São João do Cariri - PB	120.4985	121.5935	116.4135	171.0644	155.8087	159.6105	147.5771	137.0686	130.1801	141.4124	144.64	122.3667	97.24233	67.01575	71.44147	40.18259	27.75724	15.85248	11.67354	1999.3993999999998
PARAÍBA	m	2514107	São João do Tigre - PB	172.4505	161.9717	189.931	203.9067	187.3816	128.246	148.4907	137.5433	145.6759	128.4015	149.1318	96.84945	113.1777	66.83558	63.213	60.01378	35.45343	13.61363	8.789281	2211.076551
PARAÍBA	m	2514206	São José da Lagoa Tapada - PB	280.3013	267.5162	313.3378	297.3285	237.3709	255.5096	272.6761	264.0417	294.8831	239.1875	208.341	211.5452	153.6307	150.5369	116.9144	69.88588	60.66499	25.12821	20.03102	3738.8310000000006
PARAÍBA	m	2514305	São José de Caiana - PB	276.5466	265.126	256.1789	321.8106	306.3351	271.5907	269.6521	240.3024	235.6889	153.3855	151.3546	112.5431	104.3605	98.55535	82.63197	53.10398	27.23642	8.480434	6.926293	3241.809447
PARAÍBA	m	2514404	São José de Espinharas - PB	171.0602	171.9006	200.4528	202.9008	171.6062	177.9617	161.7992	175.5324	162.6239	131.0705	128.4689	139.8501	107.1525	80.54324	81.92596	61.32328	42.50365	15.12385	9.561213	2393.3609930000002
PARAÍBA	m	2514453	São José dos Ramos - PB	254.2545	236.1527	267.2105	247.0193	270.4506	217.8279	212.9012	210.7146	191.0266	171.0221	175.3221	124.2952	104.9219	81.61582	59.02766	35.87449	40.73097	19.45972	10.12815	2929.95601
PARAÍBA	m	2514503	São José de Piranhas - PB	736.2323	705.5744	716.6128	831.5203	883.9783	798.5491	787.8854	762.0488	681.3649	624.3964	559.0856	457.8949	370.2051	314.7755	279.8998	185.9097	139.1507	58.20436	38.63009	9931.91845
PARAÍBA	m	2514552	São José de Princesa - PB	138.6944	137.2059	155.2352	177.4585	151.5061	163.835	121.0924	135.2787	148.8293	118.0294	118.6294	92.90338	75.30042	62.9371	74.47298	43.39932	25.17101	10.89222	5.675059	1956.5457889999998
PARAÍBA	m	2514602	São José do Bonfim - PB	134.5975	130.5277	140.5261	186.5616	139.0951	149.7901	124.8687	119.2257	124.9308	118.3783	98.52156	80.68573	65.00925	56.28686	43.74333	30.66948	17.17861	10.56374	4.263453	1775.423613
PARAÍBA	m	2514651	São José do Brejo do Cruz - PB	70.26353	64.33351	70.38767	72.98346	79.48567	60.42037	78.62459	69.56216	65.45957	60.0845	49.07046	44.78619	29.50256	30.86445	19.79006	18.55656	10.65074	2.495701	3.295684	900.6174350000003
PARAÍBA	m	2514701	São José do Sabugi - PB	130.6238	125.1901	154.4942	143.6013	174.7564	168.0947	168.9539	148.9172	174.7828	132.6754	118.1549	109.4418	94.42092	66.06439	64.98836	40.44012	28.40525	10.64154	8.858625	2063.505705
PARAÍBA	m	2514800	São José dos Cordeiros - PB	134.9663	132.7791	150.4019	175.638	122.1636	119.3335	113.7026	132.3059	123.366	123.1157	116.7461	108.6362	95.18712	83.13974	57.63433	49.39427	29.63445	15.83081	10.68776	1894.6633800000002
PARAÍBA	m	2514909	São Mamede - PB	233.6473	229.114	293.2804	303.918	234.649	176.5272	238.5959	247.1663	257.2962	237.0651	250.5564	228.9423	186.1018	152.9413	134.7163	93.91389	55.61215	30.42391	26.20789	3610.67534
PARAÍBA	m	2515005	São Miguel de Taipu - PB	335.8161	306.3172	311.5299	334.6697	324.441	286.3822	291.7695	262.7378	253.6393	183.7036	192.7572	142.3952	125.9408	98.83536	71.10725	56.49214	41.54558	11.07565	11.56417	3642.7196499999995
PARAÍBA	m	2515104	São Sebastião de Lagoa de Roça - PB	432.6748	410.409	464.0042	526.746	454.2556	426.4109	376.1221	429.9337	364.4974	382.7601	343.6509	269.7204	257.0891	160.4617	171.4391	96.99637	72.39782	33.85637	24.52894	5697.9545
PARAÍBA	m	2515203	São Sebastião do Umbuzeiro - PB	136.807	126.908	136.3257	159.033	146.7891	132.1693	162.0967	112.0954	94.41365	96.97963	98.7537	88.99035	50.44494	66.01596	49.72391	31.44181	27.37111	14.98431	2.974016	1734.317586
PARAÍBA	m	2515302	Sapé - PB	1893.924	1821.011	1999.076	2249.101	2165.62	2006.758	1839.045	1890.561	1856.038	1518.131	1439.304	1200.201	1016.331	783.4758	674.1772	447.2313	288.1517	136.5316	82.61004	25307.278639999993
PARAÍBA	m	2515401	São Vicente do Seridó - PB	504.2402	466.8048	448.5976	579.9074	565.7953	536.9667	508.0691	399.2838	382.8195	284.4541	263.0803	229.1073	179.1833	130.1722	129.3678	81.12957	66.34396	18.88537	17.54829	5791.756589999999
PARAÍBA	m	2515500	Serra Branca - PB	444.4731	428.7758	486.9903	527.1001	445.7867	441.7303	440.7079	459.0538	431.7389	413.8886	398.3982	389.0636	270.9705	254.5018	195.3702	150.0117	117.8978	57.46956	42.23399	6396.1628500000015
PARAÍBA	m	2515609	Serra da Raiz - PB	110.9835	105.0165	121.9723	125.9864	136.975	126.1636	112.2033	135.5189	111.5085	102.6581	62.93071	66.01958	62.48617	46.57918	40.61627	30.67292	28.23144	10.95021	7.610766	1545.083346
PARAÍBA	m	2515708	Serra Grande - PB	123.3242	119.6699	125.3629	122.4218	119.3312	139.9526	125.1191	117.8761	96.34224	85.11497	86.75383	79.47423	50.44629	38.86133	41.90483	26.72561	18.99377	9.551267	6.778961	1534.0051280000002
PARAÍBA	m	2515807	Serra Redonda - PB	239.9516	223.1794	259.282	241.4458	253.9157	255.9631	234.6527	229.227	204.1828	223.0311	182.683	172.2368	140.3369	114.9979	93.58641	59.42174	48.95434	31.32066	19.6487	3228.0176500000007
PARAÍBA	m	2515906	Serraria - PB	244.1443	231.846	267.4166	268.849	235.8886	201.0166	191.644	173.3015	174.5736	186.7964	162.0394	136.5495	141.2072	100.3563	79.05763	65.88102	48.70127	18.64869	13.16798	2941.0855899999997
PARAÍBA	m	2515930	Sertãozinho - PB	189.0925	172.7778	176.869	237.9772	208.3865	185.7518	137.9189	165.5165	148.7016	156.0045	130.988	110.4481	63.03857	63.24795	68.06277	57.11724	36.64926	20.76796	13.08432	2342.4004700000005
PARAÍBA	m	2515971	Sobrado - PB	291.3769	281.3751	322.7425	335.1148	327.6808	317.5172	302.6046	277.7533	258.5344	244.7877	230.3469	165.8089	129.0382	115.783	87.61409	74.29148	51.55799	18.90236	10.26989	3843.1001099999994
PARAÍBA	m	2516003	Solânea - PB	822.5504	789.9609	920.872	982.9503	885.0088	773.0	717.215	747.2536	755.1778	685.5074	630.2876	597.4756	434.4332	375.7451	342.1207	257.1726	183.3327	94.21666	52.96779	11047.24815
PARAÍBA	m	2516102	Soledade - PB	601.3086	565.7068	627.1619	675.642	607.0567	572.6419	596.7139	525.0679	544.4812	452.6778	373.4604	366.0525	258.3456	221.9549	174.351	131.7624	88.24568	33.03675	27.67865	7443.346579999999
PARAÍBA	m	2516151	Sossêgo - PB	167.1521	149.8282	150.504	155.2507	162.6757	141.7032	124.6026	118.796	119.94	95.11246	94.84846	69.20616	72.20893	45.82466	49.59548	23.37644	16.32279	9.66303	7.243109	1773.8540189999999
PARAÍBA	m	2516201	Sousa - PB	2227.48	2197.329	2561.985	2716.091	2541.19	2477.793	2481.942	2830.152	2600.673	2197.242	1877.768	1616.933	1189.028	915.1365	790.8591	564.2171	400.5234	182.5446	107.8354	32476.722100000003
PARAÍBA	m	2516300	Sumé - PB	505.5055	491.707	578.3629	623.8179	597.7397	602.6609	627.8267	652.6438	596.0017	563.6657	514.8418	446.8094	345.551	267.7317	280.5373	160.6622	117.7418	64.73589	45.97191	8084.514800000001
PARAÍBA	m	2516409	Tacima - PB	389.8974	384.3061	429.0528	432.4755	513.1266	477.636	472.9348	437.8714	421.0784	361.2768	316.7111	256.4779	151.5287	154.8227	137.8614	96.31627	72.73828	30.72983	19.19696	5556.038939999999
PARAÍBA	m	2516508	Taperoá - PB	620.7831	589.5054	681.3047	700.9999	678.1053	654.6204	670.0638	579.2601	513.8557	439.2927	411.0347	362.5892	277.9387	252.3441	216.5462	154.9757	90.13098	47.18568	35.0399	7975.57626
PARAÍBA	m	2516607	Tavares - PB	553.9286	538.9041	601.0695	711.6646	582.4145	581.0834	580.2295	517.118	498.187	426.5486	362.8171	345.0752	231.9864	204.8609	173.2627	137.7002	82.70801	38.433	22.14896	7190.140270000002
PARAÍBA	m	2516706	Teixeira - PB	716.8691	669.8963	695.2986	732.8408	734.1663	658.9459	648.594	609.0102	517.5443	441.7187	382.3805	286.9489	272.4033	222.4077	177.5322	108.9986	72.28532	25.27249	20.83581	7993.949019999999
PARAÍBA	m	2516755	Tenório - PB	118.5528	112.2949	123.6662	149.6453	143.7934	150.9955	152.1944	129.7895	108.662	81.35385	66.67263	69.10362	55.76995	32.07592	41.155	28.16259	9.517194	7.046381	5.588052	1586.0391870000003
PARAÍBA	m	2516805	Triunfo - PB	334.6322	325.2191	356.9136	395.0603	384.3764	381.1215	363.2598	357.6026	272.6284	280.8745	221.9848	196.9564	187.7811	183.8328	125.6937	106.0255	64.51653	33.53469	19.92824	4591.9421600000005
PARAÍBA	m	2516904	Uiraúna - PB	496.6096	488.0492	552.4268	531.5052	547.8051	519.7246	606.5065	589.9337	530.4064	434.5381	426.9505	390.5423	288.6911	267.5976	213.6708	169.8158	119.766	48.81253	39.14418	7262.49601
PARAÍBA	m	2517001	Umbuzeiro - PB	354.6844	342.1862	387.5716	372.1175	393.8945	394.6839	361.4873	320.8363	275.755	258.3501	238.309	180.6942	169.7911	133.829	133.1392	94.11774	62.07617	29.79314	20.46606	4523.782409999999
PARAÍBA	m	2517100	Várzea - PB	82.55138	79.53539	93.28482	116.312	99.08837	94.24164	123.3804	92.22537	99.12379	84.1667	68.67815	80.94939	53.33632	49.77753	40.03598	29.06767	30.64713	11.87334	6.349485	1334.6248550000003
PARAÍBA	m	2517209	Vieirópolis - PB	155.8013	159.339	180.746	228.2365	168.5009	207.1016	185.4492	186.8574	183.4544	157.4994	141.1583	134.545	118.9883	116.9405	95.11701	62.70899	44.88508	16.35085	12.44294	2556.12267
PARAÍBA	m	2517407	Zabelê - PB	86.93762	84.28885	101.9427	110.8748	92.24455	85.06193	80.36919	84.3026	72.05298	61.61774	70.91135	57.31623	37.94866	26.68286	34.63769	18.52119	12.2123	4.881103	4.508256	1127.3125989999999
PARANÁ	f	4100103	Abatiá - PR	203.4973	203.9412	204.5199	212.0357	258.1397	264.0041	251.187	235.0964	244.0149	277.222	276.6924	263.3175	232.1214	184.076	148.933	109.9749	78.20405	41.59975	19.06896	3707.64616
PARANÁ	f	4100202	Adrianópolis - PR	212.064	206.9941	215.6235	215.265	203.1606	185.9579	164.9287	201.7895	169.194	194.3223	188.9762	190.3435	155.2611	134.9503	102.8718	83.90452	55.9851	30.87857	19.69513	2932.1658199999997
PARANÁ	f	4100301	Agudos do Sul - PR	335.365	314.0474	312.719	311.5241	391.3891	342.7376	301.1857	280.2927	276.8434	286.0152	292.5389	268.4927	234.9568	162.8525	145.658	87.88274	63.83667	20.0603	17.9977	4446.395509999999
PARANÁ	f	4100400	Almirante Tamandaré - PR	5147.656	4779.02	4393.63	4530.175	5363.447	5321.466	4793.998	4804.586	4358.317	4075.319	3683.67	3078.007	2499.011	1784.315	1173.967	769.7283	434.6102	219.832	130.1402	61340.89470000001
PARANÁ	f	4100459	Altamira do Paraná - PR	80.91838	82.5981	100.3976	102.6084	93.61164	99.82318	95.39235	112.5265	117.0435	115.244	146.0391	120.5468	94.46569	99.95399	67.40088	45.6235	29.62082	17.11934	10.05615	1630.98992
PARANÁ	f	4100509	Altônia - PR	703.2347	704.1647	713.4522	721.516	791.3271	771.3673	795.3615	827.4879	760.8889	751.3142	752.6497	683.3595	619.7779	510.9513	402.0088	284.2763	197.8323	107.6612	58.79462	11157.426120000002
PARANÁ	f	4100608	Alto Paraná - PR	459.1411	442.664	415.0202	504.9155	544.9323	565.6149	512.4577	513.9824	498.7272	517.6041	543.4672	459.5292	413.7261	305.9775	228.7793	173.3232	109.8309	57.94466	40.32138	7307.95884
PARANÁ	f	4100707	Alto Piquiri - PR	291.039	294.5134	303.7954	281.878	323.1938	373.0595	315.7379	347.0663	325.2322	350.8278	379.8584	323.7071	277.4183	206.2739	192.3499	139.7225	92.27151	50.72756	31.96787	4900.640340000001
PARANÁ	f	4100806	Alvorada do Sul - PR	357.3149	354.9485	325.7779	344.3471	387.5528	427.118	392.2062	376.9373	362.7769	365.0785	385.194	371.7898	335.112	282.2501	190.9079	132.5247	100.9682	42.8005	32.52698	5568.132280000001
PARANÁ	f	4100905	Amaporã - PR	253.1101	243.3154	239.8684	238.6378	244.1616	261.4866	256.8031	216.4905	203.9205	174.1204	210.0972	175.0061	137.8045	106.4492	50.34631	42.05552	37.20778	21.26235	10.41313	3122.55649
PARANÁ	f	4101002	Ampére - PR	654.513	638.7468	637.3735	678.7335	755.9737	806.0893	684.1465	653.2374	640.0893	622.7442	645.5541	616.6013	494.4593	353.8212	281.3766	193.6944	131.0596	64.79656	35.14643	9588.156690000002
PARANÁ	f	4101051	Anahy - PR	88.23395	86.86896	94.17017	89.58602	105.1287	93.93511	84.44087	89.58428	123.5205	82.42156	102.9041	83.04031	88.14102	74.21863	54.33439	43.06123	24.35333	13.97096	10.73689	1432.6509800000001
PARANÁ	f	4101101	Andirá - PR	552.2928	562.7082	593.6987	613.3555	680.7849	665.4382	681.8613	735.0853	757.9119	767.9026	753.5236	697.8689	589.4716	565.8466	417.6601	314.3151	182.1164	101.4204	60.05454	10293.316640000001
PARANÁ	f	4101150	Ângulo - PR	87.88903	86.52365	79.02926	92.18643	100.3049	115.1697	101.5841	99.48477	99.54921	106.6765	97.36095	100.9335	90.83294	54.94645	49.60096	41.72179	18.65838	12.16694	8.860343	1443.4798030000004
PARANÁ	f	4101200	Antonina - PR	635.9808	605.9408	618.1887	670.7545	686.7555	665.2201	598.5887	610.0937	654.6829	603.2529	628.4159	642.9584	510.7757	424.0097	329.8002	275.8916	170.3675	98.5011	60.31007	9490.48877
PARANÁ	f	4101309	Antônio Olinto - PR	213.8661	211.8054	208.9036	242.9638	253.4622	244.012	207.0529	225.9744	229.7355	251.0493	267.6633	247.7625	178.4603	182.1676	123.0271	83.98081	66.91937	30.41567	17.47241	3486.6942599999993
PARANÁ	f	4101408	Apucarana - PR	4371.865	4373.392	4372.08	4523.746	5075.057	5269.932	5310.698	5217.925	5050.529	4589.385	4842.761	4218.959	3715.029	3062.736	2338.964	1613.242	1050.322	589.255	346.2446	69932.12160000003
PARANÁ	f	4101507	Arapongas - PR	4126.816	4085.799	3878.584	4344.784	4843.23	5033.697	5161.579	5005.767	4909.784	4427.444	4287.736	3886.805	3142.204	2545.771	1928.548	1419.894	897.1098	519.579	271.6523	64716.7831
PARANÁ	f	4101606	Arapoti - PR	1075.471	1018.062	978.0192	1052.115	1140.649	1190.625	1014.585	1040.734	984.7339	947.1616	887.9574	801.0427	606.7765	451.2438	359.7273	230.6365	153.9859	87.56821	44.54127	14065.635279999997
PARANÁ	f	4101655	Arapuã - PR	87.37594	87.38841	101.3469	106.1734	107.7901	119.4994	89.96583	108.6682	108.7413	114.1049	134.8825	106.8219	101.8195	78.45682	70.85675	70.12175	38.443	17.53854	11.58843	1661.58357
PARANÁ	f	4101705	Araruna - PR	389.6461	381.6919	385.2695	436.3919	459.5218	560.3932	491.7628	447.52	484.4267	500.9429	513.844	457.0735	363.7476	335.647	236.9096	170.3606	107.1527	56.56226	34.1816	6813.04566
PARANÁ	f	4101804	Araucária - PR	5874.014	5588.693	5010.822	5727.285	6638.638	6503.679	6319.704	6027.542	5460.301	5094.972	4467.158	3877.468	3110.436	2289.455	1427.298	909.5452	522.7025	303.53	165.1063	75318.34899999999
PARANÁ	f	4101853	Ariranha do Ivaí - PR	65.39465	65.42371	69.72646	76.79899	82.90366	72.5993	78.12058	79.33293	71.93672	87.25549	78.9109	92.84347	59.11449	58.95995	51.41957	39.25558	18.68397	18.34562	6.736566	1173.7626060000002
PARANÁ	f	4101903	Assaí - PR	458.9779	470.6902	469.9548	461.6765	483.3949	511.6627	542.7384	587.334	508.84	581.9307	525.4479	494.9384	475.4095	421.4495	327.7831	246.1805	164.007	86.44325	51.72215	7870.581399999999
PARANÁ	f	4102000	Assis Chateaubriand - PR	851.6723	886.0374	974.5672	1039.176	1058.844	1162.199	1094.3	1065.616	1242.644	1242.764	1285.212	1174.867	976.4985	852.884	662.6906	519.231	305.1758	143.8706	93.13524	16631.384639999997
PARANÁ	f	4102109	Astorga - PR	752.2276	767.3623	807.9637	774.0066	868.1804	941.7768	925.0727	881.6227	929.3056	888.3812	966.6327	877.9038	785.404	693.518	509.5341	333.5465	233.7447	133.2845	83.21445	13152.68235
PARANÁ	f	4102208	Atalaia - PR	85.52597	88.35304	99.3969	92.95502	134.1217	139.9216	112.0619	131.0449	149.9046	134.2891	176.5133	141.7574	104.3108	109.4738	85.98569	65.62583	37.68879	22.61846	14.51334	1926.0621399999998
PARANÁ	f	4102307	Balsa Nova - PR	446.5854	432.3733	419.8263	404.2427	506.0313	507.3529	514.6264	450.2527	446.973	435.5422	425.3158	348.4655	316.5166	221.7136	164.1227	111.8792	78.26984	27.85603	22.18112	6280.126590000001
PARANÁ	f	4102406	Bandeirantes - PR	945.6791	937.7482	993.0257	1057.92	1136.198	1200.512	1170.582	1131.387	1043.689	1078.578	1155.326	1125.92	904.3681	808.3219	603.2408	413.1384	278.1657	175.064	96.81363	16255.67753
PARANÁ	f	4102505	Barbosa Ferraz - PR	307.274	318.4347	352.8949	333.5236	359.6753	350.755	375.9995	363.2541	386.0496	428.5982	464.7279	418.2582	353.8695	314.2011	244.2162	173.9828	130.8657	74.26497	44.05837	5794.9036399999995
PARANÁ	f	4102604	Barracão - PR	313.2182	302.3148	296.2561	332.2171	428.922	402.7038	386.8167	418.101	356.048	356.7996	316.7796	344.0753	273.9908	214.4932	146.1933	122.8103	78.50507	38.13403	22.53804	5150.91694
PARANÁ	f	4102703	Barra do Jacaré - PR	63.84387	63.55311	62.04279	85.66128	86.50238	96.83568	103.0815	77.66983	90.8725	87.98343	106.6708	102.94	88.41381	75.28273	55.38468	43.26608	29.89057	12.30071	10.00656	1342.2023100000001
PARANÁ	f	4102752	Bela Vista da Caroba - PR	99.75676	94.3225	111.3666	133.8768	123.5915	112.4462	97.73998	98.94562	109.6	106.4523	140.8552	158.0613	108.4191	96.5348	70.54265	60.29989	30.33283	22.82776	12.31922	1788.2910100000001
PARANÁ	f	4102802	Bela Vista do Paraíso - PR	426.5583	421.8044	453.1227	453.9204	552.9564	554.1505	528.7453	528.5923	519.1151	531.107	578.3037	551.9931	459.4626	403.0989	336.7045	223.0975	175.3792	97.52749	56.48049	7852.11988
PARANÁ	f	4102901	Bituruna - PR	666.6913	620.869	588.6292	613.316	679.2558	601.9211	542.5712	578.1114	590.4941	532.2712	474.4268	421.6672	333.1727	279.1603	185.24	134.441	88.04712	49.45765	21.56232	8001.30539
PARANÁ	f	4103008	Boa Esperança - PR	94.36598	96.93251	121.9737	129.8671	128.3139	124.9824	141.2217	155.6361	150.0884	174.9498	190.5354	174.3364	150.0594	93.59804	85.55047	66.63985	42.34203	21.60973	13.30447	2156.3073799999997
PARANÁ	f	4103024	Boa Esperança do Iguaçu - PR	75.81832	72.49396	74.0884	107.3991	99.49619	95.80979	83.79066	107.2422	80.04841	104.4687	105.8121	72.21105	79.57983	61.54756	35.31419	26.94538	20.78246	13.28395	5.592141	1321.7243909999997
PARANÁ	f	4103040	Boa Ventura de São Roque - PR	240.7825	227.3502	219.7503	249.6407	275.0209	252.3748	220.552	252.998	230.3903	250.6322	173.234	193.726	128.2353	128.625	86.16006	57.29283	36.88	17.43253	11.04203	3252.11965
PARANÁ	f	4103057	Boa Vista da Aparecida - PR	244.4105	239.1935	258.7993	270.2868	260.956	234.895	196.0832	259.0248	280.4218	269.7005	253.8265	229.1001	218.6732	195.1198	137.5365	120.9306	47.69234	35.68143	20.47816	3772.810030000001
PARANÁ	f	4103107	Bocaiúva do Sul - PR	597.254	559.0162	526.6834	563.5801	610.9924	480.2163	478.5333	463.1852	422.9352	420.5948	338.5661	315.8769	271.3392	234.3298	163.9237	100.1136	72.57402	30.8115	20.86072	6671.38644
PARANÁ	f	4103156	Bom Jesus do Sul - PR	102.9593	103.6416	110.7683	108.4485	110.8922	105.1805	88.31785	105.3001	124.4852	116.7551	129.8321	97.37228	114.5035	99.34324	78.13545	60.68728	36.03644	16.27562	10.92791	1719.8624700000003
PARANÁ	f	4103206	Bom Sucesso - PR	235.3735	227.2433	227.2107	257.8433	263.5635	288.2476	267.652	247.3143	233.3423	220.4214	265.6565	220.0181	164.9993	142.4529	109.3529	78.5522	61.90146	36.06958	19.46368	3566.67852
PARANÁ	f	4103222	Bom Sucesso do Sul - PR	84.94301	83.201	96.23286	98.74315	105.5297	132.7943	109.0208	98.55587	107.9944	119.0625	134.3461	115.7318	87.62654	78.06407	69.47664	55.22428	28.53269	15.27823	10.89911	1631.25705
PARANÁ	f	4103305	Borrazópolis - PR	147.4341	153.7653	173.4117	179.9935	202.3243	206.8166	182.9842	206.3996	224.9894	304.7592	261.1338	300.179	228.1923	230.3675	164.7593	124.6868	91.07162	47.02667	31.55514	3461.85003
PARANÁ	f	4103354	Braganey - PR	159.3847	158.6538	179.9068	186.2062	183.1643	186.5796	182.1148	200.0934	176.946	207.1619	206.0602	184.0056	145.0343	113.6485	85.97441	82.68417	42.64642	24.10584	14.10726	2718.4781999999996
PARANÁ	f	4103370	Brasilândia do Sul - PR	72.56183	75.48025	92.25633	94.54664	82.1305	99.90434	94.99129	81.20196	111.446	101.8458	141.7884	106.9402	83.95387	80.97609	52.96038	55.52659	31.27928	12.98941	11.65272	1484.43188
PARANÁ	f	4103404	Cafeara - PR	82.59922	83.21244	71.89598	108.188	90.59344	108.6589	117.1723	95.44164	86.4639	101.7546	119.8299	81.31752	78.14624	55.15221	49.78282	39.34207	27.38149	9.54521	7.453029	1413.9309089999997
PARANÁ	f	4103453	Cafelândia - PR	672.6056	645.7409	589.9346	615.2714	812.5746	798.774	783.1897	734.9472	671.7379	647.1994	642.51	529.5523	376.6084	264.5215	193.916	138.4501	84.70693	43.43432	21.61785	9267.292700000002
PARANÁ	f	4103479	Cafezal do Sul - PR	102.1388	100.7738	104.4208	110.6619	138.7814	142.5734	135.5621	132.0358	145.9478	157.5308	174.2728	146.88	115.4392	124.3942	79.70304	60.22863	53.19911	25.51389	13.05144	2063.1089100000004
PARANÁ	f	4103503	Califórnia - PR	277.4301	277.0214	271.7473	290.095	307.3787	314.0822	311.0027	275.8682	281.5881	263.0426	331.2053	264.1524	228.587	169.4401	159.4011	98.06203	67.51268	34.77517	26.94045	4249.33253
PARANÁ	f	4103602	Cambará - PR	759.1208	767.9644	779.1646	794.9952	862.4334	908.6236	927.424	930.7322	895.5892	892.9971	881.8907	862.0613	715.1959	590.0309	490.7742	337.5411	249.6465	141.031	81.73886	12868.954960000001
PARANÁ	f	4103701	Cambé - PR	3262.037	3219.701	3205.778	3563.242	4060.794	4035.903	4125.149	4094.85	4054.014	3814.032	3825.407	3248.599	2862.235	2372.2	1770.328	1211.797	760.452	455.1648	233.8737	54175.55649999999
PARANÁ	f	4103800	Cambira - PR	226.8089	229.2797	215.8619	251.42	257.2325	264.1827	298.481	266.2491	252.9903	269.9263	277.7555	236.745	239.6369	190.1948	125.9467	91.83981	69.73686	34.22113	21.99654	3820.5056399999994
PARANÁ	f	4103909	Campina da Lagoa - PR	420.1326	427.8507	462.9926	476.393	454.0944	491.8025	455.3377	449.1218	536.8224	521.7615	564.1759	472.913	442.7814	333.9817	280.0778	195.0902	116.6009	68.4258	43.63667	7213.99257
PARANÁ	f	4103958	Campina do Simão - PR	144.483	137.0841	152.6471	166.0746	145.6153	134.6033	115.9634	126.5975	133.9907	150.2663	123.6165	122.2658	99.34323	69.96506	48.77939	34.76894	20.02347	9.463075	5.716916	1941.2676809999998
PARANÁ	f	4104006	Campina Grande do Sul - PR	1817.121	1716.936	1628.206	1622.434	2029.119	1820.235	1748.759	1737.78	1587.798	1442.747	1399.445	1183.573	944.3378	692.6401	429.2355	291.7512	180.1158	95.8756	56.38507	22424.49407
PARANÁ	f	4104055	Campo Bonito - PR	123.0238	117.7658	121.3548	158.3111	158.8797	167.2899	124.113	126.3677	143.2063	151.0436	162.6085	126.199	102.6046	89.73456	75.80477	37.61294	31.36404	20.62447	8.698147	2046.606727
PARANÁ	f	4104105	Campo do Tenente - PR	335.677	311.608	289.6262	313.0311	341.5847	301.6002	280.9666	263.7701	299.7664	243.2603	239.5015	191.7646	154.2168	113.0845	80.3899	62.55144	40.92053	22.88795	11.25089	3897.45871
PARANÁ	f	4104204	Campo Largo - PR	4689.148	4574.612	4413.097	4674.368	5483.697	5596.395	5293.877	5469.135	5376.546	4915.478	4665.969	4051.08	3147.975	2362.403	1699.07	1100.844	683.5427	351.5523	188.0087	68736.79770000001
PARANÁ	f	4104253	Campo Magro - PR	1177.395	1127.116	1032.15	1099.068	1280.886	1271.494	1101.609	1094.713	1130.302	1017.981	944.3517	817.0265	677.273	468.462	332.7515	203.2538	109.706	58.9073	33.06973	14977.515529999997
PARANÁ	f	4104303	Campo Mourão - PR	2916.008	2892.445	2908.552	3142.675	3653.989	3916.446	3832.778	3733.728	3476.135	3447.897	3362.296	3052.51	2685.477	2002.209	1442.376	1009.373	619.016	359.6982	216.4742	48670.08239999999
PARANÁ	f	4104402	Cândido de Abreu - PR	523.5998	491.1094	512.8242	556.8446	569.2126	508.8504	458.2586	490.0075	509.4124	511.3419	505.5793	469.7138	430.189	310.1637	255.8656	178.469	114.7337	52.59297	29.15654	7477.925010000001
PARANÁ	f	4104428	Candói - PR	621.7814	578.9817	568.1768	647.4913	705.4433	645.9757	536.8868	536.4312	567.8115	527.0578	523.215	454.1696	329.1212	258.731	192.5324	118.8065	70.1757	36.63377	20.2274	7939.65007
PARANÁ	f	4104451	Cantagalo - PR	518.5344	489.6083	473.3313	467.9697	549.0269	466.1017	445.0421	430.9461	465.0414	483.4763	393.4013	350.4452	328.3772	278.7735	175.4407	121.2166	73.18421	47.74991	22.93651	6580.60333
PARANÁ	f	4104501	Capanema - PR	523.8627	523.7807	535.4295	624.9669	639.7808	696.1055	619.4413	720.0995	625.7007	681.756	691.0957	623.016	594.1987	467.4059	402.7545	270.8107	181.4788	88.37665	61.1553	9571.215850000002
PARANÁ	f	4104600	Capitão Leônidas Marques - PR	511.4238	510.2296	537.9819	553.1403	602.6953	570.3111	516.5603	579.2729	536.4233	543.8142	503.6153	503.2089	390.3891	355.5195	243.9929	200.9566	108.6806	59.25423	39.71376	7867.183590000001
PARANÁ	f	4104659	Carambeí - PR	1158.155	1075.114	961.4514	967.5337	1044.844	1067.116	937.1192	932.1878	832.106	746.3509	640.2785	545.6794	415.692	289.3556	223.6973	133.7592	86.4628	47.81649	22.88857	12127.607859999998
PARANÁ	f	4104709	Carlópolis - PR	440.521	435.6874	451.1409	512.1774	506.1968	496.1751	488.6015	527.3242	461.0823	465.4187	456.9682	501.1908	386.1148	338.6091	232.5859	178.5596	108.4012	69.34415	30.97067	7087.06972
PARANÁ	f	4104808	Cascavel - PR	11411.53	11085.75	10518.37	11304.16	13548.57	14626.55	14361.42	13540.67	12277.05	11683.81	10920.8	9754.301	8049.086	6106.142	4316.604	2823.135	1821.894	984.9668	564.2623	169699.0711
PARANÁ	f	4104907	Castro - PR	2979.586	2809.962	2767.82	2741.129	2972.669	2757.612	2585.331	2595.164	2515.019	2333.006	2130.925	1819.853	1512.17	1182.082	893.9708	627.1983	375.1881	206.8008	117.7542	35923.24020000001
PARANÁ	f	4105003	Catanduvas - PR	366.1052	369.3477	364.8924	375.5435	384.3582	405.6324	333.7454	309.4898	366.8423	348.5959	334.6521	275.1396	238.9066	193.6491	155.8445	104.3961	65.00762	31.58745	16.22437	5039.960239999999
PARANÁ	f	4105102	Centenário do Sul - PR	278.1103	277.0965	307.8607	342.2826	385.0513	377.2165	353.7746	372.8116	385.0675	390.8253	425.3017	378.6223	329.171	268.3515	184.3869	155.5224	104.3368	54.0966	34.70568	5404.59178
PARANÁ	f	4105201	Cerro Azul - PR	685.9637	637.4375	594.6379	712.4635	724.6041	611.0509	570.6881	649.1654	573.0348	536.5416	504.083	480.472	369.7086	327.0307	226.0189	175.3465	104.5309	55.57225	29.5713	8567.921649999997
PARANÁ	f	4105300	Céu Azul - PR	340.1991	338.9577	321.4826	379.0696	419.6203	444.4705	451.3613	448.0443	434.5283	442.4593	404.895	374.4717	307.9159	278.9752	219.9941	141.0305	88.63178	53.82954	31.6555	5921.592219999999
PARANÁ	f	4105409	Chopinzinho - PR	587.1403	576.2479	596.2464	643.1666	698.2809	722.6546	673.6817	665.6456	654.0941	680.7735	704.6219	663.7146	502.2616	446.3266	349.311	224.8786	150.2621	76.87648	46.8478	9663.032280000001
PARANÁ	f	4105508	Cianorte - PR	2817.987	2792.505	2670.015	2787.145	3367.562	3763.656	3688.527	3392.456	3102.617	3136.025	2999.481	2636.789	2067.481	1630.079	1212.162	860.6884	544.8245	315.1523	179.8012	43964.95339999999
PARANÁ	f	4105607	Cidade Gaúcha - PR	434.0709	422.0491	404.0449	444.1929	500.3453	516.4409	453.1932	461.2962	473.6259	445.7662	394.9325	365.316	285.3474	219.7264	156.9344	125.453	88.50673	45.21768	30.0704	6266.5300099999995
PARANÁ	f	4105706	Clevelândia - PR	560.5041	534.4261	564.0756	569.5293	624.1654	592.6005	506.9715	527.2825	533.132	573.1294	583.6207	568.1775	480.7054	344.9381	286.6534	220.2421	162.8268	79.21601	47.7676	8359.96401
PARANÁ	f	4105805	Colombo - PR	9750.534	9196.28	8697.207	9313.43	10914.8	10731.68	10081.72	9949.187	9360.831	8467.618	7633.676	6458.106	5206.68	3876.187	2627.248	1625.396	949.131	510.5532	272.5033	125622.7675
PARANÁ	f	4105904	Colorado - PR	578.4219	583.3842	626.5379	725.45	788.1834	839.6327	908.3902	843.5943	888.757	883.2869	899.1423	884.2277	743.999	542.5802	410.679	290.9807	197.8937	102.9227	66.31569	11804.379489999998
PARANÁ	f	4106001	Congonhinhas - PR	279.004	275.8311	292.2127	280.4448	282.1982	321.9096	294.8209	278.0117	290.8262	285.4892	287.2819	274.5561	210.954	175.8146	155.4393	102.7294	84.35951	35.44411	25.4926	4232.819920000001
PARANÁ	f	4106100	Conselheiro Mairinck - PR	124.853	121.938	122.6794	127.8105	144.0572	151.3489	134.5618	127.8182	129.3857	129.8405	111.6834	108.1269	110.7643	92.38542	77.54458	42.91466	31.50746	18.29545	8.323904	1915.8392740000002
PARANÁ	f	4106209	Contenda - PR	658.304	632.7105	612.8922	706.129	722.0463	656.5978	667.7974	634.2201	706.7975	622.3742	601.5882	487.3142	368.8235	351.7272	271.2153	166.0786	103.2161	49.13637	36.30334	9055.27181
PARANÁ	f	4106308	Corbélia - PR	537.203	534.6236	550.1215	549.6524	608.9836	718.3566	644.692	636.2049	551.6259	577.0268	651.6102	578.9677	433.4555	392.1703	282.5557	190.547	151.955	82.78497	45.59982	8718.13649
PARANÁ	f	4106407	Cornélio Procópio - PR	1249.642	1278.482	1337.532	1454.927	1552.489	1708.582	1728.951	1718.883	1754.915	1698.072	1737.406	1696.061	1543.622	1277.503	1002.037	655.1807	480.5608	264.7929	170.3525	24309.9909
PARANÁ	f	4106456	Coronel Domingos Soares - PR	338.7125	305.3224	293.7663	274.745	319.7814	321.2769	269.6241	250.0993	220.6982	266.0761	211.1481	171.9603	144.139	104.4126	72.92925	52.34953	27.64878	11.07164	7.054178	3662.8155780000006
PARANÁ	f	4106506	Coronel Vivida - PR	617.3922	608.7124	643.8586	676.7103	746.1483	823.3113	702.8915	730.1237	731.7353	676.1372	744.7554	715.8918	658.9651	524.6453	374.3997	283.016	207.3764	99.12247	73.28391	10638.476879999998
PARANÁ	f	4106555	Corumbataí do Sul - PR	90.21496	93.45518	100.2146	136.1756	101.7079	121.1116	96.06806	134.6693	138.4263	114.0554	139.9288	140.4427	115.1536	89.06252	79.09457	55.10366	39.61375	16.99685	8.438448	1809.933798
PARANÁ	f	4106571	Cruzeiro do Iguaçu - PR	135.8299	131.3902	146.5368	158.401	148.661	161.8773	164.4405	134.9937	140.7258	154.0689	150.384	137.9066	121.7059	95.89837	62.39464	46.81666	35.79752	19.73054	10.66389	2158.22322
PARANÁ	f	4106605	Cruzeiro do Oeste - PR	595.0486	606.5665	642.0579	660.9886	766.4027	717.5971	695.9166	717.2647	779.5836	777.774	722.6069	708.1241	628.342	474.5388	394.5615	290.3446	203.5316	114.2898	71.04124	10566.580840000002
PARANÁ	f	4106704	Cruzeiro do Sul - PR	136.0567	137.7303	133.8119	153.2298	141.5166	162.7351	175.8244	169.7866	146.2998	162.0023	173.0807	150.5123	142.0728	113.9988	68.15931	55.05811	33.10496	21.10088	12.0284	2288.1097600000003
PARANÁ	f	4106803	Cruz Machado - PR	633.4032	592.3783	569.9481	768.5573	770.9044	608.9167	596.1889	625.9538	618.7895	600.2248	554.5472	535.8467	405.8637	320.4349	238.6586	193.8131	119.2628	67.4519	39.02071	8860.164610000002
PARANÁ	f	4106852	Cruzmaltina - PR	81.96822	84.17508	91.42271	81.79516	98.95188	113.6318	90.87538	104.8615	116.4253	113.4727	111.0431	109.9387	84.82185	75.22483	52.36344	35.97384	33.60302	17.90058	7.780561	1506.229651
PARANÁ	f	4106902	Curitiba - PR	56983.79	57194.27	56851.95	61689.12	73838.56	77674.01	81389.75	82605.63	78343.04	70657.16	66702.91	63232.77	54537.31	43697.71	32550.33	21973.17	15025.5	8923.826	5587.904	1009458.7100000002
PARANÁ	f	4107009	Curiúva - PR	552.3365	528.8811	495.003	512.5342	562.0534	585.9598	561.5135	573.1801	517.1792	483.3987	494.493	432.9977	351.3926	256.6523	218.7186	156.3865	98.81475	52.04689	30.66699	7464.208829999998
PARANÁ	f	4107108	Diamante do Norte - PR	134.1628	137.8951	148.9321	150.5211	172.2071	179.1896	159.6424	178.4545	188.9501	205.1602	190.0757	191.9355	162.4098	129.1816	120.0833	90.32134	52.4708	37.5757	14.24085	2643.4095899999998
PARANÁ	f	4107124	Diamante do Sul - PR	131.1833	121.3143	131.1614	138.7311	154.9699	122.627	119.5613	112.233	125.4808	113.9242	111.5048	106.6887	60.39494	66.33214	49.64494	26.92049	23.72584	13.91541	6.64702	1736.9605799999997
PARANÁ	f	4107157	Diamante D'Oeste - PR	212.7747	214.8833	199.7378	203.7414	207.2476	194.8377	163.2558	149.3285	148.7202	159.6823	149.5697	165.0058	116.0801	120.1606	88.61635	65.48684	31.23238	19.54222	11.6184	2621.5216899999996
PARANÁ	f	4107207	Dois Vizinhos - PR	1358.303	1313.685	1236.798	1331.01	1576.214	1727.648	1737.113	1552.214	1438.927	1418.483	1385.794	1207.097	1010.326	791.5668	536.4944	373.1168	251.8996	123.5934	76.64634	20446.929340000002
PARANÁ	f	4107256	Douradina - PR	287.1234	290.2794	270.8118	267.0762	313.6079	331.9975	327.3578	313.8019	316.6778	323.8054	278.464	261.8682	209.5938	145.6643	125.2841	85.8579	71.01256	29.63181	20.61031	4270.52608
PARANÁ	f	4107306	Doutor Camargo - PR	122.7053	125.3762	141.0064	177.2607	172.2094	210.1161	197.5859	176.8114	175.0257	209.4986	257.4999	252.4872	184.9407	154.3095	134.3694	105.2161	73.44849	34.82924	25.3061	2930.00233
PARANÁ	f	4107405	Enéas Marques - PR	162.8641	165.8271	165.0029	218.5626	183.6087	188.6332	185.5309	178.8008	192.2864	203.5122	226.3002	236.3203	185.3752	148.5553	105.6069	65.68352	46.72241	29.28963	15.48432	2903.96668
PARANÁ	f	4107504	Engenheiro Beltrão - PR	367.944	360.5299	387.1183	470.1719	453.0926	489.8645	466.4439	464.8854	460.6151	513.0352	521.8493	518.8095	397.5403	361.8196	253.7619	157.2172	114.0373	56.32022	36.73757	6851.79369
PARANÁ	f	4107520	Esperança Nova - PR	39.99108	41.93403	45.26286	51.94061	59.20635	60.3056	43.13708	60.07497	65.14641	79.26626	77.30589	65.76601	49.77228	54.89107	50.81446	37.25025	20.65321	14.61217	6.274931	923.6055210000002
PARANÁ	f	4107538	Entre Rios do Oeste - PR	130.3888	131.164	120.1713	162.8221	156.8328	156.7863	148.4013	151.4192	180.7123	149.6588	162.2975	132.3854	100.7802	99.56877	84.61104	60.95115	28.01515	19.81277	10.77655	2187.5554300000003
PARANÁ	f	4107546	Espigão Alto do Iguaçu - PR	155.5027	145.8196	146.0256	175.5067	143.2365	137.8712	124.658	127.7052	136.94	145.0016	135.0182	134.8966	114.3023	89.19523	85.76151	60.24775	36.41743	27.90267	10.39549	2132.40428
PARANÁ	f	4107553	Farol - PR	101.948	102.8261	118.8722	108.9777	121.7128	119.4093	95.88025	102.6935	130.1211	126.7246	131.5936	111.0403	94.43174	72.36626	50.86726	50.46141	25.71725	17.41814	8.590309	1691.651819
PARANÁ	f	4107603	Faxinal - PR	584.863	569.4629	600.098	584.0324	655.199	660.9374	608.7943	600.3292	549.6184	566.1308	595.2627	526.5356	434.5872	385.2202	288.4529	215.202	140.4548	70.8006	44.61332	8680.594720000001
PARANÁ	f	4107652	Fazenda Rio Grande - PR	4751.727	4364.927	3942.244	4311.17	5063.592	4709.321	4270.127	4041.592	3821.567	3355.869	3115.496	2607.703	2064.223	1434.901	891.2815	544.5038	298.5246	151.7372	75.72051	53816.22660999999
PARANÁ	f	4107702	Fênix - PR	113.9815	112.8962	116.3006	154.9878	153.7434	167.3706	152.2436	165.473	154.2686	188.7254	189.9978	163.8888	146.7938	103.2901	92.19775	62.70213	47.20422	24.3907	18.56456	2329.02056
PARANÁ	f	4107736	Fernandes Pinheiro - PR	204.6546	189.8737	189.0596	228.7688	233.4131	223.8878	211.0785	166.8998	190.7692	202.8151	201.4851	175.104	126.4972	103.137	85.62261	44.23785	32.50606	23.75292	10.31245	2843.8753899999997
PARANÁ	f	4107751	Figueira - PR	239.3858	237.6019	246.0383	260.3565	279.3937	286.9054	265.6521	252.1636	274.5715	309.8411	277.7325	272.0094	228.0598	201.0661	154.4934	117.1001	77.5906	34.49065	22.40486	4036.8573100000003
PARANÁ	f	4107801	Floraí - PR	102.5104	106.2562	111.6352	108.8784	156.2898	194.2471	161.1643	162.0879	167.8818	189.9685	204.7745	188.5169	154.5735	157.478	106.8963	104.7062	51.47045	37.64662	16.887	2483.86907
PARANÁ	f	4107850	Flor da Serra do Sul - PR	128.6742	124.3071	140.9913	152.4146	161.2809	170.9041	141.7404	152.3629	156.8263	161.1178	177.1525	151.7157	108.4812	98.83514	75.02993	52.40358	44.19831	18.69402	8.174001	2225.303981
PARANÁ	f	4107900	Floresta - PR	205.9073	205.8274	185.8892	212.7561	233.9479	291.0301	280.7857	251.4972	264.3476	210.9112	235.6861	215.51	204.2991	131.6726	105.7591	81.5894	45.17581	26.89516	15.24305	3404.7300199999995
PARANÁ	f	4108007	Florestópolis - PR	317.4212	321.9369	347.1386	334.0216	371.6318	399.1166	395.278	398.8511	393.3565	401.3917	386.3096	367.009	282.9008	208.8033	165.6237	115.6275	88.57035	45.56051	25.01403	5365.562789999999
PARANÁ	f	4108106	Flórida - PR	81.29694	80.64483	66.81925	90.53285	100.7539	85.5508	87.59139	88.24148	95.2256	95.10374	107.5239	88.67362	77.8639	53.23289	45.34631	36.54984	25.04387	11.84581	8.40509	1326.2460099999998
PARANÁ	f	4108205	Formosa do Oeste - PR	126.3676	134.6906	147.8309	174.5744	180.332	210.5956	210.4392	205.1877	226.329	260.6006	280.9762	299.6394	253.9977	214.2449	163.0523	130.7326	93.06528	45.88714	26.34334	3384.886459999999
PARANÁ	f	4108304	Foz do Iguaçu - PR	9004.876	8698.555	8759.145	9218.124	10464.75	10854.92	10173.83	9836.33	9846.295	9217.507	8724.101	7915.532	6483.96	4888.488	3429.141	2121.194	1335.252	664.1833	366.3859	132002.5692
PARANÁ	f	4108320	Francisco Alves - PR	181.7059	182.153	196.7266	194.3521	183.0566	201.4283	166.3305	175.118	168.5669	216.7845	232.616	200.1152	209.7313	184.5435	144.5497	97.57064	75.44109	33.3065	18.68847	3062.7848
PARANÁ	f	4108403	Francisco Beltrão - PR	3197.693	3119.397	2855.119	3099.426	3575.812	4000.264	3958.85	3663.496	3118.086	2998.795	3031.898	2804.606	2269.377	1778.09	1332.528	873.5357	539.6992	310.2732	183.4563	46710.401399999995
PARANÁ	f	4108452	Foz do Jordão - PR	187.312	171.7261	174.0329	216.6366	200.1423	197.2613	158.2744	165.7182	176.2045	176.4531	164.7649	144.1826	126.045	112.9409	78.05056	46.94984	30.42688	15.11146	8.379391	2550.6129310000006
PARANÁ	f	4108502	General Carneiro - PR	549.0094	503.6731	509.3824	578.7506	609.4997	543.5644	463.1076	429.229	479.865	467.9313	416.3927	354.7647	283.5463	221.9559	174.3154	127.8447	71.32099	39.24323	22.4951	6845.891519999999
PARANÁ	f	4108551	Godoy Moreira - PR	74.68756	76.46569	85.41401	90.23857	94.87487	95.62523	70.40886	95.14905	95.78611	124.1925	120.7663	129.8005	112.3633	75.01141	78.58625	43.0801	31.03881	21.63775	8.79385	1523.92072
PARANÁ	f	4108601	Goioerê - PR	807.7211	806.3878	839.0628	993.4471	1068.284	1001.26	1058.385	1038.927	1009.706	1002.555	1069.557	1057.868	854.47	727.3685	537.7339	398.0121	266.6941	146.069	75.68241	14759.19081
PARANÁ	f	4108650	Goioxim - PR	273.8609	255.2728	240.6514	274.7044	281.6829	245.1727	220.0093	256.8246	220.2579	227.495	234.0138	219.6521	174.9583	129.3271	81.60807	65.07645	33.62406	20.29727	7.312825	3461.8018749999997
PARANÁ	f	4108700	Grandes Rios - PR	173.0585	175.499	202.9494	173.2863	208.7721	195.2835	193.0425	189.2249	207.5358	213.0192	237.3975	207.0514	174.1222	147.3849	101.0352	76.86973	52.39528	31.31488	16.55078	2975.7930699999993
PARANÁ	f	4108809	Guaíra - PR	1242.066	1228.415	1238.262	1223.484	1282.643	1249.245	1271.727	1232.413	1146.483	1189.41	1089.608	977.8058	826.3967	687.6159	533.5737	365.2172	231.109	115.7079	72.88902	17204.071219999998
PARANÁ	f	4108908	Guairaçá - PR	230.7925	228.0417	209.4886	234.6266	233.6674	261.3691	247.2266	212.8922	221.2357	222.2746	207.7946	212.0043	167.7268	131.9887	84.76057	82.06434	55.43307	30.60219	17.60706	3291.59663
PARANÁ	f	4108957	Guamiranga - PR	330.7322	311.278	333.0519	300.4899	364.7121	400.0712	299.8091	286.4125	272.9041	299.9858	271.6612	240.3282	201.3399	153.4344	120.3105	72.59326	51.08157	23.24988	12.32287	4345.76858
PARANÁ	f	4109005	Guapirama - PR	130.9949	132.4688	157.1956	108.8997	146.0404	145.565	140.4385	122.5508	129.9615	132.4478	162.7989	127.5887	96.98261	100.4702	60.24752	44.79115	28.5543	18.28065	9.000187	1995.2772169999996
PARANÁ	f	4109104	Guaporema - PR	63.34458	61.58787	63.6235	60.8999	79.50675	96.52832	73.23573	83.70838	77.65715	65.60799	81.97344	78.87654	66.83389	48.90125	31.15874	19.32525	23.4908	17.60271	7.786894	1101.649684
PARANÁ	f	4109203	Guaraci - PR	175.3603	174.6614	166.7838	209.1257	210.6347	223.4549	178.7211	182.5885	185.9972	206.3221	209.3794	164.6165	153.4941	104.3173	114.3337	76.35233	54.00526	27.87727	18.56168	2836.5872400000003
PARANÁ	f	4109302	Guaraniaçu - PR	359.3918	349.7741	379.5645	432.8307	445.5437	468.2401	361.3505	448.2632	448.155	455.9397	503.3095	451.9585	373.3823	336.5994	257.0551	186.9983	125.1452	55.84056	34.13423	6473.476389999999
PARANÁ	f	4109401	Guarapuava - PR	6524.265	6212.474	6058.657	6761.553	7664.154	7468.434	6819.596	6634.758	6493.239	6146.241	5982.991	5576.7	4445.935	3402.031	2364.661	1605.689	974.474	521.9863	310.4043	91968.24259999998
PARANÁ	f	4109500	Guaraqueçaba - PR	290.5142	270.6192	254.3522	274.844	295.8235	265.3217	244.6937	274.0859	296.0745	216.8147	217.117	187.8303	175.1313	127.3095	116.3878	72.95452	47.68752	25.26153	18.27071	3671.09378
PARANÁ	f	4109609	Guaratuba - PR	1332.03	1272.952	1238.966	1265.131	1330.856	1357.572	1168.239	1233.151	1342.721	1261.261	1290.97	1296.008	1093.342	929.9464	614.3499	390.3265	216.6934	104.213	61.62143	18800.349629999997
PARANÁ	f	4109658	Honório Serpa - PR	184.9294	174.9509	161.5707	185.8786	192.4725	187.6558	168.9419	214.5711	202.956	200.2545	178.7773	162.7303	172.3628	111.2913	84.36515	47.26724	38.1799	17.00946	7.188169	2693.353019
PARANÁ	f	4109708	Ibaiti - PR	1117.106	1074.933	1033.544	1076.772	1144.463	1159.373	1145.802	1168.838	1110.691	1002.091	973.8163	956.9888	785.3335	637.5494	479.0618	326.949	222.0495	123.5507	70.12693	15609.038929999999
PARANÁ	f	4109757	Ibema - PR	205.8915	193.2832	196.8078	255.0201	242.5743	243.0517	213.7932	205.1665	222.9796	248.6025	209.1509	164.9344	143.7819	118.0352	100.2753	78.81335	44.27306	18.88349	10.9242	3116.2421999999997
PARANÁ	f	4109807	Ibiporã - PR	1762.519	1742.498	1736.87	1921.021	2050.099	2084.354	2070.952	2153.158	2200.475	1862.923	1925.615	1723.821	1534.204	1301.338	883.0592	583.842	391.1035	211.0651	116.7886	28255.7054
PARANÁ	f	4109906	Icaraíma - PR	211.109	211.2396	246.5096	241.6148	267.7349	249.667	253.7073	246.8132	257.3184	305.1456	331.9552	266.1292	255.2325	211.8692	187.6564	127.0337	84.76456	48.79038	25.78	4030.0705399999997
PARANÁ	f	4110003	Iguaraçu - PR	131.642	133.7505	136.4096	125.5784	140.9911	185.9192	169.1251	149.5268	165.9638	154.9884	166.5665	120.8823	104.7558	103.0334	69.98028	49.68375	36.7402	13.62117	7.871884	2167.030184
PARANÁ	f	4110052	Iguatu - PR	69.41261	67.91767	62.02551	77.41294	89.92956	71.45411	80.72919	70.28584	87.52248	68.46018	76.56017	68.72958	75.01665	43.07012	52.48383	29.00809	22.8315	12.16585	4.920975	1129.9368550000002
PARANÁ	f	4110078	Imbaú - PR	618.0504	577.8888	548.9334	542.958	595.6278	517.8336	467.3327	433.8175	471.5998	425.0849	341.5137	291.2736	253.8631	200.8134	156.199	112.223	71.39417	35.01605	19.44575	6680.868669999998
PARANÁ	f	4110102	Imbituva - PR	1291.348	1208.215	1200.166	1384.984	1385.387	1407.814	1180.533	1178.405	1178.896	1017.898	952.1847	849.7721	648.8802	526.5903	377.7973	252.7152	158.7597	78.80782	47.13271	16326.286030000001
PARANÁ	f	4110201	Inácio Martins - PR	486.0442	439.3693	417.3951	472.0279	483.3257	432.7588	342.0342	332.8759	401.6865	378.6539	316.0971	259.9694	231.6124	162.9708	113.057	102.3144	64.68068	31.34706	16.73464	5484.95498
PARANÁ	f	4110300	Inajá - PR	93.05918	95.84168	91.0922	94.47917	114.3021	115.8035	93.45197	104.5726	112.0435	118.2411	109.0114	103.9342	79.15615	64.59675	51.27924	44.97612	26.11353	15.23685	7.587583	1534.778823
PARANÁ	f	4110409	Indianópolis - PR	122.8592	125.4083	124.8373	125.0561	139.1685	137.5011	141.3131	138.9112	149.6633	163.303	177.0961	146.7745	122.8283	113.371	82.95308	65.21456	39.77061	26.33362	16.98689	2159.34976
PARANÁ	f	4110508	Ipiranga - PR	611.2852	577.2774	538.4272	538.7827	636.2994	609.1441	573.3112	560.5285	522.2742	468.1438	418.9505	383.4183	293.9122	255.1136	182.6435	126.4535	71.92395	45.50695	23.79578	7437.19198
PARANÁ	f	4110607	Iporã - PR	378.2974	381.7761	417.6289	442.3822	469.2022	466.016	439.2007	436.405	483.8091	469.612	551.63	486.1121	475.1802	387.3123	285.2015	208.0431	155.3383	97.90142	56.87639	7087.92491
PARANÁ	f	4110656	Iracema do Oeste - PR	53.45348	54.50624	48.76167	76.93541	70.13877	79.65624	77.07595	77.06498	79.79187	112.0844	108.6621	105.1439	64.87726	53.08354	44.8066	45.54072	28.4474	12.54532	6.808725	1199.384575
PARANÁ	f	4110706	Irati - PR	2005.852	1958.289	1962.06	2018.242	2275.404	2412.963	2336.524	2273.188	2266.406	2110.349	2065.864	1901.154	1497.287	1269.814	901.5711	692.3992	431.3965	234.0724	126.8576	30739.692799999993
PARANÁ	f	4110805	Iretama - PR	277.6152	280.8209	297.1633	333.2843	324.8722	312.2409	276.4073	331.7738	372.0609	365.7158	392.7399	346.9321	281.1622	259.3871	168.2753	148.1037	88.83633	45.93779	29.26631	4932.59533
PARANÁ	f	4110904	Itaguajé - PR	147.3878	147.6621	160.2029	129.0425	162.3712	143.0895	151.4917	149.1554	143.4377	167.927	150.2492	160.3361	154.1456	93.65433	70.30026	53.39482	37.84059	26.70389	11.20237	2259.5949599999994
PARANÁ	f	4110953	Itaipulândia - PR	376.9445	373.1989	336.6395	407.4048	437.2994	449.8411	411.7185	426.4291	380.7113	402.2965	356.5226	298.3435	260.0134	196.0904	151.8609	117.3913	65.04787	39.77567	22.05379	5509.58303
PARANÁ	f	4111001	Itambaracá - PR	193.5346	192.5729	207.5038	201.1124	216.7314	221.7464	220.9747	226.9906	243.6934	218.8543	245.3993	212.7177	196.2317	176.647	115.009	97.45838	66.77326	32.99238	25.99721	3312.94043
PARANÁ	f	4111100	Itambé - PR	172.8001	174.8552	187.3111	200.6997	202.3375	225.5604	220.7715	246.3067	226.6415	232.5428	234.1895	188.8962	170.0122	153.1836	115.06	78.44927	46.74449	27.27085	16.2578	3119.89041
PARANÁ	f	4111209	Itapejara d'Oeste - PR	369.2389	362.1095	356.5154	392.2507	423.4692	475.8055	429.6475	404.4785	387.8199	381.7508	420.5231	395.5582	332.864	266.8403	183.2966	141.9105	93.3648	53.20964	33.01705	5903.6700900000005
PARANÁ	f	4111258	Itaperuçu - PR	1355.326	1256.315	1132.77	1324.478	1365.375	1329.151	1143.076	1074.843	1079.033	944.5267	792.8835	600.0628	415.8998	324.8886	234.7558	163.9175	82.43622	35.2482	24.63753	14679.62365
PARANÁ	f	4111308	Itaúna do Sul - PR	104.6083	103.0386	101.6721	101.1611	99.13369	110.2389	112.5074	110.2291	99.22105	122.3196	112.2337	112.3894	79.88192	74.64814	69.709	50.01895	40.97599	17.74121	10.65914	1632.3872899999997
PARANÁ	f	4111407	Ivaí - PR	546.5476	506.7686	464.8243	529.9524	529.8815	489.9561	474.0712	495.8668	450.8707	422.2905	356.2154	363.8808	299.4745	218.0223	183.1248	127.1369	107.24	42.81787	24.07429	6633.016559999999
PARANÁ	f	4111506	Ivaiporã - PR	889.5009	887.6016	935.9577	1049.833	1020.479	1187.833	1049.271	1223.505	1143.016	1159.045	1174.171	1103.182	1027.029	844.3129	621.528	474.1596	291.5364	171.2503	92.47808	16345.689480000005
PARANÁ	f	4111555	Ivaté - PR	258.5596	253.4855	259.0869	261.3761	265.4808	298.8495	302.3766	288.4863	294.9946	291.6508	274.3548	260.4977	196.9471	161.3551	108.5888	91.33024	66.97566	36.66051	17.43196	3988.48857
PARANÁ	f	4111605	Ivatuba - PR	94.31767	115.4486	85.93638	116.3264	149.3587	200.043	132.4313	86.15792	89.633	86.8094	102.1294	102.492	83.69366	73.69353	48.91388	32.11859	27.74963	15.48185	8.824435	1651.559345
PARANÁ	f	4111704	Jaboti - PR	143.3906	142.1074	143.2865	178.7501	177.2185	184.5538	140.9958	187.4796	194.2225	201.7139	174.6069	160.4836	143.8056	106.561	88.26221	59.49515	43.93698	25.87297	13.08783	2509.8309400000003
PARANÁ	f	4111803	Jacarezinho - PR	1264.252	1251.629	1246.442	1334.746	1446.318	1493.808	1503.483	1410.856	1451.779	1390.842	1317.504	1251.749	1072.866	889.813	664.8983	451.0619	284.448	171.7828	107.4701	20005.748099999997
PARANÁ	f	4111902	Jaguapitã - PR	424.6001	424.5373	418.984	432.7304	491.7985	503.7356	552.809	531.6135	475.5899	468.1382	468.1479	428.8497	335.6422	262.6758	213.9644	139.9678	95.81201	74.63355	40.83975	6785.06961
PARANÁ	f	4112009	Jaguariaíva - PR	1412.52	1358.712	1300.914	1283.638	1434.142	1416.983	1374.465	1418.542	1301.598	1188.246	1034.74	968.8658	782.8579	602.7904	405.8332	261.4937	166.6804	96.50812	55.00468	17864.5342
PARANÁ	f	4112108	Jandaia do Sul - PR	543.017	553.7805	613.1439	649.3833	702.0032	750.7318	737.1442	717.1899	752.3774	763.3551	774.9454	740.2595	618.0533	541.7712	420.5522	313.7219	229.8944	120.5136	74.98476	10616.822559999999
PARANÁ	f	4112207	Janiópolis - PR	138.5323	141.7283	147.478	163.1359	171.6157	194.8945	180.5967	196.2107	167.4876	222.7654	223.6532	212.4709	198.1118	176.5977	131.8838	102.1413	66.97699	30.83764	20.02623	2887.14466
PARANÁ	f	4112306	Japira - PR	161.4163	158.1656	148.5995	184.0663	163.923	157.0243	157.5531	153.7045	157.407	157.846	162.8324	157.4125	146.4884	110.2563	88.45634	68.66593	40.37438	22.0982	12.24279	2408.5328400000003
PARANÁ	f	4112405	Japurá - PR	234.9941	241.1927	248.3539	275.7234	293.0321	287.7718	310.8024	309.1857	318.7662	316.7396	362.1835	324.5159	297.8029	226.1694	187.492	132.5651	88.06039	51.49253	25.73838	4532.582
PARANÁ	f	4112504	Jardim Alegre - PR	300.3852	305.1112	325.1517	349.3073	336.1259	373.8315	328.7742	377.2407	390.5307	433.978	420.5749	393.1787	365.2334	292.3486	232.3062	183.875	117.4569	63.50371	34.0623	5622.97611
PARANÁ	f	4112603	Jardim Olinda - PR	41.91883	42.11843	41.04961	41.96281	45.66418	56.36893	44.06044	50.8793	55.07715	60.0304	62.39809	53.4653	30.31415	29.00705	22.3336	13.37626	12.85321	6.391287	4.545743	713.8147700000002
PARANÁ	f	4112702	Jataizinho - PR	435.0575	414.1977	423.9468	461.749	484.2918	479.6175	418.4182	465.77	434.1321	406.9681	419.8027	385.9979	331.3956	255.7307	196.5775	139.4515	85.76028	41.06936	32.76323	6312.697470000001
PARANÁ	f	4112751	Jesuítas - PR	214.4031	223.5932	256.8868	239.8291	253.9321	265.8763	234.6218	272.9733	305.3191	345.829	336.4719	323.3575	266.8041	238.6383	207.3924	151.4824	106.5563	52.95512	30.09388	4327.015700000001
PARANÁ	f	4112801	Joaquim Távora - PR	395.3092	394.6578	397.3626	389.7192	431.4852	435.6863	499.6396	440.1152	437.9365	381.4654	380.0573	366.8627	296.8546	239.7851	230.2106	134.0759	86.44094	60.79551	31.00598	6029.465630000001
PARANÁ	f	4112900	Jundiaí do Sul - PR	94.89152	91.70403	92.06316	105.5526	124.2263	106.157	100.6703	99.84308	113.8736	113.43	149.3271	108.6945	101.7478	71.34086	68.93631	42.75028	31.98912	19.85594	11.68608	1648.73958
PARANÁ	f	4112959	Juranda - PR	165.0788	162.1489	183.0218	260.854	245.7351	241.8772	262.1144	274.7095	274.3027	301.5898	300.3505	286.4135	211.7712	164.7872	132.8465	86.28745	65.72303	29.72307	18.26404	3667.5986900000007
PARANÁ	f	4113007	Jussara - PR	214.6997	208.5422	222.4972	247.4991	256.9166	287.2634	243.9102	259.8652	229.3139	255.7975	269.2499	222.0178	179.0888	134.8813	127.1386	81.44668	52.85312	25.60042	15.92835	3534.509970000001
PARANÁ	f	4113106	Kaloré - PR	91.95744	94.7071	103.9439	101.3568	111.7462	141.8666	124.7963	128.0785	139.3552	157.6358	190.7143	154.9022	132.8663	120.1145	104.34	75.47896	52.85584	35.85863	19.66215	2082.23672
PARANÁ	f	4113205	Lapa - PR	1610.31	1563.076	1530.41	1750.951	1794.204	1732.293	1756.359	1807.45	1821.845	1646.772	1499.076	1457.84	1187.022	950.4369	696.4406	478.0399	306.0173	167.2138	96.40629	23852.162790000006
PARANÁ	f	4113254	Laranjal - PR	249.9524	226.4049	237.6846	266.0068	253.0959	238.4647	190.6331	217.8201	195.8498	173.8289	172.142	166.4681	122.7591	109.6379	78.85364	57.61835	25.75865	13.23797	7.601935	3003.8188450000007
PARANÁ	f	4113304	Laranjeiras do Sul - PR	1105.055	1054.951	1012.27	1191.057	1312.117	1351.459	1184.878	1149.124	1095.064	1056.783	1032.58	943.317	810.4335	663.7051	500.9901	339.5156	241.9974	124.589	73.02411	16242.909809999997
PARANÁ	f	4113403	Leópolis - PR	107.4814	106.6825	107.7137	128.0254	137.733	147.6718	133.9012	128.695	155.8993	147.1539	134.5555	138.695	126.6147	131.4508	80.5455	49.17664	30.20414	24.29162	15.19209	2031.68319
PARANÁ	f	4113429	Lidianópolis - PR	86.75811	94.12956	110.6863	107.5835	95.24776	114.5214	98.90174	106.182	104.7927	149.1755	159.0744	129.2372	125.1673	113.6279	91.09803	72.21718	43.1449	19.50384	16.61314	1837.66246
PARANÁ	f	4113452	Lindoeste - PR	131.4833	136.6102	149.4026	133.6466	145.9184	147.3105	133.3471	135.8921	184.4723	193.4125	198.6749	167.8341	158.0658	137.2146	101.8121	77.80155	36.20389	21.94383	8.377682	2399.424052
PARANÁ	f	4113502	Loanda - PR	727.9205	727.8063	722.017	747.6274	821.984	887.7571	875.285	902.159	785.3396	852.3179	795.7263	735.2196	617.557	481.1717	373.6316	263.7355	169.7481	101.1562	54.64228	11642.802080000003
PARANÁ	f	4113601	Lobato - PR	124.8042	128.811	136.5823	137.5176	147.6358	165.0088	159.1159	186.6057	168.1933	183.265	175.1837	190.5699	128.8649	94.14104	67.46595	54.05667	40.41152	19.02394	8.211757	2315.468977
PARANÁ	f	4113700	Londrina - PR	17763.58	17667.14	17249.82	18732.85	21880.53	22712.17	23353.72	22912.29	21750.88	19132.78	19809.12	18727.49	16428.61	13636.36	10587.53	7390.638	4951.327	2779.069	1653.73	299119.63399999996
PARANÁ	f	4113734	Luiziana - PR	255.9844	247.8085	241.5459	264.9826	251.5198	258.5678	281.5445	256.1186	236.0235	248.1129	257.7547	239.3424	180.945	140.871	106.6534	70.28623	43.52629	23.21967	14.71204	3619.519230000001
PARANÁ	f	4113759	Lunardelli - PR	132.1506	132.1174	141.2654	183.6786	167.3896	155.0565	143.4937	164.6939	161.0685	194.781	193.0698	189.3315	166.1016	117.5696	101.656	83.60782	50.23602	25.05335	14.19658	2516.51747
PARANÁ	f	4113809	Lupionópolis - PR	133.8865	129.7584	139.5411	174.1999	194.7884	177.8895	158.5543	164.1832	162.0487	165.7124	199.7373	170.1964	93.76059	107.6592	95.84857	67.69332	47.16833	30.06533	14.99915	2427.69059
PARANÁ	f	4113908	Mallet - PR	414.683	403.9717	399.7121	486.389	452.0692	509.6911	459.1197	492.6397	447.4354	431.5424	414.3335	383.6117	357.1228	259.7712	217.1008	152.4694	110.2103	70.76709	38.33549	6500.975580000001
PARANÁ	f	4114005	Mamborê - PR	396.115	394.7395	408.6785	432.0336	507.2525	441.7384	439.5723	459.3686	470.4149	478.4845	510.8473	492.173	417.2125	316.9411	236.675	179.6275	94.3088	53.49498	35.02161	6764.699589999998
PARANÁ	f	4114104	Mandaguaçu - PR	735.1416	724.4931	684.1791	768.8387	895.79	909.6608	900.1948	809.3009	797.0121	788.2083	810.1541	693.7853	584.3907	419.0368	330.9327	245.7454	178.7773	87.24754	57.51339	11420.402629999999
PARANÁ	f	4114203	Mandaguari - PR	923.9871	919.9814	929.3579	1074.727	1226.771	1266.368	1280.33	1235.628	1176.039	1276.988	1199.356	1169.221	1042.855	798.0255	640.0628	483.376	307.054	176.8036	104.0798	17231.011099999996
PARANÁ	f	4114302	Mandirituba - PR	1065.689	1001.631	1005.529	1038.151	1110.892	1017.576	935.2663	935.5683	931.496	823.327	937.5218	745.2568	597.8184	464.6223	353.2579	214.7162	134.4385	70.27869	41.39642	13424.43261
PARANÁ	f	4114351	Manfrinópolis - PR	87.41313	85.35217	70.88723	95.45071	83.38032	90.91042	88.95883	96.10044	102.6689	91.59798	92.95262	89.64996	73.7923	78.82489	48.56951	34.79768	26.20986	12.31703	3.26883	1353.10281
PARANÁ	f	4114401	Mangueirinha - PR	648.0282	615.0684	616.7824	633.2868	682.9469	697.0868	595.1167	588.9398	603.2925	569.4357	529.6512	489.1204	398.1321	321.5293	241.5974	167.7883	90.41439	47.29765	28.12861	8563.643549999999
PARANÁ	f	4114500	Manoel Ribas - PR	521.0397	500.3335	498.0454	508.7075	536.8144	514.9893	490.1548	494.2791	440.4214	432.3069	402.5063	396.6385	345.0528	274.9414	223.4829	150.2176	84.83414	48.58993	35.97162	6899.32719
PARANÁ	f	4114609	Marechal Cândido Rondon - PR	1554.619	1560.955	1524.777	1792.97	2074.355	2181.996	2127.475	2090.55	1950.228	1923.505	1878.713	1753.898	1401.207	1165.623	935.3025	650.728	427.4945	224.1166	113.2463	27331.7589
PARANÁ	f	4114708	Maria Helena - PR	136.34	135.99	157.5305	183.4465	198.9069	226.4232	182.7613	185.0702	215.239	213.1581	240.9893	178.3634	175.4723	131.8515	109.2744	73.33443	63.84265	32.01301	16.6379	2856.644590000001
PARANÁ	f	4114807	Marialva - PR	1062.947	1088.006	1110.359	1170.953	1221.012	1343.519	1384.49	1318.729	1292.237	1308.343	1236.988	1101.011	1034.431	822.4835	660.0633	405.3658	246.7135	139.948	88.10196	18035.701060000003
PARANÁ	f	4114906	Marilândia do Sul - PR	270.4745	268.9256	268.7656	314.5805	296.704	327.4547	309.7271	310.8002	321.3228	282.4015	311.8036	276.9441	236.1701	184.3244	130.6919	107.8136	75.78366	37.31685	25.40398	4357.408690000001
PARANÁ	f	4115002	Marilena - PR	208.4798	204.4615	205.5774	218.8013	240.4674	262.9888	231.6218	230.4815	227.8328	243.9516	243.0697	213.3588	177.3098	152.5965	133.7213	99.41206	59.86737	30.00596	16.31414	3400.31953
PARANÁ	f	4115101	Mariluz - PR	348.4876	337.6137	327.9042	387.0413	385.0236	406.2629	338.1914	341.6554	329.6559	357.8669	376.5298	298.6062	237.8809	215.8901	167.3802	139.7958	86.45575	44.22325	27.22741	5153.69231
PARANÁ	f	4115200	Maringá - PR	12730.48	12963.61	12442.99	13307.47	16117.87	18111.61	19952.39	17929.08	16412.37	15397.16	15916.21	14512.96	12509.06	10345.44	7716.867	5192.187	3316.288	1783.501	1085.777	227743.31999999998
PARANÁ	f	4115309	Mariópolis - PR	192.784	192.1819	208.3125	215.1422	208.3457	244.0233	210.4727	236.6692	207.1259	212.6218	223.7055	238.6692	194.6177	156.1314	116.0637	93.53818	41.70246	33.21711	15.59184	3240.91629
PARANÁ	f	4115358	Maripá - PR	129.3684	132.3821	122.6529	176.2382	191.6133	187.993	180.2141	178.3791	188.3251	213.0154	212.7471	208.227	169.9938	127.2346	141.8788	93.89997	65.068	33.44121	18.69585	2771.3679300000003
PARANÁ	f	4115408	Marmeleiro - PR	453.1781	428.854	405.2299	510.3896	587.3054	539.3941	497.6325	504.3627	460.351	476.2513	499.5461	450.3703	378.474	332.6862	240.5583	172.951	104.6737	64.62874	34.96872	7141.805659999999
PARANÁ	f	4115457	Marquinho - PR	153.2457	146.8665	156.4685	151.9363	156.8591	149.7024	133.7991	152.8814	165.4238	165.7241	149.4985	148.2269	108.9139	115.8319	64.6299	53.13198	26.35859	14.26477	6.425438	2220.188778
PARANÁ	f	4115507	Marumbi - PR	133.7737	132.2892	138.5842	140.5455	167.343	199.4397	186.9495	149.0696	154.459	145.3531	166.4951	153.5185	165.0807	107.9722	88.27948	66.85399	52.66026	19.02136	14.26878	2381.9568700000004
PARANÁ	f	4115606	Matelândia - PR	643.8236	651.7858	642.4602	654.8882	676.5996	700.0023	648.9316	642.8385	672.8098	612.3154	578.3988	514.6527	426.8268	354.2367	244.129	200.1442	121.8712	65.88431	37.14555	9089.74426
PARANÁ	f	4115705	Matinhos - PR	1190.616	1139.518	1111.194	1192.871	1341.893	1252.974	1106.509	1197.472	1244.829	1217.75	1301.931	1185.095	1188.064	1000.789	645.9858	423.3261	224.3954	97.0304	56.28508	18118.52778
PARANÁ	f	4115739	Mato Rico - PR	102.8958	103.5304	101.5825	127.8184	96.6314	129.5227	101.5012	104.9284	114.2369	135.6668	120.4614	116.2313	109.3332	77.36369	49.95218	32.27879	19.58156	15.99289	10.44109	1669.9506
PARANÁ	f	4115754	Mauá da Serra - PR	501.69	483.4416	439.4625	430.1079	459.0427	478.0392	387.1485	395.8027	387.896	315.0937	310.6366	241.7009	162.6558	157.2767	97.1711	77.24285	41.66057	18.11968	11.26297	5395.451969999999
PARANÁ	f	4115804	Medianeira - PR	1468.982	1464.631	1451.18	1547.59	1761.122	1849.265	1860.158	1760.485	1618.2	1626.516	1647.302	1459.413	1205.274	893.3593	657.6367	471.3131	329.175	169.6406	89.19915	23330.44185
PARANÁ	f	4115853	Mercedes - PR	169.8172	169.7179	166.3478	163.4619	198.0577	200.3986	184.7871	178.4355	192.0329	211.8983	193.4002	150.032	150.0922	120.533	91.15511	74.39186	53.41399	28.53972	15.13326	2711.646240000001
PARANÁ	f	4115903	Mirador - PR	78.77925	76.06403	77.17003	77.37019	71.72477	96.73286	79.10364	85.38917	73.34221	75.86212	88.38875	66.57659	56.29416	47.16579	37.75345	25.74103	22.92449	10.64379	6.029533	1153.0558529999998
PARANÁ	f	4116000	Miraselva - PR	43.68528	43.62995	35.91172	57.53526	63.03149	59.48665	62.57668	71.04259	62.38028	65.30153	68.24804	46.89218	64.95065	50.40304	55.76102	31.7528	20.42139	9.948525	8.174488	921.133563
PARANÁ	f	4116059	Missal - PR	275.3278	287.3824	304.3777	310.5168	342.4689	336.6507	327.2234	317.7007	383.8763	396.6733	416.7825	364.325	310.9837	283.5681	234.7838	198.9785	89.48681	51.14102	23.7259	5255.973330000001
PARANÁ	f	4116109	Moreira Sales - PR	325.5866	323.9489	353.5286	376.6076	390.15	372.631	382.8687	372.7846	397.667	396.3561	473.3654	474.9732	365.5477	323.1379	201.656	180.5404	138.8642	76.43756	50.69708	5977.34854
PARANÁ	f	4116208	Morretes - PR	591.0217	560.7343	574.181	578.7184	635.5322	571.957	533.2432	531.3002	574.3434	533.7428	507.946	445.8739	431.6482	378.3255	274.7073	172.9687	110.3701	67.77611	43.36172	8117.751729999998
PARANÁ	f	4116307	Munhoz de Melo - PR	102.0008	97.42322	103.0477	120.1261	152.4715	161.5166	122.8169	114.174	105.4253	144.2706	143.4169	139.3932	83.25703	86.61736	93.97441	58.7241	40.07601	21.82353	15.49665	1906.05191
PARANÁ	f	4116406	Nossa Senhora das Graças - PR	93.20361	92.04002	107.7262	102.8053	137.9847	153.9263	127.7851	117.135	137.828	135.0346	139.8713	167.0479	119.3817	84.68904	62.10262	50.87961	30.49574	19.31891	11.47426	1890.7299099999998
PARANÁ	f	4116505	Nova Aliança do Ivaí - PR	57.86914	54.89813	61.94927	50.49867	61.92418	68.18381	55.01817	55.25904	55.94477	53.25455	56.19644	38.95707	38.93144	27.31894	21.36748	13.96289	10.70783	2.669267	3.712569	788.623656
PARANÁ	f	4116604	Nova América da Colina - PR	107.2529	108.6135	128.6866	127.0205	107.7349	117.5011	117.8817	116.7724	110.3866	118.4335	134.3196	118.5666	85.1245	73.33078	59.94786	46.90723	29.73947	10.03407	9.440287	1727.694097
PARANÁ	f	4116703	Nova Aurora - PR	259.5813	269.1462	325.8946	331.8938	316.1676	385.0069	348.1484	337.8881	383.3164	419.898	450.6659	378.9288	347.1652	302.1424	231.0691	173.2706	107.9781	63.79238	26.29446	5458.24824
PARANÁ	f	4116802	Nova Cantu - PR	160.2417	160.7494	192.0977	182.1702	190.1174	213.8194	156.8792	190.11	186.2925	264.1419	246.1044	250.6574	191.6506	160.8299	121.3211	85.4457	58.66291	25.83932	16.14458	3053.275310000001
PARANÁ	f	4116901	Nova Esperança - PR	777.9279	774.0246	799.0953	918.1586	974.7795	993.5284	999.7876	978.0656	1010.464	1000.627	1024.168	875.7842	812.5131	677.2887	504.3366	395.2934	250.1679	147.3657	88.09641	14001.472510000001
PARANÁ	f	4116950	Nova Esperança do Sudoeste - PR	150.2948	146.4744	144.4755	147.0577	175.2753	175.4958	155.6449	172.6216	173.1891	178.5058	166.6486	171.921	142.8998	115.8489	85.31801	66.28931	42.1737	21.18872	7.727997	2439.050937
PARANÁ	f	4117008	Nova Fátima - PR	262.4737	266.9794	286.8741	242.3773	299.212	295.3961	262.3871	285.5857	294.2407	295.5617	265.8946	264.949	238.2044	205.6475	153.3136	115.2558	66.81419	48.18643	23.41426	4172.767579999999
PARANÁ	f	4117057	Nova Laranjeiras - PR	475.1673	435.6779	442.3607	432.1129	442.1834	426.4149	326.6481	359.1769	341.9593	322.8361	343.2064	303.1214	258.7781	218.013	157.4736	97.68732	73.5014	34.8523	22.39563	5513.566649999999
PARANÁ	f	4117107	Nova Londrina - PR	404.6337	401.1514	401.3981	457.0849	498.7722	531.1961	462.2549	464.4069	485.0977	485.7507	471.0547	451.2664	357.9176	274.3553	225.0408	169.0125	97.02837	56.00277	31.94146	6725.366499999999
PARANÁ	f	4117206	Nova Olímpia - PR	171.6678	167.9972	172.388	163.2809	229.8549	232.8081	212.3077	202.2473	212.7306	210.9616	209.2424	174.2374	158.0551	147.5663	103.2329	95.79948	49.79925	37.43043	20.7726	2972.3799599999998
PARANÁ	f	4117214	Nova Santa Bárbara - PR	126.3846	120.3389	126.8565	152.1439	147.0527	182.2013	126.7095	138.2137	121.9372	141.4476	172.8177	126.0058	101.4326	96.1887	88.35349	66.15148	36.34439	21.85169	13.49834	2105.93009
PARANÁ	f	4117222	Nova Santa Rosa - PR	229.3528	231.5866	228.1512	222.4677	273.0391	286.228	286.5455	290.0139	268.1215	283.9857	288.0781	264.779	240.9045	178.489	170.4955	109.4475	100.1753	50.31502	25.55314	4027.7290600000006
PARANÁ	f	4117255	Nova Prata do Iguaçu - PR	301.3388	296.5947	281.3084	359.2435	376.0643	387.3832	371.3913	397.5146	334.3504	382.0452	365.2983	338.0143	269.1253	229.0497	199.3649	145.6549	83.39942	47.95108	22.70722	5187.799519999998
PARANÁ	f	4117271	Nova Tebas - PR	170.9842	177.205	172.0729	188.74	205.7229	183.4352	177.4002	188.9688	239.6533	237.2607	234.7162	238.9914	201.2074	176.6009	112.717	101.0801	53.19903	39.57426	14.1052	3113.63469
PARANÁ	f	4117297	Novo Itacolomi - PR	64.47905	66.3599	74.25236	69.18157	90.02155	108.307	80.61153	95.80761	87.5662	98.99111	107.027	104.2156	75.55401	69.6787	48.24892	43.27594	32.46162	14.2565	9.411164	1339.707334
PARANÁ	f	4117305	Ortigueira - PR	797.6891	760.8784	759.3537	795.2648	855.163	773.4229	692.6125	720.2218	773.548	759.9946	664.662	643.6238	509.0332	437.6061	331.8012	230.6421	130.6405	69.39803	40.16778	10745.723509999998
PARANÁ	f	4117404	Ourizona - PR	87.99648	92.12257	97.70083	112.5126	96.73725	123.1487	113.3955	116.5039	113.8251	117.3606	124.2367	130.9682	91.4423	95.55859	60.75559	52.459	36.01471	17.2575	10.27365	1690.26977
PARANÁ	f	4117453	Ouro Verde do Oeste - PR	196.8039	197.5384	198.5397	198.5925	205.9667	249.5477	216.7434	224.0963	204.8751	222.2836	184.8284	184.9372	151.5347	122.676	93.63803	74.04262	46.96411	25.46907	15.07459	3014.1520200000004
PARANÁ	f	4117503	Paiçandu - PR	1379.731	1337.41	1281.175	1412.318	1647.091	1758.598	1683.682	1628.754	1496.349	1531.054	1392.709	1255.772	999.079	813.6016	562.821	375.8561	223.3539	112.4614	66.91274	20958.728740000002
PARANÁ	f	4117602	Palmas - PR	2571.271	2355.69	2137.706	2225.549	2455.819	2222.867	1945.733	1909.438	1785.421	1647.078	1380.289	1173.651	943.0073	724.0284	473.4861	332.9923	191.2754	108.509	69.38136	26653.19186
PARANÁ	f	4117701	Palmeira - PR	1179.507	1134.047	1090.293	1233.476	1314.984	1375.541	1215.301	1272.718	1181.372	1121.676	1121.214	1021.467	853.1258	627.4479	479.8627	329.3692	217.3248	117.1504	68.90926	16954.78606
PARANÁ	f	4117800	Palmital - PR	449.5792	425.4128	430.4495	512.0892	470.0027	422.5543	413.0307	459.168	467.2097	501.6967	426.6989	407.554	353.2833	294.6972	208.0497	157.797	93.34029	51.08918	30.35246	6574.05483
PARANÁ	f	4117909	Palotina - PR	1004.989	1008.205	976.5925	1107.017	1150.733	1326.584	1256.914	1215.524	1136.702	1087.953	1070.164	1054.012	787.6448	738.4861	542.592	395.2778	228.0048	123.7012	71.16145	16282.25765
PARANÁ	f	4118006	Paraíso do Norte - PR	477.0426	468.6353	477.9615	482.4099	523.7884	579.0406	533.044	519.4583	455.2404	511.255	478.6107	392.3237	331.2623	246.1917	193.4185	137.0514	99.22174	56.62478	32.45715	6995.037970000001
PARANÁ	f	4118105	Paranacity - PR	451.8543	437.7918	429.4661	372.0986	452.9248	478.1871	431.9355	448.0621	380.8267	367.0824	373.8496	327.8012	240.4248	190.7893	151.639	122.1298	85.50109	38.26776	24.33594	5804.967889999999
PARANÁ	f	4118204	Paranaguá - PR	6081.994	5756.612	5564.84	6084.573	6630.426	6379.935	5823.832	5943.382	5619.88	5169.373	4950.263	4303.411	3290.809	2549.279	1841.805	1212.299	799.7413	421.4629	233.9875	78657.90469999997
PARANÁ	f	4118303	Paranapoema - PR	121.5566	118.1828	114.6766	114.5078	124.1045	143.6136	124.5974	118.0991	121.6617	102.6014	94.13289	98.00672	78.37375	45.96027	36.11835	32.70107	20.0034	7.997603	7.171828	1624.0673810000005
PARANÁ	f	4118402	Paranavaí - PR	2639.211	2664.881	2731.513	2889.606	3154.67	3275.07	3269.195	3290.451	3148.253	3121.735	3259.722	3098.565	2544.828	1965.291	1603.394	1195.26	766.8594	418.3901	270.6479	45307.542400000006
PARANÁ	f	4118451	Pato Bragado - PR	174.6305	173.9742	188.7264	182.5867	188.3217	199.6025	213.3495	202.9461	192.9887	200.3746	184.9663	169.201	133.121	119.3642	87.7688	77.88786	48.54695	21.76721	16.48911	2776.6133299999997
PARANÁ	f	4118501	Pato Branco - PR	2878.419	2826.094	2675.502	2949.242	3402.561	3579.634	3624.529	3374.75	2943.08	2734.517	2764.909	2607.894	2205.419	1647.593	1185.447	848.3904	516.0018	301.4496	167.2606	43232.69239999999
PARANÁ	f	4118600	Paula Freitas - PR	188.1685	185.7975	179.358	211.0544	174.0772	207.102	203.5056	190.7979	207.2632	193.6811	183.912	173.5932	146.7587	104.7876	106.7429	63.10632	49.21377	25.04416	17.10836	2811.0724099999998
PARANÁ	f	4118709	Paulo Frontin - PR	227.6622	216.6475	198.2342	240.9005	273.2568	281.9066	260.1282	252.1348	247.888	214.2336	233.954	203.5695	169.8573	154.08	118.4655	85.555	54.82498	32.03116	19.45984	3484.78968
PARANÁ	f	4118808	Peabiru - PR	396.6949	383.6985	374.5086	425.3233	484.4283	526.0515	491.3041	549.7049	471.4694	493.9849	486.4868	458.3343	427.1892	312.8116	254.5538	195.2631	119.9178	65.54638	32.07201	6949.343389999999
PARANÁ	f	4118857	Perobal - PR	174.4368	173.9708	181.1946	207.3673	212.5751	227.9008	196.2335	228.7005	195.8947	231.0566	230.6839	197.3471	161.0871	128.7509	94.11224	78.25229	49.46167	31.06531	16.30922	3016.40043
PARANÁ	f	4118907	Pérola - PR	319.9439	333.1987	331.2481	362.3943	357.0431	437.6085	417.1387	420.866	406.4618	384.9792	374.8767	356.6298	345.3344	262.5348	221.7828	142.3007	120.3398	59.57894	33.09494	5687.355179999999
PARANÁ	f	4119004	Pérola d'Oeste - PR	153.5568	152.5407	180.6024	200.1806	218.1691	190.1027	200.3806	202.0632	188.757	223.3374	265.0599	259.2661	243.7009	151.9681	132.9309	93.79617	64.04028	31.05925	22.85592	3174.36802
PARANÁ	f	4119103	Piên - PR	496.7904	476.4212	438.8889	482.2871	546.9976	502.9233	463.8191	511.3246	480.6085	422.4707	382.3295	302.9366	253.6914	217.0546	162.0591	101.7315	46.60698	31.86953	19.3751	6340.18571
PARANÁ	f	4119152	Pinhais - PR	4674.123	4524.947	4412.17	4997.59	5572.499	5540.629	5505.135	5498.095	5541.366	4880.893	4377.365	3769.335	3115.079	2414.451	1724.155	1004.65	594.5846	322.9593	175.4772	68645.50309999999
PARANÁ	f	4119202	Pinhalão - PR	179.6577	181.1633	193.5165	226.1159	203.9923	203.5562	211.6809	234.0822	196.8058	198.1957	233.699	203.7486	189.3311	148.1722	110.2915	83.07295	45.63698	29.92567	16.55053	3089.1950300000003
PARANÁ	f	4119251	Pinhal de São Bento - PR	88.61407	84.28013	72.30774	94.11907	97.37971	98.25981	73.41507	89.14106	73.00799	98.26739	80.84064	102.4129	73.75816	56.70262	45.77779	32.18604	16.04935	10.43687	4.480775	1291.4371850000002
PARANÁ	f	4119301	Pinhão - PR	1346.539	1244.088	1194.694	1396.387	1452.206	1297.953	1044.545	1088.701	1076.174	1024.399	934.444	838.6822	670.5316	523.9415	330.7486	234.793	138.1025	79.45299	31.99068	15948.373070000001
PARANÁ	f	4119400	Piraí do Sul - PR	994.6089	961.2538	950.1189	983.7652	987.8646	953.1046	899.6141	901.8691	872.2674	843.3141	753.8151	734.473	543.8483	497.6934	357.7822	255.2692	174.3981	100.549	58.53606	12824.14506
PARANÁ	f	4119509	Piraquara - PR	5069.351	4607.518	4087.692	4517.696	5148.95	5031.703	4581.767	4349.071	4018.41	3711.569	3389.954	2725.781	2126.934	1466.466	1065.821	644.5584	360.2948	208.2513	113.6911	57225.47860000002
PARANÁ	f	4119608	Pitanga - PR	959.7648	929.0217	941.3275	1067.422	1141.213	1142.715	1036.398	1153.783	1127.289	1114.682	1052.225	1010.049	766.55	621.8578	462.4238	343.5232	202.6032	117.1921	70.63423	15260.674330000002
PARANÁ	f	4119657	Pitangueiras - PR	101.3759	98.40662	90.53964	120.4856	122.1182	123.3482	109.08	96.4448	113.2147	116.6847	109.9588	88.48568	81.03342	56.31327	49.96435	27.08202	18.45465	11.1016	7.165325	1541.257475
PARANÁ	f	4119707	Planaltina do Paraná - PR	130.9693	126.6784	128.762	151.211	152.484	158.5159	168.752	126.9571	136.9261	136.2282	163.9834	137.8388	100.9458	84.14641	68.46987	52.44599	39.23683	20.3202	11.6144	2096.4856999999997
PARANÁ	f	4119806	Planalto - PR	333.7965	338.5306	387.2037	401.9147	404.7301	460.7542	394.8885	436.479	421.0221	475.5944	499.4652	551.5276	396.6539	379.4186	295.7369	180.623	148.1183	80.006	40.879	6627.3423
PARANÁ	f	4119905	Ponta Grossa - PR	13336.49	12857.58	12318.7	13471.06	14748.43	14577.63	13736.71	13297.52	13325.93	11725.67	10886.99	10199.14	8570.309	6819.687	4963.792	3335.003	2212.406	1316.655	798.837	182498.53900000002
PARANÁ	f	4119954	Pontal do Paraná - PR	970.0319	901.334	893.8915	964.5212	1046.201	1009.675	903.029	949.2894	1002.228	908.7251	1016.761	1027.849	883.9988	731.3559	512.4533	288.5588	176.6135	74.33631	40.95583	14301.80854
PARANÁ	f	4120002	Porecatu - PR	310.3139	320.8758	347.7445	397.4823	419.6496	435.9816	411.6843	423.4843	482.8806	519.3685	537.4425	457.5145	397.9634	350.9728	298.824	189.5574	116.1883	67.15053	34.36668	6519.445509999999
PARANÁ	f	4120101	Porto Amazonas - PR	164.0019	160.472	149.4984	198.8145	188.456	185.7376	165.4264	181.0505	178.7027	157.4284	160.4937	138.4891	112.5214	101.6005	70.33756	45.71619	29.46819	19.39021	13.66976	2421.2750100000007
PARANÁ	f	4120150	Porto Barreiro - PR	109.8303	104.9945	109.1291	123.5353	114.4783	135.1283	110.5394	105.489	114.11	108.2976	119.5921	109.5084	107.9851	69.78588	66.11175	28.12333	26.43237	11.94807	4.529654	1679.5484539999998
PARANÁ	f	4120200	Porto Rico - PR	82.22252	81.08383	77.34084	77.9103	102.1466	107.0548	89.22521	80.64605	105.5486	91.51542	87.65702	80.01402	76.89917	57.08591	38.59338	24.86886	19.94458	9.979115	6.112814	1295.8490390000004
PARANÁ	f	4120309	Porto Vitória - PR	141.7419	132.6719	128.3374	150.5767	144.2987	152.4458	117.4209	130.626	130.712	144.7028	127.0234	120.9947	109.3587	95.28015	67.02323	47.62359	33.85657	20.10263	10.0784	2004.8754700000002
PARANÁ	f	4120333	Prado Ferreira - PR	117.5339	114.8228	105.1197	125.6209	146.4397	132.945	137.602	115.563	142.5891	132.3306	123.0647	112.3866	82.84111	77.77984	76.15054	49.80773	19.67613	14.94924	3.482992	1830.7055819999998
PARANÁ	f	4120358	Pranchita - PR	127.3754	130.4349	145.068	154.1671	165.8642	158.3507	173.2157	174.2912	192.1904	196.8294	213.1984	190.7996	161.1983	146.5726	109.379	85.12781	53.95288	30.8448	20.18095	2629.0413399999993
PARANÁ	f	4120408	Presidente Castelo Branco - PR	171.585	168.2964	167.3824	177.5599	205.5058	210.9948	179.2061	179.3121	212.9943	180.4661	172.0093	145.8819	121.0286	96.12944	70.91425	45.15204	32.28858	20.66119	11.32475	2568.69295
PARANÁ	f	4120507	Primeiro de Maio - PR	264.1482	264.329	289.9921	331.5536	334.4679	382.6444	382.5516	394.255	355.2185	390.6236	417.1024	391.4664	361.6865	298.0088	204.6348	160.9776	107.1745	62.66341	37.86673	5431.36504
PARANÁ	f	4120606	Prudentópolis - PR	1772.029	1735.41	1754.203	1868.079	1917.695	1798.021	1617.103	1859.619	1769.168	1668.567	1598.457	1458.614	1187.324	1089.807	785.9887	562.3547	392.3837	178.4406	115.3681	25128.631800000003
PARANÁ	f	4120655	Quarto Centenário - PR	127.8883	131.3772	154.2314	168.3859	145.191	175.8709	183.566	145.5532	161.4163	196.4204	204.34	159.6553	120.0063	93.5596	83.47278	58.43953	46.29015	25.68312	12.30289	2393.65027
PARANÁ	f	4120705	Quatiguá - PR	193.8715	198.6948	207.4023	201.6164	245.0647	284.93	273.4323	257.7249	275.515	289.7105	277.3827	280.8216	225.8428	176.8277	136.2623	105.4152	69.4983	31.83716	22.50616	3754.3563199999994
PARANÁ	f	4120804	Quatro Barras - PR	922.4344	883.433	846.6813	816.7187	938.4976	1052.639	993.0035	940.6704	888.2545	771.7718	776.5206	695.0276	515.5246	375.3845	253.5492	169.3846	99.14357	55.68057	29.68372	12024.00316
PARANÁ	f	4120853	Quatro Pontes - PR	90.56719	92.45891	115.4176	117.2311	134.8649	150.4969	126.5575	127.9656	128.8402	141.8736	145.6638	165.3233	113.011	85.14636	78.88414	55.76232	47.92727	33.55862	17.81944	1969.3697500000003
PARANÁ	f	4120903	Quedas do Iguaçu - PR	1332.111	1252.309	1230.629	1341.572	1348.27	1287.677	1164.472	1176.011	1135.405	1097.608	1029.016	954.73	816.7742	615.4964	498.252	317.9709	196.9148	98.46676	54.29609	16947.981149999996
PARANÁ	f	4121000	Querência do Norte - PR	427.1138	419.5175	413.4204	393.2449	458.6778	493.0526	424.4819	438.5665	425.5789	420.8499	422.5158	384.3666	300.9429	226.9569	167.8693	148.5235	70.08682	49.53302	22.38431	6107.683350000001
PARANÁ	f	4121109	Quinta do Sol - PR	137.1699	133.6992	140.8917	126.2165	160.5005	189.6429	165.659	153.0938	178.0028	163.4909	202.7763	164.7773	121.2857	130.3185	95.9015	70.1958	42.97101	31.00565	14.2511	2421.85006
PARANÁ	f	4121208	Quitandinha - PR	665.2153	644.0843	614.7043	664.6376	694.8325	697.8925	669.4728	655.3108	660.5826	602.9489	603.3699	521.1615	490.6694	354.9374	274.6663	200.9514	113.2412	59.26889	36.11583	9224.06342
PARANÁ	f	4121257	Ramilândia - PR	159.89	153.3559	137.8126	178.6755	179.1064	171.0893	128.4892	157.7192	147.9659	149.3622	142.3498	124.1533	100.2839	73.9962	66.1094	49.18205	19.81864	14.26642	8.7102	2162.3361099999993
PARANÁ	f	4121307	Rancho Alegre - PR	88.97791	91.26237	112.1244	114.0773	113.6643	131.4014	112.059	119.806	134.1197	140.3665	148.0754	152.1102	105.8911	113.2012	94.06253	68.24988	41.87858	23.66128	18.03393	1923.0229800000002
PARANÁ	f	4121356	Rancho Alegre D'Oeste - PR	76.40085	77.07221	82.06781	89.1886	98.36382	102.2558	96.96684	96.96384	93.39995	115.1131	109.4059	93.25098	74.04291	76.31709	29.89159	39.96055	25.28586	13.5706	9.16528	1398.6835800000001
PARANÁ	f	4121406	Realeza - PR	510.912	512.6564	539.6142	559.2121	611.3116	655.7266	610.3099	606.6586	542.5764	572.4821	574.9282	606.7604	470.8097	396.0492	313.6069	217.4	164.73	71.93612	46.12539	8583.80581
PARANÁ	f	4121505	Rebouças - PR	503.8542	483.4161	489.1544	566.1943	530.8747	574.0758	504.2547	509.6736	469.3126	510.3712	503.3895	443.5805	344.9566	297.5622	233.3535	151.4084	92.7388	56.9691	35.49071	7300.630910000002
PARANÁ	f	4121604	Renascença - PR	221.3891	210.813	233.4861	225.9989	249.829	218.0349	220.6439	228.8679	219.0937	231.8645	245.7853	233.8819	199.0046	138.5971	114.3176	74.00128	56.24188	26.51701	16.47781	3364.84548
PARANÁ	f	4121703	Reserva - PR	1134.396	1060.683	990.9926	1112.762	1138.045	977.9286	942.1968	953.029	898.5276	805.5576	736.194	609.0364	486.9616	405.0889	363.2987	236.0857	149.6458	73.3255	42.85035	13116.60515
PARANÁ	f	4121752	Reserva do Iguaçu - PR	352.5218	319.269	302.6553	379.2525	399.1033	320.5658	255.7396	267.0908	289.6203	245.3355	207.4141	189.1013	142.376	102.3516	69.35479	46.09984	28.27649	11.22533	8.785535	3936.138885
PARANÁ	f	4121802	Ribeirão Claro - PR	304.7862	301.5797	325.033	348.7331	374.2961	386.7626	360.7443	384.6094	384.8754	369.3102	379.3208	359.5577	309.1643	281.5555	200.9284	165.7977	103.2047	57.29396	39.57612	5437.12918
PARANÁ	f	4121901	Ribeirão do Pinhal - PR	395.3561	390.3033	396.3631	396.4728	462.0805	468.5807	412.2019	405.4183	454.8226	445.8875	443.0785	455.7568	363.6994	333.0548	258.7223	184.6011	144.6825	78.39759	49.91199	6539.391779999999
PARANÁ	f	4122008	Rio Azul - PR	559.3409	528.8436	512.3132	585.1273	576.2616	592.5554	551.8031	529.7936	487.8887	458.8016	468.4165	417.3762	316.0485	285.2922	187.8775	163.5127	75.11436	52.47765	34.93082	7383.775429999999
PARANÁ	f	4122107	Rio Bom - PR	79.9261	78.89427	80.38198	91.77464	99.70374	106.4101	96.90447	94.91058	92.24384	108.5664	131.875	122.7923	104.7285	61.94227	71.09109	51.95697	38.02274	24.55125	14.44125	1551.1174899999999
PARANÁ	f	4122156	Rio Bonito do Iguaçu - PR	502.4162	457.8662	450.9357	528.4718	549.4928	503.1151	397.1219	471.6233	494.1214	482.9624	460.0175	391.9206	317.9493	284.7382	174.5301	124.5629	55.24768	36.07281	18.10348	6701.269370000001
PARANÁ	f	4122172	Rio Branco do Ivaí - PR	159.2912	148.3424	143.2517	152.6726	173.8207	171.4972	155.0133	143.6399	133.5964	120.9985	123.0714	108.5881	82.08368	83.40305	47.62463	32.7569	25.73226	17.56911	8.293634	2031.2466639999998
PARANÁ	f	4122206	Rio Branco do Sul - PR	1347.501	1268.653	1145.978	1277.512	1474.371	1394.912	1236.944	1273.874	1208.317	1101.236	980.0154	799.9206	622.889	462.058	333.4503	213.6056	131.2317	65.36314	34.56603	16372.397770000001
PARANÁ	f	4122305	Rio Negro - PR	1209.245	1195.9	1169.202	1170.71	1322.206	1232.218	1239.045	1235.738	1295.967	1191.638	1030.0	1005.885	813.769	672.5192	510.0871	342.9173	241.5357	117.032	90.83909	17086.453390000002
PARANÁ	f	4122404	Rolândia - PR	2171.474	2154.329	2124.68	2189.756	2492.404	2638.878	2739.265	2633.721	2551.292	2346.579	2414.882	1992.855	1761.626	1343.195	1081.03	728.8016	471.3291	274.1985	162.3431	34272.638300000006
PARANÁ	f	4122503	Roncador - PR	274.6264	273.9101	319.8835	345.0445	309.4418	338.3608	331.3391	385.209	366.607	415.1771	375.7303	340.4494	286.5807	261.7399	190.0988	139.5864	86.81404	49.86988	20.85781	5111.32653
PARANÁ	f	4122602	Rondon - PR	290.9934	285.3659	289.5296	316.4043	337.1552	372.7503	334.5075	330.2698	354.1158	322.6474	390.3696	289.0719	228.6721	174.7767	142.9275	104.3693	63.93431	37.06159	28.37348	4693.29568
PARANÁ	f	4122651	Rosário do Ivaí - PR	138.5049	139.0641	157.0431	153.0591	162.0076	169.0946	142.5843	159.5427	178.4018	183.9841	195.4064	186.5846	128.5699	113.5615	104.062	85.71778	49.58031	30.10761	16.05134	2492.9277399999996
PARANÁ	f	4122701	Sabáudia - PR	204.2801	207.0366	208.3837	203.8239	270.0851	275.829	263.4294	234.947	253.1542	243.2459	233.817	202.4399	168.7808	163.9633	94.57551	73.7091	47.64069	29.11356	16.96097	3395.2157299999994
PARANÁ	f	4122800	Salgado Filho - PR	99.29672	95.60774	105.7227	123.2819	145.5886	115.5592	113.7403	137.1794	138.0174	144.4582	156.3269	131.3844	112.7576	102.1781	69.71953	55.04429	42.48555	22.11332	15.51578	1925.97763
PARANÁ	f	4122909	Salto do Itararé - PR	133.7503	135.0335	156.2847	163.4541	147.8222	174.5961	157.5666	147.803	160.578	162.1816	165.1901	175.5082	163.8798	151.3329	106.0986	75.14825	49.12454	31.10193	18.42694	2474.8813599999994
PARANÁ	f	4123006	Salto do Lontra - PR	478.3168	469.4015	461.3696	482.2584	530.5527	595.1246	545.6831	536.227	486.68	492.6447	479.4343	463.849	356.8036	296.1663	213.6463	142.0917	114.2632	56.2485	27.98298	7228.74428
PARANÁ	f	4123105	Santa Amélia - PR	101.958	105.8906	134.6858	106.0997	110.846	110.4978	98.98588	107.693	124.9407	114.6448	132.3053	143.1095	108.235	102.4452	74.15603	56.60396	28.3805	21.9077	12.83447	1796.2199399999997
PARANÁ	f	4123204	Santa Cecília do Pavão - PR	106.1589	105.8988	119.0261	110.1377	117.3586	124.6268	117.8541	101.4927	109.0339	128.1276	128.0793	134.4098	95.25428	95.91038	77.69895	52.03577	40.29612	20.88513	5.782468	1790.067398
PARANÁ	f	4123303	Santa Cruz de Monte Castelo - PR	221.4261	222.1815	229.3321	245.4085	234.7933	293.4693	284.1923	282.361	272.0616	268.9685	291.1425	273.5178	240.6893	178.1179	144.8806	112.7236	83.89692	40.81205	28.85932	3948.83419
PARANÁ	f	4123402	Santa Fé - PR	353.0235	352.8698	359.2676	371.1755	452.4312	467.8584	479.4667	447.9027	436.1969	419.3541	423.7421	399.3742	319.5867	272.2943	193.716	132.6564	99.08076	59.12025	33.14731	6072.26442
PARANÁ	f	4123501	Santa Helena - PR	796.5923	814.0462	776.9349	867.6669	1002.179	1069.889	909.8578	986.324	973.9016	972.3749	942.8985	868.184	697.7546	595.2105	495.9901	330.567	207.5015	101.3834	56.2362	13465.4924
PARANÁ	f	4123600	Santa Inês - PR	42.8521	42.49232	45.07449	56.34209	59.08603	54.55474	50.51677	56.87607	62.03915	61.65408	70.23147	75.55675	44.96947	40.57503	41.74914	23.95754	15.84272	8.402993	3.678789	856.451742
PARANÁ	f	4123709	Santa Isabel do Ivaí - PR	209.576	215.5493	233.0194	245.6323	271.9746	272.6915	261.5066	280.2427	283.5926	318.0334	317.9393	341.7027	252.0259	230.3676	181.4937	134.2347	97.80586	47.83874	35.00839	4230.23529
PARANÁ	f	4123808	Santa Izabel do Oeste - PR	452.2701	437.7281	438.4777	418.269	546.7729	594.6703	557.8312	500.1135	410.3383	467.9801	494.9786	480.0095	401.9705	281.3007	210.3931	189.9966	136.043	67.93411	32.80588	7119.883190000001
PARANÁ	f	4123824	Santa Lúcia - PR	127.9805	126.3499	130.9704	150.5189	124.2088	130.9113	108.2069	139.6287	132.7619	133.6126	137.844	121.7405	100.5577	104.8325	82.79714	56.86448	42.37697	24.43148	7.856086	1984.4507559999997
PARANÁ	f	4123857	Santa Maria do Oeste - PR	347.5108	331.2125	321.1406	360.6291	382.9079	373.5912	320.8853	329.3287	362.1081	343.6478	314.2779	293.2164	271.315	226.5575	164.5028	107.4451	65.97059	36.54216	16.61043	4969.399879999999
PARANÁ	f	4123907	Santa Mariana - PR	284.1436	286.472	305.9036	339.3666	366.4486	392.2276	360.8218	385.6816	395.1117	444.4345	424.7191	449.4251	377.5402	326.0482	284.7981	214.6446	129.6256	78.29117	49.93563	5895.639300000001
PARANÁ	f	4123956	Santa Mônica - PR	144.5501	141.3125	133.4871	143.9128	158.7062	140.5152	134.94	148.2301	137.7666	133.9883	113.087	127.0872	82.37055	62.41577	56.13371	39.84198	26.92698	11.45123	7.947453	1944.6707729999998
PARANÁ	f	4124004	Santana do Itararé - PR	152.8032	145.9843	155.1998	165.6996	215.5201	177.1773	153.8193	173.7112	180.8575	169.7077	174.178	171.7183	156.6885	115.4494	91.50631	69.82987	46.3431	25.61281	14.23972	2556.046010000001
PARANÁ	f	4124020	Santa Tereza do Oeste - PR	381.7901	376.6431	318.8531	350.4939	428.3981	448.8755	361.0951	359.3101	370.4525	358.437	334.0489	293.8154	220.5374	175.4738	141.1432	96.52973	61.63416	29.97268	18.81945	5126.32322
PARANÁ	f	4124053	Santa Terezinha de Itaipu - PR	793.5855	806.5826	791.7773	811.4997	872.6502	984.5334	894.4522	895.901	884.3833	858.2122	840.1298	701.6431	620.5449	452.055	348.956	239.8484	120.1428	74.01489	36.21747	12027.12976
PARANÁ	f	4124103	Santo Antônio da Platina - PR	1561.761	1530.288	1564.016	1582.049	1721.933	1622.305	1631.436	1740.073	1642.13	1535.768	1483.475	1451.442	1174.338	1026.82	750.7501	517.6069	396.9284	184.3481	122.5057	23239.9732
PARANÁ	f	4124202	Santo Antônio do Caiuá - PR	72.74646	69.40546	66.82376	89.636	113.0627	95.37923	91.91808	86.29023	100.7182	87.88833	110.8268	100.7716	75.07551	65.03592	52.48901	38.6012	24.84856	16.51223	9.279278	1367.308558
PARANÁ	f	4124301	Santo Antônio do Paraíso - PR	68.89021	68.98109	78.871	69.2245	76.39022	77.13056	82.07304	80.14081	77.49792	74.99703	86.29485	85.51178	73.31878	55.75827	51.60819	34.52341	20.77789	9.385253	7.989028	1179.3638310000001
PARANÁ	f	4124400	Santo Antônio do Sudoeste - PR	742.4885	706.166	702.6207	784.0677	824.3669	768.0092	670.3531	708.1962	630.7491	623.1731	649.9296	648.6851	526.48	423.0257	314.4946	228.5593	150.4949	99.09043	45.36857	10246.318700000002
PARANÁ	f	4124509	Santo Inácio - PR	151.5824	150.4547	154.2284	154.0276	172.5055	208.6864	195.7699	198.6672	200.333	200.3775	182.4201	196.9637	140.7123	117.1511	84.24264	74.31696	46.07188	28.38264	14.62225	2671.51617
PARANÁ	f	4124608	São Carlos do Ivaí - PR	221.1824	218.6881	209.4361	214.298	252.7644	287.1425	231.2388	253.4716	218.6524	226.3808	249.7788	204.485	149.5173	134.8402	84.90593	83.21293	53.62554	29.85313	18.53935	3342.01328
PARANÁ	f	4124707	São Jerônimo da Serra - PR	374.6157	351.0457	362.7874	382.2363	404.0923	400.5892	369.235	349.8811	388.1481	361.2372	346.8675	321.0178	285.1808	228.906	161.2242	127.2434	83.96111	48.87736	25.26018	5372.40635
PARANÁ	f	4124806	São João - PR	289.6888	292.7899	311.3612	318.4931	330.7682	371.7844	345.0555	355.8551	326.8734	321.0393	385.113	372.0282	368.4781	283.2765	198.3438	135.95	108.0543	57.20507	37.88374	5210.041609999999
PARANÁ	f	4124905	São João do Caiuá - PR	185.7042	182.6166	191.9067	192.8651	235.5697	230.9303	208.415	197.9838	228.4669	207.4515	197.3694	168.7432	174.5911	129.5998	95.80511	79.86682	61.96558	28.06849	16.56039	3014.47969
PARANÁ	f	4125001	São João do Ivaí - PR	249.871	252.8538	275.0711	335.6465	335.2694	330.363	338.0877	339.8003	339.6537	378.95	439.1255	396.7054	339.8468	324.5052	238.6304	171.0098	107.735	61.30999	35.04586	5289.480449999998
PARANÁ	f	4125100	São João do Triunfo - PR	636.4876	604.4132	593.5412	518.933	592.0804	622.2703	553.334	523.9395	455.3099	448.3924	432.8388	381.3649	298.101	222.1429	181.3417	115.6084	76.67807	42.69067	23.21526	7322.6831999999995
PARANÁ	f	4125209	São Jorge d'Oeste - PR	241.392	237.0444	228.6189	273.3968	299.1953	343.9139	343.2684	321.9781	281.3709	301.7218	373.2944	307.3273	277.7523	229.8924	152.3074	137.6642	80.83474	44.98697	24.5161	4500.47631
PARANÁ	f	4125308	São Jorge do Ivaí - PR	139.1388	140.2952	160.3659	153.5096	175.0962	184.9894	180.0579	180.9806	193.0728	193.8994	233.4659	197.0285	161.8298	146.3696	121.6078	99.77397	63.85251	29.98465	21.87072	2777.1892500000004
PARANÁ	f	4125357	São Jorge do Patrocínio - PR	136.1434	141.896	169.8264	153.4904	169.0916	193.2883	191.7892	179.6623	196.0834	208.6176	215.1102	209.9647	177.6604	158.6088	127.5143	89.10818	59.23931	35.3227	21.79835	2834.21554
PARANÁ	f	4125407	São José da Boa Vista - PR	185.8244	181.5841	181.5449	213.1417	222.29	205.9354	176.0147	223.9253	196.4042	180.049	217.9658	215.9399	181.1626	165.2171	123.0183	73.62108	51.99741	33.46144	15.81701	3044.91434
PARANÁ	f	4125456	São José das Palmeiras - PR	102.3153	102.2583	92.39907	124.5481	130.2053	131.447	141.539	144.6931	115.5883	145.4984	134.9638	124.707	104.4025	99.21539	74.84272	53.16567	25.02431	12.7021	7.719543	1867.2349029999998
PARANÁ	f	4125506	São José dos Pinhais - PR	13898.76	13069.9	11904.63	12579.22	14863.66	14975.94	14737.76	14794.31	13446.91	11560.43	10331.14	8467.632	6809.439	5154.467	3463.172	2058.431	1314.412	625.0239	385.9878	174441.22470000002
PARANÁ	f	4125555	São Manoel do Paraná - PR	56.16259	54.84196	60.00059	62.12305	86.19461	64.41942	77.33167	70.42804	78.43476	64.28699	81.95918	73.43419	62.40875	55.52641	41.8587	29.53053	21.33743	14.04063	7.351627	1061.671127
PARANÁ	f	4125605	São Mateus do Sul - PR	1709.999	1627.59	1537.288	1692.385	1875.476	1915.845	1865.184	1767.494	1703.184	1580.67	1393.785	1228.021	997.1307	780.6248	540.0165	375.1606	268.3717	147.328	75.54416	23081.097460000005
PARANÁ	f	4125704	São Miguel do Iguaçu - PR	897.9013	907.5688	857.9277	907.6447	1026.44	1078.357	1042.713	967.6099	1003.139	885.9364	925.6226	915.2101	713.8708	566.3434	411.0975	318.1219	186.0045	112.1249	60.71213	13784.345630000002
PARANÁ	f	4125753	São Pedro do Iguaçu - PR	168.5158	168.0081	172.9621	199.7524	197.9521	217.9201	188.2535	226.0276	202.0833	214.9746	221.6964	191.4704	203.845	161.2198	133.8665	87.18129	43.19807	31.3013	12.61291	3042.84127
PARANÁ	f	4125803	São Pedro do Ivaí - PR	377.5437	376.5716	378.5755	320.1752	383.4393	417.166	418.5028	415.6185	397.3646	361.3727	354.758	350.3367	297.6861	209.4521	169.4016	118.1935	73.64864	42.21473	26.90713	5488.928400000001
PARANÁ	f	4125902	São Pedro do Paraná - PR	56.58147	57.93241	60.01577	83.01122	78.12838	83.38989	61.78938	84.20536	83.93886	94.17866	106.2539	83.17932	66.04627	57.40371	52.37162	40.77352	21.00442	9.076806	8.68404	1187.965006
PARANÁ	f	4126009	São Sebastião da Amoreira - PR	265.3486	262.6147	250.0509	281.3031	338.8617	337.1475	316.0075	319.9842	305.121	305.2272	325.1306	260.0021	255.6123	220.741	169.7792	106.1073	69.42958	33.85275	22.73673	4445.057959999999
PARANÁ	f	4126108	São Tomé - PR	172.0091	170.6709	169.0397	177.6103	202.7883	213.1147	217.976	180.0149	199.6221	192.7911	207.6969	206.6189	154.143	114.7949	81.99572	49.50889	41.14394	30.31055	17.59447	2799.4443699999997
PARANÁ	f	4126207	Sapopema - PR	228.5145	225.4924	234.8877	227.4673	250.2121	245.7038	215.8928	230.2672	277.7366	219.1138	205.5682	174.2952	151.1471	156.3929	109.1689	64.30872	49.92552	21.87377	12.75933	3300.7278400000005
PARANÁ	f	4126256	Sarandi - PR	3523.27	3433.019	3327.853	3370.924	4038.605	3997.497	3926.962	3584.557	3384.114	3416.536	3267.672	2690.168	2323.649	1853.77	1292.712	809.0778	464.2872	250.5869	135.0314	49090.29129999999
PARANÁ	f	4126272	Saudade do Iguaçu - PR	222.883	213.4535	197.2436	200.0448	232.5029	227.1422	182.058	204.5583	184.3312	157.0403	147.2119	152.4558	121.4861	109.9541	75.91812	62.1377	38.47429	21.23649	7.710947	2757.843247
PARANÁ	f	4126306	Sengés - PR	764.8247	698.9057	656.2018	786.4606	822.3673	751.8281	706.7108	717.3255	682.8672	632.9752	583.6253	501.6575	373.385	284.1221	215.9806	143.3488	88.79603	45.24636	30.04683	9486.675419999998
PARANÁ	f	4126355	Serranópolis do Iguaçu - PR	120.3628	123.3214	146.0742	132.4731	153.0272	163.6268	148.4068	140.2789	143.4873	151.6452	183.7982	159.754	140.1116	120.7342	101.5446	105.7119	57.17439	24.81531	12.14117	2328.4890699999996
PARANÁ	f	4126405	Sertaneja - PR	128.492	131.0115	117.6155	143.159	185.1767	153.7242	177.7372	184.819	199.0064	190.5333	209.4448	219.9706	196.368	159.5314	119.7863	104.4506	60.81665	36.82995	23.27895	2741.75205
PARANÁ	f	4126504	Sertanópolis - PR	446.8744	447.4388	460.1678	486.5989	583.9944	578.1333	558.0474	579.6876	585.0811	560.9584	604.3169	557.9004	489.0307	424.5143	282.3137	212.407	153.3421	79.65307	49.60915	8140.069420000002
PARANÁ	f	4126603	Siqueira Campos - PR	652.8866	628.2306	575.6197	667.2593	866.8655	786.2132	806.1778	803.5233	821.5051	780.2954	692.2051	626.6785	567.2063	421.4878	335.8379	239.3186	154.1898	82.43143	37.91383	10545.845760000002
PARANÁ	f	4126652	Sulina - PR	80.05488	80.5311	92.32708	105.7578	86.84573	83.80024	96.32224	98.39764	97.28324	118.312	127.4626	117.8392	97.79141	86.79654	70.94615	61.90553	39.55443	16.18788	10.29337	1568.4090600000002
PARANÁ	f	4126678	Tamarana - PR	640.8458	603.4566	554.5661	554.0281	607.0934	571.3607	552.9727	534.3565	544.7726	462.4456	434.7224	362.7272	302.2111	233.2134	156.6915	119.7715	76.9456	34.5211	23.84105	7370.54295
PARANÁ	f	4126702	Tamboara - PR	154.3771	155.3869	151.8861	138.1513	199.011	212.6668	189.6119	185.1316	171.3217	160.8716	186.4388	166.3598	146.9681	108.6038	89.24502	64.41844	39.132	33.08505	17.06426	2569.7312699999998
PARANÁ	f	4126801	Tapejara - PR	554.9018	543.3648	550.35	535.5156	680.5512	666.8411	608.0617	568.1888	608.264	587.433	556.6665	465.5228	372.4092	262.0586	202.7677	172.1429	98.95733	67.45724	35.03697	8136.49124
PARANÁ	f	4126900	Tapira - PR	148.2402	146.7872	159.8087	169.5227	178.6341	186.6965	171.3665	186.3316	172.0148	199.1563	211.6146	215.6692	196.9731	128.0491	120.8801	90.37377	61.97141	29.50704	21.41994	2795.01686
PARANÁ	f	4127007	Teixeira Soares - PR	459.5481	424.464	404.9537	478.1884	512.4635	479.0988	426.9002	425.4525	404.8282	385.9604	365.1751	321.0507	243.5125	146.8056	136.8811	101.0671	69.03478	28.31028	19.11354	5832.808499999999
PARANÁ	f	4127106	Telêmaco Borba - PR	3211.743	3060.619	2951.866	2955.339	3289.157	3062.709	3040.701	3161.521	2896.625	2543.269	2362.337	2189.859	1762.597	1418.731	995.5053	672.6391	450.8555	241.1346	132.6308	40399.83829999999
PARANÁ	f	4127205	Terra Boa - PR	509.6459	512.0028	509.6337	571.8281	631.2199	679.7138	677.0207	682.2914	560.1488	593.0698	612.6191	546.1932	414.7576	357.4998	294.3207	228.9506	146.5499	81.02347	43.05124	8651.540509999999
PARANÁ	f	4127304	Terra Rica - PR	582.0576	576.9614	557.4537	538.6356	596.7328	642.1617	602.6758	576.9279	576.957	606.1511	541.1838	537.432	394.7675	347.2172	265.0453	201.0365	136.5309	70.59003	47.63172	8398.149549999998
PARANÁ	f	4127403	Terra Roxa - PR	485.7111	481.6613	507.6935	565.574	611.2935	621.1953	594.7021	603.689	595.6917	628.7833	671.6651	590.3552	476.8044	395.1196	330.4561	227.5662	166.3165	84.73939	43.9856	8683.002890000002
PARANÁ	f	4127502	Tibagi - PR	866.9588	795.304	767.2509	773.392	865.2807	809.8053	713.773	706.6829	700.2646	636.8452	633.2494	556.1267	440.5767	352.0661	250.7464	181.2082	118.8536	64.20364	35.39061	10267.97875
PARANÁ	f	4127601	Tijucas do Sul - PR	666.2917	616.3468	562.5111	597.0913	705.1008	653.3582	577.6572	557.68	541.4691	526.2557	552.3991	464.4887	363.2594	269.8575	230.6375	166.0687	94.35089	60.59154	28.4705	8233.885729999998
PARANÁ	f	4127700	Toledo - PR	4607.17	4522.612	4402.866	4865.747	5874.806	6373.561	6375.226	5922.279	5396.991	5030.761	4974.234	4606.042	3489.919	2598.951	1882.417	1394.578	861.5864	496.3876	275.9092	73952.0432
PARANÁ	f	4127809	Tomazina - PR	218.8463	219.6505	219.7044	247.6937	232.5422	239.8909	280.7882	274.7455	262.1866	270.1628	311.9773	297.1005	277.1209	180.7648	174.1049	105.6842	71.78739	43.33463	28.76239	3956.8481099999995
PARANÁ	f	4127858	Três Barras do Paraná - PR	402.3987	391.8294	392.9592	422.3444	434.2514	414.8364	388.6282	429.0226	426.4684	407.4688	396.9605	356.0955	273.8701	250.9241	194.2051	144.4497	86.28802	40.48971	23.16073	5876.65096
PARANÁ	f	4127882	Tunas do Paraná - PR	657.4833	565.9808	420.1508	495.95	550.1281	489.9956	392.1292	326.734	267.4899	207.284	174.195	127.2353	118.4019	76.59926	55.65265	31.09107	22.66157	12.9327	5.756927	4997.8520770000005
PARANÁ	f	4127908	Tuneiras do Oeste - PR	260.1741	253.3225	272.4975	270.8932	313.8303	318.5361	281.3275	294.9234	317.643	333.4603	293.5318	292.442	212.6035	174.8512	127.2317	109.8596	71.13038	36.52804	22.19601	4256.98213
PARANÁ	f	4127957	Tupãssi - PR	212.0618	217.3887	235.2548	223.9308	225.8142	227.4553	256.1719	263.358	307.2497	289.8594	292.8171	259.2766	245.8093	222.8942	161.3441	121.3044	75.83885	36.23084	25.31031	3899.3702999999996
PARANÁ	f	4127965	Turvo - PR	479.6577	455.4783	477.9779	542.9727	530.8828	527.7022	466.5095	444.4598	470.9547	413.6163	449.9584	405.9499	303.6579	246.8589	193.1693	126.4558	86.50409	36.94575	26.10072	6685.81266
PARANÁ	f	4128005	Ubiratã - PR	538.411	559.2069	628.4074	687.8675	662.592	721.7337	707.0229	713.1371	765.9035	797.7193	859.5325	791.1565	642.889	485.6992	392.3622	263.1859	213.1721	114.8684	60.11682	10604.983919999999
PARANÁ	f	4128104	Umuarama - PR	3355.199	3391.172	3426.373	3663.397	4136.956	4502.14	4643.225	4290.928	4172.652	3956.354	3914.514	3606.477	3119.194	2576.074	1948.496	1272.142	904.6259	466.4894	276.8108	57623.2191
PARANÁ	f	4128203	União da Vitória - PR	2035.324	1974.282	1880.906	2100.898	2347.629	2259.752	2052.763	2072.727	1932.705	1949.924	1924.589	1799.636	1375.821	1203.419	864.8637	617.205	459.2924	227.9699	127.6363	29207.342299999997
PARANÁ	f	4128302	Uniflor - PR	79.86529	78.57908	78.21428	84.95891	106.4421	104.9379	98.93605	92.18027	98.31579	101.9356	91.65458	71.24635	54.81535	50.86808	47.4824	31.49892	19.54353	12.7866	5.269467	1309.530547
PARANÁ	f	4128401	Uraí - PR	292.69	301.8076	311.6334	344.047	374.4752	359.034	352.8267	388.691	386.7847	417.489	409.3631	379.2659	340.7172	296.5614	262.667	159.7869	132.4123	79.4825	50.12723	5639.86213
PARANÁ	f	4128500	Wenceslau Braz - PR	630.5401	610.9639	651.2268	684.2029	721.8653	691.2186	689.5361	674.0601	675.3713	624.5807	662.127	625.9522	589.6363	456.644	304.572	211.7182	165.9432	91.04643	58.11613	9819.321259999999
PARANÁ	f	4128534	Ventania - PR	499.4028	463.3767	414.096	472.6738	530.2157	493.1011	424.0311	472.5114	413.3726	375.7364	313.4625	301.2552	207.3622	180.326	118.6688	93.7964	54.98417	29.40682	14.84579	5872.62548
PARANÁ	f	4128559	Vera Cruz do Oeste - PR	245.0924	236.8171	260.4236	293.6619	319.2986	324.7867	278.9435	296.3374	291.2956	318.7946	307.3491	299.8318	245.3833	202.3676	155.3863	141.0874	90.53896	38.42039	29.27319	4375.08944
PARANÁ	f	4128609	Verê - PR	190.4433	195.6181	218.9751	227.5047	222.8272	242.1816	213.3287	268.2273	249.0981	253.2411	306.7277	287.0903	238.994	203.7901	156.1186	112.9818	71.59147	39.63424	23.31492	3721.688329999999
PARANÁ	f	4128625	Alto Paraíso - PR	84.14658	85.47543	80.08381	92.91581	98.43876	97.09063	100.0745	111.843	116.9804	116.9627	113.2556	105.2931	93.88625	67.20829	48.33068	40.45263	32.47228	11.08365	5.954405	1501.948505
PARANÁ	f	4128633	Doutor Ulysses - PR	217.193	199.414	198.1931	223.3601	234.1007	202.7526	178.6104	171.0785	197.1023	191.2186	153.045	137.1851	120.1188	94.74188	75.82082	53.82039	36.64376	17.73746	8.712312	2710.848822
PARANÁ	f	4128658	Virmond - PR	139.9932	136.8021	137.3562	146.6685	153.7131	145.798	114.0048	156.2053	122.0005	150.6621	124.5751	122.6177	103.856	105.2796	61.68273	54.33406	28.94652	15.41879	10.93288	2030.84718
PARANÁ	f	4128708	Vitorino - PR	214.5573	205.3493	227.9532	202.0209	247.484	269.32	200.47	249.7996	235.1372	241.3981	222.3217	239.1345	178.5144	136.1868	133.5236	95.1687	57.26372	33.08187	17.38985	3406.07474
PARANÁ	f	4128807	Xambrê - PR	147.5453	145.9633	176.2987	200.9792	168.7935	175.9265	198.9952	194.2546	175.551	190.3685	224.0235	206.083	165.4959	169.1918	132.4476	98.38282	56.05383	36.52965	22.30789	2885.1917899999994
PARANÁ	m	4100103	Abatiá - PR	218.0173	223.1659	244.0485	250.2055	270.759	289.7059	228.2697	259.2248	265.3608	248.9503	296.6557	269.0344	230.255	157.5701	129.1835	89.03175	58.61596	27.60631	16.97097	3772.6313900000005
PARANÁ	m	4100202	Adrianópolis - PR	223.3221	218.8497	224.3004	262.7267	234.8505	211.4824	163.3744	198.1294	186.7217	172.8153	187.3266	179.3126	170.2731	154.496	96.92498	80.41134	56.12116	28.97251	15.89975	3066.3106400000006
PARANÁ	m	4100301	Agudos do Sul - PR	355.506	336.4433	315.2273	336.4538	388.1755	410.9749	300.2014	345.5478	327.7909	320.9069	304.183	311.1551	236.5276	180.8955	126.8877	100.401	58.54223	23.30505	11.37029	4790.495269999999
PARANÁ	m	4100400	Almirante Tamandaré - PR	5409.612	5031.65	4735.752	4748.935	5570.375	5000.569	4661.712	4468.581	4162.983	3843.565	3395.459	2720.735	2180.603	1649.408	1063.166	591.3417	325.1942	148.8921	63.48867	59772.02167
PARANÁ	m	4100459	Altamira do Paraná - PR	89.38196	96.08018	100.7989	135.0956	119.2588	100.9425	77.74672	87.65212	114.4623	107.3192	129.719	124.371	93.66442	88.25906	61.14071	47.38321	34.43285	18.5664	10.23531	1636.5102399999998
PARANÁ	m	4100509	Altônia - PR	742.7896	748.9686	748.9367	781.0954	794.4343	827.2054	783.6662	773.8955	719.0927	638.7551	710.0534	623.6596	544.2151	445.4482	387.1565	245.8892	192.8674	93.78902	52.30424	10854.22216
PARANÁ	m	4100608	Alto Paraná - PR	486.7041	474.2095	515.0739	501.1021	532.8913	592.8466	551.2306	507.2969	515.2845	491.6679	506.5946	423.8149	403.8363	303.5031	194.2965	136.8419	91.10175	41.36485	29.09564	7298.75694
PARANÁ	m	4100707	Alto Piquiri - PR	306.6009	311.6074	332.6283	350.9658	381.5801	388.7579	370.2675	358.3418	334.3151	321.7682	332.6365	315.0425	247.1525	192.4451	150.0595	119.7666	88.67952	44.2391	25.11628	4971.970600000001
PARANÁ	m	4100806	Alvorada do Sul - PR	367.0864	357.156	386.8163	408.0612	419.3854	425.6059	429.4052	404.4765	337.727	357.5642	383.9383	373.3737	308.0919	264.1088	191.1376	125.3714	75.1813	30.81583	22.27025	5667.573179999999
PARANÁ	m	4100905	Amaporã - PR	270.5783	265.091	241.4431	265.0662	282.389	264.0397	254.1585	187.1282	203.7766	202.6649	192.9618	182.0395	130.4265	95.40094	49.82403	36.47452	32.78223	15.82387	10.6632	3182.7320900000004
PARANÁ	m	4101002	Ampére - PR	680.8099	658.8738	632.3941	709.6406	857.4697	767.1652	741.0319	661.042	608.3204	609.9711	568.3684	564.9022	435.6179	340.765	244.2746	174.5382	113.2158	52.61649	23.43784	9444.45513
PARANÁ	m	4101051	Anahy - PR	93.55196	93.10162	89.30249	85.65333	104.8556	107.727	87.01468	90.88138	99.3914	95.00495	106.4121	79.7882	76.77671	64.60195	50.8639	43.51262	21.50651	13.42951	9.153276	1412.5291859999998
PARANÁ	m	4101101	Andirá - PR	575.7222	582.9468	617.9847	664.7491	641.0509	666.7811	657.2139	675.5049	687.1375	637.6062	691.5213	664.2007	500.0331	463.5321	355.8975	240.889	147.753	76.4181	43.46821	9590.41031
PARANÁ	m	4101150	Ângulo - PR	93.54434	93.4456	107.2169	103.2988	104.1465	102.003	126.5699	111.722	100.8833	106.78	108.1733	98.56262	73.0231	59.92008	43.99525	32.01804	25.12302	8.790748	6.282833	1505.4993309999995
PARANÁ	m	4101200	Antonina - PR	682.2923	664.8774	685.1333	704.8137	716.7225	595.6296	524.521	582.0306	593.8893	581.5564	591.4047	620.6973	483.5797	410.5894	305.2663	209.4368	138.247	70.04566	34.32442	9195.057379999998
PARANÁ	m	4101309	Antônio Olinto - PR	227.7316	228.9592	255.9091	271.9617	256.6844	248.923	228.1533	216.2157	287.328	261.7118	293.0813	269.9406	235.189	196.9669	142.0618	85.20717	64.38324	29.62172	11.16103	3811.19056
PARANÁ	m	4101408	Apucarana - PR	4554.073	4524.215	4397.213	4636.174	5092.93	5375.167	5158.924	4897.807	4821.368	4259.055	4341.539	3687.518	3089.455	2454.003	1813.488	1248.614	755.2993	355.5008	194.0405	65656.3836
PARANÁ	m	4101507	Arapongas - PR	4326.965	4282.248	4179.378	4142.221	5060.146	4971.13	5246.383	5005.058	4624.441	4299.767	4041.551	3388.24	2746.841	2107.557	1520.037	997.1363	637.4568	293.9565	166.4375	62036.95009999999
PARANÁ	m	4101606	Arapoti - PR	1129.941	1071.389	1043.378	1068.683	1156.83	1166.991	995.8261	1004.837	967.5531	904.0417	850.5069	812.1645	620.1336	456.9311	324.3007	209.8886	117.6653	63.23026	33.0822	13997.37306
PARANÁ	m	4101655	Arapuã - PR	91.79047	91.94405	92.46215	98.20923	103.1749	106.5649	98.56367	96.48208	110.8604	100.5244	134.8118	108.3282	93.47957	72.26448	69.76116	44.64221	32.81498	19.17326	11.25423	1577.10614
PARANÁ	m	4101705	Araruna - PR	420.9614	424.7322	451.7465	468.9775	592.6164	536.9557	520.0806	463.4578	503.2099	489.4208	522.777	435.1198	338.4957	275.8795	204.7631	143.1191	94.67631	52.08492	29.61839	6968.692620000001
PARANÁ	m	4101804	Araucária - PR	6128.06	5798.887	5389.042	5780.254	6892.339	7011.837	6423.283	6007.379	5565.855	4834.445	4240.563	3508.706	2778.206	2060.239	1301.019	722.7233	389.246	194.3849	97.60404	75124.07224000002
PARANÁ	m	4101853	Ariranha do Ivaí - PR	67.26058	65.98273	70.53824	69.94557	45.44129	66.64151	57.89274	74.68109	76.31382	85.14261	100.4817	66.35241	75.50777	65.29149	53.55184	37.88114	25.13715	8.859896	6.920496	1119.8240719999997
PARANÁ	m	4101903	Assaí - PR	481.6318	494.1289	538.3456	515.3631	497.9	527.5027	518.6795	514.6652	487.7812	488.1482	476.556	471.262	373.3248	350.4732	290.5559	215.8367	129.1418	61.52117	30.96992	7463.787689999999
PARANÁ	m	4102000	Assis Chateaubriand - PR	884.6863	911.4735	985.2672	1103.041	1116.46	1153.723	1030.15	1087.899	1107.419	1174.162	1236.734	985.3816	841.0438	733.932	571.8002	456.278	292.6017	134.9283	70.19346	15877.17406
PARANÁ	m	4102109	Astorga - PR	794.149	815.3878	837.9163	815.4315	869.597	985.0365	962.6096	928.2103	863.9709	848.0431	873.4357	783.0684	690.9194	537.7379	415.5054	300.8189	185.3539	99.7455	56.90324	12663.840340000002
PARANÁ	m	4102208	Atalaia - PR	87.94237	89.0595	96.53231	131.5378	140.2398	129.5293	120.6144	135.4504	116.5396	159.9948	157.9185	133.0364	123.7737	90.38826	80.56115	49.2551	26.38986	15.81716	8.923363	1893.5037730000001
PARANÁ	m	4102307	Balsa Nova - PR	478.3263	472.8863	447.8551	443.1768	524.7617	535.8879	503.2212	522.5496	467.207	441.8774	399.1737	345.9839	295.7257	216.3085	153.16	90.94874	59.91376	23.7187	10.87982	6433.562120000001
PARANÁ	m	4102406	Bandeirantes - PR	980.2335	960.5413	964.2055	1020.316	1104.894	1034.03	1059.626	1031.276	997.5028	971.0214	1029.234	956.589	906.3088	654.6406	538.5327	326.5006	184.0542	101.8138	60.16278	14881.48298
PARANÁ	m	4102505	Barbosa Ferraz - PR	323.8883	337.301	366.7673	392.9276	380.0387	397.6261	356.9309	376.7196	349.0707	401.1923	420.6508	441.3851	325.2032	286.1769	224.6524	174.6081	120.6609	62.94014	40.09273	5778.832770000001
PARANÁ	m	4102604	Barracão - PR	335.8136	331.2991	321.1711	379.8075	389.6696	399.7398	366.7279	365.7113	342.5134	322.4061	311.0074	310.1986	261.8107	201.1711	169.6823	94.49616	61.28687	23.35097	14.36362	5002.22712
PARANÁ	m	4102703	Barra do Jacaré - PR	68.78428	70.32911	81.08727	72.09157	73.82706	103.4171	82.85766	110.4678	100.5243	90.74566	89.68951	103.1215	85.26876	78.0485	65.88555	47.0474	19.68878	14.59368	5.869353	1363.344843
PARANÁ	m	4102752	Bela Vista da Caroba - PR	106.3555	102.2137	109.712	126.6044	113.0483	104.7482	93.85682	105.7919	91.81691	124.0418	157.8714	143.8261	149.3305	103.0259	90.01138	46.80932	29.22815	13.85271	5.876692	1818.0216819999998
PARANÁ	m	4102802	Bela Vista do Paraíso - PR	446.3791	440.3726	444.9158	483.8343	525.2476	549.169	527.5691	503.5977	490.3683	463.8425	491.0422	478.2931	445.328	307.2012	269.1551	192.3234	125.8626	68.34861	36.05873	7288.908939999998
PARANÁ	m	4102901	Bituruna - PR	709.2107	669.8218	658.3997	717.4271	710.716	610.4964	566.686	545.1008	563.8735	523.1852	506.0998	448.3482	345.5895	301.4295	201.8604	117.6006	69.93555	44.2779	17.79059	8327.84924
PARANÁ	m	4103008	Boa Esperança - PR	100.9178	105.6896	108.0548	142.6046	122.9087	136.5609	133.9842	137.7186	140.3422	154.3549	179.0643	181.4398	122.9331	100.1322	77.0847	64.70012	42.71755	15.73265	10.2011	2077.1418200000003
PARANÁ	m	4103024	Boa Esperança do Iguaçu - PR	80.2365	77.40265	79.03867	107.0142	99.32873	83.52341	71.71146	89.95272	94.50047	112.1407	104.0892	85.31743	81.23059	59.64105	42.59516	26.27265	13.01351	10.502	2.700278	1320.211378
PARANÁ	m	4103040	Boa Ventura de São Roque - PR	253.7184	240.6622	235.4692	249.9515	258.4564	265.0283	239.3545	224.8474	264.1692	225.9811	216.1906	187.6775	152.7639	123.7542	73.44478	62.5216	28.39739	15.35276	5.912848	3323.653777999999
PARANÁ	m	4103057	Boa Vista da Aparecida - PR	260.5982	259.2455	260.8009	297.0017	263.5378	228.0991	193.9216	232.374	243.9876	302.0698	249.2908	206.4197	195.0916	177.7601	152.1468	114.7634	71.82948	34.69093	11.74276	3755.3717699999997
PARANÁ	m	4103107	Bocaiúva do Sul - PR	617.5276	569.7408	493.5204	512.3965	602.3948	535.6558	433.973	463.0618	434.807	417.6554	354.3781	304.3587	262.8433	189.1544	158.837	99.89152	63.41908	30.33048	19.47703	6563.422709999999
PARANÁ	m	4103156	Bom Jesus do Sul - PR	112.0816	117.0927	122.5832	128.8676	133.7786	126.5806	86.14257	98.00078	128.6746	127.7808	119.0613	116.7635	106.4878	107.236	81.05061	52.46893	36.06171	18.61073	10.16269	1829.4863200000002
PARANÁ	m	4103206	Bom Sucesso - PR	241.7378	228.5197	226.1457	226.3916	284.6867	270.0483	252.8529	248.8927	234.6318	217.7828	239.6051	216.6791	167.59	108.7405	109.6574	71.31629	51.87384	18.75698	10.484	3426.3932100000006
PARANÁ	m	4103222	Bom Sucesso do Sul - PR	91.99395	93.03583	94.3469	99.38418	110.1652	126.4225	118.3843	98.35225	110.2414	106.856	116.3801	124.4887	106.431	90.15169	65.05269	40.91784	17.16084	11.07118	6.33703	1627.1735800000001
PARANÁ	m	4103305	Borrazópolis - PR	156.3622	164.8862	201.8981	185.9873	205.2515	240.7959	231.1782	225.8725	228.8752	260.4553	253.747	273.5129	235.9767	184.4749	140.5457	110.2553	71.80416	40.14818	20.74238	3432.7696200000005
PARANÁ	m	4103354	Braganey - PR	166.3427	164.7491	163.2083	222.7852	178.4259	184.2936	188.4357	163.9371	198.1824	184.2345	221.3236	200.7973	166.9374	118.8978	87.68825	78.40197	42.47771	22.71794	14.29594	2768.13241
PARANÁ	m	4103370	Brasilândia do Sul - PR	74.24903	75.34541	78.96793	86.12823	88.76949	106.3134	92.0862	89.63531	95.62557	101.0642	113.5043	124.6018	71.24093	70.90492	53.96254	41.32078	35.84813	12.78837	8.365119	1420.721659
PARANÁ	m	4103404	Cafeara - PR	85.01422	84.03841	100.0933	100.1528	106.5838	117.6841	102.6076	110.7243	103.512	99.50353	103.055	101.8006	61.94322	52.45297	37.34967	34.65283	19.46951	6.166627	6.925054	1433.7295410000002
PARANÁ	m	4103453	Cafelândia - PR	704.5885	675.5645	650.7152	678.8096	844.1823	851.1854	823.8925	743.7135	672.6346	672.7894	595.0861	462.0392	336.0389	265.4222	153.0623	106.2178	59.65692	30.87885	15.6395	9342.117269999997
PARANÁ	m	4103479	Cafezal do Sul - PR	111.1063	113.6846	129.5667	136.5675	135.298	139.3925	122.5833	132.3397	133.7284	161.9608	152.8019	146.8245	116.9545	104.4067	82.23879	46.26865	41.5204	22.8253	15.31676	2045.3853
PARANÁ	m	4103503	Califórnia - PR	290.9391	290.4483	307.6248	293.3585	318.3117	325.504	319.0962	308.56	250.5288	254.3985	304.2888	244.2077	228.3678	175.5112	126.7493	101.0788	67.14071	32.96546	17.40772	4256.48739
PARANÁ	m	4103602	Cambará - PR	788.6442	790.2052	814.0893	900.3903	891.6343	919.0051	925.4402	842.518	862.0049	785.0295	823.8991	764.3045	636.0642	502.9144	401.9662	236.9018	158.6285	91.61083	46.21109	12181.461620000004
PARANÁ	m	4103701	Cambé - PR	3405.516	3345.506	3348.23	3649.515	4214.968	3972.417	3989.529	3811.915	3786.023	3589.784	3522.258	2960.102	2437.535	1921.719	1458.005	922.2386	546.7796	275.7707	146.8364	51304.64729999999
PARANÁ	m	4103800	Cambira - PR	234.0793	232.8251	251.969	251.5826	292.4105	323.8473	307.2489	292.5653	267.1431	239.7996	233.7904	281.055	211.9871	165.7909	124.6667	91.92057	44.58123	36.67495	12.27998	3896.21753
PARANÁ	m	4103909	Campina da Lagoa - PR	442.921	453.3465	493.1345	486.1743	491.6077	453.2918	407.3654	426.4888	479.6527	503.2025	494.0414	474.5991	375.2946	339.6743	278.03	179.7254	118.1942	59.53902	40.12449	6996.407710000001
PARANÁ	m	4103958	Campina do Simão - PR	150.1523	141.1484	135.2074	169.5357	179.0432	130.007	122.0289	135.4353	131.012	139.6153	152.5041	133.6984	107.2369	94.19364	57.76565	40.7585	20.08901	9.298176	4.843392	2053.573268
PARANÁ	m	4104006	Campina Grande do Sul - PR	1892.212	1774.941	1638.046	1646.579	1901.168	1841.415	1699.968	1644.042	1479.719	1371.855	1231.242	977.5596	880.6299	603.0509	410.0498	256.8547	144.6893	73.63768	30.72427	21498.383149999994
PARANÁ	m	4104055	Campo Bonito - PR	127.4015	120.4062	127.3972	143.0746	154.3693	149.1578	122.8339	116.2669	160.4378	148.8207	156.1995	134.0042	87.41798	83.47747	65.00896	41.00458	33.37929	14.94513	8.311201	1993.9142109999998
PARANÁ	m	4104105	Campo do Tenente - PR	363.28	347.9421	329.7881	327.2318	403.6928	351.4075	302.3033	275.2199	282.0251	248.2647	248.815	201.8252	154.6679	125.733	89.48419	50.63548	31.57757	18.89751	8.531203	4161.3223530000005
PARANÁ	m	4104204	Campo Largo - PR	4919.113	4799.524	4553.154	4863.51	5720.881	5804.27	5342.371	5124.593	5191.441	4608.573	4274.546	3593.435	2818.359	2201.35	1447.919	876.5665	496.501	215.8677	102.9929	66954.96710000001
PARANÁ	m	4104253	Campo Magro - PR	1240.495	1192.815	1151.295	1157.498	1407.967	1299.052	1185.311	1134.32	1032.4	987.8568	882.4329	697.1813	580.3036	454.0824	289.2564	180.9295	102.165	44.36535	19.52875	15039.254999999997
PARANÁ	m	4104303	Campo Mourão - PR	3059.464	3035.545	2975.974	3265.552	3603.798	3757.299	3665.384	3500.144	3185.717	3049.835	2985.905	2755.492	2109.14	1672.261	1223.353	797.6488	486.7536	235.474	133.4893	45498.22870000001
PARANÁ	m	4104402	Cândido de Abreu - PR	559.4114	534.4415	539.4185	515.0058	550.6538	541.4293	419.0014	531.4504	555.7399	537.2624	524.7436	506.605	437.7659	380.4269	277.1318	188.4402	100.9706	55.39661	26.3341	7781.629109999999
PARANÁ	m	4104428	Candói - PR	658.477	619.0547	593.2235	649.6529	647.4654	599.1699	472.0235	512.173	535.8159	552.1012	531.6234	451.2445	397.2966	272.0992	186.2113	127.7761	67.69028	33.02492	16.07945	7922.202749999999
PARANÁ	m	4104451	Cantagalo - PR	545.7802	517.1156	514.7855	578.4766	552.9696	520.8568	386.5149	404.0509	440.7977	411.4987	436.5686	364.8458	306.2524	252.8508	176.5303	121.4313	61.97446	30.43777	18.14283	6641.880760000001
PARANÁ	m	4104501	Capanema - PR	549.95	550.3249	575.2445	631.1705	663.1667	700.5741	604.921	610.2606	634.4861	623.7929	665.4608	662.5884	530.8408	421.5158	323.9567	220.1871	127.5263	54.17714	26.00803	9176.15237
PARANÁ	m	4104600	Capitão Leônidas Marques - PR	534.6463	531.6127	503.4948	563.9316	614.6406	558.001	525.1818	518.901	539.1738	553.8848	514.2567	443.4236	387.2374	318.5369	257.6438	184.0094	92.91857	50.14208	21.60716	7713.2440099999985
PARANÁ	m	4104659	Carambeí - PR	1224.589	1145.935	1025.898	1035.263	1131.96	1147.49	958.9318	939.5683	872.9584	739.7098	624.0339	531.0033	421.2136	273.2135	196.3705	129.7574	69.49401	33.85037	16.06489	12517.30477
PARANÁ	m	4104709	Carlópolis - PR	458.6617	450.2825	444.0845	504.1094	532.2149	466.8183	480.6625	521.2796	462.3353	470.592	456.5416	476.757	447.3547	327.7241	257.2747	131.7482	100.0128	51.85742	28.70591	7069.01713
PARANÁ	m	4104808	Cascavel - PR	12007.64	11701.77	11184.74	11476.38	13767.83	15068.46	15066.29	13523.85	11894.16	10595.87	9849.683	8421.063	6553.505	5234.961	3576.693	2132.633	1210.402	587.2379	312.9898	164166.15770000004
PARANÁ	m	4104907	Castro - PR	3139.236	2973.684	2779.272	3000.336	3084.697	2769.005	2460.274	2497.834	2511.769	2229.37	2004.258	1732.084	1353.661	1104.516	775.5438	536.436	330.3447	141.0778	64.72627	35488.12457
PARANÁ	m	4105003	Catanduvas - PR	375.0992	369.6361	369.0494	373.0227	425.0073	370.1154	373.2502	384.1605	365.6914	361.1321	330.516	275.4582	247.9239	196.5811	141.5892	112.3894	70.00651	33.23332	15.07197	5188.933900000001
PARANÁ	m	4105102	Centenário do Sul - PR	298.7842	304.9092	310.3203	350.1696	371.4952	433.7773	401.4143	408.0086	385.6102	385.2345	405.368	356.6567	280.7048	238.3376	188.4909	118.4337	86.48343	41.62899	25.89591	5391.72343
PARANÁ	m	4105201	Cerro Azul - PR	733.0688	694.038	669.7024	766.6005	758.5207	629.2609	541.4042	632.6497	650.3105	590.0362	530.9263	480.9208	394.7417	356.3194	252.6291	164.1357	101.5212	48.90536	25.93492	9021.626380000002
PARANÁ	m	4105300	Céu Azul - PR	355.398	352.6692	377.0151	394.0378	422.2694	441.101	423.0923	400.1589	413.3604	413.3005	389.2506	332.3674	280.4763	236.7795	184.3114	132.4589	72.64109	31.12443	19.55818	5671.370399999999
PARANÁ	m	4105409	Chopinzinho - PR	615.7083	604.1349	625.4346	674.5773	703.5896	691.7849	646.9558	625.8297	559.5115	678.2393	670.616	605.0202	511.4059	395.4311	303.7346	200.057	135.8097	61.99011	35.2553	9345.085810000002
PARANÁ	m	4105508	Cianorte - PR	2923.686	2865.732	2738.346	2642.934	3361.226	3676.345	3643.567	3268.833	3038.913	2806.061	2771.132	2292.195	1796.012	1407.052	1016.713	618.3938	431.1429	202.2179	119.5573	41620.05890000001
PARANÁ	m	4105607	Cidade Gaúcha - PR	457.3845	446.7483	438.6547	485.559	522.8173	518.4818	516.4938	480.0418	470.4027	397.7765	418.9597	336.1263	263.4301	204.8973	144.9787	88.55842	69.89933	36.90372	18.64412	6316.758089999999
PARANÁ	m	4105706	Clevelândia - PR	596.3697	576.7925	605.6842	628.8936	669.2035	606.5568	495.1903	521.1699	468.5276	476.6984	519.1996	541.7527	408.6815	338.6249	235.9087	160.7553	114.2457	58.90628	28.33102	8051.4922
PARANÁ	m	4105805	Colombo - PR	10211.22	9615.43	8906.807	9715.685	11244.09	10683.2	9918.425	9442.363	8771.873	8105.93	6952.714	5624.468	4486.405	3278.591	2088.959	1260.945	697.4876	278.1635	149.536	121432.29209999998
PARANÁ	m	4105904	Colorado - PR	616.0451	630.8826	646.4138	743.9188	865.3122	868.5075	902.9104	926.0637	894.9828	843.6758	831.4115	745.4939	647.9288	525.9953	363.1207	254.2315	177.2735	84.72066	45.90954	11614.798099999998
PARANÁ	m	4106001	Congonhinhas - PR	297.2142	298.4145	291.811	325.0175	326.5653	339.922	286.292	274.6394	272.4227	279.6939	310.6567	297.5941	247.0631	183.7799	137.0948	94.10376	62.54779	37.45896	26.53495	4388.8265599999995
PARANÁ	m	4106100	Conselheiro Mairinck - PR	129.5107	125.0866	116.113	124.0846	161.5758	150.664	131.1998	119.6789	112.0	141.3135	124.3988	115.9977	94.09953	87.23599	58.71281	42.73557	32.12281	15.01275	9.86846	1891.4113199999997
PARANÁ	m	4106209	Contenda - PR	717.5553	716.6732	691.3226	796.1914	880.813	729.7275	737.977	676.5056	726.158	610.7445	566.2716	495.9961	421.2507	313.5465	248.8369	133.915	80.39844	36.41354	19.61159	9599.908470000002
PARANÁ	m	4106308	Corbélia - PR	552.4569	539.0468	546.4012	560.3857	661.4585	638.0467	652.7621	585.1383	507.1579	550.0828	573.9335	498.6206	460.7436	296.9962	211.2161	175.7548	94.39553	49.88472	28.59569	8183.077639999999
PARANÁ	m	4106407	Cornélio Procópio - PR	1304.982	1329.201	1400.021	1485.032	1648.73	1688.177	1708.496	1703.365	1617.817	1469.722	1564.206	1423.103	1273.432	1101.26	802.1443	512.9517	317.5573	175.3215	102.3572	22627.875999999997
PARANÁ	m	4106456	Coronel Domingos Soares - PR	367.4933	342.6522	311.9015	308.4786	364.4314	328.774	287.8365	280.6961	272.9553	239.9143	262.1756	210.225	164.6412	119.4503	107.0195	52.49599	39.73715	14.31507	9.677508	4084.8705179999997
PARANÁ	m	4106506	Coronel Vivida - PR	647.6911	638.6812	642.5035	703.3004	733.4871	755.4114	676.2403	666.3362	630.1789	631.3691	686.3579	621.2501	586.4612	477.8894	353.6419	238.6685	140.1046	89.79938	39.70079	9959.072970000003
PARANÁ	m	4106555	Corumbataí do Sul - PR	93.15347	94.99544	106.401	113.7319	93.08935	96.09483	93.31608	102.5897	131.6899	128.7881	126.5566	138.8234	102.7604	97.0189	78.52584	58.32469	41.04711	14.98216	11.48105	1723.3699199999996
PARANÁ	m	4106571	Cruzeiro do Iguaçu - PR	145.5326	143.7973	132.4429	177.6652	173.5626	164.1412	129.6064	140.3771	110.0833	129.3741	141.0344	146.6708	112.2377	94.75648	62.22321	46.89915	31.09211	17.25299	7.321618	2106.071158
PARANÁ	m	4106605	Cruzeiro do Oeste - PR	616.5764	620.8773	630.1632	649.3927	703.5068	759.6647	698.5417	746.0559	792.2494	729.6225	709.1005	643.4367	536.7347	421.3852	340.27	233.2056	171.2026	76.0483	49.7611	10127.795300000002
PARANÁ	m	4106704	Cruzeiro do Sul - PR	140.0804	139.1881	152.4867	137.2615	166.195	168.1569	155.9014	162.8171	149.4476	177.3699	166.991	152.4191	125.4396	102.0126	60.34162	52.44994	28.23187	18.59703	12.10016	2267.4875199999997
PARANÁ	m	4106803	Cruz Machado - PR	669.278	630.5363	628.562	803.2314	788.1157	717.858	681.5031	687.6744	715.4053	669.3878	611.2417	564.1042	449.3487	319.5709	233.3738	164.9345	102.2981	52.04366	18.03432	9506.50188
PARANÁ	m	4106852	Cruzmaltina - PR	84.49061	85.26441	90.19336	92.76607	89.79583	106.7154	82.67707	122.4408	117.0669	118.1	124.7531	105.0881	108.6813	76.0258	52.81432	46.99788	26.3426	11.33958	8.61636	1550.1694899999995
PARANÁ	m	4106902	Curitiba - PR	59495.59	59439.86	58384.64	64050.35	75131.09	77509.26	78916.48	77289.36	71013.3	62382.78	57494.78	50704.57	41743.99	32350.23	22658.11	13975.51	8545.217	4292.574	2242.88	917620.571
PARANÁ	m	4107009	Curiúva - PR	587.7082	570.8636	569.0794	567.9396	605.5722	567.5247	533.7206	522.0116	504.5737	500.2027	439.2007	421.7641	393.3865	294.0912	203.6361	166.853	93.14288	40.58975	26.61005	7608.470580000001
PARANÁ	m	4107108	Diamante do Norte - PR	141.4474	146.1279	158.7964	185.7185	177.7188	160.2029	164.5376	152.0945	165.2247	196.6906	200.451	174.2411	141.3234	113.5455	92.57981	72.7785	50.99506	26.79234	9.483015	2530.749025
PARANÁ	m	4107124	Diamante do Sul - PR	139.9323	131.5982	116.5209	128.942	133.8621	133.4903	76.39928	118.1342	131.8895	140.6974	113.7059	120.0886	62.03085	62.0436	55.65317	34.67763	22.31739	10.99694	7.654715	1740.6349749999997
PARANÁ	m	4107157	Diamante D'Oeste - PR	221.5652	222.1387	230.6397	205.0071	221.0881	205.1241	164.8529	140.8582	152.4278	157.3533	168.5323	172.4664	104.5909	92.7066	87.47089	62.20701	37.78078	16.64675	12.23793	2675.6946599999997
PARANÁ	m	4107207	Dois Vizinhos - PR	1423.818	1376.149	1357.062	1487.999	1637.736	1763.357	1701.509	1569.149	1391.906	1300.209	1274.981	1234.004	929.7171	707.3174	489.1668	285.2434	206.1459	90.12598	53.29644	20278.892019999996
PARANÁ	m	4107256	Douradina - PR	298.0511	298.2077	311.9515	309.6354	315.7804	311.2352	343.1889	371.5053	321.2338	281.321	290.5825	255.4796	205.3961	172.2088	109.2552	73.88212	52.99617	36.54887	19.08156	4377.541219999999
PARANÁ	m	4107306	Doutor Camargo - PR	130.136	134.4442	153.1808	170.8446	219.1824	240.3513	189.2671	196.6211	168.6423	180.4649	212.8072	219.5098	190.4514	137.242	112.598	86.20517	61.90155	24.07772	20.18331	2848.1108500000005
PARANÁ	m	4107405	Enéas Marques - PR	171.5705	175.4481	212.3012	214.1769	220.279	197.7267	161.7485	206.3934	194.0093	222.6724	228.9377	212.0975	220.4187	131.7351	107.9162	73.3564	38.73537	15.25414	10.28654	3015.0636499999996
PARANÁ	m	4107504	Engenheiro Beltrão - PR	394.3076	394.7359	419.0366	454.3895	569.7098	543.0275	532.3266	520.3245	471.574	461.4612	512.2501	437.4281	374.5109	280.4252	226.4367	149.3461	103.2795	49.51433	29.01368	6923.097809999999
PARANÁ	m	4107520	Esperança Nova - PR	42.49666	45.14485	54.09322	64.61513	54.00104	46.03903	51.62268	56.80236	57.13546	73.42372	78.22581	74.86854	47.15723	45.75172	37.2499	33.23499	22.80407	10.60079	7.345246	902.6124460000002
PARANÁ	m	4107538	Entre Rios do Oeste - PR	139.2464	142.6134	160.5373	142.5573	170.0714	162.3038	172.1522	161.5385	136.0643	158.4477	151.3775	143.9545	105.7298	96.44265	68.80305	43.75352	24.94448	7.030753	3.995424	2191.5639770000007
PARANÁ	m	4107546	Espigão Alto do Iguaçu - PR	169.6235	165.4133	179.6606	166.3326	144.9045	130.6085	108.419	135.8493	121.919	167.5363	140.2515	130.0579	126.4698	109.1433	83.78172	61.20983	35.17405	18.14	9.583566	2204.078266
PARANÁ	m	4107553	Farol - PR	103.4736	100.9866	100.6893	110.9419	97.56663	117.5766	92.15904	110.1587	113.6416	120.1636	117.0889	120.7633	89.89258	67.28424	50.14314	33.89988	21.99355	16.7146	6.915142	1592.052902
PARANÁ	m	4107603	Faxinal - PR	614.8429	599.9898	565.2976	609.2607	647.3874	683.8397	620.3768	593.4228	533.0616	544.7	535.5308	494.1188	391.2868	313.2399	275.9236	192.977	114.3459	68.68136	35.54677	8433.830230000001
PARANÁ	m	4107652	Fazenda Rio Grande - PR	4896.67	4419.103	3937.595	4283.528	4982.126	4761.715	4172.037	3873.974	3533.418	3272.261	2865.891	2377.573	1802.244	1307.44	758.274	435.3525	225.1459	93.28165	51.60965	52049.238699999994
PARANÁ	m	4107702	Fênix - PR	122.4968	124.3136	138.4319	149.2927	167.618	201.1266	142.5989	139.3776	145.0988	166.5072	192.6571	164.3994	124.3775	111.1074	86.70819	57.89368	40.76493	23.31247	12.78353	2310.8663
PARANÁ	m	4107736	Fernandes Pinheiro - PR	219.192	207.6489	210.3775	225.4932	240.6633	232.9447	186.1789	206.9457	203.2171	216.8923	189.0299	181.3991	143.1392	129.1534	75.53298	53.36842	28.01986	15.31924	10.39152	2974.90722
PARANÁ	m	4107751	Figueira - PR	246.2305	239.6598	255.3465	249.8747	265.6899	265.4488	222.3909	237.1435	260.3446	291.465	249.7729	259.5011	207.1119	171.2741	145.0193	104.84	72.56984	32.82226	18.16047	3794.6660699999998
PARANÁ	m	4107801	Floraí - PR	109.0817	114.7046	130.8874	132.1395	163.0662	181.8353	186.6695	168.4088	167.2136	164.5344	183.2446	167.3719	132.037	139.8727	100.8696	75.91436	48.33325	22.12146	18.64926	2406.9551300000003
PARANÁ	m	4107850	Flor da Serra do Sul - PR	137.8843	136.082	133.3587	174.4201	150.2592	166.7647	126.3158	135.6977	148.8467	169.6511	188.5486	166.1514	151.9554	104.9618	74.79531	52.06986	30.41754	18.2092	7.021569	2273.4109789999998
PARANÁ	m	4107900	Floresta - PR	211.7942	207.609	218.9698	225.7689	248.5014	255.9249	281.3716	258.5819	218.3565	213.7373	193.6163	198.3302	169.4424	136.7629	86.62063	64.48203	40.94702	25.85212	11.16478	3267.83388
PARANÁ	m	4108007	Florestópolis - PR	329.0845	329.8923	332.5631	378.3921	422.7214	377.325	385.5577	392.018	378.502	408.1552	396.1028	354.5519	291.7641	208.1519	132.6343	118.311	64.63299	37.47836	18.89185	5356.7305
PARANÁ	m	4108106	Flórida - PR	85.0072	84.06165	107.3703	89.5856	92.53817	99.23993	95.74394	82.14523	95.23079	80.05769	100.6959	91.00555	69.48677	53.58018	44.33204	30.80534	21.2502	10.20877	4.892999	1337.2382489999995
PARANÁ	m	4108205	Formosa do Oeste - PR	133.035	142.3168	175.1054	187.2984	220.9333	231.9817	209.0072	224.4302	209.3829	217.5287	291.4078	287.9936	224.7999	180.7594	134.18	107.1828	79.56534	44.4641	27.12191	3328.49445
PARANÁ	m	4108304	Foz do Iguaçu - PR	9357.733	8955.53	8914.476	9313.566	10216.57	10149.93	9178.128	8609.815	8392.087	8071.759	7619.289	6412.409	5447.382	4103.918	2731.381	1763.956	947.4543	463.5629	222.4062	120871.35240000002
PARANÁ	m	4108320	Francisco Alves - PR	194.664	199.3095	220.2325	225.2487	179.7393	227.3587	173.5812	176.6125	176.1649	174.3627	239.5412	202.5616	158.292	143.7431	140.0497	98.08199	58.54358	27.71289	20.93312	3036.73318
PARANÁ	m	4108403	Francisco Beltrão - PR	3320.099	3205.956	3181.538	3049.643	3742.862	3983.294	4305.695	3926.515	3379.031	2843.203	2783.591	2571.486	2023.663	1544.756	1102.881	678.7499	400.3681	180.3384	100.1131	46323.7825
PARANÁ	m	4108452	Foz do Jordão - PR	198.0558	183.0368	178.7207	202.0786	197.2804	186.3169	137.2638	154.9374	151.1072	169.4868	142.1352	149.9262	115.3225	85.72494	69.31682	58.22849	27.78994	13.22984	6.839504	2426.797834
PARANÁ	m	4108502	General Carneiro - PR	573.7329	524.4052	482.4429	634.6572	658.1386	523.6706	455.9076	409.0692	431.6354	431.5812	407.0326	368.9075	286.3597	208.0256	153.1067	106.5592	61.97498	34.37356	15.4204	6767.00104
PARANÁ	m	4108551	Godoy Moreira - PR	77.46082	78.41383	94.59213	101.4463	75.83075	83.8476	61.60411	75.60709	103.6489	118.2046	130.3025	121.582	115.1144	85.22512	79.6147	54.14887	34.18969	16.5785	8.396428	1515.808338
PARANÁ	m	4108601	Goioerê - PR	843.2611	837.922	880.6776	959.1059	977.3598	994.5467	948.9586	1003.976	917.2402	973.2899	941.168	904.0211	705.3922	566.4095	440.1991	291.2098	210.8513	111.8257	56.02632	13563.44082
PARANÁ	m	4108650	Goioxim - PR	294.2011	280.8608	292.1929	338.6632	302.4625	268.9056	184.6498	245.6738	238.5452	223.2787	256.8893	221.9109	179.4857	148.3289	99.74511	85.61517	35.48199	18.37518	6.567305	3721.8331549999994
PARANÁ	m	4108700	Grandes Rios - PR	182.6753	186.4261	184.836	200.6837	212.7856	213.4806	183.9919	179.8161	206.6051	217.2951	208.4361	226.0882	166.3751	151.0144	114.3241	83.45723	43.3961	25.42995	18.22115	3005.3378300000004
PARANÁ	m	4108809	Guaíra - PR	1291.974	1267.132	1229.59	1180.369	1144.08	1117.057	1142.171	1157.548	1113.562	1080.702	1004.827	882.7477	706.5841	580.6264	450.3131	300.7909	214.1202	99.869	54.95959	16019.022989999998
PARANÁ	m	4108908	Guairaçá - PR	243.8682	242.7391	261.1851	216.5549	241.7712	250.6391	238.0663	251.9359	227.086	191.6519	209.7512	214.616	154.1514	123.2847	97.18936	64.69762	43.48715	25.25305	9.388927	3307.317107
PARANÁ	m	4108957	Guamiranga - PR	351.9964	336.1477	287.8657	299.2299	368.6235	369.0285	347.8982	345.9305	274.01	277.7981	293.7244	280.8181	198.8856	143.3266	107.9356	71.40433	43.60303	23.07471	13.88278	4435.183650000001
PARANÁ	m	4109005	Guapirama - PR	136.9399	138.014	124.6273	124.314	132.9038	139.5533	141.6475	133.7391	130.569	116.394	143.3696	132.1644	99.40195	83.00508	67.49672	44.72281	20.62712	13.09067	7.980373	1930.5606230000003
PARANÁ	m	4109104	Guaporema - PR	69.34322	70.36271	70.03354	67.90023	107.4713	97.96735	91.10193	75.34671	73.33071	80.08969	73.6624	71.42226	47.57988	52.07812	41.70619	23.73698	16.20065	8.449798	7.605872	1145.3895400000001
PARANÁ	m	4109203	Guaraci - PR	182.5126	180.3758	196.9269	169.6515	215.9218	224.9469	215.7387	181.3038	167.6956	177.3426	187.5155	151.7998	120.6646	106.5098	91.14735	57.62536	47.10653	19.06625	11.76852	2705.61991
PARANÁ	m	4109302	Guaraniaçu - PR	388.9106	390.4895	417.9916	447.9767	417.3536	443.3162	344.9672	395.095	415.2506	448.519	468.4261	429.2158	381.224	308.116	229.7493	185.244	107.0374	48.77199	27.19222	6294.84681
PARANÁ	m	4109401	Guarapuava - PR	6809.458	6451.858	6365.42	6944.688	7803.419	7609.233	6727.744	6378.414	6167.679	5537.047	5324.152	4681.759	3721.173	2869.679	1991.863	1230.298	716.924	348.9283	182.2495	87861.98580000001
PARANÁ	m	4109500	Guaraqueçaba - PR	317.4789	308.1144	296.2162	331.8925	336.2574	297.5446	250.8066	269.5736	281.2129	286.3586	253.2844	199.1923	206.452	146.1131	118.6932	94.17023	57.08462	26.64803	12.24856	4089.34214
PARANÁ	m	4109609	Guaratuba - PR	1394.545	1330.17	1338.185	1354.018	1376.885	1323.32	1090.896	1118.729	1151.387	1160.975	1144.709	1147.22	995.5165	838.2596	576.9734	362.544	193.5388	85.95603	35.04518	18018.87251
PARANÁ	m	4109658	Honório Serpa - PR	199.8414	194.775	213.8338	207.6642	201.5423	180.2321	143.3975	159.9274	211.8516	217.4831	199.0924	189.6429	130.2388	133.868	83.16651	50.96828	38.13199	14.4787	6.200022	2776.336002
PARANÁ	m	4109708	Ibaiti - PR	1172.575	1129.1	1118.925	1149.488	1182.496	1225.318	1129.484	1197.439	1154.735	983.0036	993.6611	947.2032	710.6944	612.4084	433.9381	309.3402	182.1093	91.73005	49.81507	15773.463420000002
PARANÁ	m	4109757	Ibema - PR	223.8366	217.7898	211.6462	233.4792	255.0861	282.2748	214.3858	173.8969	223.0145	193.1402	214.4999	190.4846	143.9735	105.2603	93.08006	58.11467	41.73212	16.01233	9.101111	3100.808691
PARANÁ	m	4109807	Ibiporã - PR	1833.663	1798.05	1737.658	1872.739	2029.543	2053.104	2004.141	1946.333	1965.474	1764.761	1707.949	1538.388	1398.603	1051.728	791.7311	497.5009	309.8373	149.9683	76.78331	26527.954909999993
PARANÁ	m	4109906	Icaraíma - PR	226.6577	232.1461	238.4788	283.0991	318.7561	296.6895	262.9226	251.7317	260.7102	286.1809	280.4981	254.2908	232.9666	193.0395	156.7793	129.947	78.56351	44.83114	18.48846	4046.7771099999995
PARANÁ	m	4110003	Iguaraçu - PR	141.1443	146.5857	145.1829	142.4951	180.8805	181.1192	183.7168	146.501	150.192	152.9636	137.0746	119.1265	103.9462	90.12647	70.1688	40.84454	28.94819	14.02377	4.449713	2179.4898829999997
PARANÁ	m	4110052	Iguatu - PR	73.85439	73.30221	79.06198	69.81088	86.203	81.00916	69.85818	89.38112	66.34622	83.0752	84.27453	75.63293	53.88137	42.59876	37.65995	33.02693	23.13465	11.06574	4.465805	1137.643005
PARANÁ	m	4110078	Imbaú - PR	642.6973	595.755	520.054	543.5712	585.5585	518.4121	422.2459	446.4806	437.1799	464.724	354.3715	328.2984	268.0033	224.1006	160.7626	112.8869	61.5505	38.55181	17.15728	6742.361390000001
PARANÁ	m	4110102	Imbituva - PR	1358.722	1275.197	1122.975	1464.811	1511.652	1443.535	1258.938	1188.872	1116.156	1065.948	976.3082	826.4422	686.9583	483.6528	341.7584	226.207	136.6263	57.13779	34.39678	16576.29377
PARANÁ	m	4110201	Inácio Martins - PR	522.1563	483.4345	469.6117	487.7628	490.4994	466.7204	335.3597	341.7783	388.9406	383.9503	348.068	294.7944	236.4827	204.6882	121.1206	90.63298	45.93069	28.31203	9.989925	5750.233525
PARANÁ	m	4110300	Inajá - PR	94.80354	94.8295	107.5141	109.8359	132.7764	130.8468	99.88494	87.55714	122.396	111.9226	120.6595	76.37674	69.20119	55.84518	44.95528	39.11633	27.56695	10.09463	6.394102	1542.5768219999998
PARANÁ	m	4110409	Indianópolis - PR	130.8733	135.6661	161.3007	148.9889	162.3294	166.3665	165.3465	132.7724	135.3453	147.796	142.2239	147.0301	120.6858	127.954	82.15429	46.56098	43.55528	18.16626	12.3838	2227.49951
PARANÁ	m	4110508	Ipiranga - PR	653.2571	628.5263	582.274	648.7003	677.7951	641.6139	559.5413	579.2977	570.1156	512.0985	480.8861	403.8402	334.0853	248.5965	168.6331	118.1775	80.52582	28.76469	17.73317	7934.4621799999995
PARANÁ	m	4110607	Iporã - PR	399.5364	405.9878	432.6586	441.8354	483.9696	499.2177	465.2498	445.3342	458.8372	440.4192	473.8703	471.8135	406.6408	318.0229	257.0966	177.4491	135.7759	78.57939	45.22477	6837.519159999999
PARANÁ	m	4110656	Iracema do Oeste - PR	57.43901	60.0021	86.52784	84.24043	86.94297	76.45337	75.76808	71.13577	80.38719	84.25409	105.9636	101.0889	65.47944	38.02931	46.611	36.86993	22.92923	16.69463	7.08234	1203.89923
PARANÁ	m	4110706	Irati - PR	2098.219	2042.863	2018.502	2109.255	2352.753	2459.554	2306.791	2301.024	2142.596	2009.715	1955.245	1743.101	1446.517	1150.358	761.8483	471.0997	305.4842	132.4606	75.58858	29882.97438
PARANÁ	m	4110805	Iretama - PR	303.3688	319.7004	352.3502	419.3576	383.8941	341.4813	263.943	341.3434	312.6346	368.7757	357.9999	369.3485	261.0875	218.6608	187.0529	131.4267	93.33516	39.15074	27.43691	5092.348209999999
PARANÁ	m	4110904	Itaguajé - PR	160.981	167.9398	169.2785	174.0853	172.0453	187.9586	154.1385	173.8031	127.0554	165.4384	151.5551	139.7627	109.7551	80.08638	62.37793	48.22483	37.18279	18.64351	10.19837	2310.5106100000003
PARANÁ	m	4110953	Itaipulândia - PR	397.6345	395.9242	391.1291	422.543	502.5784	461.1832	418.0333	375.9549	372.0595	371.5615	327.496	317.2375	215.3208	187.6011	163.6014	80.34632	49.96492	20.95856	11.13333	5482.261530000001
PARANÁ	m	4111001	Itambaracá - PR	204.2667	204.518	205.6311	222.2102	245.1445	215.41	206.0846	217.2484	243.262	225.6463	229.5116	221.9687	180.401	159.0446	104.8085	78.44611	53.74676	32.64923	15.51448	3265.5127799999996
PARANÁ	m	4111100	Itambé - PR	186.5825	194.3527	193.164	198.3354	211.3068	269.884	197.5531	226.144	210.7038	201.2388	216.8922	182.1381	155.1717	129.9987	99.54815	74.44337	42.74999	22.69395	12.82124	3025.7225
PARANÁ	m	4111209	Itapejara d'Oeste - PR	391.5486	388.1995	397.2842	416.953	451.1981	439.3502	405.4423	421.9353	396.8976	383.0513	376.0976	375.8169	289.3746	256.3184	189.1472	119.2206	78.80284	38.80022	18.88707	5834.325530000001
PARANÁ	m	4111258	Itaperuçu - PR	1416.464	1308.219	1144.078	1309.243	1466.275	1310.512	1152.425	1045.791	1027.817	894.0428	830.5175	583.3306	444.6105	317.0116	225.1848	149.4543	77.00783	42.03591	21.92951	14765.949349999999
PARANÁ	m	4111308	Itaúna do Sul - PR	111.4935	111.59	126.4222	121.6109	112.3908	116.0548	102.2869	113.3864	110.6775	110.1927	97.93709	92.28536	88.57856	68.81624	48.05582	56.50556	29.36459	18.1378	8.113808	1643.900528
PARANÁ	m	4111407	Ivaí - PR	595.2175	573.0118	553.084	571.0406	614.3418	543.7621	522.4842	566.5418	539.4817	527.7053	440.5887	353.6428	295.4569	223.626	179.4876	118.818	56.68713	37.51708	21.94597	7334.44098
PARANÁ	m	4111506	Ivaiporã - PR	951.8044	968.9004	1011.714	961.5662	988.4926	1105.108	953.5181	1073.643	1024.556	1029.365	1095.667	1086.027	864.3112	709.4157	528.6872	371.0702	256.2989	123.6443	74.06125	15177.85045
PARANÁ	m	4111555	Ivaté - PR	278.4556	280.2864	282.411	283.9613	307.2173	309.2139	321.2463	318.0813	310.908	275.7521	302.2123	241.997	196.9874	148.602	102.5961	74.10045	55.47369	31.22767	15.39516	4136.12497
PARANÁ	m	4111605	Ivatuba - PR	93.19152	107.4518	117.0209	110.0871	126.9989	166.9619	85.29315	82.26069	81.0771	90.33928	96.87144	83.1483	67.47439	74.49765	44.0649	27.87258	24.07998	10.55859	6.551429	1495.8015990000001
PARANÁ	m	4111704	Jaboti - PR	152.8729	153.9907	164.5573	180.6632	190.31	162.6831	150.7942	186.952	204.3811	196.3623	182.2778	177.1261	151.226	104.2218	89.76889	46.34731	38.28868	19.92691	10.58541	2563.3357000000005
PARANÁ	m	4111803	Jacarezinho - PR	1335.917	1332.373	1360.01	1408.968	1502.658	1509.34	1451.266	1408.336	1229.082	1229.22	1177.657	1151.844	957.4878	709.8993	582.7844	344.5578	239.9231	100.3402	69.69617	19101.359769999995
PARANÁ	m	4111902	Jaguapitã - PR	444.0769	442.7212	439.6573	471.6646	531.7592	539.4273	535.0516	513.2706	483.0804	444.5914	460.3278	384.158	343.626	231.9358	174.0411	122.3962	81.68675	49.56206	28.47444	6721.508650000002
PARANÁ	m	4112009	Jaguariaíva - PR	1485.74	1433.119	1373.352	1364.224	1422.972	1390.317	1264.041	1312.486	1254.376	1101.234	958.4406	866.6955	712.7843	538.2407	369.9273	231.6566	141.9689	70.21161	31.53708	17323.323589999993
PARANÁ	m	4112108	Jandaia do Sul - PR	569.6893	581.0927	585.0957	707.5076	735.0357	824.0965	735.2779	743.8968	701.8834	632.6498	730.3948	664.5527	566.3401	435.6519	343.0131	240.851	161.5657	75.70698	51.00019	10085.301870000001
PARANÁ	m	4112207	Janiópolis - PR	144.2564	146.5153	170.3587	184.453	178.9923	185.9619	167.4811	156.9516	165.9184	197.6522	192.5312	229.3428	180.1874	153.7845	129.3718	88.49193	52.6861	32.10406	18.35222	2775.3929100000005
PARANÁ	m	4112306	Japira - PR	171.6811	170.5769	191.4645	201.7949	181.1562	165.4993	161.8883	173.678	170.3317	159.5837	153.464	163.4332	146.6058	114.874	97.44942	55.33204	35.99555	18.21454	13.68734	2546.710489999999
PARANÁ	m	4112405	Japurá - PR	249.9004	260.0415	288.9406	297.1474	347.0174	375.0377	351.8419	321.8132	310.6481	309.3894	313.1668	325.741	248.3688	216.182	150.104	100.7943	68.85816	37.19018	22.39076	4594.5736
PARANÁ	m	4112504	Jardim Alegre - PR	318.5247	327.0737	367.8097	406.1044	344.6264	365.2218	332.1411	355.2794	397.9983	397.9747	438.9554	379.8602	336.1137	287.928	240.2278	160.9663	121.2204	55.18321	28.0385	5661.247709999999
PARANÁ	m	4112603	Jardim Olinda - PR	44.89773	46.06392	56.33244	37.64307	56.35338	60.54187	46.02589	43.05561	45.09534	42.2374	60.19516	51.46809	35.51162	23.49533	12.79908	17.47109	9.789669	5.757194	3.411013	698.144896
PARANÁ	m	4112702	Jataizinho - PR	464.1122	449.3852	430.0993	483.7641	550.5194	523.9277	454.1591	432.9058	384.9058	375.9722	373.8973	342.9345	279.8881	233.4255	172.8804	121.626	80.93239	31.39493	16.17636	6202.906280000001
PARANÁ	m	4112751	Jesuítas - PR	226.2013	237.2711	265.5962	243.1097	260.8693	262.1373	227.1418	255.5974	237.3565	310.1585	339.2796	313.9939	252.5219	205.076	172.5334	132.6924	100.3548	45.71737	29.64267	4117.251139999999
PARANÁ	m	4112801	Joaquim Távora - PR	417.4664	419.6122	394.5499	435.9037	453.415	463.9772	463.7209	465.4179	414.5387	360.8228	345.9116	349.1645	280.4462	246.097	179.2848	115.7713	71.71057	36.95106	26.02349	5940.785220000001
PARANÁ	m	4112900	Jundiaí do Sul - PR	101.7749	100.5711	116.1373	143.8712	111.4706	108.1867	96.91847	79.63929	103.1098	103.7293	118.813	122.5487	117.2639	89.42718	60.45053	42.2554	22.66301	15.44629	8.328495	1662.605165
PARANÁ	m	4112959	Juranda - PR	174.9396	173.6065	182.3506	254.3519	267.9503	270.7088	229.9948	255.6265	262.0851	260.0169	293.3074	269.6606	212.0121	152.3873	98.87633	77.58804	57.06248	28.32964	14.06321	3534.9181000000003
PARANÁ	m	4113007	Jussara - PR	223.8043	216.0361	212.0255	251.7734	233.0826	268.0529	263.9757	225.0355	264.6896	236.6275	231.5795	208.48	168.6464	111.7877	102.393	74.2111	52.50253	26.83866	13.41713	3384.95912
PARANÁ	m	4113106	Kaloré - PR	99.11535	104.8936	125.9082	114.9923	131.5626	144.4243	136.5142	127.2038	133.5405	143.5818	148.1697	168.3488	135.3085	114.8773	82.95789	75.19308	51.02214	27.61289	17.96896	2083.19591
PARANÁ	m	4113205	Lapa - PR	1718.327	1696.802	1681.219	1830.909	1991.526	1832.661	1756.098	1830.539	1725.138	1687.173	1593.824	1389.348	1193.369	952.3405	655.1459	418.4896	226.1493	119.3498	55.3826	24353.790699999998
PARANÁ	m	4113254	Laranjal - PR	269.0238	250.0407	214.7523	273.873	248.3291	231.7304	184.3244	186.8086	215.6429	194.3235	168.6197	188.1934	119.709	100.4533	63.38299	54.97902	35.04574	11.512	7.30364	3018.0474900000004
PARANÁ	m	4113304	Laranjeiras do Sul - PR	1156.121	1100.854	1087.79	1198.759	1233.155	1260.61	1090.887	1073.897	1021.548	954.0609	974.4856	840.8918	752.2384	594.2197	425.3765	267.0432	191.2051	93.03296	43.98061	15360.155770000001
PARANÁ	m	4113403	Leópolis - PR	114.0557	114.53	122.0705	122.4969	138.4388	129.6001	142.6496	154.5867	129.2803	108.4373	142.5976	126.6421	129.8926	106.754	93.26524	49.46468	28.33818	13.36155	12.05675	1978.5185999999999
PARANÁ	m	4113429	Lidianópolis - PR	87.24801	90.75597	103.7235	103.1824	83.92227	107.234	88.67389	99.93041	115.0559	110.5079	172.1651	128.2432	115.8879	95.85696	80.20169	67.36438	34.8046	25.38287	10.09561	1720.23656
PARANÁ	m	4113452	Lindoeste - PR	135.181	137.6675	157.3681	180.1896	167.2046	159.5621	124.4993	143.252	147.7219	179.2026	183.48	174.6359	138.1398	135.1837	108.7496	72.23767	37.99894	24.77687	13.38541	2420.43659
PARANÁ	m	4113502	Loanda - PR	776.1289	788.8128	801.4942	844.9802	913.8935	888.3979	920.9527	846.1547	806.374	792.906	752.6861	628.1897	532.6037	374.8732	291.7376	207.0936	141.8369	71.45749	44.0172	11424.590390000003
PARANÁ	m	4113601	Lobato - PR	129.9243	133.0864	146.5836	166.5048	199.7721	178.576	169.725	185.7352	185.181	164.4889	160.8044	159.0072	123.7439	91.07522	48.20514	40.85075	29.86667	14.18742	9.134978	2336.4529780000007
PARANÁ	m	4113700	Londrina - PR	18533.34	18334.58	17975.42	19153.02	22079.37	22047.2	22498.81	21491.26	19878.09	17467.17	17055.58	15671.2	13219.34	10735.17	7803.077	5330.822	3335.649	1708.476	929.0338	275246.6078
PARANÁ	m	4113734	Luiziana - PR	271.786	266.3188	280.6548	269.0087	273.9306	271.2732	257.0384	264.0154	265.76	250.3136	242.7444	217.8951	172.7529	135.5588	101.8329	83.59068	49.18763	22.9026	12.55446	3709.11897
PARANÁ	m	4113759	Lunardelli - PR	136.6116	134.6032	153.8632	137.3331	150.7988	131.4908	130.9139	138.2697	155.2114	154.8036	190.8623	184.6709	163.287	119.6199	95.84001	78.27539	43.25695	28.68596	10.55541	2338.9531199999997
PARANÁ	m	4113809	Lupionópolis - PR	139.8323	134.9382	139.8115	181.0016	175.3918	194.7212	170.6121	143.0305	158.8292	154.4108	194.7138	147.34	123.6859	90.65122	66.67227	60.01227	41.73442	20.74229	12.65466	2350.786030000001
PARANÁ	m	4113908	Mallet - PR	436.7282	427.1684	422.5747	481.6753	520.7284	583.684	519.3894	534.4044	528.814	455.6792	469.9907	476.3887	363.5782	297.9405	199.7055	125.2676	66.97766	42.9591	21.81432	6975.468279999999
PARANÁ	m	4114005	Mamborê - PR	411.0831	405.3084	442.625	451.9059	471.1797	472.4784	470.9958	409.3811	410.0934	425.0226	461.597	454.8914	367.3833	314.5192	213.8275	128.0303	87.37629	49.32907	28.53452	6475.56198
PARANÁ	m	4114104	Mandaguaçu - PR	768.3671	754.5501	767.7787	837.1866	885.1708	970.4994	899.1959	829.1126	811.2766	752.1078	720.9521	694.5909	519.6308	397.5546	311.7169	185.1029	131.0231	61.43777	34.52158	11331.77625
PARANÁ	m	4114203	Mandaguari - PR	979.7107	986.0553	1028.874	1094.95	1296.775	1277.91	1264.996	1203.041	1160.447	1079.612	1169.309	1043.187	921.8179	707.1247	530.0184	367.1879	234.7145	135.3752	68.18514	16549.29074
PARANÁ	m	4114302	Mandirituba - PR	1137.768	1088.46	963.4876	1149.824	1226.174	1070.199	957.261	853.6843	886.5826	938.8903	859.4343	770.4813	690.4617	495.9562	346.5944	222.1535	137.347	59.53898	28.86893	13883.16711
PARANÁ	m	4114351	Manfrinópolis - PR	93.19785	92.4978	115.9288	108.21	106.7029	109.5944	78.59433	108.0261	95.26661	107.8478	100.3353	119.9826	69.46199	72.51621	44.47303	41.16708	19.88873	13.61872	4.244437	1501.554687
PARANÁ	m	4114401	Mangueirinha - PR	682.4813	650.3925	622.9592	612.4991	697.476	630.2372	545.1891	543.3463	566.6561	531.0255	511.4791	464.9906	345.7503	311.0303	231.9345	160.6547	88.3107	38.89357	18.19676	8253.502830000003
PARANÁ	m	4114500	Manoel Ribas - PR	546.382	524.5285	498.1851	530.7188	487.75	475.4923	478.7539	454.3874	435.5642	431.8983	395.3633	350.8727	329.765	250.3242	211.9603	143.482	73.01479	36.89535	22.78944	6678.127579999999
PARANÁ	m	4114609	Marechal Cândido Rondon - PR	1610.542	1597.148	1588.556	1735.013	1959.914	2134.642	2170.199	2004.441	1833.155	1785.524	1727.445	1596.942	1202.209	965.1514	753.5144	481.4784	314.478	138.7463	61.9217	25661.020199999995
PARANÁ	m	4114708	Maria Helena - PR	143.3597	143.3417	140.3524	166.9764	215.7343	210.7	216.6567	208.9281	213.4228	202.2523	243.303	198.0134	152.9232	127.643	92.15591	71.87385	56.5178	24.57506	19.4186	2848.14822
PARANÁ	m	4114807	Marialva - PR	1104.778	1120.512	1091.781	1218.141	1348.835	1285.46	1318.952	1345.597	1164.763	1167.036	1206.368	991.6912	845.4871	772.6791	556.539	363.5606	218.3138	100.2037	51.38304	17272.08054
PARANÁ	m	4114906	Marilândia do Sul - PR	284.6636	283.9892	295.0168	332.5705	361.8212	315.2864	302.4652	309.205	302.4066	307.4751	322.1616	285.0191	235.4927	186.0763	125.3275	101.1253	66.66531	36.42811	15.85804	4469.05356
PARANÁ	m	4115002	Marilena - PR	225.8406	228.742	238.3142	243.6431	302.1178	286.4921	219.3383	248.7521	233.3164	224.4869	243.3905	236.3384	168.8667	131.4369	123.2674	87.37563	58.57803	29.5101	16.55194	3546.3591
PARANÁ	m	4115101	Mariluz - PR	369.1337	361.1364	379.1765	419.093	385.1829	372.2734	355.7956	326.8236	335.6425	357.536	351.8863	332.4964	215.0903	156.0834	140.9957	103.3951	82.2418	47.2581	21.63196	5112.87266
PARANÁ	m	4115200	Maringá - PR	13370.33	13632.59	13174.2	14130.66	16655.02	18340.11	20183.53	17575.39	15373.53	13852.07	13629.68	12310.86	9987.521	7894.726	5759.05	3778.962	2275.636	1081.21	579.5993	213584.6743
PARANÁ	m	4115309	Mariópolis - PR	210.6089	218.6665	216.228	239.5702	264.8102	283.8739	224.0243	207.3211	166.7273	210.597	230.2032	223.2144	199.2652	148.7319	102.411	70.93854	32.32896	22.37583	9.672465	3281.568895
PARANÁ	m	4115358	Maripá - PR	134.4821	136.383	169.4281	170.3458	187.1368	184.6485	227.6596	177.7132	204.7892	202.6291	215.4323	190.7585	160.2248	124.7033	114.3333	78.3944	50.45463	24.5856	11.56227	2765.6644999999994
PARANÁ	m	4115408	Marmeleiro - PR	485.5601	469.3706	497.503	482.1054	505.586	519.5357	490.073	484.0332	431.734	444.4287	488.4037	449.7366	383.9656	298.683	239.8425	155.169	103.7388	43.11624	22.5202	6995.105340000001
PARANÁ	m	4115457	Marquinho - PR	165.6844	163.6694	168.0014	214.3959	176.2109	150.6223	136.9772	132.8267	168.6429	184.5167	175.6852	134.3063	137.6692	94.30086	84.86653	52.80148	31.94278	12.32787	7.129667	2392.577687
PARANÁ	m	4115507	Marumbi - PR	138.1392	134.4853	126.7565	148.8886	179.9959	192.9678	181.4424	170.4111	167.9057	134.8036	141.8481	161.9007	131.2233	96.55124	71.3754	52.98886	35.38064	19.80126	11.13879	2298.00439
PARANÁ	m	4115606	Matelândia - PR	668.5202	669.9749	654.0982	667.025	731.1667	699.0168	631.9126	634.6719	583.8497	588.2895	574.1796	526.5614	398.4253	325.7849	235.7341	144.9556	104.5036	39.24842	20.92499	8898.843409999998
PARANÁ	m	4115705	Matinhos - PR	1239.307	1177.046	1178.084	1161.278	1266.199	1159.437	1028.787	1002.672	1046.02	1049.044	1134.618	1038.978	936.4343	770.3183	546.7856	356.4457	189.8998	79.49633	41.57102	16402.42105
PARANÁ	m	4115739	Mato Rico - PR	108.9204	110.5986	130.6929	103.3618	121.1138	130.0291	104.9411	132.0095	141.0997	127.006	127.6481	134.7852	120.598	91.80998	60.15081	44.23741	29.92476	17.90687	7.4522	1844.2862300000004
PARANÁ	m	4115754	Mauá da Serra - PR	523.8299	502.4723	454.5082	428.308	502.3645	473.2254	420.4164	420.1939	372.1225	331.0883	318.0705	239.7649	193.6965	125.6935	86.75174	76.28276	39.25687	23.57642	10.09768	5541.720270000001
PARANÁ	m	4115804	Medianeira - PR	1553.093	1560.804	1553.484	1636.026	1853.874	2010.433	1945.062	1696.487	1580.481	1495.842	1494.777	1327.634	969.4557	835.1262	536.4383	356.3374	211.9767	99.1053	46.13366	22762.570259999993
PARANÁ	m	4115853	Mercedes - PR	179.8074	181.4002	192.1683	184.0413	210.4494	202.9463	163.8373	195.4795	166.0706	196.0472	214.8504	172.1719	119.8047	105.5553	85.81702	64.61544	35.47977	23.38198	11.16323	2705.08724
PARANÁ	m	4115903	Mirador - PR	86.19301	86.80765	88.89388	85.30948	76.07445	108.5844	87.24588	57.75947	86.16052	62.6125	94.98931	80.5736	50.88778	39.15257	31.71955	31.9129	16.09629	7.067507	6.024863	1184.06561
PARANÁ	m	4116000	Miraselva - PR	46.98088	48.10776	56.71118	56.31206	54.88639	72.63168	58.7326	78.63754	52.70206	57.00556	66.79055	47.03957	55.94479	57.24505	35.4396	31.37955	13.65115	8.384057	4.371376	902.953403
PARANÁ	m	4116059	Missal - PR	289.3251	302.5455	334.0229	349.385	338.5814	372.4226	311.455	311.2072	322.194	372.8	431.1064	370.6922	324.4988	253.158	216.52	151.6638	92.33449	34.51618	14.6242	5193.052770000001
PARANÁ	m	4116109	Moreira Sales - PR	345.4959	347.7664	388.7537	398.2117	434.5015	396.4266	388.5228	363.742	364.7312	414.0328	442.902	443.8519	378.1953	286.3795	179.9406	158.7063	113.5465	72.5356	35.63237	5953.874670000001
PARANÁ	m	4116208	Morretes - PR	633.2888	613.7792	574.152	607.9791	618.4924	604.0468	502.4526	482.9931	590.5977	574.5661	529.1472	489.5779	414.2596	337.814	267.6557	183.6212	113.4822	48.36359	28.68698	8214.956170000001
PARANÁ	m	4116307	Munhoz de Melo - PR	108.4732	105.0408	109.2097	125.4842	135.1101	148.4189	154.4292	114.9899	104.0828	124.1676	144.3607	142.3026	97.8957	92.03926	67.17497	52.82036	34.37333	17.50892	7.678763	1885.5610029999998
PARANÁ	m	4116406	Nossa Senhora das Graças - PR	98.04233	97.09499	95.42885	140.7566	160.8934	158.8106	153.3211	139.9884	124.6722	132.2041	148.0076	165.1469	104.2912	90.6019	54.16392	35.67294	23.6781	16.20263	8.928711	1947.906471
PARANÁ	m	4116505	Nova Aliança do Ivaí - PR	61.73918	59.57217	49.09864	46.47532	57.0238	88.52951	61.50316	58.1928	51.02661	53.73867	48.1115	51.20743	36.8082	20.03321	16.80825	13.31338	12.64656	3.977148	2.631737	792.4372750000001
PARANÁ	m	4116604	Nova América da Colina - PR	111.3295	111.5692	105.6401	126.0667	140.9629	126.774	125.4981	123.2371	142.0828	119.9809	120.695	108.7366	99.87856	69.77588	52.28766	35.63807	25.22931	11.48428	6.221696	1763.0883559999995
PARANÁ	m	4116703	Nova Aurora - PR	269.6062	276.7958	280.4504	344.1438	356.0086	387.6379	351.6668	364.4744	358.5201	364.5935	407.8278	385.6962	298.8265	263.0929	195.6053	132.807	100.6014	48.24401	21.53601	5208.13462
PARANÁ	m	4116802	Nova Cantu - PR	171.1669	174.8623	193.2451	195.7328	206.02	207.9707	154.6751	173.3311	185.2865	207.5826	240.8591	237.8812	216.7834	151.1604	129.3986	83.91418	53.52838	24.03212	16.11563	3023.5461099999998
PARANÁ	m	4116901	Nova Esperança - PR	817.2459	814.4041	841.7019	931.5818	1037.19	1026.192	997.2692	926.2321	927.2819	969.4372	968.6261	900.8478	667.8575	546.694	372.4074	289.6279	174.2068	98.11778	64.72242	13371.6438
PARANÁ	m	4116950	Nova Esperança do Sudoeste - PR	165.0651	168.4392	182.9401	206.4038	201.2561	199.2728	140.8286	158.0162	135.497	174.6879	208.7254	176.4186	153.3864	118.9289	85.89684	56.86677	34.169	20.83589	5.182871	2592.817471
PARANÁ	m	4117008	Nova Fátima - PR	265.5479	260.5256	250.7877	271.2992	317.4477	272.9731	263.6377	247.9819	309.2946	278.1947	274.0203	265.0459	217.8627	181.692	144.864	83.27265	59.15536	29.26217	13.82946	4006.69464
PARANÁ	m	4117057	Nova Laranjeiras - PR	512.1015	482.4397	455.9028	474.2012	427.091	385.6387	320.9251	334.3768	310.4846	330.438	367.8488	334.0854	277.8127	238.2796	148.1912	113.4295	61.9526	32.08585	16.54837	5623.833420000001
PARANÁ	m	4117107	Nova Londrina - PR	425.7992	423.499	443.1356	454.4946	507.7443	478.5933	463.7111	454.9837	432.082	438.4523	455.1599	390.9664	313.6795	252.8097	161.9869	132.16	94.59146	49.69395	27.94078	6401.483689999999
PARANÁ	m	4117206	Nova Olímpia - PR	179.8449	175.7839	170.6682	193.5812	164.3657	219.3885	193.381	192.5583	222.3112	193.4092	193.2803	167.0107	149.7279	109.9656	90.16699	66.01428	53.12704	31.53576	15.96543	2782.0861
PARANÁ	m	4117214	Nova Santa Bárbara - PR	133.3514	127.7236	129.7236	137.9601	153.1758	156.4619	121.5866	127.3317	104.5921	128.8846	149.8367	128.3322	85.21395	77.83054	56.57803	53.34402	42.56063	17.55802	9.772285	1941.8177750000002
PARANÁ	m	4117222	Nova Santa Rosa - PR	243.2327	248.3177	265.2987	274.5723	297.1401	316.1533	300.1601	259.5995	271.609	264.7261	299.9184	243.4998	212.3724	169.371	133.5054	104.7288	54.57985	37.34637	12.6808	4008.8123200000005
PARANÁ	m	4117255	Nova Prata do Iguaçu - PR	326.4298	331.8113	357.9629	403.2952	408.9276	385.9853	366.7721	343.4088	362.5504	380.3328	369.2521	320.301	266.0295	191.1056	177.9692	115.7733	61.75835	30.57807	19.44724	5219.690560000001
PARANÁ	m	4117271	Nova Tebas - PR	176.93	180.8944	221.1848	208.3754	191.3704	178.6141	149.1538	172.8678	220.96	227.8649	251.1383	229.7115	194.9506	189.1438	129.5214	97.00971	59.85132	34.39604	18.53433	3132.4726
PARANÁ	m	4117297	Novo Itacolomi - PR	67.31266	68.9478	72.23652	107.8118	104.6054	103.3034	102.645	93.05151	99.74415	96.22081	106.1574	114.9356	101.3168	57.86714	50.90615	39.58992	24.43311	17.21867	9.235961	1437.5398010000001
PARANÁ	m	4117305	Ortigueira - PR	859.5291	842.2237	851.3433	891.081	818.3513	766.1104	646.453	788.0076	795.7479	762.5807	716.9367	683.097	577.3964	478.6838	390.0451	269.142	159.0512	84.73212	45.18614	11425.69846
PARANÁ	m	4117404	Ourizona - PR	92.11033	96.22999	104.7423	109.5612	122.7744	130.3153	140.8838	137.5906	102.4459	110.5223	116.0729	116.5871	93.726	81.80698	68.13839	40.70159	31.12629	17.12477	7.269624	1719.729764
PARANÁ	m	4117453	Ouro Verde do Oeste - PR	200.6027	195.6662	194.5415	201.684	222.5647	232.712	205.2451	209.5844	209.6728	210.945	200.6763	175.6951	147.206	110.4654	90.62434	63.17121	46.97589	20.29493	9.659813	2947.9873830000006
PARANÁ	m	4117503	Paiçandu - PR	1453.33	1414.693	1374.028	1508.613	1749.562	1849.647	1713.605	1623.267	1447.962	1432.487	1299.353	1114.524	851.688	675.9509	490.1014	311.0857	190.9472	90.2913	50.68796	20641.823459999996
PARANÁ	m	4117602	Palmas - PR	2693.792	2464.955	2195.375	2382.698	2443.907	2274.142	1959.333	1850.468	1714.234	1497.834	1330.423	1107.504	793.4241	669.8503	419.769	273.8152	155.0359	74.38933	39.639	26340.587829999997
PARANÁ	m	4117701	Palmeira - PR	1247.282	1208.974	1218.927	1226.899	1400.654	1371.461	1311.146	1316.833	1127.034	1101.485	1056.777	947.1509	761.009	579.4287	413.3644	258.1519	171.661	89.19278	38.7987	16846.229380000004
PARANÁ	m	4117800	Palmital - PR	490.971	483.6912	506.694	587.1534	502.302	493.6521	381.305	424.0732	425.4225	478.3316	426.1982	393.0262	317.4119	267.6169	231.5897	134.7884	82.44221	49.12387	33.54266	6709.33604
PARANÁ	m	4117909	Palotina - PR	1041.097	1031.495	1044.957	1068.578	1184.953	1308.734	1247.042	1173.224	1070.737	1040.562	1016.217	875.1334	720.0967	574.7682	454.1799	310.5857	168.2514	84.71479	36.8455	15452.171589999998
PARANÁ	m	4118006	Paraíso do Norte - PR	495.6938	482.3986	446.4827	483.3227	546.1458	642.0505	635.1789	550.1311	479.0932	461.162	457.6254	368.1906	292.197	234.0242	158.6766	99.49826	77.59054	41.75075	22.28976	6973.50241
PARANÁ	m	4118105	Paranacity - PR	478.6945	468.4313	443.8195	431.9824	450.7754	436.7501	477.2378	443.7661	401.487	360.8579	384.645	320.751	243.0865	168.4188	119.5134	88.73927	66.44897	31.55896	18.43043	5835.394330000002
PARANÁ	m	4118204	Paranaguá - PR	6366.485	6013.575	5750.39	6287.767	6666.579	6245.987	5573.989	5632.81	5215.222	5089.129	4622.96	4073.64	2984.769	2187.491	1472.134	897.64	598.7719	287.8239	124.1971	76091.35990000002
PARANÁ	m	4118303	Paranapoema - PR	127.7773	124.4982	116.3924	107.8204	119.142	137.1279	111.6542	118.0058	97.30676	104.3592	114.2954	86.82656	65.95976	47.53073	35.75296	23.59361	10.3019	6.611768	4.407583	1559.3644309999997
PARANÁ	m	4118402	Paranavaí - PR	2764.258	2787.053	2867.623	2954.619	3250.836	3287.808	3128.208	3106.011	2891.463	2885.851	2938.804	2568.881	2159.72	1623.505	1202.998	831.7552	598.9419	297.7802	159.7029	42305.818199999994
PARANÁ	m	4118451	Pato Bragado - PR	187.9766	192.181	175.9035	188.51	209.8603	202.7048	199.5036	195.4373	172.2986	179.8371	174.579	159.3569	135.7166	92.61548	91.07753	63.49732	38.03384	13.08975	6.393137	2678.572357
PARANÁ	m	4118501	Pato Branco - PR	3030.001	2985.538	2892.566	2936.914	3455.395	3736.385	3528.916	3263.596	2778.09	2530.118	2430.555	2123.467	1857.772	1418.898	956.7046	577.9453	332.6973	159.0146	79.47716	41074.04996
PARANÁ	m	4118600	Paula Freitas - PR	197.9654	196.0573	207.3577	217.2239	221.4855	227.7386	197.7078	211.6317	223.9635	198.232	225.7565	168.5878	140.6341	122.7879	92.68682	57.28805	36.19098	17.31424	7.390778	2968.000567999999
PARANÁ	m	4118709	Paulo Frontin - PR	242.7491	234.8257	239.5963	269.0395	274.1588	311.95	278.414	298.0808	278.611	261.0489	245.5933	224.429	218.6838	187.0643	123.4685	79.73702	42.39168	20.18465	7.259817	3837.2861670000007
PARANÁ	m	4118808	Peabiru - PR	430.5142	430.8343	455.8013	533.8358	538.5289	539.6739	494.1514	476.064	477.5024	494.8599	461.8677	417.5148	378.2529	257.1656	199.3318	135.0295	88.38288	39.26445	24.45791	6873.033640000001
PARANÁ	m	4118857	Perobal - PR	184.6874	185.923	193.1555	223.3192	207.4757	216.9358	224.9852	186.3688	200.7807	214.8239	226.6153	175.9188	156.481	92.87305	102.6526	61.57689	44.88034	25.1226	12.90048	2937.47626
PARANÁ	m	4118907	Pérola - PR	322.5247	322.8047	325.5246	336.0801	356.2669	381.9111	446.4545	459.1358	393.5053	355.7548	355.3738	306.416	307.2124	216.8572	173.0993	129.4403	91.40762	64.75896	32.86453	5377.392610000001
PARANÁ	m	4119004	Pérola d'Oeste - PR	162.1562	162.171	169.4134	222.047	219.7184	212.9479	181.104	201.8721	170.7188	198.0744	220.6029	280.7316	208.9583	195.522	127.1339	89.45004	51.12271	25.51964	13.3495	3112.6137899999994
PARANÁ	m	4119103	Piên - PR	513.973	486.1649	452.5566	491.6138	517.813	526.4809	462.8798	531.4556	514.1532	448.8888	401.9984	327.3268	300.3155	240.5166	138.436	84.33885	39.2121	22.82903	10.81086	6511.7637399999985
PARANÁ	m	4119152	Pinhais - PR	4889.343	4720.334	4466.233	4914.519	5510.707	5473.95	5130.309	5101.608	4927.072	4638.871	3936.342	3136.421	2522.714	1882.93	1321.444	737.5525	394.8211	184.674	78.53183	63968.37643
PARANÁ	m	4119202	Pinhalão - PR	189.9301	193.0299	191.3806	233.9834	231.2725	221.6027	219.9652	219.3925	228.9151	213.6408	195.3211	218.827	196.1957	143.3082	104.6686	75.23059	48.89704	22.24996	12.87413	3160.6851200000006
PARANÁ	m	4119251	Pinhal de São Bento - PR	94.84222	92.04105	114.6442	131.4682	93.83973	90.38376	74.6641	89.01091	71.20446	90.06978	91.72749	89.59208	92.62183	59.33308	37.43149	32.10099	16.77313	6.185399	5.154417	1373.088316
PARANÁ	m	4119301	Pinhão - PR	1427.663	1333.286	1248.51	1442.015	1608.173	1283.945	1049.2	999.2734	975.8538	983.6475	859.4523	796.6999	639.7964	542.3928	384.9368	218.0232	143.9702	67.09054	32.12455	16036.053390000001
PARANÁ	m	4119400	Piraí do Sul - PR	1033.412	989.3238	947.225	1052.831	1004.822	982.9067	927.5694	876.9119	875.132	831.0531	732.7842	656.1203	535.2052	409.2802	328.9979	230.1587	141.5386	73.82886	38.89572	12667.99658
PARANÁ	m	4119509	Piraquara - PR	5341.526	4876.986	4466.339	4875.231	6020.024	6074.091	5505.271	5197.55	4516.143	3870.107	3326.181	2577.215	1891.785	1368.935	830.2993	519.4828	287.0498	116.6542	58.97831	61719.84841
PARANÁ	m	4119608	Pitanga - PR	1010.601	982.0052	1031.404	1057.511	1074.317	1122.2	992.0324	1055.189	1106.111	1024.809	1048.88	919.5468	749.4427	601.7226	465.6293	301.8548	181.2117	89.7836	45.91767	14860.168770000002
PARANÁ	m	4119657	Pitangueiras - PR	104.3843	99.46808	108.8565	109.0182	139.5932	117.0548	113.4184	107.9844	107.7329	101.8879	111.9585	88.43781	77.19138	58.51404	47.96052	38.24103	18.37671	7.507047	3.827875	1561.4135919999997
PARANÁ	m	4119707	Planaltina do Paraná - PR	140.1195	138.2355	142.7233	161.695	144.9879	170.4535	164.1151	141.6285	129.2521	153.1834	135.4602	137.6327	93.59895	81.0227	64.97087	36.87375	35.13098	24.36884	12.94509	2108.3978800000004
PARANÁ	m	4119806	Planalto - PR	350.1741	355.19	376.5939	427.3166	432.913	497.5789	422.686	430.9802	439.1818	466.2719	506.3137	509.3121	405.1004	318.4458	274.486	160.1866	107.6141	51.26607	26.22065	6557.83182
PARANÁ	m	4119905	Ponta Grossa - PR	13985.17	13479.4	12847.07	13791.04	15248.77	14863.26	13748.17	13166.55	12390.97	10864.67	9863.831	8730.109	7183.394	5380.911	3816.14	2195.436	1296.273	648.2612	339.8234	173839.2486
PARANÁ	m	4119954	Pontal do Paraná - PR	1035.594	979.3788	920.7434	933.9172	1059.942	941.5877	872.1679	870.3814	817.9021	894.1722	819.0681	902.5804	834.3923	649.0073	480.9992	287.0002	149.6205	76.80982	23.37245	13548.636970000003
PARANÁ	m	4120002	Porecatu - PR	332.7259	351.6949	390.1153	441.6975	487.1981	467.7495	422.5552	414.7536	450.3393	483.8669	499.3118	429.9024	370.2717	288.0564	244.5573	177.702	109.4398	49.30158	30.38726	6441.626440000003
PARANÁ	m	4120101	Porto Amazonas - PR	170.8842	166.0978	171.1361	198.1558	198.051	200.2594	188.4288	194.0691	171.5732	150.3601	143.1781	139.9752	99.89579	74.0907	55.61328	36.94987	22.3219	10.93379	8.892681	2400.8668109999994
PARANÁ	m	4120150	Porto Barreiro - PR	117.9201	115.3869	117.3993	127.46	135.5011	132.5081	111.0026	121.5143	127.8721	103.9047	121.885	110.6459	131.533	72.40784	69.92424	38.12922	20.01929	9.296659	6.000031	1790.3103800000004
PARANÁ	m	4120200	Porto Rico - PR	87.84725	88.24037	92.67766	90.97343	100.9296	94.12511	101.271	78.94343	96.24413	103.513	86.11982	79.79341	73.44321	41.58703	32.7579	22.33523	20.61639	10.25326	5.262673	1306.9339029999996
PARANÁ	m	4120309	Porto Vitória - PR	148.9628	139.6999	147.8702	140.7676	167.7794	152.804	135.595	163.9981	150.6266	138.3836	122.8127	108.2013	111.5639	85.51044	64.37674	50.58367	25.43443	10.1863	8.122402	2073.2790819999996
PARANÁ	m	4120333	Prado Ferreira - PR	127.704	129.2318	139.9481	121.5221	143.0429	143.5558	140.5761	119.9611	132.8236	125.7194	115.0175	114.6533	88.58587	77.20164	59.38108	40.8843	27.40822	12.10101	8.829644	1868.1474639999994
PARANÁ	m	4120358	Pranchita - PR	134.3595	138.3624	149.2028	171.4884	182.168	180.6861	193.3182	158.4436	171.9303	192.8204	210.4489	191.6252	169.6424	130.0702	104.5306	63.32965	46.62855	19.40417	9.391624	2617.8509940000004
PARANÁ	m	4120408	Presidente Castelo Branco - PR	182.7155	181.9387	177.6312	214.0624	220.4322	236.2006	206.9657	189.951	186.1194	204.893	177.328	161.0406	93.30214	95.36546	68.46343	47.28148	27.22046	14.05938	6.37884	2691.3494899999996
PARANÁ	m	4120507	Primeiro de Maio - PR	281.1074	285.3988	291.4456	338.7173	383.4626	383.5013	376.5342	406.7895	337.0829	340.4345	405.0762	390.9835	326.1793	302.051	197.3343	152.364	101.0323	45.40091	27.71676	5372.612370000001
PARANÁ	m	4120606	Prudentópolis - PR	1857.997	1818.9	1749.879	2039.261	2028.637	1958.542	1810.532	1980.585	1951.176	1862.26	1667.791	1584.92	1292.655	984.7637	743.693	447.4977	251.5351	121.9946	61.77207	26214.391169999995
PARANÁ	m	4120655	Quarto Centenário - PR	130.7834	130.9852	131.2765	149.1769	155.4157	167.7264	153.1647	142.1339	123.9266	155.8455	210.6593	168.8425	134.2795	91.55012	58.71494	44.56956	37.80223	19.81514	11.50191	2218.17
PARANÁ	m	4120705	Quatiguá - PR	206.4207	214.7451	230.1489	230.3498	273.261	265.1886	257.5076	251.0924	228.7527	237.8007	254.1009	227.1229	221.1206	149.2996	138.008	88.15734	49.89052	30.06767	13.58451	3566.6195399999997
PARANÁ	m	4120804	Quatro Barras - PR	987.2757	964.8013	892.0436	985.3553	1095.12	1081.677	944.8771	900.868	835.2333	747.3032	695.1006	612.9543	490.3212	337.044	234.2354	150.1364	78.28512	33.54234	24.46486	12090.638719999999
PARANÁ	m	4120853	Quatro Pontes - PR	95.52568	98.0631	91.23851	132.6582	146.0175	139.5498	157.8441	113.6762	124.0207	136.9679	153.708	125.1335	122.1254	79.32876	59.38146	49.80182	31.12464	16.38761	8.527432	1881.080312
PARANÁ	m	4120903	Quedas do Iguaçu - PR	1425.401	1366.983	1289.98	1405.019	1447.076	1320.787	1090.126	1126.891	1147.051	1128.631	981.2369	849.4782	754.2056	600.2767	463.885	270.9974	153.8537	71.73991	41.27964	16934.898049999996
PARANÁ	m	4121000	Querência do Norte - PR	446.9833	438.0299	441.8915	403.7246	441.9535	471.4564	398.9105	410.6023	412.867	418.0342	398.6684	406.0921	303.5964	225.9303	168.8332	138.4264	72.69671	45.28066	20.47598	6064.453350000002
PARANÁ	m	4121109	Quinta do Sol - PR	148.6494	149.6912	160.3231	161.9463	175.9387	175.7459	156.261	156.0617	156.075	143.0394	188.896	171.0769	114.8506	99.4359	78.75135	60.00688	34.96617	20.45904	12.01857	2364.1931100000006
PARANÁ	m	4121208	Quitandinha - PR	705.482	690.6347	670.1557	735.895	738.5475	746.2828	636.4078	710.1424	696.332	649.3458	644.9151	551.3535	481.0648	391.4148	279.7154	196.1085	106.3204	57.77662	24.75999	9712.654810000002
PARANÁ	m	4121257	Ramilândia - PR	165.4483	156.5457	167.8622	163.1034	171.197	158.5289	145.5161	151.7386	141.7326	159.5692	137.9742	128.4993	96.12753	83.93931	78.89117	37.82098	30.82727	13.94082	4.206133	2193.4687129999998
PARANÁ	m	4121307	Rancho Alegre - PR	93.9588	97.01985	97.86748	112.6384	150.0978	130.0714	119.1773	147.6693	118.3953	114.951	140.8462	133.5894	102.739	91.17451	83.78076	56.0498	34.71387	16.96643	10.43795	1852.1445500000002
PARANÁ	m	4121356	Rancho Alegre D'Oeste - PR	80.37568	81.32221	84.40072	96.15307	99.96455	98.85357	96.28137	80.34614	83.84129	104.609	107.3102	97.54496	74.11552	54.19208	39.85281	28.04715	21.91166	11.69627	7.938528	1348.7567780000002
PARANÁ	m	4121406	Realeza - PR	535.7496	537.423	532.4932	547.4713	602.3665	661.9577	578.6511	609.808	565.4828	519.3542	568.4938	511.139	420.3996	345.5839	270.1079	182.5467	116.1572	54.84604	24.47794	8184.509479999999
PARANÁ	m	4121505	Rebouças - PR	540.862	531.059	532.4091	584.4416	618.793	570.3606	528.4404	525.4434	440.57	453.3855	518.2616	449.9125	379.0749	309.4299	201.7445	159.285	71.28902	41.00976	22.76529	7478.537069999999
PARANÁ	m	4121604	Renascença - PR	242.2047	240.5517	238.6437	240.9489	256.4999	271.5333	222.9815	214.875	193.6711	232.6356	251.644	233.4679	199.9573	168.9666	103.0496	64.67575	35.82269	20.26619	10.05641	3442.45184
PARANÁ	m	4121703	Reserva - PR	1194.125	1120.505	1045.345	1208.44	1198.611	992.7618	915.5815	941.6449	903.99	878.4741	738.9053	681.2072	558.7327	446.0683	369.999	231.9367	141.9837	64.52848	38.70066	13671.540340000005
PARANÁ	m	4121752	Reserva do Iguaçu - PR	371.6611	338.3276	303.9259	351.671	408.8964	356.5296	246.9414	221.0872	243.7385	254.101	247.6643	205.8999	163.8211	127.6366	89.94855	38.77846	32.19748	15.9033	6.532805	4025.262195
PARANÁ	m	4121802	Ribeirão Claro - PR	321.5058	319.9245	312.1377	357.8774	365.5818	377.0829	352.4877	393.4737	368.2433	362.3016	377.8098	316.6058	311.5035	225.9679	177.4612	131.1109	80.05899	36.87067	28.13947	5216.144629999999
PARANÁ	m	4121901	Ribeirão do Pinhal - PR	419.6628	419.2612	447.3397	447.9324	496.4881	446.8435	352.0111	439.2416	389.8596	416.6215	427.2703	453.7675	346.2422	284.7517	232.8797	149.2273	111.9041	56.99827	34.1972	6372.499769999999
PARANÁ	m	4122008	Rio Azul - PR	585.7387	552.8921	527.4008	568.9664	649.8728	683.4446	636.3998	612.8876	593.1562	528.9101	531.4591	427.4194	368.672	269.4888	202.9262	125.171	73.05571	39.15072	25.13959	8002.15162
PARANÁ	m	4122107	Rio Bom - PR	84.23018	83.53375	101.7596	108.3214	113.6869	104.322	127.6236	105.8645	91.48082	92.97882	128.8211	128.4409	100.5974	88.28538	57.13248	51.03003	29.31088	21.34723	15.17112	1633.9380900000003
PARANÁ	m	4122156	Rio Bonito do Iguaçu - PR	533.5568	492.3015	491.4903	560.0052	537.7395	475.7456	348.0917	382.1788	413.803	486.3487	507.4438	458.0269	336.3066	254.6467	194.214	119.6297	75.43622	36.9897	16.49377	6720.44849
PARANÁ	m	4122172	Rio Branco do Ivaí - PR	172.4086	165.6753	149.9803	163.6421	157.3182	161.2012	141.367	145.834	154.2925	135.67	114.0022	109.942	98.06939	64.8074	49.74236	39.33074	25.21012	16.2295	6.368547	2071.091457
PARANÁ	m	4122206	Rio Branco do Sul - PR	1402.617	1310.452	1263.042	1329.771	1398.807	1291.323	1178.48	1269.766	1157.166	1084.786	963.487	790.9141	613.48	535.8348	323.2714	217.9843	113.1167	63.74971	34.69941	16342.747419999998
PARANÁ	m	4122305	Rio Negro - PR	1273.182	1263.88	1239.083	1319.57	1393.816	1325.008	1245.575	1283.415	1266.295	1186.546	1056.059	929.7741	794.7318	608.9451	422.4766	249.8376	150.5537	74.49946	35.12422	17118.37158
PARANÁ	m	4122404	Rolândia - PR	2288.284	2280.766	2204.051	2379.071	2620.207	2730.456	2793.244	2515.598	2397.078	2222.658	2166.158	1781.882	1554.62	1178.86	878.6868	607.5044	350.5912	193.2277	86.81506	33229.75816000001
PARANÁ	m	4122503	Roncador - PR	295.6699	302.6885	301.7586	419.7341	363.4049	329.7182	312.203	347.4682	346.5533	391.5642	348.4359	364.593	264.4168	235.4555	180.2476	128.7666	75.42968	42.62587	25.13439	5075.868240000001
PARANÁ	m	4122602	Rondon - PR	303.2581	295.4739	310.1186	378.0947	365.3492	374.7389	348.927	326.9897	348.9103	322.7396	327.548	316.96	221.2974	187.8348	120.2218	104.8125	58.96839	33.38994	18.44276	4764.07559
PARANÁ	m	4122651	Rosário do Ivaí - PR	153.278	162.3688	174.6899	172.2383	173.7922	189.4906	129.1997	158.5246	164.2422	157.6489	184.1304	186.0275	142.6055	115.1689	110.1991	69.15842	50.09578	31.43351	15.61507	2539.9073799999996
PARANÁ	m	4122701	Sabáudia - PR	209.4632	207.5241	199.0219	235.8473	234.6859	288.8299	225.2295	241.7278	238.2069	215.975	232.0902	202.7612	163.2911	159.6279	103.264	63.09312	40.87948	20.18467	12.21505	3293.91822
PARANÁ	m	4122800	Salgado Filho - PR	106.2957	104.4512	108.675	136.7618	139.2453	145.1943	111.6238	132.6514	144.8048	140.2272	148.9872	131.9694	119.3523	89.66625	71.16449	50.96253	36.96675	15.94883	8.435241	1943.3834909999998
PARANÁ	m	4122909	Salto do Itararé - PR	139.7928	140.6306	136.2356	161.0268	169.5415	169.113	148.7967	175.971	164.8877	185.7811	159.1434	179.1167	162.7059	150.6197	99.82419	64.09494	46.45458	26.08124	13.11255	2492.93
PARANÁ	m	4123006	Salto do Lontra - PR	515.3077	519.4035	520.9353	586.6079	569.8654	620.0718	565.2917	522.3616	497.9926	483.5364	487.3764	438.5293	374.8812	256.7805	223.098	136.6188	80.75846	42.23721	22.36125	7464.01502
PARANÁ	m	4123105	Santa Amélia - PR	106.7159	110.5942	104.9886	119.5162	144.009	118.8378	91.95441	96.4154	118.2806	104.5274	126.5185	121.2501	112.0104	89.53817	64.6452	45.31744	24.15865	16.83284	10.13226	1726.24307
PARANÁ	m	4123204	Santa Cecília do Pavão - PR	109.8077	108.0195	112.2964	97.34036	131.8756	121.76	115.4772	107.4087	97.56561	101.8327	144.4442	120.8502	94.81282	69.1677	64.82276	53.83992	28.86704	16.5813	8.815617	1705.585327
PARANÁ	m	4123303	Santa Cruz de Monte Castelo - PR	238.1116	244.9456	257.4016	259.1491	285.8055	291.2302	278.6732	270.1525	263.0827	247.6863	264.9237	274.0409	228.9469	147.5957	135.4328	102.0022	55.62363	35.04924	24.44339	3904.296759999999
PARANÁ	m	4123402	Santa Fé - PR	369.8641	369.2751	357.5945	408.269	453.3995	476.1896	458.3066	435.8497	378.5072	346.7622	412.5009	385.6305	296.7987	237.3236	154.1602	113.2621	80.47078	42.87093	23.80403	5800.83924
PARANÁ	m	4123501	Santa Helena - PR	827.0688	836.6011	863.4519	893.874	965.7175	1011.616	832.4974	915.0833	852.6731	873.6787	893.1641	800.1329	629.5936	535.8457	425.9661	291.8199	155.1226	65.90049	35.84722	12705.654410000001
PARANÁ	m	4123600	Santa Inês - PR	46.35206	47.39828	56.51594	53.35149	60.82997	74.05356	65.03005	67.1563	51.09273	65.1496	64.84819	70.35005	54.21242	34.17265	32.13746	18.00003	13.20127	7.528208	4.065873	885.446131
PARANÁ	m	4123709	Santa Isabel do Ivaí - PR	222.9266	232.5121	262.6135	292.2462	281.4917	299.4436	280.3491	318.608	256.0666	272.9654	306.4462	311.0285	256.5079	197.7195	146.3431	121.6322	87.18841	45.73186	28.62916	4220.449630000001
PARANÁ	m	4123808	Santa Izabel do Oeste - PR	476.3072	462.851	445.6229	592.4505	588.0354	613.0056	580.9859	504.0887	432.4579	473.095	460.7505	476.8638	374.7184	290.1778	196.6716	143.8801	94.96921	36.90395	20.2632	7264.0986600000015
PARANÁ	m	4123824	Santa Lúcia - PR	136.0363	136.099	145.0526	126.2356	123.5619	119.0049	107.5006	105.5004	133.1679	122.3684	143.2732	104.3548	95.89393	90.66071	84.47649	52.42148	43.66537	15.53093	10.09888	1894.9033900000002
PARANÁ	m	4123857	Santa Maria do Oeste - PR	378.3584	374.3132	388.9154	411.5098	391.4002	379.1142	293.5632	317.0081	381.7261	358.2048	336.1084	322.0133	270.0041	245.7032	186.1753	123.0717	77.89048	28.2742	17.59914	5280.95322
PARANÁ	m	4123907	Santa Mariana - PR	300.3539	305.1626	339.4166	362.0024	404.3013	415.9768	366.4175	347.3842	362.3285	398.58	422.947	432.6549	364.1587	307.9302	262.6612	143.7326	106.2441	56.24033	33.41765	5731.91048
PARANÁ	m	4123956	Santa Mônica - PR	151.1658	147.3362	149.3567	149.6211	176.531	156.3089	161.6309	133.6367	138.7363	127.4976	127.0626	116.9995	80.71993	64.11623	52.26007	37.879	28.25501	10.50439	7.043026	2016.6609560000002
PARANÁ	m	4124004	Santana do Itararé - PR	161.2615	155.0104	151.1248	187.0098	169.7382	150.0446	138.6957	171.0651	178.6208	182.42	181.5882	205.2929	138.8986	133.197	91.31905	56.96257	33.34037	18.38102	13.82282	2517.7934299999997
PARANÁ	m	4124020	Santa Tereza do Oeste - PR	404.2795	402.6266	452.0458	371.008	451.9091	482.7101	423.2487	371.2074	315.8798	343.31	335.3292	279.9339	225.5095	160.2387	120.4807	76.75276	61.09522	27.82681	12.72111	5318.112900000001
PARANÁ	m	4124053	Santa Terezinha de Itaipu - PR	810.2699	801.6396	795.6118	785.0022	943.1392	921.2179	801.3687	788.1633	752.2967	811.5319	756.1382	634.2831	511.9158	405.197	292.6637	203.3426	122.532	55.4442	23.55851	11215.31631
PARANÁ	m	4124103	Santo Antônio da Platina - PR	1664.268	1656.72	1619.685	1722.402	1763.898	1683.735	1636.625	1617.966	1471.295	1428.526	1435.921	1319.273	1100.607	911.8046	671.6262	399.4765	237.317	138.6113	86.92365	22566.68025
PARANÁ	m	4124202	Santo Antônio do Caiuá - PR	76.53125	73.23284	83.46122	84.98491	84.72086	109.3699	83.09635	80.47786	92.78503	95.33944	118.2378	82.02663	73.86265	52.42952	33.87243	31.66718	23.1656	14.65559	8.903868	1302.8209279999999
PARANÁ	m	4124301	Santo Antônio do Paraíso - PR	69.4504	66.83792	64.1009	82.19942	78.16021	63.07719	69.74595	66.96861	70.09584	82.46348	76.7429	75.15378	85.79259	58.51569	41.57459	32.52054	15.37732	7.003848	4.840542	1110.6217199999999
PARANÁ	m	4124400	Santo Antônio do Sudoeste - PR	774.9224	733.3345	713.2363	734.9167	814.0202	709.0865	672.9264	619.5546	576.6765	549.508	591.1502	591.0733	524.5768	396.4246	285.3678	199.7777	121.2632	66.36454	30.23276	9704.413000000002
PARANÁ	m	4124509	Santo Inácio - PR	163.6803	167.2475	176.5368	180.8231	200.3517	210.8002	236.7479	220.4471	186.0114	187.3629	195.1221	196.0386	130.0652	110.1391	76.16164	53.28235	38.04744	16.76885	13.03474	2758.6689199999996
PARANÁ	m	4124608	São Carlos do Ivaí - PR	231.5871	228.5659	238.456	245.0732	274.5462	304.8803	276.621	242.4066	233.5243	247.6075	231.4106	216.6632	163.6246	116.3727	88.52337	61.51868	39.23749	24.43058	13.7333	3478.78262
PARANÁ	m	4124707	São Jerônimo da Serra - PR	407.1044	395.2407	380.1694	438.0543	461.7351	404.0697	388.8145	383.8708	401.398	387.9023	365.3347	342.3298	284.8954	236.8839	198.6423	130.0835	95.34321	44.26478	22.31243	5768.44922
PARANÁ	m	4124806	São João - PR	296.3569	292.1332	306.894	324.3906	325.9065	375.8251	345.9745	349.1439	295.7297	330.1845	337.4171	359.4413	303.0211	281.0252	197.6846	127.7778	76.51167	38.69885	21.84011	4985.956629999999
PARANÁ	m	4124905	São João do Caiuá - PR	196.4818	194.8945	182.2272	241.0693	223.5654	225.4047	168.3975	207.4948	199.4238	186.1979	201.6682	210.6551	133.0759	114.9929	75.65206	61.93171	45.743	17.63814	13.06203	2899.5759399999997
PARANÁ	m	4125001	São João do Ivaí - PR	261.3427	263.7041	295.1814	332.7888	312.6573	339.7571	319.9303	326.8962	337.1388	350.378	387.1795	354.5	320.1799	294.3841	214.4123	147.7796	102.8242	57.63121	32.64825	5051.313760000001
PARANÁ	m	4125100	São João do Triunfo - PR	667.127	633.0375	564.6312	605.471	672.8906	673.1046	624.6809	605.2182	602.1794	517.6001	470.0694	407.4108	354.1749	257.5396	188.4707	113.2474	59.45903	37.84499	16.32252	8070.479839999999
PARANÁ	m	4125209	São Jorge d'Oeste - PR	257.2147	256.5864	282.9477	275.6619	313.5443	331.5866	291.3946	299.0981	288.9056	322.442	327.9783	342.5804	281.4621	226.6245	143.8596	107.0505	68.66955	31.97113	20.10896	4469.68694
PARANÁ	m	4125308	São Jorge do Ivaí - PR	146.6673	148.618	157.65	165.9886	191.1489	171.2681	181.4969	178.2425	173.74	183.0821	220.6199	209.1868	160.5278	126.6202	103.0261	77.71541	47.75167	23.3406	12.46896	2679.15984
PARANÁ	m	4125357	São Jorge do Patrocínio - PR	144.6982	152.8136	151.1829	170.5777	185.6693	227.5429	188.9808	175.572	182.6832	187.3745	217.9536	198.6743	180.9256	155.0102	124.4935	85.48422	62.08969	29.77678	19.08813	2840.59112
PARANÁ	m	4125407	São José da Boa Vista - PR	197.8197	196.1869	207.585	194.9714	263.8539	209.1058	184.0557	208.5297	192.9062	229.8375	257.9695	214.4745	194.4707	155.8339	129.5543	72.62908	52.34744	32.43333	16.04259	3210.60714
PARANÁ	m	4125456	São José das Palmeiras - PR	108.0773	108.7788	123.3086	139.0639	112.7333	124.9589	120.8533	131.7634	140.0257	126.0069	135.4443	111.708	88.56033	85.01504	70.51995	61.61502	28.64424	11.84953	7.464938	1836.391448
PARANÁ	m	4125506	São José dos Pinhais - PR	14455.37	13478.36	12203.09	12732.32	14733.44	14582.51	14067.7	14158.4	13171.15	11252.18	9457.649	7676.689	5834.28	4302.4	2823.883	1576.057	835.444	396.3447	198.4506	167935.7173
PARANÁ	m	4125555	São Manoel do Paraná - PR	59.8805	59.43577	57.43056	74.19079	63.23911	73.90702	79.16499	70.05368	69.69365	71.91599	80.54866	80.89107	60.94283	49.69759	42.24946	27.34335	16.19145	10.14333	3.826133	1050.7459330000002
PARANÁ	m	4125605	São Mateus do Sul - PR	1808.318	1735.247	1648.324	1763.508	1917.841	1859.181	1716.254	1874.011	1778.355	1641.689	1433.044	1339.54	1002.896	735.0963	527.4731	335.5736	217.2194	96.82462	43.70731	23474.102330000005
PARANÁ	m	4125704	São Miguel do Iguaçu - PR	927.4662	923.1599	966.9639	1038.076	1039.546	1079.364	935.1452	878.6123	883.4266	900.8792	874.5816	795.8119	627.0829	513.5073	378.3749	263.5144	153.1267	75.23835	45.74932	13299.626670000001
PARANÁ	m	4125753	São Pedro do Iguaçu - PR	180.5265	183.8185	193.9034	200.8999	212.6499	206.3599	178.7223	194.3869	198.3449	213.2303	213.6167	175.8941	168.7303	145.4498	124.1538	109.576	55.68227	26.24389	16.15099	2998.34035
PARANÁ	m	4125803	São Pedro do Ivaí - PR	394.6732	392.3256	383.1059	370.7735	413.2369	419.1864	459.9284	420.645	397.811	369.9413	364.0918	333.8782	239.6241	215.9779	147.3557	101.0551	67.86429	37.01621	19.96756	5548.45806
PARANÁ	m	4125902	São Pedro do Paraná - PR	58.85937	59.76717	71.58614	90.53994	86.16578	84.94991	81.82424	65.88901	85.5516	93.50204	90.96127	75.51527	67.96625	55.75222	38.75417	33.78495	21.19364	9.214745	5.91305	1177.690765
PARANÁ	m	4126009	São Sebastião da Amoreira - PR	277.4433	273.7109	281.8646	296.4064	326.1564	356.6307	308.1447	285.9184	261.0564	278.4134	320.9569	283.7139	222.69	158.8904	126.8377	112.4581	70.18592	26.46458	19.67234	4287.61504
PARANÁ	m	4126108	São Tomé - PR	185.9679	190.1915	203.627	187.2301	244.3885	235.3286	237.9457	199.8389	190.0237	201.6725	189.1359	182.6202	135.5929	116.5684	76.29672	58.74095	23.19624	17.65316	11.95196	2887.9708299999998
PARANÁ	m	4126207	Sapopema - PR	240.8967	238.9047	219.7052	268.2242	311.9953	250.07	244.1777	240.0997	263.1219	244.8244	203.0254	195.634	164.8268	135.2577	120.7773	68.20555	49.65354	25.7243	9.556291	3494.6806809999994
PARANÁ	m	4126256	Sarandi - PR	3647.663	3508.099	3314.377	3561.676	4252.762	4068.939	3752.921	3512.203	3295.281	3123.381	2993.043	2450.758	1886.969	1478.419	1098.75	694.8618	354.7575	176.1144	82.79121	47253.76591
PARANÁ	m	4126272	Saudade do Iguaçu - PR	232.954	222.3042	208.3914	224.8528	208.055	215.2779	192.6316	177.2168	167.3137	149.6664	169.9734	145.1393	138.955	107.0678	68.35898	50.95165	25.83036	14.86912	10.54482	2730.354229999999
PARANÁ	m	4126306	Sengés - PR	817.409	761.0828	734.7005	790.2473	824.6204	797.0757	663.3463	748.7495	658.5232	622.5392	593.4607	510.4882	459.4798	347.4234	211.6029	138.0667	92.82024	46.63676	23.1584	9841.430999999997
PARANÁ	m	4126355	Serranópolis do Iguaçu - PR	126.7234	130.3245	124.8095	125.5108	143.9959	137.025	125.4538	130.7048	139.7562	174.1395	170.3354	164.7075	125.7431	115.5515	82.35828	81.84688	42.4858	18.22392	6.056772	2165.7525519999995
PARANÁ	m	4126405	Sertaneja - PR	137.393	142.8054	182.8501	173.6344	163.6814	165.4287	151.2113	156.3244	180.8598	203.7869	206.0762	180.4701	168.6373	164.8313	111.0898	67.90146	55.95521	23.03687	13.81115	2649.7847899999997
PARANÁ	m	4126504	Sertanópolis - PR	470.5925	473.0544	491.3578	537.6973	587.971	641.5538	569.7789	581.025	561.7298	542.3825	575.1471	536.3255	433.627	341.5563	254.4111	173.0319	98.4682	58.49577	35.12246	7963.32833
PARANÁ	m	4126603	Siqueira Campos - PR	712.5339	713.3671	731.5561	736.5303	859.1933	806.3539	780.3054	778.062	798.5011	659.4274	692.8314	597.8127	543.2189	417.6021	282.9105	198.952	131.3375	73.66777	30.54473	10544.708099999998
PARANÁ	m	4126652	Sulina - PR	83.23822	83.00264	94.38167	98.1798	98.96752	84.64553	96.20991	95.40267	91.14951	121.9723	123.7196	122.6012	96.22147	84.57641	65.89232	54.32801	39.30113	13.92902	4.614485	1552.3334149999998
PARANÁ	m	4126678	Tamarana - PR	697.6165	681.759	625.2432	624.1812	618.7057	586.6377	474.7317	474.7262	513.1671	465.5856	457.0922	394.051	310.8204	250.4762	194.9203	127.6207	80.65634	43.98919	21.61469	7643.594920000001
PARANÁ	m	4126702	Tamboara - PR	158.9259	156.9988	159.9043	165.1303	180.8184	193.1235	224.0254	207.0452	148.1757	168.6866	162.6508	164.0413	127.5054	89.31938	76.76875	48.19591	34.54895	18.82369	11.90977	2496.5980500000005
PARANÁ	m	4126801	Tapejara - PR	586.779	579.251	547.7416	580.3311	684.7143	692.9873	630.9841	665.4137	573.716	543.4262	527.5625	455.1773	356.383	257.9132	180.9886	127.8785	92.50157	47.06478	27.84268	8158.656429999999
PARANÁ	m	4126900	Tapira - PR	158.4488	159.8792	175.5967	181.357	179.3931	186.6024	191.985	185.4715	186.58	186.7378	205.0603	192.8282	166.5013	127.6586	102.9698	77.9449	64.83006	34.31601	20.9298	2785.0904699999996
PARANÁ	m	4127007	Teixeira Soares - PR	496.7662	472.8695	435.8102	541.4495	565.1147	561.411	476.7228	471.0755	424.1501	377.889	399.3597	354.4679	288.9177	194.2867	149.8999	90.23503	67.85516	31.90237	14.48819	6414.671149999999
PARANÁ	m	4127106	Telêmaco Borba - PR	3385.034	3241.246	3064.42	3094.66	3387.246	3049.18	3129.114	3180.769	2914.673	2482.203	2242.367	1940.097	1650.171	1190.683	859.1439	594.7659	334.9433	161.1367	74.70396	39976.55676000001
PARANÁ	m	4127205	Terra Boa - PR	525.0699	518.1169	517.3183	544.3758	649.6582	688.1996	642.7639	645.1409	576.862	564.9209	590.6832	498.5718	408.9915	289.7504	225.9018	172.7139	144.7908	58.75611	36.12624	8298.71215
PARANÁ	m	4127304	Terra Rica - PR	617.0281	618.1347	643.6362	602.949	616.0493	663.0803	588.7516	614.7862	539.8567	564.6723	554.5241	485.5008	399.7425	291.8662	249.8862	169.5678	113.3807	57.42089	36.85531	8427.688900000001
PARANÁ	m	4127403	Terra Roxa - PR	518.8545	524.0047	545.744	581.6091	627.9587	699.1044	592.88	599.9012	561.0303	601.2693	600.1734	554.7442	435.3846	340.1937	253.4411	200.4782	136.1864	72.61757	38.96412	8484.539490000003
PARANÁ	m	4127502	Tibagi - PR	927.5098	867.824	821.4084	906.6268	867.3787	769.0114	628.3052	640.36	681.1539	644.7074	578.5975	563.2451	447.1165	323.1361	261.1368	182.0913	101.4461	54.57143	27.99277	10293.619200000001
PARANÁ	m	4127601	Tijucas do Sul - PR	710.7206	668.5786	659.02	648.6636	708.1654	661.3881	569.5979	594.1279	617.4684	574.7266	551.2118	443.2953	381.145	313.7391	226.3882	167.8431	94.66405	41.08516	24.56444	8656.39325
PARANÁ	m	4127700	Toledo - PR	4784.298	4649.602	4346.072	4908.325	5905.066	6274.552	6349.725	5742.913	5068.571	4702.426	4469.291	4115.482	3067.098	2279.763	1517.567	943.2822	607.6228	324.866	148.1218	70204.64379999998
PARANÁ	m	4127809	Tomazina - PR	239.312	250.4038	291.1441	257.3377	266.0745	270.2814	268.5038	305.974	266.3029	283.4515	303.1866	334.2841	268.7656	227.3818	161.8944	111.0111	62.85934	38.19331	24.52879	4230.890740000001
PARANÁ	m	4127858	Três Barras do Paraná - PR	431.7066	429.9517	443.7454	466.753	466.514	443.2712	382.0156	427.4164	395.9658	399.5176	401.7687	356.3859	294.8544	233.7019	176.7025	120.9479	87.35496	34.64795	22.12276	6015.3442700000005
PARANÁ	m	4127882	Tunas do Paraná - PR	668.187	557.2969	433.0246	505.5398	535.6047	425.0675	374.8409	407.5585	336.3394	238.6789	200.3917	156.9157	105.8357	97.50921	63.84213	37.076	19.96966	11.94811	7.284906	5182.911316
PARANÁ	m	4127908	Tuneiras do Oeste - PR	275.8912	271.5687	272.81	298.1483	329.5663	351.2193	302.7769	290.4731	296.2205	301.6939	338.952	297.2459	210.2003	171.7816	126.7722	91.05489	64.13845	41.62514	20.41031	4352.548990000001
PARANÁ	m	4127957	Tupãssi - PR	232.6368	249.4176	269.4574	324.2819	266.5864	243.3489	267.2415	225.0495	282.6043	294.0798	294.1338	245.8596	211.9616	199.4666	169.3105	120.9514	67.80755	41.74552	16.58531	4022.5259800000003
PARANÁ	m	4127965	Turvo - PR	500.8514	473.4575	444.4416	550.2231	557.2479	572.9833	458.6329	445.9057	429.8012	434.5471	418.8682	388.1669	308.7812	264.9208	184.9167	123.5648	73.93048	31.38034	24.26858	6686.8897
PARANÁ	m	4128005	Ubiratã - PR	554.9765	566.4377	610.3964	688.3214	661.2341	737.889	727.1791	685.7864	723.9489	698.4719	759.5365	721.5819	578.005	426.2525	317.2766	230.7609	170.1269	97.3553	55.86055	10011.397549999998
PARANÁ	m	4128104	Umuarama - PR	3521.773	3562.004	3449.783	3659.219	4111.937	4309.918	4497.924	4229.414	4013.763	3813.911	3585.297	3078.033	2579.489	1943.767	1501.618	1072.709	664.3406	346.3498	185.6454	54126.89480000002
PARANÁ	m	4128203	União da Vitória - PR	2118.039	2038.301	2079.662	2283.703	2477.593	2289.187	2041.632	1972.41	1969.126	1828.783	1668.602	1554.742	1269.991	953.1684	672.233	426.1001	269.9467	135.4539	72.3828	28121.055899999992
PARANÁ	m	4128302	Uniflor - PR	86.06605	86.99872	85.65694	84.45022	86.47625	100.0363	84.6175	94.58313	105.4945	74.1573	104.8324	83.93665	42.77744	58.43914	39.08718	30.27921	16.13819	14.07137	5.009679	1283.1081689999996
PARANÁ	m	4128401	Uraí - PR	304.1379	310.6805	337.8993	382.79	378.8865	378.4146	350.7888	330.1001	333.2754	386.9935	414.2474	375.0364	325.1848	291.4689	207.3043	156.0556	103.9025	53.96566	33.28793	5454.42009
PARANÁ	m	4128500	Wenceslau Braz - PR	667.3224	652.409	627.7609	686.794	739.8624	659.1598	579.7023	670.8551	666.0769	589.7538	618.5057	595.8626	493.6257	420.8456	322.1579	217.0956	137.1581	58.37175	42.93557	9446.255120000002
PARANÁ	m	4128534	Ventania - PR	538.0567	512.7983	468.2481	532.4427	533.7371	529.7455	482.9784	451.9683	444.103	377.3434	314.557	282.7851	254.5139	170.3747	170.1428	84.01542	48.92239	24.27908	11.21322	6232.2251099999985
PARANÁ	m	4128559	Vera Cruz do Oeste - PR	265.9527	265.8401	267.7776	245.3005	329.8944	303.0344	280.0982	299.6329	248.9462	281.1828	287.4389	275.0553	240.9897	201.3996	145.7244	123.8624	71.53386	39.24995	22.47699	4195.3909
PARANÁ	m	4128609	Verê - PR	199.1697	203.9776	226.6886	204.5436	234.6094	262.9827	236.6488	255.2027	240.4594	267.9115	290.1679	272.2171	219.7951	197.5775	150.4308	95.91222	50.92726	25.77661	13.86916	3648.86765
PARANÁ	m	4128625	Alto Paraíso - PR	87.48181	88.07694	103.3594	119.1179	93.3083	87.68924	95.90286	84.01775	112.7858	114.9092	104.8633	102.6899	89.12005	59.7068	49.8236	44.10246	21.41994	11.32885	6.222329	1475.926429
PARANÁ	m	4128633	Doutor Ulysses - PR	234.5238	221.6644	204.7472	269.6819	222.2158	232.8491	177.899	183.741	195.9071	209.3653	173.1911	159.5755	116.0435	106.6544	84.66574	51.80852	30.28103	14.90676	10.00847	2899.729619999999
PARANÁ	m	4128658	Virmond - PR	147.47	144.7253	145.1139	161.9373	135.9316	134.2675	121.8952	127.3961	142.1755	136.8465	137.1071	145.3368	101.1214	96.01988	67.90518	36.11369	28.32756	12.64561	4.36406	2026.7001800000003
PARANÁ	m	4128708	Vitorino - PR	235.5488	235.9539	226.8046	261.5431	263.7251	282.2667	225.1263	238.2609	199.8583	208.5773	242.9592	208.8491	165.2963	139.1344	105.5623	58.06759	42.97271	22.45682	13.50061	3376.46403
PARANÁ	m	4128807	Xambrê - PR	158.0002	159.5756	152.2941	204.0651	184.43	193.8843	200.9186	188.3082	184.5444	191.9278	202.397	204.5868	149.8413	124.4024	110.1531	99.89521	63.01558	34.21686	18.53904	2824.9955899999995
PERNAMBUCO	f	2600054	Abreu e Lima - PE	2777.933	2909.489	3318.338	3636.248	3991.955	3801.777	4033.279	4300.713	4062.566	3772.055	3413.399	3060.159	2538.074	1937.59	1417.148	890.1566	582.6053	297.5711	187.0521	50928.1081
PERNAMBUCO	f	2600104	Afogados da Ingazeira - PE	1277.149	1336.706	1375.739	1456.093	1520.357	1457.225	1495.266	1437.167	1460.03	1180.855	1112.139	1001.577	873.5955	691.3233	599.7923	421.9359	290.985	153.4527	94.72083	19236.10853
PERNAMBUCO	f	2600203	Afrânio - PE	826.4262	822.2073	798.5591	879.4214	903.1627	762.9934	854.0771	748.3964	694.969	623.5438	493.0085	427.7972	353.1335	273.8923	242.9875	175.4287	111.9523	69.16841	36.51831	10097.643119999999
PERNAMBUCO	f	2600302	Agrestina - PE	898.1409	919.587	936.859	1046.802	1124.462	1064.616	1007.205	995.8139	924.4385	780.1884	758.3393	608.9604	446.3671	435.2192	374.8911	310.0062	187.3866	90.50599	60.60954	12970.398129999996
PERNAMBUCO	f	2600401	Água Preta - PE	1548.614	1532.281	1527.02	1681.465	1706.173	1634.364	1643.37	1491.871	1284.483	1118.124	1031.689	708.8075	639.2666	467.5691	354.9689	227.3264	138.3309	72.32234	34.75968	18842.80542
PERNAMBUCO	f	2600500	Águas Belas - PE	2078.85	2022.51	2009.338	1975.8	1844.321	1602.215	1626.925	1436.762	1388.074	1157.18	1035.704	919.6659	794.4294	690.7085	599.2683	443.5764	282.8994	147.8965	109.9366	22166.06
PERNAMBUCO	f	2600609	Alagoinha - PE	529.7227	544.7399	605.727	558.4848	544.1773	501.5018	526.8469	506.4069	492.3789	441.0438	439.1205	370.508	311.9613	235.4574	200.4725	190.9464	122.3665	75.22717	43.12513	7240.2149
PERNAMBUCO	f	2600708	Aliança - PE	1288.996	1363.919	1448.878	1518.102	1545.469	1438.169	1365.83	1504.82	1382.14	1200.345	1137.021	970.9397	832.7838	666.507	477.6103	360.2435	231.2977	102.4684	56.83126	18892.37066
PERNAMBUCO	f	2600807	Altinho - PE	655.5229	679.5768	734.3213	881.4924	844.9017	805.0455	813.7243	812.4464	737.479	734.2747	741.2984	602.9056	534.3559	436.4318	378.0946	307.342	229.1906	125.92	75.74888	11130.07278
PERNAMBUCO	f	2600906	Amaraji - PE	860.8423	868.9707	906.9087	968.9226	937.8784	918.8831	919.5153	922.3994	815.0889	734.267	621.6398	492.5405	454.1906	292.4597	253.4055	171.4284	119.9817	50.34025	32.49522	11342.158070000001
PERNAMBUCO	f	2601003	Angelim - PE	432.7991	433.957	425.9165	529.2344	463.7228	416.9827	396.1096	411.3807	388.8458	338.4208	281.1308	247.0583	218.2589	185.9082	169.1156	131.0272	92.93903	52.10795	28.83321	5643.748589999998
PERNAMBUCO	f	2601052	Araçoiaba - PE	866.7674	882.4973	902.1448	872.7999	953.4989	921.3708	901.6529	849.3926	725.5423	636.2699	608.2807	468.9972	355.3909	273.5766	191.0036	140.6422	88.81571	40.29625	28.25944	10707.1994
PERNAMBUCO	f	2601102	Araripina - PE	3643.523	3578.254	3668.744	3609.46	3862.663	3208.011	3390.197	2897.342	2741.51	2385.809	2227.89	1795.522	1367.361	1105.431	976.8556	781.3784	519.0897	221.7529	160.6028	42141.39639999999
PERNAMBUCO	f	2601201	Arcoverde - PE	2807.871	2876.605	3016.265	3234.819	3253.225	3017.292	3084.626	2981.708	2759.69	2375.798	2248.562	1992.362	1580.298	1362.844	1129.473	860.1321	576.8808	295.5264	182.986	39636.963299999996
PERNAMBUCO	f	2601300	Barra de Guabiraba - PE	583.4987	570.9733	548.0613	614.8123	611.1668	632.1357	552.6259	589.3652	471.9248	398.6584	356.6132	295.9273	253.7607	197.6917	141.7037	108.3518	75.71703	42.02499	22.98473	7067.997550000001
PERNAMBUCO	f	2601409	Barreiros - PE	1713.429	1797.281	1889.842	1886.053	1950.758	1698.692	1665.859	1660.212	1551.77	1346.576	1154.01	1035.466	775.1219	635.9982	412.8718	340.2274	224.5892	103.1417	56.80434	21898.702539999995
PERNAMBUCO	f	2601508	Belém de Maria - PE	499.7908	509.1173	497.8939	595.7661	545.7478	489.9805	464.9809	421.9929	404.4623	385.138	314.8699	250.6176	213.3387	177.5453	146.6031	117.1948	79.42912	39.28115	25.63778	6179.387949999999
PERNAMBUCO	f	2601607	Belém do São Francisco - PE	829.4245	817.9717	866.2141	867.7069	870.715	753.6343	746.5924	728.5448	684.1176	567.5861	540.6802	478.8727	359.4658	310.3051	251.4148	188.779	142.9115	71.04352	49.09004	10125.07006
PERNAMBUCO	f	2601706	Belo Jardim - PE	2619.771	2677.864	2782.518	3014.092	3376.697	3197.21	3153.332	3052.512	2751.073	2507.394	2261.043	2010.323	1570.361	1289.823	1085.931	822.2044	563.4405	297.2378	198.3451	39231.17179999999
PERNAMBUCO	f	2601805	Betânia - PE	500.6345	510.6095	491.8322	528.1227	494.526	431.2677	473.7452	481.8021	436.2657	351.9863	327.0531	255.5409	230.4683	237.5755	189.1641	142.5976	105.8793	42.70551	25.20148	6256.977689999999
PERNAMBUCO	f	2601904	Bezerros - PE	1720.977	1820.671	1948.259	2140.348	2434.967	2294.526	2326.835	2435.541	2370.165	2151.936	1975.669	1704.949	1388.152	1226.569	1052.042	768.8021	585.4246	281.3688	186.8681	30814.069600000003
PERNAMBUCO	f	2602001	Bodocó - PE	1724.593	1701.095	1671.899	1637.473	1725.708	1406.391	1493.572	1337.92	1178.181	1034.49	926.9591	836.7852	686.4494	581.1621	483.6577	325.4618	213.8909	123.8429	75.01679	19164.54789
PERNAMBUCO	f	2602100	Bom Conselho - PE	1983.357	1990.188	2032.074	2071.799	2125.913	1821.314	1786.507	1774.256	1687.614	1451.898	1290.622	1215.281	939.6555	848.0479	724.4551	529.2594	332.5329	172.1758	114.3911	24891.3407
PERNAMBUCO	f	2602209	Bom Jardim - PE	1168.838	1244.281	1290.942	1417.119	1583.418	1474.961	1368.275	1508.241	1434.617	1356.906	1193.359	1029.476	857.3841	763.3824	626.272	474.5744	348.9673	180.1977	104.5393	19425.750200000002
PERNAMBUCO	f	2602308	Bonito - PE	1388.75	1398.271	1465.701	1556.431	1581.154	1447.771	1315.383	1273.86	1295.374	1181.242	1081.815	874.051	737.7554	656.528	499.88	407.4946	284.6407	158.4195	94.01175	18698.532950000004
PERNAMBUCO	f	2602407	Brejão - PE	347.984	341.3267	354.5263	364.3509	416.147	343.098	334.5624	332.4834	305.6309	297.3831	246.4624	209.9148	152.9801	171.9474	120.3676	86.66124	75.05969	35.18128	20.97617	4557.043379999999
PERNAMBUCO	f	2602506	Brejinho - PE	262.5421	274.9048	276.7497	316.8152	274.6084	278.274	296.7061	268.4833	270.08	208.0321	232.5532	191.1569	144.1251	131.6761	125.849	90.75845	57.82606	32.244	15.4754	3748.8599099999997
PERNAMBUCO	f	2602605	Brejo da Madre de Deus - PE	2309.09	2287.004	2226.936	2268.191	2572.681	2373.879	2243.549	1985.68	1727.015	1519.048	1317.11	1082.363	795.7153	723.9855	612.3273	434.0708	289.0861	148.2636	101.0779	27017.072500000002
PERNAMBUCO	f	2602704	Buenos Aires - PE	458.9195	489.034	507.854	538.2499	506.2663	466.7551	502.0754	537.9825	513.0798	387.3647	370.3306	349.1744	279.136	228.869	202.4444	132.2763	82.96454	28.96727	21.42535	6603.169060000001
PERNAMBUCO	f	2602803	Buíque - PE	2942.613	2878.741	2772.335	2925.062	2716.2	2316.798	2073.6	2037.91	1860.519	1619.825	1477.691	1310.838	932.3826	825.8985	663.2927	523.5619	355.9382	173.1605	99.56723	30505.93363
PERNAMBUCO	f	2602902	Cabo de Santo Agostinho - PE	7291.171	7607.671	7805.91	8498.907	9360.664	9079.026	9421.034	9637.168	8850.196	7656.512	6549.039	5458.831	4448.149	3350.557	2402.949	1511.462	948.0982	429.4973	276.6883	110583.5298
PERNAMBUCO	f	2603009	Cabrobó - PE	1555.569	1541.35	1519.04	1627.598	1628.355	1444.428	1390.798	1347.499	1204.335	1007.685	879.3677	743.2299	598.3675	456.9558	364.4331	272.6447	176.9747	102.2626	58.94575	17919.838749999995
PERNAMBUCO	f	2603108	Cachoeirinha - PE	689.8558	704.3554	714.728	852.6493	814.1424	857.3208	812.7556	828.341	698.2359	635.4472	620.6556	559.8091	370.2813	344.0994	291.8771	241.6377	190.4412	97.47934	65.73444	10389.84658
PERNAMBUCO	f	2603207	Caetés - PE	1288.474	1295.093	1205.111	1257.643	1239.581	1152.412	1148.63	1043.88	879.0048	734.8028	688.4047	617.0967	481.0521	461.9928	379.2546	284.4032	204.9966	90.4912	65.65735	14517.980850000002
PERNAMBUCO	f	2603306	Calçado - PE	429.9721	436.139	465.8369	443.4758	410.8588	364.0422	394.9219	393.623	339.4467	337.6035	285.833	261.8131	223.1348	171.9555	168.1517	115.7082	106.8237	43.88204	24.17807	5417.40001
PERNAMBUCO	f	2603405	Calumbi - PE	157.5561	164.6035	180.5519	204.9132	161.3471	179.8497	182.5671	188.8418	167.0663	187.4858	161.2349	129.881	107.4353	117.0848	87.77042	78.32102	46.00303	24.0001	16.84139	2543.3544599999996
PERNAMBUCO	f	2603454	Camaragibe - PE	4478.219	4675.398	5067.374	5846.149	6525.774	6642.343	6851.117	6873.46	6895.693	6412.776	5471.754	4504.011	3697.385	2893.468	2269.059	1412.082	968.039	438.2064	268.6908	82190.99819999996
PERNAMBUCO	f	2603504	Camocim de São Félix - PE	625.5967	640.0559	656.9111	785.5851	814.6626	770.0943	711.0238	706.1775	679.0499	617.8195	601.9025	466.6966	379.5305	330.9769	260.2706	192.9457	164.7523	76.12181	46.95884	9527.13215
PERNAMBUCO	f	2603603	Camutanga - PE	281.6322	290.1518	297.0403	331.9543	346.5864	296.1555	294.599	328.3435	291.2702	292.1486	271.0471	209.5307	156.0152	145.8389	110.583	93.77018	66.66284	36.10941	24.61839	4164.057519999999
PERNAMBUCO	f	2603702	Canhotinho - PE	901.1347	918.8493	909.6139	977.1877	992.5135	900.5394	884.3603	897.7709	796.3285	678.2377	642.4823	531.9615	516.748	377.4452	362.3149	283.9629	200.7633	100.9825	64.86043	11938.056929999999
PERNAMBUCO	f	2603801	Capoeiras - PE	774.9235	790.191	812.3815	799.2421	823.8029	732.7143	763.1835	693.8109	614.7228	563.1763	535.4248	489.8346	380.5147	343.5398	270.1767	215.6927	141.8297	78.43116	44.5689	9868.16186
PERNAMBUCO	f	2603900	Carnaíba - PE	682.1975	713.3307	732.5463	763.3548	719.8914	756.9966	696.246	666.9207	695.7786	609.489	574.4235	508.0145	382.0818	362.1606	283.0494	219.4789	171.6852	77.5872	50.99498	9666.227679999998
PERNAMBUCO	f	2603926	Carnaubeira da Penha - PE	765.7209	716.2677	653.7326	667.2932	605.5868	538.7944	487.8012	421.6678	354.2343	266.0989	273.8904	207.3263	162.7102	159.8541	148.2723	87.34537	71.1427	39.5455	21.10782	6648.39249
PERNAMBUCO	f	2604007	Carpina - PE	2718.65	2882.675	3104.974	3339.052	3621.26	3480.669	3532.39	3664.07	3715.043	3259.623	2885.556	2451.054	1971.395	1593.335	1128.836	742.3117	506.5295	282.2862	162.8723	45042.5817
PERNAMBUCO	f	2604106	Caruaru - PE	13577.81	14092.22	14249.68	15502.74	16779.5	17441.29	18032.0	16618.87	14876.22	13354.66	11930.33	9978.87	7339.203	5762.94	4667.504	3310.117	2264.298	1094.253	691.396	201563.90099999998
PERNAMBUCO	f	2604155	Casinhas - PE	532.0898	552.4568	547.536	599.3573	554.0798	589.2882	555.2305	537.3211	471.9372	373.1214	378.1944	346.0934	314.5193	232.0831	179.1035	151.6973	106.869	66.67991	43.56719	7131.2252
PERNAMBUCO	f	2604205	Catende - PE	1919.905	1949.566	1956.27	2045.362	2041.159	1773.549	1822.141	1666.358	1442.474	1420.097	1264.321	1004.489	880.8575	674.0642	526.8661	351.7926	242.5832	120.0605	72.68338	23174.59848
PERNAMBUCO	f	2604304	Cedro - PE	501.0277	507.2409	480.0561	479.4044	545.1425	518.255	540.1033	428.4731	353.867	320.071	313.2148	275.0367	213.5347	156.4508	152.6749	111.1796	72.36818	34.32817	22.26279	6024.69164
PERNAMBUCO	f	2604403	Chã de Alegria - PE	478.9582	493.795	449.677	547.1091	557.9652	580.7771	566.3746	595.4726	535.4552	457.4594	362.3104	330.3869	245.3754	255.6646	205.1739	112.9744	74.3784	38.26244	22.29574	6909.865580000001
PERNAMBUCO	f	2604502	Chã Grande - PE	753.9167	770.1989	780.386	889.2255	946.6607	843.428	836.9745	871.8745	883.8355	728.3137	576.9443	484.781	444.5795	347.5723	318.1199	198.8215	153.2898	68.51346	39.33838	10936.77414
PERNAMBUCO	f	2604601	Condado - PE	1008.439	1017.633	1036.415	1155.771	1216.011	1094.607	929.7438	1026.538	972.3322	895.0105	799.3041	637.5086	585.0408	437.3598	341.1876	261.1401	169.0567	78.61698	51.81998	13713.535160000001
PERNAMBUCO	f	2604700	Correntes - PE	687.2097	704.9775	664.846	689.7139	727.9769	695.1362	736.0377	711.4607	617.186	500.5994	463.3948	400.5756	378.5807	342.8368	250.5747	186.4691	128.4324	80.26511	47.48239	9013.755599999997
PERNAMBUCO	f	2604809	Cortês - PE	462.7148	470.239	452.6399	587.8548	554.9651	503.2034	493.6681	472.1662	459.2435	380.93	351.6467	282.663	226.9438	174.7413	128.3524	82.48039	52.185	31.9563	19.04575	6187.639439999999
PERNAMBUCO	f	2604908	Cumaru - PE	314.6118	337.4012	417.2443	409.6972	442.8957	391.0389	405.3087	409.2486	400.2004	365.0248	401.6824	361.2257	324.3021	292.4789	225.2364	188.0493	146.3565	68.1861	55.37745	5955.566449999999
PERNAMBUCO	f	2605004	Cupira - PE	838.1747	864.4021	888.4653	1032.642	1102.153	1047.687	1043.379	989.9756	898.5568	828.4561	667.3729	616.5878	509.7267	470.9544	383.8848	282.2195	198.0909	105.476	70.85752	12839.062119999997
PERNAMBUCO	f	2605103	Custódia - PE	1354.381	1453.215	1502.868	1487.664	1428.918	1364.668	1459.339	1462.418	1321.255	1125.849	1162.209	936.7595	792.5411	643.3705	524.067	407.0119	262.222	146.3527	99.20531	18934.314010000002
PERNAMBUCO	f	2605152	Dormentes - PE	795.4302	807.8171	828.0177	763.2223	768.2956	741.9505	778.9793	694.0165	613.1409	571.9098	474.3786	402.4821	340.4939	268.8153	234.2569	147.5436	101.8255	52.76226	33.62817	9418.966230000002
PERNAMBUCO	f	2605202	Escada - PE	2451.891	2529.003	2554.095	2933.585	2970.647	2910.638	2941.248	2931.58	2660.675	2202.529	2076.479	1781.036	1344.407	989.5571	743.3325	561.6993	363.4399	157.7967	96.63636	35200.27485999998
PERNAMBUCO	f	2605301	Exu - PE	1266.288	1263.884	1286.496	1340.744	1268.916	1168.817	1242.797	1057.569	1020.516	887.7179	889.4243	700.8025	623.5663	471.3912	457.1423	334.3101	250.0687	134.0478	80.99147	15745.489570000002
PERNAMBUCO	f	2605400	Feira Nova - PE	753.6907	778.1769	792.2032	909.2899	913.3415	852.5867	838.873	877.1994	861.6108	664.2046	659.9269	622.2573	457.2746	438.9816	320.7846	237.0885	158.4434	93.08406	47.80661	11276.82427
PERNAMBUCO	f	2605459	Fernando de Noronha - PE	78.93383	81.62255	103.4686	90.2426	97.6566	112.2073	143.6105	183.1014	145.4149	132.184	139.4973	116.7252	69.17894	40.848	13.21699	4.489823	5.078766	5.808827	2.24563	1565.5317559999999
PERNAMBUCO	f	2605509	Ferreiros - PE	401.9206	412.2904	421.1364	489.5507	469.3121	461.2715	451.4126	530.5167	450.0903	357.6621	350.117	308.5137	251.4323	239.7701	184.7653	128.6642	90.91267	43.44705	31.37941	6074.1651299999985
PERNAMBUCO	f	2605608	Flores - PE	782.1118	813.7571	873.3304	944.8207	830.429	808.0974	859.2029	797.1506	781.2193	704.0971	691.3191	650.5581	492.3523	446.7739	378.204	315.5231	216.0649	115.0061	73.93552	11573.95332
PERNAMBUCO	f	2605707	Floresta - PE	1580.843	1583.787	1461.693	1498.054	1533.84	1482.478	1363.55	1213.759	1140.043	925.3646	822.0643	689.3935	485.3439	464.6676	401.3631	285.4055	184.9371	112.5381	64.52827	17293.65297
PERNAMBUCO	f	2605806	Frei Miguelinho - PE	476.4223	506.3596	540.7529	544.0954	518.3681	542.7926	609.8206	603.0807	547.9342	455.3458	449.2005	413.1409	337.3698	326.6343	309.759	226.3619	163.5623	87.25342	68.30948	7726.563799999999
PERNAMBUCO	f	2605905	Gameleira - PE	1259.557	1297.338	1225.006	1518.833	1509.287	1417.346	1196.561	1286.419	1079.696	951.5818	809.0236	600.2771	474.6805	376.9923	293.1429	232.8253	141.896	57.15925	27.05447	15754.676220000001
PERNAMBUCO	f	2606002	Garanhuns - PE	5184.9	5389.332	5606.059	5646.797	6066.12	5753.896	5999.731	5874.854	5430.685	4550.616	4189.611	3669.437	3042.292	2543.14	1976.819	1371.257	952.9655	474.2628	303.5775	74026.35179999999
PERNAMBUCO	f	2606101	Glória do Goitá - PE	1079.741	1123.198	1120.711	1249.201	1262.622	1291.565	1235.158	1232.641	1103.707	1000.335	861.8706	719.9472	595.9064	530.1455	453.2339	304.4952	201.7165	105.8542	60.02613	15532.074630000001
PERNAMBUCO	f	2606200	Goiana - PE	2651.426	2764.797	3039.993	3149.254	3161.019	3299.347	3097.38	3248.518	3152.945	2855.815	2554.837	2137.742	1771.788	1348.611	996.7582	719.7415	487.704	249.7293	156.4107	40843.81569999999
PERNAMBUCO	f	2606309	Granito - PE	291.092	294.8256	301.7744	335.6508	306.2047	265.2909	290.3155	242.705	245.9242	219.6542	201.6421	161.5145	129.8905	100.2676	88.1527	81.14602	48.98632	28.71013	11.16898	3644.91615
PERNAMBUCO	f	2606408	Gravatá - PE	2725.306	2865.681	2990.716	3310.619	3483.291	3497.642	3469.753	3575.906	3335.027	3039.421	2743.997	2321.673	1805.923	1533.868	1208.109	891.5412	607.814	317.1627	186.1691	43909.619
PERNAMBUCO	f	2606507	Iati - PE	824.7891	807.9822	784.8412	852.4741	759.4532	711.2281	693.4638	642.3498	635.5667	501.5757	467.3478	405.1538	363.2052	315.9765	259.8182	197.6938	120.0887	66.28276	37.78794	9447.0786
PERNAMBUCO	f	2606606	Ibimirim - PE	1308.338	1303.069	1284.142	1261.009	1261.65	1256.698	1235.438	1015.339	866.3589	738.2231	778.4357	673.4721	503.4908	442.9363	357.9487	223.27	147.9969	85.24401	56.96902	14800.028530000001
PERNAMBUCO	f	2606705	Ibirajuba - PE	272.1461	270.3373	274.8913	296.7392	305.9414	274.0951	278.0668	274.0174	233.4138	224.7392	208.6185	182.2216	148.4014	134.2598	149.2658	99.6428	81.49719	35.58298	24.89025	3768.7679200000002
PERNAMBUCO	f	2606804	Igarassu - PE	4035.522	4196.459	4379.668	4895.15	5070.345	5251.946	5152.125	5038.973	5080.508	4644.936	4137.209	3354.982	2607.864	1951.148	1408.091	1020.933	629.2156	328.8739	182.6254	63366.5739
PERNAMBUCO	f	2606903	Iguaraci - PE	417.6463	438.447	479.4868	432.6654	432.9826	380.9483	448.9639	396.1643	382.8659	373.3249	365.0763	353.1178	273.0995	244.4922	205.0808	148.973	96.82171	58.35236	33.52969	5962.0387599999995
PERNAMBUCO	f	2607000	Inajá - PE	1542.394	1480.019	1318.306	1308.25	1221.785	1135.761	1148.777	870.0908	707.1007	552.6646	514.4567	408.6722	312.2816	220.8215	203.1393	126.9208	76.60374	45.01792	29.02813	13222.08999
PERNAMBUCO	f	2607109	Ingazeira - PE	139.0605	140.8946	142.8407	167.1296	173.604	165.8566	172.9184	148.3297	158.8191	130.2073	138.9757	105.1742	111.4579	81.48491	75.39299	45.90706	39.49639	20.64395	9.268752	2167.4623519999996
PERNAMBUCO	f	2607208	Ipojuca - PE	4770.615	4856.221	4602.38	4933.089	4984.471	4855.208	4573.175	4434.694	3840.467	3224.93	2765.63	2031.61	1519.217	1037.819	798.3124	485.7607	349.7805	158.9244	86.48446	54308.78846
PERNAMBUCO	f	2607307	Ipubi - PE	1719.356	1681.2	1661.866	1673.188	1551.487	1215.742	1284.564	1133.676	1039.425	838.5831	743.6022	607.4804	484.216	384.1168	355.3319	253.5071	194.1357	93.6823	53.34822	16968.507719999998
PERNAMBUCO	f	2607406	Itacuruba - PE	224.8065	225.5373	229.8291	229.8554	218.4573	177.9515	217.2241	191.9563	183.3538	132.1856	112.4064	120.6717	68.71861	67.45994	64.43588	38.50448	30.35805	11.80706	7.514837	2553.0338570000004
PERNAMBUCO	f	2607505	Itaíba - PE	1056.749	1018.74	1038.214	1136.823	1109.497	987.2305	964.2087	867.2558	750.2707	739.3807	701.2662	584.0781	480.1327	466.2241	381.0687	251.2578	171.9474	89.44751	60.08988	12853.881789999998
PERNAMBUCO	f	2607604	Ilha de Itamaracá - PE	813.4704	831.3228	869.7227	920.4977	945.7639	877.509	819.4102	813.3292	810.2041	764.6734	685.0657	612.7717	465.5498	362.8376	264.3452	170.9869	113.8871	47.50171	31.20528	11220.054390000001
PERNAMBUCO	f	2607653	Itambé - PE	1322.792	1350.392	1356.882	1418.888	1549.146	1431.435	1361.786	1440.178	1329.016	1138.391	1027.607	854.6873	711.5559	599.6353	454.3562	342.0046	255.1731	108.084	81.80964	18133.819039999995
PERNAMBUCO	f	2607703	Itapetim - PE	411.6786	444.5818	454.9053	477.2287	453.7708	433.2814	519.3175	513.6846	444.5427	402.0998	397.5478	364.6579	333.6009	321.48	244.7371	182.8211	160.9821	71.56287	53.2604	6685.7413700000025
PERNAMBUCO	f	2607752	Itapissuma - PE	956.883	967.8076	966.9655	1121.175	1160.986	1025.285	1058.545	1017.811	1001.124	861.3184	747.3864	575.545	548.5023	354.8933	297.889	207.4646	123.825	54.98598	42.46354	13090.855619999998
PERNAMBUCO	f	2607802	Itaquitinga - PE	616.8936	631.7325	660.2424	683.2133	656.3625	604.1364	629.3434	670.508	605.6139	491.0741	473.2143	382.7115	299.4238	269.5886	184.8797	140.5533	92.46778	41.67027	21.68713	8155.3164799999995
PERNAMBUCO	f	2607901	Jaboatão dos Guararapes - PE	20871.67	21795.35	24056.69	25854.54	29053.72	28907.45	30307.15	30372.5	29196.19	27137.86	24039.45	20836.62	17179.8	13081.76	9602.114	6360.154	4025.739	1987.744	1184.022	365850.523
PERNAMBUCO	f	2607950	Jaqueira - PE	502.2344	509.1381	520.8498	524.6283	531.2833	481.6042	456.5286	451.5231	365.6947	310.8714	319.8772	251.5263	192.5822	152.9155	133.1194	105.1538	62.39122	26.04576	19.32955	5917.296829999999
PERNAMBUCO	f	2608008	Jataúba - PE	658.8016	633.2833	625.9498	742.4873	758.4496	693.5854	623.3484	572.341	472.6223	433.6612	499.6036	394.1772	319.8568	273.2941	219.5647	208.0046	115.1285	57.60214	47.59494	8349.356480000002
PERNAMBUCO	f	2608057	Jatobá - PE	526.7608	546.9227	574.6016	599.2806	607.7941	541.4448	581.007	587.9866	547.7116	461.1266	406.3717	418.3997	301.9629	244.1552	208.3889	134.0138	83.88548	45.65545	26.37323	7443.8427599999995
PERNAMBUCO	f	2608107	João Alfredo - PE	1151.997	1213.906	1260.865	1391.114	1412.848	1310.962	1331.015	1436.827	1317.523	1071.564	941.3803	866.3088	696.2711	650.8212	555.0313	374.2155	301.6566	157.4233	93.97112	17535.70021999999
PERNAMBUCO	f	2608206	Joaquim Nabuco - PE	642.9728	647.1599	648.1308	682.51	686.1606	635.949	652.18	604.4564	541.4321	460.355	442.4532	358.9349	277.963	217.8158	180.7786	114.3174	77.30721	32.06192	19.87244	7922.81107
PERNAMBUCO	f	2608255	Jucati - PE	500.0786	495.4472	493.355	507.5693	487.1585	419.0524	466.4979	428.7195	361.0033	328.4745	306.7473	240.1443	179.5232	178.2699	151.2432	117.5559	79.41151	38.71858	23.56926	5802.53935
PERNAMBUCO	f	2608305	Jupi - PE	582.7806	592.0755	605.4315	641.0591	625.9152	661.1098	559.9544	540.4491	492.2928	447.3456	420.9595	359.2082	270.8968	246.0467	222.354	154.7817	113.0812	55.13635	30.55171	7621.429759999997
PERNAMBUCO	f	2608404	Jurema - PE	641.9547	624.7761	622.1826	692.9862	687.5995	552.5412	495.2358	493.1997	487.1952	408.8684	382.3889	345.0055	295.4398	276.7502	243.7332	187.7978	150.7106	69.77842	43.42302	7701.566840000001
PERNAMBUCO	f	2608453	Lagoa do Carro - PE	679.908	709.9762	742.1829	702.9223	745.2174	769.7927	743.2926	758.4128	772.5399	651.5597	583.8004	469.4611	368.6237	327.2552	232.958	161.2041	104.1945	46.06653	30.66933	9600.03736
PERNAMBUCO	f	2608503	Lagoa de Itaenga - PE	804.6056	836.3704	874.7336	877.6706	927.0018	883.8624	833.3297	844.4669	819.3303	666.1851	587.095	533.959	412.1181	360.9952	293.2406	173.5805	122.6084	70.35604	46.18557	10967.694809999997
PERNAMBUCO	f	2608602	Lagoa do Ouro - PE	519.7161	517.7583	511.1905	549.7363	575.1124	495.0754	477.2235	504.3591	475.7404	404.6299	367.0759	276.443	246.4113	258.7423	194.9963	125.798	89.78643	36.64502	25.18234	6651.62249
PERNAMBUCO	f	2608701	Lagoa dos Gatos - PE	592.6823	579.5581	558.0985	598.6147	649.5325	583.1884	591.1754	533.4093	491.4306	461.9272	382.6015	393.488	300.8328	281.051	217.5788	172.6202	124.3659	68.85912	39.10336	7620.117680000001
PERNAMBUCO	f	2608750	Lagoa Grande - PE	1258.013	1205.073	1184.299	1253.319	1289.488	1093.899	1154.017	948.6145	853.1678	696.776	646.9844	531.5263	397.5493	282.7319	252.842	181.3056	111.5183	56.16776	37.12661	13434.418469999999
PERNAMBUCO	f	2608800	Lajedo - PE	1573.826	1638.892	1624.722	1749.031	1810.438	1673.746	1686.907	1726.388	1483.118	1224.621	1122.825	1026.3	853.5636	684.5274	623.7882	470.0199	318.6975	167.1114	101.9018	21560.423799999997
PERNAMBUCO	f	2608909	Limoeiro - PE	1403.045	1484.657	1657.997	1935.872	2054.812	1940.975	2093.121	2023.962	2103.955	1965.526	1768.229	1605.275	1288.901	1149.746	952.3661	697.1502	462.9527	250.9705	160.1454	26999.657900000006
PERNAMBUCO	f	2609006	Macaparana - PE	894.1284	937.3799	922.0745	1003.625	1047.791	1051.233	918.2505	977.0996	895.8372	781.863	709.8139	579.4505	552.704	505.4386	357.1621	259.1476	195.9121	110.4626	88.48835	12787.86185
PERNAMBUCO	f	2609105	Machados - PE	815.3675	829.2768	799.1396	822.9994	794.2111	720.5965	849.4037	743.5219	624.9956	514.9237	426.8409	356.7431	266.2972	241.6261	185.4017	137.7295	100.9552	51.91054	30.54596	9312.485999999999
PERNAMBUCO	f	2609154	Manari - PE	1371.748	1251.128	1059.453	1229.891	1108.595	992.5919	918.9745	754.9767	606.6458	469.6774	427.2934	347.5949	287.7111	296.7646	202.3621	179.5786	100.6047	51.84116	31.29359	11688.725450000004
PERNAMBUCO	f	2609204	Maraial - PE	483.9747	467.985	458.0598	524.5077	527.9613	432.7804	412.7084	404.8627	369.1296	313.0383	272.0841	241.5715	203.8447	172.6871	122.1154	88.76538	55.82147	26.90806	13.95212	5592.757729999999
PERNAMBUCO	f	2609303	Mirandiba - PE	682.7313	683.1625	661.4847	677.172	691.0263	569.5551	615.1909	527.1071	427.7118	403.5261	413.1227	339.7431	247.7583	253.5328	206.6006	131.0739	112.1063	51.59359	41.70577	7735.904860000001
PERNAMBUCO	f	2609402	Moreno - PE	1974.231	2085.444	2201.305	2604.378	2597.928	2572.077	2695.552	2729.933	2453.113	2282.161	2033.624	1733.746	1370.234	1131.556	792.4534	558.5863	352.385	196.6687	128.0597	32493.4351
PERNAMBUCO	f	2609501	Nazaré da Mata - PE	965.3755	1045.334	1165.747	1229.166	1285.191	1157.994	1214.128	1302.407	1308.822	1152.298	1121.019	961.4065	836.957	713.2099	525.3099	349.9619	239.3436	106.9217	67.57358	16748.165579999997
PERNAMBUCO	f	2609600	Olinda - PE	10207.95	10966.99	12487.79	13756.83	15149.62	14771.69	15557.23	16154.54	15942.16	15059.41	14027.08	12442.95	10460.74	8562.253	6965.195	4724.571	3318.995	1647.59	988.0007	203191.5847
PERNAMBUCO	f	2609709	Orobó - PE	793.9663	832.076	860.717	917.2491	954.7355	911.7329	865.7144	828.124	781.1318	720.7642	713.2204	601.1804	528.5726	461.7071	366.088	275.1667	219.5031	116.4403	86.54372	11834.633519999998
PERNAMBUCO	f	2609808	Orocó - PE	748.1732	743.0934	714.5741	686.2916	729.8506	650.6672	591.4662	577.8517	519.6411	424.1271	381.627	302.9546	248.471	161.6273	158.681	101.348	66.01075	32.39575	18.61101	7857.46261
PERNAMBUCO	f	2609907	Ouricuri - PE	3313.21	3275.721	3308.788	3298.124	3271.433	2731.789	2801.513	2416.559	2282.59	1962.891	1819.244	1533.574	1185.433	965.3587	900.4261	668.4608	442.5688	219.0345	140.1589	36536.8768
PERNAMBUCO	f	2610004	Palmares - PE	2291.238	2349.073	2427.262	2714.266	2856.1	2514.502	2621.394	2515.237	2279.317	2107.926	1823.335	1516.882	1250.558	934.0646	728.3868	505.2496	354.4292	159.7213	106.4813	32055.4228
PERNAMBUCO	f	2610103	Palmeirina - PE	283.0038	284.9073	319.9634	333.7293	319.1212	255.604	276.682	244.2096	246.6849	234.5248	200.5135	159.9127	147.0941	152.3006	143.4669	95.38586	68.50417	29.81983	26.171	3821.5989600000003
PERNAMBUCO	f	2610202	Panelas - PE	1025.612	1048.994	1066.631	1078.379	1052.271	949.0727	916.1466	916.3307	859.7712	741.819	629.2542	596.3846	524.4417	460.3222	427.3182	331.3816	214.6099	121.1217	64.14663	13024.007929999996
PERNAMBUCO	f	2610301	Paranatama - PE	469.2513	470.8448	441.894	494.2735	467.7343	402.309	393.9265	381.9463	394.2238	327.1152	336.7221	289.216	192.8078	212.4914	162.1004	144.777	90.01061	64.53171	31.06047	5767.236190000001
PERNAMBUCO	f	2610400	Parnamirim - PE	855.7202	858.7728	856.1905	879.627	827.5999	785.8965	764.0435	699.0174	652.0001	591.8734	514.286	477.3729	428.8104	329.5738	298.9324	191.1576	135.3023	64.06489	49.24028	10259.48187
PERNAMBUCO	f	2610509	Passira - PE	870.7979	915.3068	983.9283	1054.148	1092.077	1062.085	1054.278	1137.65	1035.051	921.7524	928.1985	860.8828	655.8922	550.2166	404.8361	327.9907	224.8908	128.0393	84.75047	14292.77187
PERNAMBUCO	f	2610608	Paudalho - PE	2151.925	2203.213	2223.438	2332.195	2570.992	2476.259	2353.699	2292.804	2229.814	2018.649	1705.88	1330.547	1085.356	814.9293	668.3972	430.0429	289.4385	118.781	72.8282	29369.1881
PERNAMBUCO	f	2610707	Paulista - PE	9559.795	10280.78	11316.34	12083.4	13475.15	13254.92	14016.0	14856.4	14117.36	13023.19	11734.6	10496.18	9134.012	7517.214	5437.902	3272.517	2113.691	1016.921	637.8586	177344.23059999998
PERNAMBUCO	f	2610806	Pedra - PE	836.9564	826.9989	877.1927	922.09	866.0041	781.2523	770.3333	726.9604	713.3746	660.3227	644.9278	508.2871	407.8635	331.3252	305.4599	218.3545	170.6405	76.54587	44.06391	10688.953679999999
PERNAMBUCO	f	2610905	Pesqueira - PE	2459.245	2524.911	2726.417	2753.011	2743.76	2518.675	2492.831	2318.352	2311.601	2090.402	2129.67	1726.753	1478.097	1165.556	926.4187	764.0674	545.6515	298.1933	188.1218	34161.7337
PERNAMBUCO	f	2611002	Petrolândia - PE	1751.247	1771.539	1735.556	1690.931	1640.819	1570.018	1574.952	1522.477	1338.211	1065.671	936.2956	835.8035	592.7623	485.5467	397.112	269.692	171.8253	83.85924	51.52398	19485.841620000003
PERNAMBUCO	f	2611101	Petrolina - PE	16505.65	16972.22	16391.43	16949.59	18488.22	17574.83	17404.58	15732.87	14560.93	12280.48	10092.33	7824.826	5920.743	4358.454	3510.424	2270.609	1481.687	690.1234	417.7848	199427.7812
PERNAMBUCO	f	2611200	Poção - PE	438.1534	431.2603	494.1565	468.3345	477.8639	435.5384	413.2044	364.2994	376.2928	350.8715	345.8135	359.4255	238.694	224.0909	170.8117	112.3559	93.34146	43.456	29.06521	5867.02927
PERNAMBUCO	f	2611309	Pombos - PE	769.2474	805.5522	810.3209	942.6408	1060.583	978.4517	1044.466	972.6094	948.7941	881.117	741.9285	620.551	538.0794	426.5658	332.4949	256.5093	175.3867	95.3544	60.62954	12461.28204
PERNAMBUCO	f	2611408	Primavera - PE	602.7821	603.2789	577.8976	653.6883	669.4434	646.2793	634.708	580.3835	519.9169	471.6862	369.6764	323.2161	267.4412	215.6671	134.6976	103.975	75.46012	34.39734	19.625	7504.2200600000015
PERNAMBUCO	f	2611507	Quipapá - PE	1137.145	1125.773	1140.1	1189.176	1155.349	1037.632	962.6434	1014.241	859.46	711.8002	665.8548	579.677	474.8557	369.179	312.8478	210.6882	176.738	85.68001	44.46316	13253.303269999995
PERNAMBUCO	f	2611533	Quixaba - PE	258.085	268.0792	275.5304	270.0588	290.2619	291.6546	260.2019	216.1171	201.798	204.9353	200.6069	161.2098	131.7926	139.7308	113.204	68.27408	48.15559	24.93339	12.52879	3437.15815
PERNAMBUCO	f	2611606	Recife - PE	42332.48	45519.46	51062.04	55487.35	63763.23	65524.97	71109.25	71275.53	67528.03	63206.68	59132.78	54452.6	46510.54	37315.38	28835.75	19845.28	14300.37	7743.794	5066.917	870012.4310000002
PERNAMBUCO	f	2611705	Riacho das Almas - PE	662.0907	678.6047	714.8541	785.6913	802.6436	776.5748	821.4253	786.6886	774.5283	667.8078	571.5665	480.549	410.5454	368.8444	328.1658	223.724	165.6822	82.76699	47.84601	10150.5995
PERNAMBUCO	f	2611804	Ribeirão - PE	1640.097	1681.659	1745.728	1959.452	2045.386	1906.827	1833.87	1972.806	1777.272	1564.645	1447.721	1113.096	944.0635	736.5043	582.3185	379.5823	269.1724	125.0254	76.81735	23802.042750000004
PERNAMBUCO	f	2611903	Rio Formoso - PE	933.0843	956.8703	949.9947	1012.42	999.7621	1017.222	953.616	899.1075	879.1088	755.3741	697.8195	537.3719	393.1367	269.6014	214.6927	150.8864	97.22936	56.99554	24.39296	11798.686259999995
PERNAMBUCO	f	2612000	Sairé - PE	266.7096	274.4139	290.4775	394.1307	392.4968	348.9512	333.8753	364.495	423.5905	357.2623	297.1907	243.8508	229.0248	202.7144	180.9798	138.4132	106.9098	51.27154	27.53682	4924.2946600000005
PERNAMBUCO	f	2612109	Salgadinho - PE	358.4189	388.2482	415.8641	433.9715	403.9738	432.8907	429.1935	521.1321	420.6684	324.7695	263.7196	260.5706	238.3521	165.8977	156.2047	124.5322	59.13389	30.64464	18.69435	5446.880480000001
PERNAMBUCO	f	2612208	Salgueiro - PE	2352.101	2415.963	2504.835	2596.903	2458.078	2370.755	2506.766	2322.929	2214.708	1914.228	1738.643	1393.43	1121.841	879.0382	774.1599	548.6778	412.0136	203.0492	150.7663	30878.884999999995
PERNAMBUCO	f	2612307	Saloá - PE	616.6488	626.4114	630.2009	604.6809	660.0641	597.6842	592.8319	573.3066	548.8613	479.5688	464.1078	390.6548	323.2983	292.9726	260.2272	212.0823	150.6708	68.74927	49.29294	8142.314910000001
PERNAMBUCO	f	2612406	Sanharó - PE	1254.601	1255.129	1240.244	1346.366	1465.677	1215.923	1071.986	999.2266	966.2792	770.3654	726.15	660.0995	502.1125	378.2298	330.8313	249.9959	162.0559	75.2252	45.02979	14715.527089999998
PERNAMBUCO	f	2612455	Santa Cruz - PE	726.7844	701.101	693.2946	734.8854	682.9488	596.7346	559.6861	527.261	474.7343	440.1437	382.6419	288.2604	240.4825	216.0386	238.8892	139.2391	104.1062	44.85663	35.95558	7828.04401
PERNAMBUCO	f	2612471	Santa Cruz da Baixa Verde - PE	488.3109	510.8387	494.8876	501.1861	500.3929	469.0586	548.8425	434.1242	431.6345	360.2856	323.3034	307.3976	260.81	228.8005	198.2639	146.4224	96.58984	45.83395	32.72877	6379.7119600000005
PERNAMBUCO	f	2612505	Santa Cruz do Capibaribe - PE	5628.86	5918.526	5283.688	5440.702	6276.639	6587.362	6517.532	5674.795	4588.887	3800.664	3115.016	2271.514	1669.607	1225.99	875.6223	646.2569	405.1405	184.8692	136.6443	66248.3152
PERNAMBUCO	f	2612554	Santa Filomena - PE	649.4134	642.4984	640.122	621.9626	582.0583	554.3935	541.3436	515.5902	451.0749	405.044	325.1646	270.2452	266.9566	207.61	207.0553	153.8436	105.7172	39.38397	32.74974	7212.22711
PERNAMBUCO	f	2612604	Santa Maria da Boa Vista - PE	1924.83	1880.718	1866.323	1873.09	1804.109	1627.13	1553.163	1468.629	1366.025	1114.758	1029.538	820.7664	661.743	519.5725	411.9121	301.827	178.7013	98.78121	57.60785	20559.224360000004
PERNAMBUCO	f	2612703	Santa Maria do Cambucá - PE	542.7104	537.2284	508.9229	586.6856	600.4026	538.5258	530.1614	522.9085	469.0431	418.2014	375.8284	333.3636	286.0843	234.1215	198.7785	163.4144	102.1116	52.05916	39.9525	7040.50406
PERNAMBUCO	f	2612802	Santa Terezinha - PE	475.7433	498.8308	526.4075	468.7858	471.4173	446.1163	451.6769	449.6358	354.4956	320.1221	302.1603	295.1252	219.2525	208.148	185.3898	110.1794	85.33015	37.84297	30.7264	5937.386119999999
PERNAMBUCO	f	2612901	São Benedito do Sul - PE	664.8371	645.3361	627.3103	688.9124	832.5663	742.9542	845.8809	772.204	631.7983	513.7768	432.0443	349.6001	285.3501	240.5997	190.8254	114.6498	83.14611	31.9344	20.88087	8714.607179999999
PERNAMBUCO	f	2613008	São Bento do Una - PE	2615.344	2572.434	2491.972	2687.755	2639.846	2404.189	2271.107	2333.9	1972.326	1628.348	1605.757	1319.741	1215.569	957.1382	729.1617	560.3488	350.5579	187.5482	102.2347	30645.277500000007
PERNAMBUCO	f	2613107	São Caitano - PE	1421.523	1432.256	1481.134	1564.279	1655.632	1498.421	1519.968	1389.881	1309.004	1134.099	1039.313	869.8806	686.7473	557.1966	476.4356	383.331	255.6432	136.592	85.39703	18896.73333
PERNAMBUCO	f	2613206	São João - PE	965.6664	963.7717	935.2426	1007.725	1046.939	961.7822	892.6042	855.1709	729.6046	688.3486	591.1832	433.7808	425.1785	415.9612	311.8457	227.7696	171.9328	76.21193	49.5361	11750.255029999997
PERNAMBUCO	f	2613305	São Joaquim do Monte - PE	731.4946	728.5804	736.5424	833.1127	850.765	847.6234	813.1609	761.0611	703.3652	658.4557	609.3468	522.0883	465.437	338.7426	309.7146	235.9287	167.9595	98.51236	50.86677	10462.75803
PERNAMBUCO	f	2613404	São José da Coroa Grande - PE	980.7799	974.5146	941.6146	1042.086	960.4134	913.2563	896.5366	877.9341	832.4378	697.974	621.1709	519.6989	402.1975	300.31	249.0623	141.6967	111.0424	54.09998	28.84745	11545.673429999999
PERNAMBUCO	f	2613503	São José do Belmonte - PE	1183.982	1218.963	1248.164	1349.7	1355.758	1208.921	1310.5	1114.736	1131.501	950.3728	943.4393	836.5412	663.9345	606.465	509.1651	365.2968	270.5142	128.5909	85.61431	16482.15911
PERNAMBUCO	f	2613602	São José do Egito - PE	1134.713	1181.633	1207.791	1282.224	1350.861	1316.016	1301.718	1328.358	1131.777	1042.751	1039.591	910.463	715.7294	678.5452	584.43	425.2494	326.6711	151.9711	102.6755	17213.1677
PERNAMBUCO	f	2613701	São Lourenço da Mata - PE	3688.828	3833.748	4001.913	4243.954	4540.785	4768.609	5050.164	5037.487	4755.983	4106.266	3601.391	3065.962	2527.626	1998.396	1403.754	969.6025	627.6079	312.7155	176.3777	58711.1696
PERNAMBUCO	f	2613800	São Vicente Ferrer - PE	687.1632	702.1506	696.2039	732.7206	788.9173	803.5044	653.061	663.2575	605.401	535.6941	494.0473	414.2371	347.0891	307.007	212.261	186.7545	132.5437	61.52111	40.45847	9063.99288
PERNAMBUCO	f	2613909	Serra Talhada - PE	3209.18	3399.572	3497.672	3505.916	3611.197	3641.284	3796.13	3363.447	3435.725	2907.579	2610.052	2171.143	1685.171	1375.318	1199.108	897.8075	608.2479	285.5041	205.3327	45405.3862
PERNAMBUCO	f	2614006	Serrita - PE	752.0646	739.9604	731.6607	815.5783	796.3427	711.3943	704.6069	630.3886	607.0957	528.9832	478.3958	409.5241	329.5652	279.0605	238.217	207.8842	131.077	67.75536	50.41068	9209.96524
PERNAMBUCO	f	2614105	Sertânia - PE	1232.248	1266.371	1343.273	1472.362	1415.93	1242.44	1546.287	1350.905	1261.083	1097.369	1081.578	918.2892	750.3223	587.5439	558.2612	369.5994	302.5453	137.517	83.50854	18017.43284
PERNAMBUCO	f	2614204	Sirinhaém - PE	2195.649	2225.63	2063.336	2081.115	2173.231	2108.407	1993.958	1986.133	1698.449	1400.644	1187.657	890.7384	701.1286	511.1087	411.0061	251.6034	160.8952	89.53129	41.22241	24171.443099999993
PERNAMBUCO	f	2614303	Moreilândia - PE	417.9116	425.3103	442.4273	458.452	430.7684	396.4593	447.8298	404.9882	391.835	322.8615	318.2679	265.0034	193.5604	172.7139	154.5967	125.9053	88.00724	49.20254	32.34837	5538.4491499999995
PERNAMBUCO	f	2614402	Solidão - PE	233.1693	238.3691	243.1524	237.638	237.1792	247.4553	220.2704	204.9501	175.4349	161.6494	182.1938	120.9508	124.0523	96.61706	97.58646	56.88148	30.13518	17.19143	12.82937	2937.70598
PERNAMBUCO	f	2614501	Surubim - PE	2320.539	2458.918	2453.531	2623.265	2827.24	2616.843	2730.627	2790.396	2687.197	2202.274	1976.02	1685.696	1467.847	1185.14	1101.825	746.8387	503.3507	280.2156	176.434	34834.19700000001
PERNAMBUCO	f	2614600	Tabira - PE	992.6137	1015.426	1076.17	1185.152	1123.976	1081.448	1094.14	1109.558	1030.932	856.9969	798.3101	686.1173	559.1634	553.697	473.6627	331.0199	234.6476	98.95704	61.1486	14363.136240000002
PERNAMBUCO	f	2614709	Tacaimbó - PE	442.5179	456.5378	467.4567	554.3372	489.164	466.6344	482.1649	479.0207	431.4186	348.8605	358.383	322.4196	246.2024	235.7989	191.5463	154.6219	108.3589	55.06944	39.21002	6329.7231600000005
PERNAMBUCO	f	2614808	Tacaratu - PE	1280.409	1255.839	1144.126	1159.164	1185.942	1002.93	1055.447	988.8254	845.5225	697.0586	625.8062	522.5777	432.7083	400.5147	328.4647	239.5402	164.5464	85.92573	53.5622	13468.90963
PERNAMBUCO	f	2614857	Tamandaré - PE	1032.11	1017.724	974.7863	1054.06	1047.449	1093.543	1036.965	993.4939	852.5962	720.8491	554.6043	567.2552	398.1815	290.9207	235.4524	138.9265	89.22646	47.3392	21.18722	12166.669979999999
PERNAMBUCO	f	2615003	Taquaritinga do Norte - PE	1154.607	1153.108	1080.487	1281.305	1346.028	1350.651	1353.329	1203.632	1083.932	937.3083	817.6686	696.5755	498.1077	464.9814	322.3066	257.2634	151.1731	78.77231	54.48019	15285.716100000005
PERNAMBUCO	f	2615102	Terezinha - PE	299.5536	300.5695	314.4018	279.1154	327.4038	295.8623	277.9877	254.1129	233.8041	203.445	198.762	167.1802	147.5131	119.71	108.3483	69.91694	53.17004	29.9	19.00944	3699.7661200000002
PERNAMBUCO	f	2615201	Terra Nova - PE	446.2078	451.691	429.5073	463.7167	464.8572	424.0778	382.7106	404.0435	356.3796	325.0043	284.0337	237.6563	181.621	142.7982	125.6387	88.3005	59.17913	34.44945	24.53798	5326.410760000001
PERNAMBUCO	f	2615300	Timbaúba - PE	1660.926	1734.111	1867.758	1970.166	1984.437	2010.543	1926.102	2038.19	1988.066	1688.224	1573.534	1458.228	1228.778	1029.376	789.0235	548.6322	416.1438	207.7919	132.6032	26252.6336
PERNAMBUCO	f	2615409	Toritama - PE	2867.003	2878.12	2462.407	2546.638	2973.001	2954.591	2936.573	2366.239	1891.653	1388.77	1163.325	867.9828	611.1884	442.4078	307.9403	220.2263	143.0981	88.77692	50.19883	29160.13945
PERNAMBUCO	f	2615508	Tracunhaém - PE	520.1354	551.0979	581.9165	587.4402	524.1749	549.1715	571.3462	589.2985	548.9251	500.4204	407.2111	328.2833	293.9696	193.1575	153.8077	124.8835	78.30939	27.95326	19.26802	7150.769970000003
PERNAMBUCO	f	2615607	Trindade - PE	1522.696	1495.231	1407.064	1401.9	1524.299	1183.353	1217.052	1119.853	930.9206	791.4503	725.1752	592.9425	476.4433	353.655	337.6027	237.6876	161.412	68.63996	49.80647	15597.18363
PERNAMBUCO	f	2615706	Triunfo - PE	438.6808	465.4731	503.3932	511.2448	543.1921	556.5596	591.1378	552.0752	503.6572	517.3872	514.1177	441.4382	361.3136	318.297	280.5793	214.62	163.8279	83.51973	63.31479	7623.82922
PERNAMBUCO	f	2615805	Tupanatinga - PE	1413.068	1359.286	1275.456	1324.302	1302.14	1068.207	1030.245	909.0629	827.602	662.4115	669.3447	564.9906	459.3377	381.6375	301.4479	240.9054	137.4352	78.96703	48.01963	14053.866060000002
PERNAMBUCO	f	2615904	Tuparetama - PE	252.4959	271.631	291.8158	281.4966	310.5217	275.7266	326.3363	256.9421	288.4355	239.3295	274.261	228.6465	184.7541	174.5243	155.244	127.9033	91.53775	43.52076	30.62594	4105.7486499999995
PERNAMBUCO	f	2616001	Venturosa - PE	768.0866	783.9471	791.781	846.2494	774.4337	729.7778	758.1812	681.7332	635.4484	520.4353	529.1705	446.9381	340.8716	293.0665	226.9096	178.4645	109.9431	50.69846	33.15681	9499.292870000003
PERNAMBUCO	f	2616100	Verdejante - PE	365.6802	365.7542	411.4093	379.6648	370.51	359.3375	350.5483	287.2932	342.6944	255.807	254.7148	230.6492	226.0922	154.2707	168.288	101.2923	69.30428	38.8396	22.83892	4754.9889
PERNAMBUCO	f	2616183	Vertente do Lério - PE	247.538	261.9739	257.8189	269.1897	285.4586	286.9211	273.7775	263.3831	283.0254	234.1111	213.2006	187.2288	198.9119	149.9353	131.5266	92.56862	71.0045	37.39041	29.43821	3774.4022400000003
PERNAMBUCO	f	2616209	Vertentes - PE	842.1541	869.0875	878.528	826.2641	882.1439	854.2119	950.9091	912.033	734.6819	654.462	569.4071	473.7417	380.8372	348.1068	281.56	216.1417	153.6593	88.36756	75.34189	10991.638749999998
PERNAMBUCO	f	2616308	Vicência - PE	1145.56	1169.679	1202.427	1296.263	1476.627	1415.94	1505.63	1465.979	1237.961	1060.376	955.9123	784.528	646.5906	500.073	325.273	251.6738	147.9141	57.31722	31.11436	16676.83838
PERNAMBUCO	f	2616407	Vitória de Santo Antão - PE	4501.721	4728.783	4967.791	5382.118	5720.483	5772.958	5916.616	6116.27	5672.959	4987.349	4561.963	3915.91	3120.234	2569.023	1973.177	1395.09	953.5708	496.2791	333.8239	73086.11880000001
PERNAMBUCO	f	2616506	Xexéu - PE	648.5258	648.7472	634.1549	616.6231	721.7353	619.2646	558.6978	517.5759	533.7212	449.5259	417.3498	323.5556	240.1655	191.5171	156.759	122.8688	71.74055	36.17611	19.61019	7528.3143500000015
PERNAMBUCO	m	2600054	Abreu e Lima - PE	2936.509	3099.838	3365.103	3817.713	3947.856	3527.774	3550.018	3719.536	3555.239	3244.251	2906.626	2399.486	2014.242	1457.19	1041.873	614.7814	351.9846	158.0691	87.31463	45795.403730000005
PERNAMBUCO	m	2600104	Afogados da Ingazeira - PE	1332.102	1386.536	1470.495	1487.254	1451.972	1321.45	1269.867	1309.256	1188.291	1075.041	926.738	863.2713	691.6821	551.4848	488.859	301.0127	207.446	85.44866	56.59987	17464.806429999993
PERNAMBUCO	m	2600203	Afrânio - PE	864.3466	857.536	841.0667	897.1996	862.0653	734.9259	734.8371	705.0885	695.0801	576.8285	524.7566	418.4302	294.808	251.9673	270.1542	148.0736	98.05792	34.53216	26.11947	9835.873749999999
PERNAMBUCO	m	2600302	Agrestina - PE	935.0262	950.2869	940.2115	1053.152	1102.665	952.347	908.8893	875.2026	804.897	746.018	647.6419	536.6281	401.0191	308.0629	295.8374	207.0804	169.7265	73.09745	41.24077	11949.030020000002
PERNAMBUCO	m	2600401	Água Preta - PE	1686.797	1733.328	1591.123	1748.474	1882.828	1499.906	1526.368	1511.077	1307.604	1063.704	883.7789	735.3816	561.2969	462.2221	369.164	262.1687	139.5286	58.06881	35.96754	19058.78615
PERNAMBUCO	m	2600500	Águas Belas - PE	2223.38	2205.846	2147.645	2087.273	1908.691	1583.359	1505.099	1401.74	1308.275	1013.379	891.7425	833.3896	619.9217	589.036	504.8469	342.5538	231.8861	105.1572	65.47858	21568.699380000002
PERNAMBUCO	m	2600609	Alagoinha - PE	576.3299	614.8051	626.1113	647.1911	652.9943	587.1021	584.2978	514.7756	459.4285	433.3742	400.4477	378.4444	306.3567	230.2614	185.6249	139.3918	97.45971	46.02307	23.42956	7503.84914
PERNAMBUCO	m	2600708	Aliança - PE	1344.46	1414.766	1469.738	1636.715	1553.985	1434.655	1330.061	1457.135	1270.37	1075.278	1022.786	880.5643	739.2572	600.1989	467.6412	322.6266	184.0703	82.76212	41.54533	18328.61495
PERNAMBUCO	m	2600807	Altinho - PE	686.1178	709.8449	751.1397	891.0694	987.2774	826.2932	817.8547	787.5356	761.0907	667.6404	702.6076	558.7309	473.9096	367.2456	300.5466	255.6997	178.3208	85.37197	49.43838	10857.734949999998
PERNAMBUCO	m	2600906	Amaraji - PE	922.5028	951.4735	930.0911	988.7136	974.1953	856.3436	880.685	822.7919	803.8075	704.1207	583.0224	490.7751	433.3323	321.7184	239.7734	146.2241	99.61974	47.72971	22.84565	11219.7658
PERNAMBUCO	m	2601003	Angelim - PE	456.3726	460.0622	470.6985	521.0139	476.2016	394.0043	372.5387	383.7677	387.3572	310.2828	238.2251	231.5855	203.4536	148.0301	150.8101	105.1666	68.19579	36.87888	20.65965	5435.3048199999985
PERNAMBUCO	m	2601052	Araçoiaba - PE	913.5292	934.6659	885.094	988.0302	982.9676	919.2821	853.0818	849.6235	712.4462	606.8412	525.502	423.0029	312.4641	251.7966	176.725	116.5251	67.94826	30.55358	15.90165	10565.980889999999
PERNAMBUCO	m	2601102	Araripina - PE	3856.812	3822.86	3706.59	3860.017	4008.108	3067.186	3178.744	2807.217	2507.477	2204.539	1971.531	1617.196	1199.322	899.7796	798.3908	599.0963	364.6864	149.5345	82.0217	40701.1083
PERNAMBUCO	m	2601201	Arcoverde - PE	2922.615	2971.479	3077.423	3296.369	3145.469	2832.11	2892.533	2615.914	2276.631	1949.959	1833.447	1593.08	1194.132	902.5836	723.4053	523.0535	315.3014	157.5373	77.79797	35300.840070000006
PERNAMBUCO	m	2601300	Barra de Guabiraba - PE	629.5971	633.8183	616.1073	694.3271	714.7542	655.5464	643.0252	560.0791	567.9843	425.345	328.8861	304.2783	243.0999	160.832	116.0638	92.32803	70.25773	28.16981	22.90528	7507.40495
PERNAMBUCO	m	2601409	Barreiros - PE	1790.596	1871.466	1861.421	2007.594	1801.782	1637.317	1434.031	1487.621	1376.375	1132.194	1061.235	909.7681	676.9096	496.2471	387.003	292.3204	172.7593	85.81165	41.46099	20523.91214
PERNAMBUCO	m	2601508	Belém de Maria - PE	526.1887	538.0563	545.78	597.1454	602.1822	432.865	375.1736	362.5177	357.3628	367.6381	318.1842	220.5628	193.9505	139.8822	128.2682	96.77716	69.87574	27.89469	17.28324	5917.58853
PERNAMBUCO	m	2601607	Belém do São Francisco - PE	895.2661	908.6407	902.9124	937.6453	1048.645	768.368	766.0849	711.4584	635.6219	611.5723	519.4303	425.032	317.2684	225.2159	187.5454	136.8381	76.92746	34.89799	26.25074	10135.621290000001
PERNAMBUCO	m	2601706	Belo Jardim - PE	2702.719	2717.484	2790.002	2992.39	3253.828	3200.245	2876.105	2737.719	2346.963	2118.938	2002.569	1631.048	1319.462	997.6591	827.3578	583.5289	377.8754	176.0834	117.091	35769.06759999999
PERNAMBUCO	m	2601805	Betânia - PE	539.0921	564.5164	585.7316	605.8392	516.5421	433.1066	464.2842	468.3704	458.8383	334.8257	337.7713	261.9813	201.0184	182.7489	174.0415	120.6938	66.43928	34.41854	21.42276	6371.682380000001
PERNAMBUCO	m	2601904	Bezerros - PE	1808.216	1916.395	2086.162	2315.384	2428.847	2216.776	2130.559	2271.343	2114.206	1923.449	1543.779	1380.994	1066.828	868.0313	792.6608	530.8507	356.9784	189.8427	107.215	28048.5169
PERNAMBUCO	m	2602001	Bodocó - PE	1834.355	1834.956	1772.574	1763.639	1789.791	1505.081	1469.899	1319.624	1225.366	970.9909	942.1095	734.3862	606.958	511.6103	409.4873	261.9189	172.3938	74.09663	46.01259	19245.24912
PERNAMBUCO	m	2602100	Bom Conselho - PE	2103.372	2134.165	2139.338	2262.4	2172.426	1733.338	1683.81	1630.086	1550.559	1267.091	1111.843	972.1048	745.9719	673.7502	570.3604	419.6378	252.7339	119.5517	74.13419	23616.67289
PERNAMBUCO	m	2602209	Bom Jardim - PE	1225.749	1304.717	1381.529	1570.8	1637.927	1451.913	1288.735	1434.512	1276.335	1212.234	1093.838	900.0291	742.0135	651.5641	511.9813	341.5108	230.9258	119.7989	73.73766	18449.85016
PERNAMBUCO	m	2602308	Bonito - PE	1461.938	1477.422	1538.443	1652.592	1626.514	1417.127	1325.969	1251.419	1190.904	1081.007	965.2632	758.3877	680.0944	522.2965	427.6995	282.6595	212.8665	100.079	64.21694	18036.898240000002
PERNAMBUCO	m	2602407	Brejão - PE	371.4607	370.835	368.5962	347.1145	412.7303	380.2168	295.3809	314.5657	279.8408	263.2903	214.0062	187.4798	154.8094	121.7396	112.3672	75.36631	50.30516	22.83178	13.17679	4356.113440000001
PERNAMBUCO	m	2602506	Brejinho - PE	275.0018	287.5798	310.9359	287.3236	291.7368	281.963	312.2332	281.3702	251.6813	217.4604	224.7778	169.6133	119.0215	90.21594	90.45897	70.90228	52.91428	20.62369	11.63615	3647.449909999999
PERNAMBUCO	m	2602605	Brejo da Madre de Deus - PE	2403.597	2362.718	2200.225	2356.04	2492.046	2337.874	2217.578	1876.299	1587.582	1345.654	1160.91	995.4712	680.2831	634.9273	483.5838	365.5314	221.493	109.4067	68.09007	25899.309569999994
PERNAMBUCO	m	2602704	Buenos Aires - PE	482.6993	515.8491	536.1156	568.8114	537.5787	445.7881	465.3307	495.3881	441.914	392.0496	373.9845	314.5154	276.9248	209.3356	148.0773	103.8458	61.74097	32.39582	15.22389	6417.568680000001
PERNAMBUCO	m	2602803	Buíque - PE	3130.729	3106.925	3008.943	3059.28	2681.274	2229.479	1853.953	1773.543	1698.452	1449.905	1377.625	1156.155	875.3716	734.6975	604.7499	449.7909	263.8367	116.3985	80.94396	29652.052059999998
PERNAMBUCO	m	2602902	Cabo de Santo Agostinho - PE	7650.01	7985.176	8219.881	8796.505	9627.44	9192.123	9250.763	9413.779	8851.323	7226.14	5805.981	4610.326	3619.002	2770.144	1861.079	1080.652	660.9499	248.1537	141.5744	107011.002
PERNAMBUCO	m	2603009	Cabrobó - PE	1631.332	1616.258	1577.281	1582.904	1549.788	1445.807	1314.094	1241.966	1158.248	943.325	844.5542	691.7735	489.4505	334.2572	281.1294	212.0333	133.1173	66.93165	36.77503	17151.025080000003
PERNAMBUCO	m	2603108	Cachoeirinha - PE	729.0258	750.0053	793.6475	862.6236	816.6907	751.3699	818.4458	799.2558	635.2995	615.9078	529.5473	490.9723	341.5303	251.5936	204.4391	181.0732	135.1522	65.73128	34.18153	9806.492510000002
PERNAMBUCO	m	2603207	Caetés - PE	1353.071	1361.739	1344.835	1299.999	1344.425	1212.385	1171.496	1134.016	847.3367	705.7279	655.1175	595.2749	411.5106	393.0804	303.1377	237.3674	149.4528	61.61509	41.39385	14622.980839999998
PERNAMBUCO	m	2603306	Calçado - PE	458.9535	473.789	484.934	433.4354	489.0414	463.4455	381.4347	402.4014	395.2708	278.7921	307.4809	249.7192	174.2281	165.1453	124.3687	78.8101	70.65864	26.04524	15.31211	5473.266089999999
PERNAMBUCO	m	2603405	Calumbi - PE	168.5672	179.6461	199.9163	207.388	173.0172	163.6215	154.4894	168.4648	170.2435	155.7971	163.2626	112.5656	90.3584	75.63723	66.78643	50.78604	35.30273	14.78095	7.508224	2358.139304
PERNAMBUCO	m	2603454	Camaragibe - PE	4705.202	4921.163	5356.071	5947.75	6390.045	6132.576	6004.089	6071.443	6101.577	5486.939	4692.919	3699.201	2901.009	2096.292	1498.263	933.713	596.5099	240.9765	126.6413	73902.37970000002
PERNAMBUCO	m	2603504	Camocim de São Félix - PE	662.3138	684.0061	709.3795	808.664	819.9981	767.2729	662.5773	667.5548	608.0387	532.9864	514.2088	433.4565	315.0266	289.4506	218.3509	167.0762	103.7771	60.07	29.51208	9053.720379999999
PERNAMBUCO	m	2603603	Camutanga - PE	301.6523	317.3782	353.2647	345.6219	362.1675	335.9628	282.2027	310.5223	284.8993	258.5053	278.0254	202.9775	140.4647	132.7886	97.16791	76.42643	56.9127	24.70912	14.8978	4176.54716
PERNAMBUCO	m	2603702	Canhotinho - PE	946.9813	967.4999	1013.19	1043.426	1059.167	981.0285	936.5856	963.4119	875.2445	741.3457	613.5703	514.6116	425.5587	366.7663	301.5645	218.0739	125.1668	74.50193	38.97745	12206.67188
PERNAMBUCO	m	2603801	Capoeiras - PE	826.2226	856.4694	854.2153	812.7757	874.5505	792.1484	752.5925	681.2664	591.3474	525.1121	478.4905	462.398	338.4678	314.2561	261.3147	193.9585	115.95	52.61249	31.05872	9815.207110000003
PERNAMBUCO	m	2603900	Carnaíba - PE	731.1958	781.3425	844.9545	806.9478	765.4575	696.407	666.1168	614.0153	625.4327	569.1326	554.3996	463.5813	353.0382	327.2381	244.0854	172.3242	119.1435	44.39532	31.41203	9410.620149999999
PERNAMBUCO	m	2603926	Carnaubeira da Penha - PE	820.5874	784.3093	716.1791	660.5053	672.2012	566.5726	539.8301	420.7137	404.2986	315.838	244.917	190.8183	157.5687	161.5219	126.9346	67.49214	49.6174	18.47966	17.37636	6935.76136
PERNAMBUCO	m	2604007	Carpina - PE	2837.062	2993.159	3152.373	3339.515	3534.171	3230.452	3093.439	3141.648	3188.818	2658.298	2286.889	2057.388	1592.322	1205.606	817.4211	562.0139	319.6391	160.8036	82.45855	40253.47625
PERNAMBUCO	m	2604106	Caruaru - PE	14076.98	14442.49	14698.27	15299.62	16612.16	16269.67	16654.22	14691.02	12982.23	11062.21	9689.828	7921.022	5713.467	4088.434	3258.004	2046.283	1380.036	593.7159	328.8567	181808.5166
PERNAMBUCO	m	2604155	Casinhas - PE	556.0945	575.346	580.1381	624.2467	607.3599	577.5825	534.5568	530.8062	432.8759	374.8284	333.2352	304.8189	225.7336	195.6234	188.2399	94.14671	93.32117	45.12099	31.67533	6905.7502
PERNAMBUCO	m	2604205	Catende - PE	2037.058	2092.611	2026.199	2048.599	2024.125	1743.11	1613.344	1477.728	1380.75	1243.058	1116.295	920.7716	738.9275	527.7157	389.9085	270.8985	183.3692	86.34195	42.90536	21963.715310000003
PERNAMBUCO	m	2604304	Cedro - PE	517.0944	515.15	502.6217	550.0951	542.9749	545.8123	549.9101	393.3665	386.6162	284.9384	276.3063	277.8831	157.4993	142.5545	116.9201	87.3196	51.2525	23.1963	15.76746	5937.27876
PERNAMBUCO	m	2604403	Chã de Alegria - PE	504.9274	523.2541	570.3908	592.0748	601.5769	539.5	539.7979	490.568	458.1264	355.7327	357.6285	254.1078	228.6383	180.2697	140.6305	91.5152	60.20351	25.62558	14.01809	6528.586179999999
PERNAMBUCO	m	2604502	Chã Grande - PE	813.8683	855.7912	862.8636	899.6816	980.2239	850.807	825.2034	796.7622	781.0501	684.3312	507.4815	453.4861	393.4808	331.3709	264.567	161.0688	118.3465	49.95473	29.95738	10660.296209999999
PERNAMBUCO	m	2604601	Condado - PE	1054.746	1061.429	1097.901	1119.404	1178.023	938.1095	858.9029	886.9765	905.4597	772.6919	694.6607	606.7777	460.9402	371.4264	300.7922	201.6888	141.5733	66.23189	32.30513	12750.039819999998
PERNAMBUCO	m	2604700	Correntes - PE	726.0723	750.3429	781.897	801.5836	741.2923	728.8932	685.7816	649.2032	586.4189	480.7224	416.2612	363.9332	323.2998	276.4071	218.6412	140.3102	81.27784	51.94411	32.06963	8836.35168
PERNAMBUCO	m	2604809	Cortês - PE	494.5456	512.1625	548.0242	586.5957	555.4632	510.8653	460.6183	494.5516	417.6017	377.521	309.8219	286.0612	217.1349	151.5168	122.4465	74.46927	51.71768	17.73497	9.465046	6198.317366
PERNAMBUCO	m	2604908	Cumaru - PE	335.4442	365.713	399.3544	425.5649	453.8033	404.6764	403.6673	399.7464	410.4408	354.1702	339.7848	324.6316	285.1087	232.5506	193.2662	138.856	107.4676	50.44467	33.54111	5658.232179999999
PERNAMBUCO	m	2605004	Cupira - PE	878.4851	905.3549	898.4343	1034.78	1056.704	986.7711	825.8341	848.2848	815.2798	689.2454	538.5059	478.6171	407.1815	347.8751	305.0529	186.2448	132.5678	61.71343	46.21435	11443.14638
PERNAMBUCO	m	2605103	Custódia - PE	1422.542	1528.557	1591.916	1523.294	1509.833	1402.738	1485.023	1355.1	1283.732	1125.995	1015.077	917.1022	676.0784	558.7017	446.4512	322.4286	213.7856	108.7193	69.65263	18556.726629999997
PERNAMBUCO	m	2605152	Dormentes - PE	839.0956	857.107	815.5707	842.3427	877.6348	788.5384	795.3906	731.2273	673.0069	582.7276	510.7051	409.0963	347.7954	266.1575	238.4142	144.7447	81.5241	45.41714	27.50104	9873.997079999996
PERNAMBUCO	m	2605202	Escada - PE	2549.253	2606.61	2719.727	2894.085	3039.71	2802.137	2818.916	2743.069	2481.536	2120.196	1874.013	1545.141	1188.574	830.363	559.3467	433.182	256.7215	120.3437	67.57148	33650.49537999999
PERNAMBUCO	m	2605301	Exu - PE	1341.023	1351.506	1386.427	1283.716	1289.527	1113.706	1076.053	1024.705	905.559	825.9398	774.4923	681.6782	553.011	404.132	365.9345	262.7603	163.8464	94.30884	52.84246	14951.1678
PERNAMBUCO	m	2605400	Feira Nova - PE	798.9591	833.7666	886.9869	930.0993	884.47	795.4027	795.9463	759.506	717.687	670.986	546.9105	465.8936	391.427	342.5905	271.4145	168.4773	115.6209	63.80487	41.88557	10481.83464
PERNAMBUCO	m	2605459	Fernando de Noronha - PE	85.17554	90.61852	102.013	86.99106	93.35899	120.6506	149.0524	174.4582	128.4277	128.4309	101.1322	100.5453	64.0994	30.12172	17.39871	5.876364	4.240652	1.171193	1.086064	1484.8485130000001
PERNAMBUCO	m	2605509	Ferreiros - PE	426.9927	443.6769	462.9283	509.1697	472.9992	436.199	432.3806	482.2834	432.9566	350.0218	298.6064	282.9196	212.0543	192.8318	158.8909	109.2722	69.10896	40.13438	14.74757	5828.174310000001
PERNAMBUCO	m	2605608	Flores - PE	823.8815	860.9738	898.3921	1029.27	850.2857	822.501	815.3959	812.062	749.6553	666.0544	670.6772	578.6875	470.4441	363.8475	321.6337	255.0403	146.0606	91.94228	50.4935	11277.298380000004
PERNAMBUCO	m	2605707	Floresta - PE	1651.796	1648.678	1649.287	1551.918	1620.282	1478.721	1416.431	1248.622	1018.851	897.0255	744.6781	608.4604	479.2087	324.9028	300.6987	200.6607	132.311	52.85462	40.73254	17066.11906
PERNAMBUCO	m	2605806	Frei Miguelinho - PE	503.3584	538.9307	558.1564	585.9825	566.057	572.3093	593.2331	588.5784	537.0089	417.5154	404.1283	373.5096	304.0689	252.8669	236.8434	170.0104	133.2813	61.49401	51.59306	7448.92597
PERNAMBUCO	m	2605905	Gameleira - PE	1311.549	1341.188	1335.002	1642.443	1586.267	1391.486	1250.254	1285.481	1084.972	943.6621	739.7563	601.5048	446.6581	363.5222	266.5927	200.9896	104.4529	45.44887	23.28586	15964.51543
PERNAMBUCO	m	2606002	Garanhuns - PE	5386.875	5546.656	5703.885	5733.458	5921.281	5332.737	5306.022	4988.067	4625.826	3836.545	3345.203	2852.228	2227.624	1776.515	1429.602	912.6925	557.1123	279.5642	137.2627	65899.15569999999
PERNAMBUCO	m	2606101	Glória do Goitá - PE	1119.846	1151.958	1175.927	1231.39	1246.391	1135.234	1146.209	1145.41	993.002	924.9881	768.6861	677.9243	534.0149	435.1825	351.0075	236.2531	152.9524	76.17217	50.70034	14553.248410000004
PERNAMBUCO	m	2606200	Goiana - PE	2782.621	2903.458	3050.788	3283.144	3232.165	3056.314	2890.052	2945.783	2769.763	2442.448	2156.396	1816.536	1394.454	1040.158	771.0864	503.5752	307.5898	145.6233	81.81533	37573.77002999999
PERNAMBUCO	m	2606309	Granito - PE	307.5632	313.8173	312.2457	394.2983	342.0971	280.5763	318.8251	220.0669	253.7743	198.8553	182.3274	149.1384	120.4141	78.63244	90.98318	63.72224	45.29439	19.22275	15.33517	3707.1895699999995
PERNAMBUCO	m	2606408	Gravatá - PE	2875.836	3042.489	3203.613	3495.75	3632.582	3473.513	3184.656	3212.206	2955.097	2622.546	2220.292	1871.289	1551.852	1153.711	923.8812	598.6215	424.5131	204.2328	114.858	40761.53859999999
PERNAMBUCO	m	2606507	Iati - PE	880.111	877.191	898.975	891.8283	877.215	711.633	666.341	643.5405	573.6032	466.4251	436.2703	398.884	290.8401	267.41	225.7246	159.2713	100.4209	42.97693	28.173	9436.83423
PERNAMBUCO	m	2606606	Ibimirim - PE	1389.894	1402.149	1337.777	1442.797	1224.54	1260.418	1185.452	1070.759	858.2459	713.9168	701.6506	588.0543	459.9401	379.3636	325.4844	202.3329	104.7242	59.45927	35.64279	14742.60086
PERNAMBUCO	m	2606705	Ibirajuba - PE	297.1827	307.3633	316.5085	349.4707	307.2206	272.4786	272.8376	264.9383	253.583	210.1151	193.8403	186.0074	150.1853	98.14801	110.7284	75.65149	63.71877	32.57033	21.60672	3784.15512
PERNAMBUCO	m	2606804	Igarassu - PE	4217.364	4369.876	4607.353	4973.974	5186.153	4785.804	4755.0	4542.227	4466.591	4177.668	3537.823	2753.689	2119.553	1539.425	1028.284	670.7152	389.6416	173.3901	103.5231	58398.054
PERNAMBUCO	m	2606903	Iguaraci - PE	442.9931	470.3241	504.2286	454.3697	462.263	398.0823	433.7905	430.464	392.7531	349.6525	360.5483	340.6032	286.2294	217.9529	176.9649	116.8787	77.81727	36.06352	33.93545	5985.914540000001
PERNAMBUCO	m	2607000	Inajá - PE	1652.14	1619.099	1393.896	1447.552	1267.337	1174.362	1086.249	904.7875	657.6806	552.2612	490.7879	427.3732	326.4161	220.9768	205.6369	108.8933	67.45456	30.68352	18.48185	13652.06843
PERNAMBUCO	m	2607109	Ingazeira - PE	152.1623	160.8437	172.4625	213.0997	186.0229	173.7778	170.6246	143.1581	152.4314	130.2447	149.269	118.8154	92.6999	79.04033	68.64655	48.14183	29.4132	11.56908	7.850851	2260.273841
PERNAMBUCO	m	2607208	Ipojuca - PE	5018.087	5123.059	4791.387	4974.876	5122.826	4938.956	4450.618	4360.47	3714.756	3001.0	2466.058	1918.297	1445.499	897.1874	635.9616	366.0134	245.2039	106.342	59.49222	53636.08952000001
PERNAMBUCO	m	2607307	Ipubi - PE	1812.453	1781.249	1600.102	1669.88	1666.799	1250.639	1301.7	1101.934	1000.441	835.9724	721.0797	574.7195	412.5515	349.6289	276.6851	203.6991	146.6361	68.0716	35.86588	16810.106780000002
PERNAMBUCO	m	2607406	Itacuruba - PE	238.3421	241.716	229.4645	257.3549	241.7463	188.8046	221.8808	173.9699	146.7686	122.5889	121.3416	106.7394	80.67416	49.43792	38.55404	21.28221	22.44519	7.849083	3.401589	2514.361792
PERNAMBUCO	m	2607505	Itaíba - PE	1126.525	1103.835	1117.375	1156.427	1131.254	973.6805	927.3839	807.0867	805.1358	655.3446	631.2555	540.739	432.4685	403.1721	323.4635	242.3015	126.7864	72.77537	43.65088	12620.660249999999
PERNAMBUCO	m	2607604	Ilha de Itamaracá - PE	884.5888	937.2866	979.0726	1232.506	2174.749	2212.719	2172.53	1463.262	1258.065	954.9663	804.2341	597.8599	460.6569	313.7646	215.912	129.8238	68.37612	29.54256	14.43719	16904.35247
PERNAMBUCO	m	2607653	Itambé - PE	1387.442	1416.478	1480.101	1501.05	1573.564	1381.613	1406.233	1408.747	1322.618	967.2738	906.3516	748.1538	604.5516	493.2949	370.5014	243.8703	187.1435	79.06461	42.46532	17520.51683
PERNAMBUCO	m	2607703	Itapetim - PE	442.3335	489.3709	548.9311	505.1283	455.3302	433.4852	485.564	495.0523	448.2071	395.1945	399.4865	334.7328	278.2288	266.3741	232.8548	152.7784	95.43405	41.44314	33.09599	6533.025679999999
PERNAMBUCO	m	2607752	Itapissuma - PE	991.3494	990.4399	1028.321	1251.77	1298.602	1317.962	1408.669	1257.678	1050.758	832.3062	700.0925	578.3478	399.9679	335.2896	242.1654	133.9778	88.09166	34.37341	17.87528	13958.036849999999
PERNAMBUCO	m	2607802	Itaquitinga - PE	659.6741	688.7711	701.7093	763.6134	726.6444	685.7493	638.7913	612.3766	570.8079	462.6384	440.8506	367.9296	280.3087	209.619	171.5478	114.9789	68.5564	35.54654	16.96652	8217.07986
PERNAMBUCO	m	2607901	Jaboatão dos Guararapes - PE	21806.28	22683.81	24693.74	26511.9	28301.65	26725.04	26767.83	26253.17	24845.82	22199.28	19659.63	16324.11	12996.95	9326.798	6391.741	3750.777	2139.565	885.4875	452.265	322715.84349999996
PERNAMBUCO	m	2607950	Jaqueira - PE	520.6295	521.6552	500.767	557.5163	527.1277	479.244	421.0592	422.0286	357.3837	318.8507	275.3874	231.2816	170.1362	141.4753	103.4615	75.77486	44.42158	23.89238	9.907934	5702.000654000001
PERNAMBUCO	m	2608008	Jataúba - PE	707.1917	695.771	699.3687	805.9853	796.3677	729.2303	624.5286	552.033	472.7361	446.0556	404.5001	374.7633	291.9506	220.3183	205.3263	145.5583	98.661	39.90482	30.00119	8340.251909999999
PERNAMBUCO	m	2608057	Jatobá - PE	565.0015	599.9314	631.0202	649.4559	591.3102	507.8794	555.2047	495.3922	481.3556	382.52	344.2513	338.4108	294.3779	271.6747	166.7757	122.1194	70.69971	31.73275	19.52593	7118.639289999998
PERNAMBUCO	m	2608107	João Alfredo - PE	1205.909	1268.277	1243.164	1381.154	1449.574	1364.047	1259.22	1335.496	1144.252	1004.926	814.5686	733.1342	582.4643	497.7113	441.1226	292.5557	215.3477	106.2099	60.0449	16399.178200000002
PERNAMBUCO	m	2608206	Joaquim Nabuco - PE	676.2999	682.6661	692.6671	757.1502	708.6071	593.1662	622.949	583.024	551.8871	488.7842	359.0374	362.3811	239.7041	169.1562	157.9591	92.42866	74.3731	28.38079	16.8071	7857.428449999999
PERNAMBUCO	m	2608255	Jucati - PE	527.2745	525.1674	519.6719	486.5904	514.988	466.2447	440.8862	425.8554	379.1465	294.8453	285.5276	215.8151	165.3377	185.4354	132.8617	102.4304	50.17459	25.40364	17.86065	5761.517080000001
PERNAMBUCO	m	2608305	Jupi - PE	606.8534	612.1218	603.2476	639.3612	628.5953	632.2565	571.4908	546.565	434.2452	393.3942	386.0476	315.8804	253.377	241.6347	183.9477	122.8276	77.78453	33.75205	19.62022	7303.002799999998
PERNAMBUCO	m	2608404	Jurema - PE	676.2018	660.9547	653.8312	693.4273	624.005	537.1019	441.5768	494.1216	457.1496	417.6644	373.2632	306.004	279.5604	228.7175	194.5443	146.0405	104.5248	53.15935	29.91436	7371.76271
PERNAMBUCO	m	2608453	Lagoa do Carro - PE	726.8843	773.7085	787.523	809.6508	803.1571	737.801	643.6051	722.5185	680.0404	556.4172	480.0316	378.6449	344.1564	259.4425	178.4858	135.6554	63.95002	29.9637	19.42315	9131.05937
PERNAMBUCO	m	2608503	Lagoa de Itaenga - PE	840.8457	870.9004	867.2033	878.6092	949.303	813.0514	724.9259	785.7763	721.6261	576.8625	489.3039	428.3655	355.5753	264.6813	229.1583	140.4027	101.2624	44.00338	24.03652	10105.8931
PERNAMBUCO	m	2608602	Lagoa do Ouro - PE	560.5993	574.3851	580.5701	622.0927	572.1105	424.9523	414.5519	410.0423	428.1761	363.6785	334.2116	252.034	233.2416	211.146	193.9779	127.0485	70.52315	22.08876	19.95307	6415.3833799999975
PERNAMBUCO	m	2608701	Lagoa dos Gatos - PE	641.3975	647.1589	688.6613	692.3262	669.4159	598.0478	528.0852	512.8327	495.5336	411.267	379.5182	352.8285	253.2305	240.2755	225.6225	142.7552	100.0986	44.52216	25.99958	7649.57684
PERNAMBUCO	m	2608750	Lagoa Grande - PE	1315.641	1256.67	1154.263	1271.917	1274.444	1057.187	1076.285	919.1065	808.1258	707.5366	583.6348	490.0969	358.0703	276.7164	219.9391	135.4084	91.21301	42.0592	21.63754	13059.951549999996
PERNAMBUCO	m	2608800	Lajedo - PE	1622.487	1660.744	1660.294	1794.5	1667.569	1462.256	1509.707	1407.407	1275.822	1098.136	931.0135	778.3053	704.7049	547.1614	489.4911	348.2731	237.3001	111.7126	60.15689	19367.040889999997
PERNAMBUCO	m	2608909	Limoeiro - PE	1481.799	1578.939	1770.354	2040.757	2287.143	2148.605	2235.998	2362.122	2076.896	1778.643	1607.287	1316.341	1036.614	806.1809	666.8645	424.8755	259.8059	131.0653	91.48712	26101.777219999996
PERNAMBUCO	m	2609006	Macaparana - PE	950.8296	1010.705	1047.628	1025.537	1082.393	1032.599	921.3607	869.0535	811.474	705.0469	581.9141	535.0568	493.5882	400.9763	293.6577	192.5931	156.9683	66.59593	49.80818	12227.78531
PERNAMBUCO	m	2609105	Machados - PE	838.5976	836.3793	756.8541	763.081	751.7312	694.4778	673.8212	707.7415	627.9066	468.7251	336.046	321.2191	248.7082	174.6132	178.6375	99.25758	56.76162	35.95017	17.87168	8588.38045
PERNAMBUCO	m	2609154	Manari - PE	1494.573	1416.089	1260.532	1334.463	1215.009	1080.627	978.8578	802.0633	641.4377	442.3893	444.5465	302.0101	260.3925	242.3398	211.5322	142.54	71.75387	32.33959	23.32801	12396.82367
PERNAMBUCO	m	2609204	Maraial - PE	526.2803	527.6236	536.0874	525.0227	609.3915	406.5124	364.4647	368.7227	331.1141	311.6909	277.6505	226.3846	211.7773	142.2474	115.5792	63.76311	46.26242	22.49729	14.35027	5627.42239
PERNAMBUCO	m	2609303	Mirandiba - PE	723.4325	731.3475	723.853	728.2726	723.4559	581.6178	600.6168	480.7072	479.871	440.5653	354.0178	289.1973	250.3621	183.0375	159.4653	105.758	80.07326	34.88558	21.82091	7692.35735
PERNAMBUCO	m	2609402	Moreno - PE	2085.099	2217.989	2330.055	2734.443	2848.697	2555.358	2481.472	2274.785	2320.481	2010.266	1737.781	1528.626	1227.758	880.0662	602.0807	407.2246	235.9163	116.7498	53.72605	30648.573650000006
PERNAMBUCO	m	2609501	Nazaré da Mata - PE	1018.088	1108.503	1213.383	1227.527	1303.665	1085.56	1090.348	1171.188	1161.705	1000.62	875.4018	762.5178	654.8568	503.4868	391.0123	262.4524	154.7701	60.00216	38.7569	15083.844060000001
PERNAMBUCO	m	2609600	Olinda - PE	10581.79	11236.53	12844.54	13419.64	14493.98	13554.56	13338.48	13381.21	13105.67	12433.18	11359.0	9804.527	7636.471	5397.093	4112.243	2442.218	1494.796	690.3147	313.9266	171640.16929999995
PERNAMBUCO	m	2609709	Orobó - PE	837.8096	883.3908	901.9625	907.9649	955.5196	888.072	820.2761	838.1726	705.2998	647.7854	566.5165	587.1479	436.4561	382.1476	274.3355	206.8428	146.1528	81.4682	51.21664	11118.537339999999
PERNAMBUCO	m	2609808	Orocó - PE	780.2851	770.6356	730.3319	713.3526	693.4466	659.6859	628.791	572.7255	558.5079	418.1535	380.1171	298.912	193.6266	134.935	138.9048	84.0671	39.67234	20.40185	10.73886	7827.291250000001
PERNAMBUCO	m	2609907	Ouricuri - PE	3422.703	3333.12	3179.465	3358.709	3227.697	2589.956	2593.505	2365.563	2193.653	1881.153	1709.843	1375.009	1069.972	857.234	769.1585	553.4722	351.0771	145.3922	86.05999	35062.741989999995
PERNAMBUCO	m	2610004	Palmares - PE	2380.648	2417.964	2478.48	2837.135	2784.334	2423.615	2448.996	2375.212	2078.158	1857.107	1675.999	1373.313	1020.466	753.6156	563.3019	419.4608	226.5393	117.5575	56.7944	30288.696500000002
PERNAMBUCO	m	2610103	Palmeirina - PE	303.0985	311.5946	296.4458	327.204	304.5069	266.4081	226.2288	231.4788	234.3298	219.2869	210.8	168.9964	131.6663	106.878	96.77208	70.11665	50.23323	23.94098	17.85778	3597.84362
PERNAMBUCO	m	2610202	Panelas - PE	1085.295	1119.969	1103.641	1135.127	1146.63	898.5206	750.7068	789.1366	721.5476	648.2074	576.2141	536.0035	435.7815	405.3329	361.2345	249.1893	192.4041	80.92996	49.07661	12284.947469999997
PERNAMBUCO	m	2610301	Paranatama - PE	494.7368	499.0208	571.0694	520.3558	473.2539	411.3958	399.6735	396.7053	394.7072	320.4368	313.2913	250.1757	191.3951	182.7517	131.4242	114.3295	51.38669	29.3139	19.74174	5765.165130000001
PERNAMBUCO	m	2610400	Parnamirim - PE	912.2689	930.6015	955.1344	940.9626	904.1476	857.2204	790.7313	798.4759	685.867	611.5285	561.422	493.2007	368.0597	289.5861	273.0826	173.7165	108.3385	50.99561	33.46477	10738.804580000002
PERNAMBUCO	m	2610509	Passira - PE	928.1907	991.5387	1073.409	1088.858	1140.661	1029.213	1037.502	1028.019	985.4059	833.686	769.4321	702.1473	563.8639	414.9029	353.1127	238.5904	189.5999	91.63793	51.49814	13511.268569999998
PERNAMBUCO	m	2610608	Paudalho - PE	2257.671	2312.207	2379.981	2429.349	2631.072	2381.477	2179.131	2042.245	2151.317	1709.114	1510.822	1136.642	908.2911	656.6553	489.73	328.7445	208.8504	87.8778	47.3527	27848.529799999997
PERNAMBUCO	m	2610707	Paulista - PE	9941.595	10600.94	11832.23	12336.65	13090.57	12166.13	12365.72	12454.76	11974.32	10933.42	9475.454	8249.958	6833.981	5248.671	3769.186	2069.964	1045.824	450.5382	210.4649	155050.3761
PERNAMBUCO	m	2610806	Pedra - PE	894.6512	900.9695	935.3151	997.65	886.9666	843.88	791.8309	739.0629	690.7856	612.2798	559.4048	504.0252	361.6345	296.8437	267.7821	172.883	110.8429	49.17656	30.54945	10646.53381
PERNAMBUCO	m	2610905	Pesqueira - PE	2592.816	2676.02	2788.6	3005.849	2899.333	2631.904	2539.579	2359.778	2163.85	1921.928	1776.343	1633.976	1213.79	941.7437	731.354	536.7673	344.8635	175.9525	89.83602	33024.28302
PERNAMBUCO	m	2611002	Petrolândia - PE	1816.395	1817.104	1792.614	1676.407	1637.831	1385.643	1552.856	1393.326	1243.088	1006.439	871.9644	748.1998	587.2402	440.7806	335.1832	203.7945	109.2194	53.97049	30.36954	18702.42513
PERNAMBUCO	m	2611101	Petrolina - PE	17072.51	17312.97	16543.24	17100.84	18698.73	17111.05	16661.27	14739.24	13538.63	11187.9	8933.959	6771.694	4817.922	3402.9	2621.145	1709.685	954.0253	373.2958	217.9711	189768.97719999996
PERNAMBUCO	m	2611200	Poção - PE	468.236	469.5914	474.2778	520.9595	508.5416	395.1793	403.2977	323.4857	295.7703	274.3209	287.1012	259.2012	213.1027	167.2903	144.7084	103.9964	63.23264	37.34667	17.47811	5427.117820000001
PERNAMBUCO	m	2611309	Pombos - PE	806.4991	844.2533	906.5534	1010.16	1047.883	983.8698	939.265	987.1646	831.6061	789.3244	647.9085	596.5095	456.0437	384.8152	287.585	179.6872	115.33	59.38114	45.03122	11918.870159999999
PERNAMBUCO	m	2611408	Primavera - PE	644.8326	658.2558	651.3255	748.5511	747.1901	665.9004	650.9282	597.8808	534.6947	450.7262	340.2655	344.0032	273.8967	179.7395	148.7844	89.96216	56.16856	25.6016	12.58468	7821.291700000001
PERNAMBUCO	m	2611507	Quipapá - PE	1217.256	1229.947	1177.773	1188.518	1176.343	999.4076	903.0234	915.472	863.2481	707.3947	599.1542	472.906	431.3923	338.9639	308.8889	189.9903	118.2989	59.51509	30.82285	12928.315240000002
PERNAMBUCO	m	2611533	Quixaba - PE	269.7873	279.3083	275.172	282.5538	256.8471	271.2074	261.9373	215.793	214.7479	184.0134	170.6341	149.2333	125.3902	132.5462	87.43584	50.7989	34.6161	15.4356	11.16359	3288.621329999999
PERNAMBUCO	m	2611606	Recife - PE	43988.66	46863.47	52071.76	56213.39	62442.64	61411.33	62510.41	61096.35	56046.83	51105.84	47065.16	41417.58	33525.2	23777.71	16857.34	10007.78	6190.731	2933.994	1520.623	737046.798
PERNAMBUCO	m	2611705	Riacho das Almas - PE	700.5877	724.4531	730.0668	729.5806	857.2269	812.713	804.4782	735.4296	738.9084	603.2973	538.5084	492.4243	352.9601	290.7804	279.7369	194.652	134.4101	59.02662	32.67384	9811.91426
PERNAMBUCO	m	2611804	Ribeirão - PE	1727.748	1779.358	1844.941	2049.114	1999.221	1923.329	1759.942	1816.353	1668.285	1425.563	1295.658	1037.988	779.1735	649.9053	461.787	299.1779	193.6543	85.7094	45.30992	22842.217319999996
PERNAMBUCO	m	2611903	Rio Formoso - PE	991.668	1030.498	1081.865	1089.336	1061.15	943.5311	910.2578	885.9915	833.9724	721.2559	602.1888	527.033	366.0611	234.28	212.6311	111.2128	89.95269	33.22586	20.95012	11747.06117
PERNAMBUCO	m	2612000	Sairé - PE	277.0914	282.4089	326.3948	364.5248	395.4562	348.1004	313.8703	323.3404	376.5232	350.5187	268.2967	236.3838	203.4831	146.8348	152.9852	107.4171	76.64623	35.82274	21.80407	4607.90284
PERNAMBUCO	m	2612109	Salgadinho - PE	378.7484	413.3639	378.9129	459.5243	458.8173	448.594	488.3863	524.9018	413.5533	372.8536	301.7759	224.2279	220.7329	177.6504	142.0515	82.66118	67.83536	28.43774	14.81769	5597.84637
PERNAMBUCO	m	2612208	Salgueiro - PE	2454.882	2509.245	2611.268	2597.756	2594.588	2341.522	2582.213	2406.567	2273.881	1804.73	1584.393	1224.642	928.4894	671.8923	527.5047	346.1554	239.0398	109.6023	76.46209	29884.832989999995
PERNAMBUCO	m	2612307	Saloá - PE	644.4858	652.3998	688.757	668.7375	634.8675	556.6484	466.7503	477.7977	504.4023	410.1432	408.4114	349.5232	236.1732	235.3681	217.6829	142.2238	103.7859	43.31921	31.54184	7473.019049999998
PERNAMBUCO	m	2612406	Sanharó - PE	1325.419	1335.632	1217.159	1524.293	1455.835	1080.56	1037.945	934.4453	890.2955	750.575	667.5733	555.4874	468.8352	328.6615	293.771	211.1842	97.24287	58.51485	31.13181	14264.560930000001
PERNAMBUCO	m	2612455	Santa Cruz - PE	774.731	759.5818	721.5179	750.4851	728.2334	588.2454	573.0791	505.9911	512.7377	388.1755	381.0597	291.8794	242.957	199.8642	193.2339	146.1497	63.62548	37.87924	25.08631	7884.51293
PERNAMBUCO	m	2612471	Santa Cruz da Baixa Verde - PE	522.0936	556.7895	576.5981	525.0958	528.4716	443.3344	536.0026	434.4755	461.0021	361.7033	296.1274	276.2954	189.2259	194.7931	161.2715	108.6475	61.78342	30.83147	21.45605	6285.99824
PERNAMBUCO	m	2612505	Santa Cruz do Capibaribe - PE	5778.149	5946.392	5431.704	5800.001	6720.829	6222.28	6269.61	5240.243	4114.8	3248.989	2590.056	1878.362	1339.723	921.9921	696.5753	434.8325	248.8557	107.9865	65.60888	63056.98898
PERNAMBUCO	m	2612554	Santa Filomena - PE	677.3121	666.3624	633.664	633.5427	628.6528	537.8824	486.016	487.1754	491.3913	409.2103	380.177	287.8367	244.1009	203.732	180.1797	130.4156	90.22467	30.14333	29.04574	7227.065039999999
PERNAMBUCO	m	2612604	Santa Maria da Boa Vista - PE	2054.771	2043.474	2022.069	2011.664	1871.033	1669.691	1693.63	1486.352	1357.214	1092.519	979.6729	745.6977	618.469	502.5553	381.9703	239.5606	151.3015	68.6406	40.33288	21030.617780000008
PERNAMBUCO	m	2612703	Santa Maria do Cambucá - PE	578.827	582.6712	613.4674	601.1667	655.11	528.384	486.4242	533.408	462.5261	393.1736	339.8054	303.8342	235.3132	178.9535	177.8914	154.3575	88.12433	38.61669	32.68399	6984.738410000001
PERNAMBUCO	m	2612802	Santa Terezinha - PE	512.4394	551.8185	526.1106	552.1184	503.3404	447.1568	451.5351	413.8913	355.2329	278.2149	256.3107	275.8734	197.2624	150.1156	134.3332	95.17486	59.44755	34.76377	22.23201	5817.371789999999
PERNAMBUCO	m	2612901	São Benedito do Sul - PE	706.3641	694.5701	607.1137	705.7854	791.2043	746.9177	833.3344	794.0138	688.9447	559.9353	410.1166	334.144	280.6979	244.6739	195.5629	132.1165	80.54046	30.00485	19.03669	8855.0773
PERNAMBUCO	m	2613008	São Bento do Una - PE	2765.277	2741.997	2675.721	2885.738	2722.493	2436.469	2340.068	2172.16	1958.961	1650.852	1477.879	1212.269	1068.534	897.1865	664.3168	470.5692	276.1273	123.6888	73.02846	30613.33506
PERNAMBUCO	m	2613107	São Caitano - PE	1478.853	1477.972	1466.392	1499.942	1674.795	1563.869	1568.271	1394.57	1282.885	1039.388	923.7764	710.6181	583.2984	440.6063	396.4755	268.7656	190.0771	89.35149	55.20824	18105.11413
PERNAMBUCO	m	2613206	São João - PE	1007.965	1001.184	963.8954	1004.779	965.4083	890.8948	803.8447	777.1239	733.449	611.5105	574.3406	440.2182	378.1402	338.5872	259.1329	175.8394	112.512	58.13673	32.32373	11129.28556
PERNAMBUCO	m	2613305	São Joaquim do Monte - PE	783.4267	796.8108	828.4367	905.0432	950.1877	815.9978	773.276	751.5534	601.5803	597.7241	569.1376	480.6691	421.6683	327.8846	252.2603	199.5936	132.9872	60.16971	40.05567	10288.462779999996
PERNAMBUCO	m	2613404	São José da Coroa Grande - PE	1038.415	1041.575	1041.346	1076.89	1040.611	882.5307	763.1666	765.1281	689.9336	564.4421	503.289	402.0743	334.6414	256.7066	193.1487	122.2843	76.24428	38.20977	15.36503	10846.00148
PERNAMBUCO	m	2613503	São José do Belmonte - PE	1269.745	1336.709	1375.947	1518.899	1405.641	1278.805	1247.59	1150.581	1062.832	933.0366	863.6928	765.3373	630.6207	532.4189	448.3808	284.8968	209.2642	93.47719	59.40477	16467.27906
PERNAMBUCO	m	2613602	São José do Egito - PE	1195.951	1251.528	1331.164	1359.685	1309.562	1265.613	1306.183	1191.329	1101.775	1048.561	891.2703	832.8436	646.2224	576.582	454.1749	321.129	199.836	103.6232	71.35992	16458.39232
PERNAMBUCO	m	2613701	São Lourenço da Mata - PE	3907.752	4102.08	4326.997	4592.723	4835.345	4611.289	4497.221	4596.161	4146.826	3699.118	3203.277	2631.573	2042.583	1453.28	1067.029	646.2388	389.3074	167.9746	82.28053	54999.05533
PERNAMBUCO	m	2613800	São Vicente Ferrer - PE	711.9401	718.6222	721.1521	777.916	786.2951	741.2872	654.1285	649.459	573.6731	504.8937	426.7909	379.9744	328.3305	246.7073	182.034	118.8426	96.728	50.10935	28.8944	8697.778449999998
PERNAMBUCO	m	2613909	Serra Talhada - PE	3339.979	3510.969	3624.232	3576.696	3554.137	3330.924	3494.886	3212.157	3013.803	2554.432	2215.565	1850.648	1389.646	1041.423	846.2601	593.0166	401.0488	185.6868	116.2464	41851.75570000001
PERNAMBUCO	m	2614006	Serrita - PE	803.9555	806.2422	821.6654	839.7137	838.16	762.5152	751.1192	657.6567	614.1282	540.3158	461.4153	398.2514	313.3822	234.8365	219.7618	161.399	92.70232	36.26343	37.1889	9390.672749999998
PERNAMBUCO	m	2614105	Sertânia - PE	1319.552	1384.589	1408.663	1483.651	1498.999	1260.701	1379.338	1351.38	1211.663	1032.981	984.8395	781.6642	665.3245	524.5162	465.8767	298.8352	192.8163	87.0404	60.22192	17392.65192
PERNAMBUCO	m	2614204	Sirinhaém - PE	2277.478	2283.173	2226.939	2164.853	2197.404	2119.057	2069.671	2080.109	1797.383	1447.247	1127.941	870.1007	658.257	436.1351	353.6286	215.6511	143.3321	59.95192	32.67258	24560.984099999994
PERNAMBUCO	m	2614303	Moreilândia - PE	451.9789	474.3258	486.9189	512.6656	496.3202	440.7058	426.2765	401.2995	346.9091	318.2223	306.1025	251.7094	207.2973	146.0204	140.9742	102.1026	59.06549	23.61992	18.65418	5611.168590000001
PERNAMBUCO	m	2614402	Solidão - PE	247.5891	256.2558	251.4805	263.3701	250.7577	237.2827	226.111	234.246	193.3387	160.3561	168.5185	147.9078	110.4432	104.1514	70.9275	53.29174	35.21309	15.86248	8.499285	3035.602695
PERNAMBUCO	m	2614501	Surubim - PE	2408.661	2525.928	2610.672	2639.362	2682.783	2537.052	2483.306	2492.48	2350.615	1910.645	1660.404	1400.685	1088.099	1012.611	799.2657	527.5456	364.9553	161.3036	108.9506	31765.3238
PERNAMBUCO	m	2614600	Tabira - PE	1057.262	1098.39	1090.43	1299.462	1238.363	1059.196	1118.59	1006.708	956.9535	764.7127	777.4088	614.8253	515.6352	436.2313	341.707	245.1087	165.3456	76.3909	47.58026	13910.300260000002
PERNAMBUCO	m	2614709	Tacaimbó - PE	472.6245	496.536	523.8406	554.5066	550.6464	460.4853	506.2304	451.4342	386.2569	362.6427	314.3496	262.3045	208.2837	196.572	154.5769	114.2797	76.6874	37.18886	24.37931	6153.825570000001
PERNAMBUCO	m	2614808	Tacaratu - PE	1363.699	1358.241	1319.586	1295.586	1249.061	1127.397	1109.261	1024.803	875.5398	708.0433	644.771	543.9343	413.7714	382.1731	283.5844	171.6807	111.2952	51.2899	27.90674	14061.623840000002
PERNAMBUCO	m	2614857	Tamandaré - PE	1095.05	1092.319	1064.087	1116.069	1139.294	1055.63	945.4142	919.5623	772.6792	632.0955	557.1217	503.7025	356.6594	286.6696	211.9764	140.8377	75.26375	33.33942	18.7924	12016.563069999998
PERNAMBUCO	m	2615003	Taquaritinga do Norte - PE	1231.076	1249.897	1260.653	1260.518	1355.251	1332.418	1275.877	1169.705	1017.34	907.3033	808.7846	643.7982	515.3113	408.7869	296.6607	227.1268	121.7014	65.47409	32.25236	15179.934649999997
PERNAMBUCO	m	2615102	Terezinha - PE	317.3735	321.6923	304.6244	288.3092	308.8587	268.909	263.7511	256.6165	210.8461	177.4129	182.7941	136.022	132.8388	119.346	98.27921	62.31167	33.13947	19.99167	12.06592	3515.1825400000002
PERNAMBUCO	m	2615201	Terra Nova - PE	476.9659	492.0905	518.8794	511.2143	502.3238	436.3827	432.4024	402.3757	415.3571	309.2358	272.325	251.2744	173.7407	136.5576	114.7123	72.4503	39.30808	25.03182	14.70238	5597.330180000001
PERNAMBUCO	m	2615300	Timbaúba - PE	1739.613	1813.78	1977.01	1938.998	2077.139	1950.444	1791.972	1845.9	1838.775	1427.041	1375.224	1141.255	958.1126	775.7825	588.1033	387.7189	259.0033	120.7125	72.75484	24079.338940000005
PERNAMBUCO	m	2615409	Toritama - PE	2942.733	2891.064	2426.743	2609.646	2968.922	2864.839	2946.628	2375.693	1753.998	1326.198	945.7808	733.4577	503.2515	333.1359	251.8766	148.7811	104.9368	40.02289	23.84139	28191.54868
PERNAMBUCO	m	2615508	Tracunhaém - PE	545.2267	577.369	596.8521	500.1647	517.4469	511.1908	501.8931	521.8313	490.9237	427.143	384.962	313.1066	232.4551	205.8103	147.2633	101.0708	63.75423	20.01126	14.35876	6672.8336500000005
PERNAMBUCO	m	2615607	Trindade - PE	1582.728	1540.273	1479.832	1482.11	1496.899	1228.957	1256.272	1082.298	871.1963	768.3723	666.0076	513.9033	380.2913	313.4603	248.4799	175.2032	110.4273	38.6034	25.59796	15260.911860000002
PERNAMBUCO	m	2615706	Triunfo - PE	470.9984	511.6104	555.0359	560.8847	578.6816	567.7563	543.7026	522.6528	447.5427	407.2624	464.4174	363.4976	293.4918	226.741	214.6163	171.1497	92.90586	46.46667	26.79316	7066.2072899999985
PERNAMBUCO	m	2615805	Tupanatinga - PE	1493.464	1447.695	1379.238	1402.981	1250.925	1078.407	1010.324	894.3341	804.5303	675.6252	603.6369	503.4887	405.8751	367.8086	304.7778	205.6779	125.0762	47.65267	37.50057	14039.018039999999
PERNAMBUCO	m	2615904	Tuparetama - PE	259.0575	272.6256	293.0842	287.7729	283.4114	254.9085	295.1922	287.348	273.349	236.809	252.3047	221.3391	156.935	120.6852	132.8694	99.93518	53.16055	34.82392	17.39811	3833.00946
PERNAMBUCO	m	2616001	Venturosa - PE	801.343	813.5918	816.7828	829.4724	766.0962	668.0717	725.3397	682.5175	617.8431	488.3358	478.961	338.6922	307.7366	237.3829	209.7252	149.1804	91.04846	41.79061	21.89588	9085.80725
PERNAMBUCO	m	2616100	Verdejante - PE	397.1617	411.3623	381.71	408.5864	428.1984	364.4819	342.9989	334.1544	279.239	245.5723	252.4983	191.9494	183.6379	135.0396	126.6134	83.24112	53.1445	22.66203	13.82218	4656.073730000001
PERNAMBUCO	m	2616183	Vertente do Lério - PE	254.8521	264.7609	289.8148	283.054	261.6349	301.1699	278.2782	291.8825	243.677	228.1528	196.9864	182.0646	148.0308	143.3391	98.3442	71.81915	50.99885	21.30244	18.16057	3628.32321
PERNAMBUCO	m	2616209	Vertentes - PE	881.9582	908.824	861.7732	966.3633	894.3509	861.5719	861.5812	846.9372	753.6101	611.2928	522.0582	393.0895	354.5897	260.7823	270.464	148.843	116.0151	48.26073	33.20188	10595.567210000003
PERNAMBUCO	m	2616308	Vicência - PE	1201.181	1226.172	1196.304	1322.492	1483.304	1421.355	1402.488	1374.85	1179.386	941.2	845.1484	697.1157	563.0023	376.1694	302.0161	181.5727	116.1442	53.09517	24.73663	15907.732600000005
PERNAMBUCO	m	2616407	Vitória de Santo Antão - PE	4729.391	4976.295	5305.893	5461.783	5752.818	5533.478	5371.033	5619.124	5039.582	4512.502	3850.995	3119.767	2457.454	1828.411	1383.881	940.8602	604.4845	287.7896	171.3166	66946.85790000002
PERNAMBUCO	m	2616506	Xexéu - PE	678.4872	677.0296	691.4394	657.5816	706.6354	563.9465	514.3401	466.3762	439.2173	408.3692	348.4626	267.9174	238.5322	184.805	143.5522	106.163	69.74056	28.63555	15.64284	7206.873850000001
PIAUÍ	f	2200053	Acauã - PI	287.5738	274.7376	296.2499	348.9287	363.393	304.3081	306.4436	280.9955	263.3707	235.9546	200.927	173.3764	132.1843	101.8864	96.00448	58.44812	41.18673	18.87635	8.259732	3793.105012
PIAUÍ	f	2200103	Agricolândia - PI	158.361	158.8749	185.8312	186.9762	203.9475	175.5542	162.9679	177.5	162.5205	171.3677	151.2846	122.1261	112.7141	116.7947	101.2784	78.8477	46.82869	23.12596	15.19764	2512.0989899999995
PIAUÍ	f	2200202	Água Branca - PI	660.7222	639.259	690.5161	851.0315	838.0887	683.493	680.7318	717.5392	690.8537	576.898	465.674	413.1073	391.7524	315.044	272.3394	181.9604	142.435	69.43331	38.07971	9318.95872
PIAUÍ	f	2200251	Alagoinha do Piauí - PI	211.0712	216.0059	239.2798	285.2423	263.0919	271.0103	320.7123	300.9298	264.5236	248.3956	251.5444	227.2128	192.1702	153.2472	121.9707	79.57069	45.92614	22.83435	13.31834	3728.0575199999994
PIAUÍ	f	2200277	Alegrete do Piauí - PI	183.6464	181.7748	218.7352	225.0351	213.4832	223.1344	211.8339	188.9105	176.4032	157.5633	187.6501	157.34	111.4544	85.89606	62.64912	56.99254	52.18187	16.2358	7.702122	2718.6220120000003
PIAUÍ	f	2200301	Alto Longá - PI	447.9568	461.376	497.6699	517.374	527.8976	498.2998	567.335	529.2065	545.9904	480.3963	388.7734	384.1578	354.6107	315.4311	203.2179	161.5158	118.0818	60.17713	28.89668	7088.36461
PIAUÍ	f	2200400	Altos - PI	1460.671	1474.062	1611.252	1634.885	1685.535	1573.941	1652.44	1603.05	1469.871	1291.476	1169.11	1066.054	898.1169	734.8063	545.5713	356.9246	292.9879	147.3898	84.68954	20752.83334
PIAUÍ	f	2200459	Alvorada do Gurguéia - PI	261.8277	245.4227	256.2158	274.5923	224.9883	221.3372	178.5704	194.9481	182.7119	140.5148	117.8168	104.18	102.6885	82.55385	56.03181	38.70103	24.23771	11.25146	6.182343	2724.772703
PIAUÍ	f	2200509	Amarante - PI	664.6258	664.9617	725.4987	680.7878	700.6301	601.7464	660.1917	617.5253	602.954	499.2158	455.0342	489.398	408.7561	349.5698	288.2045	205.9849	145.2228	72.52531	45.89839	8878.731300000001
PIAUÍ	f	2200608	Angical do Piauí - PI	179.8598	175.8753	200.5817	248.7886	281.265	235.4975	205.774	234.0147	193.6573	209.0033	216.7965	222.8062	179.7804	156.3786	109.7087	95.63296	79.30076	29.65324	20.31354	3274.6881000000003
PIAUÍ	f	2200707	Anísio de Abreu - PI	425.7599	417.7089	418.3487	471.302	453.9568	411.9613	455.0367	412.1747	372.6444	322.0098	231.1697	218.7157	151.1078	120.8578	116.5708	83.27815	57.12875	20.81794	16.72851	5177.2783500000005
PIAUÍ	f	2200806	Antônio Almeida - PI	106.5124	103.7471	105.2126	129.7094	131.8122	119.9795	119.7119	103.6224	106.8363	82.22663	71.45569	95.43843	79.74734	68.41806	42.83159	35.77669	12.08891	9.405494	5.479533	1530.0121669999996
PIAUÍ	f	2200905	Aroazes - PI	176.7578	181.1743	234.2872	230.9031	198.3499	169.0103	174.4273	224.5101	198.7617	193.5068	156.0775	152.5476	154.3799	127.5546	111.5142	48.18641	55.77526	25.6835	15.55796	2828.9654299999993
PIAUÍ	f	2200954	Aroeiras do Itaim - PI	2334.987	2372.386	2752.896	3147.048	3500.712	3470.495	3509.205	3316.599	3178.817	2850.85	2616.063	2213.835	1651.06	1267.386	1008.461	754.7705	457.5261	210.1803	114.5859	40727.862799999995
PIAUÍ	f	2201002	Arraial - PI	147.712	141.9745	153.9719	183.2944	198.005	189.3387	170.9019	146.696	137.9295	148.0115	148.5082	122.5922	97.93127	95.48804	73.19791	51.85051	33.82468	22.35728	8.960947	2272.5464370000004
PIAUÍ	f	2201051	Assunção do Piauí - PI	358.4793	336.5013	355.104	347.7981	340.2848	253.7358	275.7644	267.7784	295.4381	218.7697	172.705	177.0337	145.3168	119.6051	93.84433	63.51508	36.31588	14.82175	8.84474	3881.6562799999997
PIAUÍ	f	2201101	Avelino Lopes - PI	446.957	438.9103	479.1136	554.6061	487.275	458.5217	400.5877	426.3954	399.8053	369.1901	309.1487	290.169	210.8107	197.7971	173.2322	116.2531	76.15098	44.26801	18.11816	5897.31015
PIAUÍ	f	2201150	Baixa Grande do Ribeiro - PI	713.0744	642.5351	573.5244	691.1803	651.1278	603.5559	530.473	454.7941	365.9167	229.3245	259.3092	202.3752	165.166	140.1964	79.09813	52.54782	41.23787	14.88397	9.965434	6420.2862239999995
PIAUÍ	f	2201176	Barra D'Alcântara - PI	121.8049	121.0158	155.7012	163.0475	159.4088	126.2533	135.625	170.3044	161.0965	105.884	105.9773	86.84146	107.181	86.13442	51.71877	43.82244	36.43939	14.46428	9.773187	1962.493647
PIAUÍ	f	2201200	Barras - PI	1903.288	1872.46	1949.753	2207.956	1919.28	1909.636	1937.774	1806.979	1681.092	1228.728	1180.901	1004.45	870.5275	787.2644	564.0305	411.1126	298.0749	154.2189	80.75272	23768.278520000003
PIAUÍ	f	2201309	Barreiras do Piauí - PI	130.3018	122.221	127.3491	175.4423	136.5168	116.8501	107.8347	106.8203	91.22378	79.77529	75.40657	76.7321	61.57896	60.14605	39.53422	27.01349	24.84099	9.000644	5.943356	1574.5315500000002
PIAUÍ	f	2201408	Barro Duro - PI	239.9812	245.6997	280.9968	279.1463	256.3548	238.2059	258.2832	237.0648	245.1154	184.3425	178.5135	182.5571	168.6535	135.3091	94.51702	76.66122	53.14564	30.40499	14.9355	3399.88817
PIAUÍ	f	2201507	Batalha - PI	925.9043	899.1363	913.5732	1166.856	1157.335	1071.374	1048.041	1013.685	921.9291	774.6043	706.1158	646.2843	551.073	437.1127	331.0517	245.8376	187.1468	94.51514	46.2899	13137.86514
PIAUÍ	f	2201556	Bela Vista do Piauí - PI	150.1272	140.0964	159.0666	209.0117	199.0134	165.8931	134.1263	147.8393	144.9911	124.5543	139.6124	104.7666	70.6155	47.23576	56.89773	36.5166	17.55588	9.431933	3.924159	2061.2759619999997
PIAUÍ	f	2201572	Belém do Piauí - PI	130.0531	128.4838	144.8254	149.3723	166.0564	160.5149	126.0006	143.5882	129.8406	105.5613	95.34434	101.0105	62.45399	53.62013	49.55753	38.69896	24.28773	9.490785	7.690591	1826.451156
PIAUÍ	f	2201606	Beneditinos - PI	332.2545	329.6619	351.3181	405.8174	407.1054	335.4438	368.5975	407.7739	324.9912	270.6983	248.7287	214.7353	258.8426	219.781	166.0338	114.571	84.55922	39.37549	19.98397	4900.273080000001
PIAUÍ	f	2201705	Bertolínia - PI	192.691	190.6086	210.508	224.985	227.4664	203.919	192.0878	209.2085	185.4779	137.8087	150.0432	125.0669	134.4046	90.90674	73.95563	59.885	47.71328	24.58868	11.96953	2693.2944599999996
PIAUÍ	f	2201739	Betânia do Piauí - PI	175.4605	163.5087	179.0552	202.0394	178.2079	151.1914	185.9548	187.7786	185.5954	156.9244	137.1913	121.4984	94.91578	91.19547	81.339	43.7914	29.50252	12.89255	9.941175	2387.983895
PIAUÍ	f	2201770	Boa Hora - PI	312.1091	305.1126	303.8589	335.4581	285.1231	270.0581	300.2484	283.3308	245.0217	182.973	148.321	135.901	105.7008	102.2995	77.51747	55.50174	36.47723	14.94909	8.405591	3508.367221000001
PIAUÍ	f	2201804	Bocaina - PI	106.2542	109.0138	132.7972	136.9358	178.983	144.2139	151.661	179.9764	139.4807	154.4793	153.2338	134.5685	104.4467	111.7159	96.02566	75.23183	42.45431	18.93149	11.11153	2181.5150200000003
PIAUÍ	f	2201903	Bom Jesus - PI	1397.967	1384.146	1279.882	1533.451	1496.737	1337.122	1369.345	1216.584	1026.496	681.1677	613.4792	517.2265	402.774	333.0942	217.995	154.816	102.6908	58.58808	25.89092	15149.4524
PIAUÍ	f	2201919	Bom Princípio do Piauí - PI	223.6217	207.2571	217.113	266.5671	278.8	239.7921	218.1328	194.5622	193.9488	150.4935	124.6868	131.8093	94.55538	74.47843	67.54205	41.64204	29.07543	21.57775	5.9831	2781.63858
PIAUÍ	f	2201929	Bonfim do Piauí - PI	212.9742	210.6988	215.7736	254.7813	247.5278	239.0481	219.1064	203.6903	174.8184	193.1219	143.7219	131.0082	121.5404	104.02	75.83414	57.71418	39.47151	18.52344	10.1865	2873.561069999999
PIAUÍ	f	2201945	Boqueirão do Piauí - PI	249.0871	244.0455	273.6639	295.2521	247.0004	222.6275	245.2007	260.0109	232.4881	145.9758	146.2608	164.2041	152.0855	127.6217	91.64776	70.12174	43.78443	24.92344	14.71537	3250.7168400000005
PIAUÍ	f	2201960	Brasileira - PI	273.3208	271.2036	297.1077	334.0426	350.4254	296.9868	343.6928	313.9722	308.828	220.9976	214.3859	192.7888	187.3004	140.5675	108.5252	78.13114	58.1283	28.76238	14.26828	4033.4354000000003
PIAUÍ	f	2201988	Brejo do Piauí - PI	125.3224	119.4482	149.6178	177.7222	152.341	125.2492	117.8651	145.1794	141.7451	123.8642	97.07909	103.8331	74.6895	65.1443	54.98808	45.25474	24.17357	11.19648	4.764635	1859.4780950000002
PIAUÍ	f	2202000	Buriti dos Lopes - PI	774.8946	756.9424	776.2891	843.6825	811.1183	757.1395	802.9048	761.4341	623.2024	533.5507	492.7284	424.658	359.858	341.4156	264.3078	187.5144	116.0537	61.14153	32.99484	9721.830670000001
PIAUÍ	f	2202026	Buriti dos Montes - PI	293.7071	270.7241	284.9742	364.3394	392.6756	338.8226	308.7	245.4141	265.1282	233.6899	231.8438	185.9111	159.7968	119.4857	87.16428	73.79655	62.7269	26.35111	16.12891	3961.38035
PIAUÍ	f	2202059	Cabeceiras do Piauí - PI	370.6194	370.2173	372.2719	454.6374	434.6432	465.3068	416.4164	399.8748	375.0942	317.816	249.928	254.6837	239.7451	204.2381	136.3653	102.2865	59.55399	42.52652	18.12386	5284.34847
PIAUÍ	f	2202075	Cajazeiras do Piauí - PI	155.4098	152.7044	162.0748	193.3349	171.2112	142.6152	164.4174	110.9987	120.3086	81.84353	95.43141	64.11599	76.99988	57.82176	54.3893	37.26934	21.83378	16.21907	4.360073	1883.3591330000004
PIAUÍ	f	2202083	Cajueiro da Praia - PI	280.3371	268.2672	284.9082	344.5964	339.9636	281.126	298.4288	304.4557	287.0281	213.6024	196.3264	144.1436	130.0547	119.0587	105.5869	59.12027	49.7973	21.70831	11.8815	3740.3911799999996
PIAUÍ	f	2202091	Caldeirão Grande do Piauí - PI	206.1637	197.3825	217.3993	264.7242	254.7569	223.221	215.4725	185.6411	219.6327	186.9755	139.3218	136.4387	113.6206	87.81445	77.07519	56.23474	39.41006	22.52661	11.58777	2855.3993200000004
PIAUÍ	f	2202109	Campinas do Piauí - PI	196.5591	192.2216	210.0453	214.8499	218.9262	198.0454	207.2591	194.505	180.9631	142.3312	184.4515	155.7181	123.621	114.9609	97.82552	51.85005	45.29183	20.56064	12.12006	2762.1055000000006
PIAUÍ	f	2202117	Campo Alegre do Fidalgo - PI	193.9842	192.107	198.8793	217.311	197.7168	198.5307	211.3848	178.9615	176.7789	134.4429	126.3784	119.6592	78.61444	71.19409	48.47178	38.71	28.41024	12.98545	7.406358	2431.927058
PIAUÍ	f	2202133	Campo Grande do Piauí - PI	199.9349	194.0416	212.6501	280.6108	273.9634	257.1262	235.5199	189.2949	215.5163	177.2865	197.5873	149.3609	129.1496	89.5598	84.0494	52.58202	34.99564	11.15474	6.185803	2990.5698030000003
PIAUÍ	f	2202174	Campo Largo do Piauí - PI	420.2021	388.2622	389.5292	396.6316	331.9825	344.1681	305.7609	262.1366	222.8242	151.8799	142.5913	129.1729	113.4485	110.345	63.25449	39.45032	35.76387	26.11011	7.896152	3881.4099419999993
PIAUÍ	f	2202208	Campo Maior - PI	1294.037	1358.95	1574.193	1807.812	1876.028	1716.958	1844.82	1895.058	1843.508	1662.426	1483.298	1337.187	1136.107	972.8079	749.5189	485.7172	346.6175	201.7877	116.3492	23703.1804
PIAUÍ	f	2202251	Canavieira - PI	135.6251	131.9502	147.5139	164.1732	133.8826	130.1609	118.4074	143.8973	129.8321	95.03834	107.4463	91.57586	75.43618	78.74876	55.72912	43.06864	31.54473	12.63421	12.31785	1838.98269
PIAUÍ	f	2202307	Canto do Buriti - PI	675.7686	684.2833	786.5929	1005.14	835.5174	731.8489	712.9497	808.455	761.0206	631.6929	563.099	571.4426	445.473	384.851	324.3321	204.7343	137.3322	77.29368	43.72053	10385.547710000003
PIAUÍ	f	2202406	Capitão de Campos - PI	408.577	412.544	444.0507	518.4441	447.0349	443.2663	434.0059	484.8278	414.2597	325.3221	280.4316	264.2376	267.3774	211.6499	158.214	116.1605	73.67832	39.76865	19.84336	5763.693830000001
PIAUÍ	f	2202455	Capitão Gervásio Oliveira - PI	159.7315	150.6515	151.7792	199.7588	160.0462	158.8201	151.56	156.3253	144.2427	123.1428	99.56775	72.97908	77.02971	53.0523	50.2248	42.35716	23.06744	15.3555	8.055829	1997.747669
PIAUÍ	f	2202505	Caracol - PI	551.8475	530.7544	523.0397	580.8554	545.1383	533.8682	460.88	422.3775	408.2481	288.7435	244.4383	234.4441	172.5158	140.7368	117.8345	85.43619	63.17677	22.61593	19.03235	5945.98334
PIAUÍ	f	2202539	Caraúbas do Piauí - PI	262.6809	243.1774	263.5501	293.1527	286.0116	257.0121	219.373	214.7868	190.2811	148.5432	129.7852	110.5828	113.0031	80.51047	71.45148	46.00269	32.16104	13.992	9.920547	2985.9782270000005
PIAUÍ	f	2202554	Caridade do Piauí - PI	217.5696	209.4418	220.592	274.1977	222.4067	234.9033	190.5137	181.3282	158.2508	155.774	126.5424	102.8068	77.83143	69.16054	57.60167	38.70673	30.24182	11.65711	7.908178	2587.4344779999997
PIAUÍ	f	2202604	Castelo do Piauí - PI	621.064	617.3296	689.7635	736.2264	747.3358	653.9745	648.8458	575.5217	608.5566	580.3292	542.683	456.5784	458.5155	374.7832	299.424	198.7274	149.0896	77.57509	45.05697	9081.380259999998
PIAUÍ	f	2202653	Caxingó - PI	275.6151	246.5155	255.1829	297.824	294.7765	248.4768	213.7146	188.8702	162.0436	144.5211	110.89	95.54528	96.61248	71.76039	47.01048	32.123	19.97323	10.77877	5.420191	2817.654121
PIAUÍ	f	2202703	Cocal - PI	1123.974	1067.016	1107.264	1268.056	1210.347	1129.768	1053.845	934.7062	881.406	733.1014	688.0614	585.326	438.5951	386.1224	352.2578	239.4118	156.1985	79.38804	40.81494	13475.65958
PIAUÍ	f	2202711	Cocal de Telha - PI	146.1545	143.5104	167.2781	188.9979	200.0822	175.0769	176.1798	219.4327	163.9514	146.1056	139.887	114.0186	112.7164	88.29347	69.11277	56.98821	33.42552	16.74151	9.145673	2367.0986529999996
PIAUÍ	f	2202729	Cocal dos Alves - PI	204.0359	194.3856	205.6122	291.9054	255.8061	241.7787	250.9044	202.8313	188.0461	181.9754	152.9634	157.1288	103.8503	103.4402	73.19679	47.48107	25.45758	16.20627	9.090517	2906.096027
PIAUÍ	f	2202737	Coivaras - PI	151.1367	151.9199	157.555	154.696	157.1557	139.0527	145.7739	166.1157	133.0343	102.8434	96.73332	91.63374	86.05776	68.29267	58.52211	48.19589	24.82297	11.23223	7.849305	1952.6232949999999
PIAUÍ	f	2202752	Colônia do Gurguéia - PI	317.7582	316.1107	334.9766	310.2363	327.7251	282.3203	277.351	266.4066	226.5981	158.2902	168.3111	158.2118	104.2233	106.7338	67.70518	63.57359	46.72281	23.45172	9.830531	3566.536931
PIAUÍ	f	2202778	Colônia do Piauí - PI	242.4702	237.3086	270.4347	302.4693	312.9149	282.3759	306.3969	295.8168	269.6912	212.0885	207.0554	205.7292	173.9142	143.1056	103.6137	77.36726	56.43914	21.6789	14.53214	3735.402539999999
PIAUÍ	f	2202802	Conceição do Canindé - PI	125.5856	125.3678	154.5847	150.3784	161.1117	151.6195	126.5351	180.8307	150.9432	118.9956	118.8623	122.5587	83.70159	89.41294	78.26749	49.65215	50.885	14.39442	11.88499	2065.5718799999995
PIAUÍ	f	2202851	Coronel José Dias - PI	130.8235	128.7379	149.7	189.7711	170.8773	157.157	145.92	181.2931	163.0103	152.2454	130.4271	106.4099	90.89355	71.74039	88.794	54.74901	36.37896	13.07174	8.243228	2170.243478
PIAUÍ	f	2202901	Corrente - PI	1129.544	1102.019	1127.355	1354.161	1233.784	1133.503	1023.648	1047.952	903.3657	679.7683	613.9728	598.3679	464.1877	398.9332	277.5069	211.0006	142.993	76.25522	40.07897	13558.396289999997
PIAUÍ	f	2203008	Cristalândia do Piauí - PI	395.7532	375.0941	390.6538	423.1457	318.245	315.6373	290.0515	301.3684	248.5367	219.2008	185.5558	177.7199	169.2168	123.5976	99.77465	65.76673	38.29713	19.46294	16.68988	4173.76793
PIAUÍ	f	2203107	Cristino Castro - PI	422.1099	406.4382	427.2672	453.7174	456.6839	424.545	398.509	367.1968	333.9996	270.6775	250.6476	244.0977	196.3173	170.5149	124.0488	93.47399	66.66364	31.96117	19.265	5158.1346
PIAUÍ	f	2203206	Curimatá - PI	474.1453	456.9955	485.4208	545.3248	527.5468	451.2249	428.3596	418.0688	396.1235	305.0647	285.9898	266.3987	200.3759	185.1729	139.1179	84.72731	68.2437	35.94208	18.58599	5772.828979999999
PIAUÍ	f	2203230	Currais - PI	243.4333	234.6558	245.4295	220.4866	190.991	162.7874	179.6239	157.9562	162.4425	85.60649	115.7375	100.7954	95.5772	87.56086	61.64425	36.50536	27.86454	12.5954	7.765661	2429.458861
PIAUÍ	f	2203255	Curralinhos - PI	202.8987	196.2052	190.8227	201.1569	212.5234	173.8685	186.1177	170.0876	131.2416	125.8566	101.3624	95.823	95.88765	68.90259	55.14001	37.9698	28.50783	14.88209	8.944494	2298.198764
PIAUÍ	f	2203271	Curral Novo do Piauí - PI	253.3572	232.763	241.3985	236.0781	243.1813	213.1597	210.9721	152.6508	186.8041	139.4219	131.8346	93.69837	77.19839	70.63651	42.77772	29.20051	23.01639	11.24525	5.85526	2595.2497
PIAUÍ	f	2203305	Demerval Lobão - PI	488.9408	497.0479	555.069	559.3395	587.0076	496.7427	536.5449	573.4031	553.259	440.6015	342.8674	354.1351	296.507	253.0692	227.9614	156.0207	120.2137	52.41693	23.21941	7114.36684
PIAUÍ	f	2203354	Dirceu Arcoverde - PI	220.806	217.1916	241.7693	303.2347	288.2906	258.2132	238.8789	228.2894	237.5948	204.6874	216.2055	170.5847	152.6193	103.5184	111.4242	75.26421	50.45074	27.6064	15.03677	3361.6661199999994
PIAUÍ	f	2203404	Dom Expedito Lopes - PI	204.3634	206.2323	229.557	258.0116	294.6775	287.3916	265.9317	250.3117	257.3822	245.1397	215.7602	215.9368	182.6456	134.1949	99.52562	58.40908	48.43739	18.87525	12.09734	3484.8808799999993
PIAUÍ	f	2203420	Domingos Mourão - PI	169.5432	158.6467	181.795	195.8107	189.2985	169.9994	138.5745	128.5901	131.0209	121.1915	111.0791	94.70113	90.94813	69.7053	64.95033	43.80955	32.74499	13.52254	7.619557	2113.5511269999997
PIAUÍ	f	2203453	Dom Inocêncio - PI	292.1854	293.0072	359.5822	361.6105	347.5164	338.0935	330.0146	320.4141	342.8803	291.9052	273.198	241.3952	210.7895	151.5882	136.9056	113.9305	71.4253	30.08512	19.94198	4526.468799999999
PIAUÍ	f	2203503	Elesbão Veloso - PI	380.556	398.5867	471.1788	519.2272	468.7493	454.3559	532.543	534.4707	507.952	470.3155	424.8575	410.7089	353.7391	353.3793	248.7254	187.6035	144.2663	71.33087	42.72331	6975.2692799999995
PIAUÍ	f	2203602	Eliseu Martins - PI	160.7194	164.8089	178.4732	172.4377	173.2273	156.8071	168.0773	182.7193	160.7866	134.3097	140.5536	115.4789	102.2464	98.60252	84.93122	54.78898	44.88513	21.18653	15.06461	2330.1043899999995
PIAUÍ	f	2203701	Esperantina - PI	1518.842	1521.017	1595.688	1704.15	1686.165	1591.106	1778.054	1705.629	1385.896	1152.631	1028.792	928.6102	837.7971	749.5408	485.2606	359.5382	232.3612	132.2639	70.00887	20463.350870000002
PIAUÍ	f	2203750	Fartura do Piauí - PI	202.7004	194.0128	211.7704	236.1428	224.1261	229.0185	186.6465	178.984	146.1661	144.1719	130.1334	144.731	86.16576	98.23205	69.96585	48.92807	40.63352	17.13058	9.852693	2599.5124229999997
PIAUÍ	f	2203800	Flores do Piauí - PI	157.4421	151.0123	170.7374	187.5154	162.1154	144.3452	146.863	155.2205	149.0501	127.3475	125.8076	117.1498	97.70748	90.62577	63.21892	30.66818	38.8383	16.70228	8.421807	2140.789037
PIAUÍ	f	2203859	Floresta do Piauí - PI	59.75362	62.13439	66.11925	82.60692	81.16845	86.85726	87.21094	84.70415	87.44667	87.04033	80.73745	78.73695	62.3711	51.39528	51.91436	27.02711	21.82983	9.461703	5.968791	1174.484554
PIAUÍ	f	2203909	Floriano - PI	1865.548	1981.737	2196.977	2546.867	2566.31	2483.569	2619.054	2483.276	2318.225	1949.622	1838.199	1573.062	1353.562	1124.352	866.2698	580.8132	428.6169	224.5215	137.6507	31138.232099999994
PIAUÍ	f	2204006	Francinópolis - PI	156.8996	153.3477	166.332	219.5964	212.5906	202.1584	161.0425	207.8734	177.4523	144.5821	160.0912	160.9004	131.8811	96.13642	88.07254	62.83215	47.1808	29.58382	13.75624	2592.3096700000006
PIAUÍ	f	2204105	Francisco Ayres - PI	132.3857	138.2656	168.2892	146.2645	137.9429	134.7041	148.389	143.6362	130.7085	119.9679	114.7711	124.3213	116.7528	114.063	79.8418	52.56513	37.06797	23.08847	15.84486	2078.87003
PIAUÍ	f	2204154	Francisco Macedo - PI	109.3293	106.9806	111.2063	142.1426	150.2565	120.9607	137.9647	116.9266	128.0733	98.50897	85.47803	80.21716	45.24016	55.07885	42.81675	24.82486	16.39504	11.30009	7.539421	1591.239931
PIAUÍ	f	2204204	Francisco Santos - PI	328.7498	333.9943	339.5449	364.5818	426.691	356.3792	356.7595	349.4174	349.5994	310.2737	273.3681	264.5429	190.1017	171.3026	125.4484	82.52884	60.78698	26.71765	13.80262	4724.59079
PIAUÍ	f	2204303	Fronteiras - PI	380.9014	372.4878	415.2163	494.012	509.7905	458.7996	490.2079	412.1478	439.27	382.8266	375.1175	309.3443	251.3818	197.421	174.6596	111.0342	75.87256	42.43426	23.90137	5916.8264899999995
PIAUÍ	f	2204352	Geminiano - PI	193.7095	187.8156	213.9459	228.9019	238.4638	216.3705	211.0549	195.4719	198.6939	178.3369	189.961	172.7958	125.126	91.98848	88.84389	56.24079	36.9732	17.10763	7.505861	2849.307451
PIAUÍ	f	2204402	Gilbués - PI	469.567	441.9071	447.3474	493.403	500.0601	437.2606	390.0173	391.7392	304.1233	274.4855	238.6977	234.132	196.7515	193.973	101.7241	113.8669	56.12357	29.02804	15.51441	5329.72172
PIAUÍ	f	2204501	Guadalupe - PI	356.815	354.8251	403.5475	414.9867	428.3125	403.0343	432.1137	369.5183	358.534	301.2097	273.7168	258.4869	237.7401	178.5587	155.5973	94.09665	68.84945	33.56761	21.50155	5145.01186
PIAUÍ	f	2204550	Guaribas - PI	188.1594	174.6155	167.9557	203.5793	219.771	187.8699	172.0839	166.029	144.5208	104.1182	109.399	76.2462	70.24314	62.7624	45.24436	27.7416	23.59437	8.077271	2.275775	2154.286816
PIAUÍ	f	2204600	Hugo Napoleão - PI	130.813	125.5584	142.6191	172.6444	172.9633	156.7849	149.2929	142.7778	145.3704	110.9256	102.5453	97.27065	87.54529	80.15395	57.43748	38.70465	29.07941	14.39474	7.072102	1963.953372
PIAUÍ	f	2204659	Ilha Grande - PI	369.7114	348.871	380.9966	428.328	404.8882	343.3407	370.8351	345.4098	375.4852	243.7443	237.1676	193.2133	169.8422	139.4569	130.7409	88.36444	65.70379	36.96291	16.98779	4690.05013
PIAUÍ	f	2204709	Inhuma - PI	481.2399	484.6381	566.909	602.9429	615.4535	569.3393	504.8416	552.3019	572.9544	508.3072	438.0202	402.6287	342.4385	300.0624	206.6271	178.0385	118.6197	57.95885	32.9519	7536.27365
PIAUÍ	f	2204808	Ipiranga do Piauí - PI	313.744	307.164	371.4507	407.5281	420.9034	358.3524	383.6152	365.1788	345.4698	302.0893	315.9307	272.016	219.1219	174.7905	126.7451	97.8876	82.44183	40.07162	16.13744	4920.63839
PIAUÍ	f	2204907	Isaías Coelho - PI	335.7264	325.5155	360.763	358.2364	391.6044	342.6167	314.8046	291.6681	268.2329	228.5351	256.3871	196.9223	167.0598	116.2637	125.6306	94.19006	47.22655	28.31136	13.54851	4263.243079999999
PIAUÍ	f	2205003	Itainópolis - PI	280.0948	285.6905	337.3892	417.4063	445.1202	376.137	397.8291	392.6022	386.4401	399.4143	406.5687	356.8879	316.5661	254.6692	204.2291	152.57	93.9085	43.65637	25.85925	5573.03882
PIAUÍ	f	2205102	Itaueira - PI	344.8816	352.1586	432.2524	406.0088	393.1932	361.4927	381.5096	403.5718	379.256	315.715	337.7685	292.0494	236.1687	221.1351	175.8652	119.0259	94.49201	32.82936	22.42289	5301.796759999999
PIAUÍ	f	2205151	Jacobina do Piauí - PI	170.3777	171.8415	190.0239	242.4974	224.6318	227.6702	233.6043	223.9253	204.9313	183.9949	172.2058	160.7503	121.2726	108.6575	76.50794	42.36604	33.35289	14.87025	11.34957	2814.8311899999994
PIAUÍ	f	2205201	Jaicós - PI	710.2485	692.2309	784.0607	885.0328	856.9196	713.8457	749.4434	743.1329	701.7227	595.7056	570.6129	452.9453	395.8256	301.0948	260.0027	190.7291	133.7563	61.57409	41.94825	9840.831840000003
PIAUÍ	f	2205250	Jardim do Mulato - PI	156.7774	157.2776	177.8586	158.877	187.4674	161.368	155.74	157.7456	151.5317	134.83	135.7521	117.7456	91.43406	97.01981	57.71502	47.45104	35.71832	14.37964	7.78535	2204.47424
PIAUÍ	f	2205276	Jatobá do Piauí - PI	151.5078	153.5568	178.2517	192.0009	172.3233	163.6154	162.1252	157.6144	180.0439	145.8199	119.9656	125.5612	106.4991	106.0455	83.909	50.39444	40.02209	18.02563	9.093702	2316.3755620000006
PIAUÍ	f	2205300	Jerumenha - PI	133.3793	129.8571	156.3317	170.2702	169.117	146.6922	146.8789	143.7109	154.4632	128.2635	139.5238	122.3123	88.28344	79.62726	68.31207	56.2185	36.99523	15.78206	8.63488	2094.65354
PIAUÍ	f	2205359	João Costa - PI	95.01719	95.51445	107.1133	128.3175	95.04166	108.8576	104.5063	107.2659	93.34001	93.14945	84.17953	74.9434	53.91306	44.8976	39.40487	27.74717	20.59728	10.34682	5.010375	1389.1634650000003
PIAUÍ	f	2205409	Joaquim Pires - PI	547.658	523.8586	559.9731	694.7372	589.2661	613.9646	530.4892	518.7468	448.8898	361.1354	357.4136	307.5228	257.5324	210.0797	185.2898	102.1647	78.46718	36.19544	16.01464	6939.399060000001
PIAUÍ	f	2205458	Joca Marques - PI	274.8993	262.1457	270.0463	249.551	224.819	265.9748	249.7629	219.0517	167.1541	123.609	142.6018	92.93698	91.30728	77.97327	57.65543	40.16215	26.62571	14.81184	2.946808	2854.0350679999992
PIAUÍ	f	2205508	José de Freitas - PI	1507.215	1511.428	1600.127	1654.432	1699.486	1606.317	1779.197	1649.045	1484.636	1172.069	1034.382	895.7992	756.6464	647.0825	498.6644	372.1356	250.3774	114.0597	74.30532	20307.40452000001
PIAUÍ	f	2205516	Juazeiro do Piauí - PI	200.6489	191.9396	184.7732	200.6462	220.3025	192.94	178.8655	161.2784	159.4382	144.1196	136.848	96.19747	100.6758	83.98859	66.62288	44.55439	39.3697	17.08335	6.180101	2426.4723809999996
PIAUÍ	f	2205524	Júlio Borges - PI	237.5987	228.7822	245.9086	242.445	225.392	232.178	191.1024	203.7961	166.2406	143.7572	118.2138	143.209	87.90528	97.43365	70.83369	51.85653	35.18959	18.9465	10.44408	2751.2329200000004
PIAUÍ	f	2205532	Jurema - PI	174.8518	175.1534	182.1189	215.6653	174.4925	201.4357	186.5192	170.5837	164.3957	133.3639	119.4462	99.03479	69.39036	60.59993	70.92926	50.394	27.30351	16.24191	7.598481	2299.518541
PIAUÍ	f	2205540	Lagoinha do Piauí - PI	100.4676	102.0072	104.0007	114.2349	115.9537	113.8908	109.1298	100.037	107.1161	83.78075	70.49324	71.80303	67.76696	57.94061	41.24489	32.86378	12.72879	6.754212	5.792819	1418.0068809999998
PIAUÍ	f	2205557	Lagoa Alegre - PI	356.0413	340.1401	339.5311	376.4602	396.5579	375.3771	326.2381	301.78	289.2242	243.737	195.163	171.4615	118.8088	128.3859	117.1869	86.91713	57.64027	23.00747	13.97754	4257.635509999999
PIAUÍ	f	2205565	Lagoa do Barro do Piauí - PI	159.2528	156.6232	157.9454	200.4667	181.2529	196.6708	164.4189	171.251	144.2704	139.669	120.0009	101.5511	76.3848	72.70649	81.57373	55.51437	21.79716	13.47648	8.99691	2223.8230399999998
PIAUÍ	f	2205573	Lagoa de São Francisco - PI	258.2355	236.3155	266.4218	336.0074	332.6752	281.2794	210.9615	237.0181	247.7951	188.821	198.9368	131.7726	113.5676	94.51664	93.27709	70.81597	43.0754	13.53805	12.70226	3367.7329099999997
PIAUÍ	f	2205581	Lagoa do Piauí - PI	153.6053	148.182	146.6418	159.009	174.172	155.4472	186.4017	145.7956	148.3627	111.7332	98.77287	92.18849	71.82911	84.08029	41.2108	32.87298	29.08408	16.19409	3.880731	1999.4639409999997
PIAUÍ	f	2205599	Lagoa do Sítio - PI	189.3067	186.2495	204.7098	229.9586	203.1435	171.9933	171.8001	180.0555	202.9501	151.1339	138.6127	143.7812	125.1217	114.7136	74.20255	46.01378	32.11775	13.05093	8.22157	2587.1367800000003
PIAUÍ	f	2205607	Landri Sales - PI	168.1447	170.7722	203.263	197.9498	165.1975	151.3058	183.715	187.9871	195.7481	150.2846	157.1894	130.0136	143.8724	105.3831	93.53157	62.0431	49.75055	23.47196	10.55075	2550.17423
PIAUÍ	f	2205706	Luís Correia - PI	1214.726	1191.166	1235.521	1361.479	1346.252	1330.757	1265.892	1217.439	1133.364	920.423	784.0359	652.8615	520.3239	417.3791	352.4866	220.1498	164.6257	74.51456	42.11237	15445.508430000002
PIAUÍ	f	2205805	Luzilândia - PI	986.6904	1004.823	1030.091	1053.06	947.0225	990.0032	1078.647	953.0255	812.1034	676.4515	661.0831	612.8362	540.368	477.4691	327.6745	225.3489	180.1044	90.55717	42.81018	12690.16905
PIAUÍ	f	2205854	Madeiro - PI	396.9557	372.7234	376.2429	386.4087	355.7766	374.7261	376.0611	312.4865	254.1312	201.1519	166.3552	169.15	134.8498	112.0693	68.55179	63.55319	38.24989	26.1964	8.686153	4194.325822999999
PIAUÍ	f	2205904	Manoel Emídio - PI	166.5637	163.0443	161.2283	209.4892	233.586	192.3368	179.7325	212.0054	173.1788	153.0601	128.9028	130.7981	119.6252	87.22201	72.24146	44.529	43.05763	18.93966	7.509804	2497.0507639999996
PIAUÍ	f	2205953	Marcolândia - PI	431.8159	411.8167	415.912	454.6544	468.0609	377.3086	380.9528	312.3326	282.4114	250.8038	259.0748	213.1761	135.3849	119.6758	79.76155	65.00355	44.35294	17.64286	9.017822	4729.159422
PIAUÍ	f	2206001	Marcos Parente - PI	171.5206	175.4056	199.516	168.9656	171.176	153.5415	171.1682	159.9856	150.7297	137.0161	135.1453	109.3125	94.75478	110.5326	76.4661	46.02152	40.53412	20.1807	10.4003	2302.3728199999996
PIAUÍ	f	2206050	Massapê do Piauí - PI	210.4057	209.426	228.8402	292.9344	260.7517	190.7841	226.0162	247.8129	232.7202	183.3549	167.0173	149.641	135.3828	107.158	103.7715	74.48612	41.66685	26.81708	14.63034	3103.6172899999997
PIAUÍ	f	2206100	Matias Olímpio - PI	526.9283	506.9268	509.4836	515.6043	474.5054	446.7559	459.1402	384.7678	351.3791	262.3722	247.684	237.6629	181.4029	204.1285	138.8901	95.64229	67.00254	31.2686	12.63743	5654.18286
PIAUÍ	f	2206209	Miguel Alves - PI	1620.85	1481.493	1505.938	1565.444	1595.233	1415.47	1329.343	1197.364	950.9166	781.7713	703.4476	683.9524	602.8967	566.3036	376.497	299.2428	203.0472	94.15932	51.85407	17025.22359
PIAUÍ	f	2206308	Miguel Leão - PI	49.14505	47.88797	41.39994	49.25315	56.06707	39.81599	44.46159	52.13653	43.48651	45.34848	25.0607	30.69564	27.93023	21.21218	18.91966	7.302934	10.298	3.148189	2.103309	615.673122
PIAUÍ	f	2206357	Milton Brandão - PI	219.154	209.5452	232.9944	307.8815	304.6592	280.934	209.4662	226.7198	241.2049	181.8803	187.894	188.9707	143.8338	115.5222	74.58711	58.39869	39.32704	18.85143	9.190719	3251.0151889999997
PIAUÍ	f	2206407	Monsenhor Gil - PI	331.3913	333.6461	379.6416	425.5137	423.0584	397.5083	407.3384	411.0957	350.3061	308.0861	286.568	260.1432	215.0104	207.8475	163.7281	125.5744	91.61027	44.67342	22.39958	5185.1405700000005
PIAUÍ	f	2206506	Monsenhor Hipólito - PI	236.2834	236.0248	260.8229	323.672	291.6066	269.1315	310.3048	288.5115	272.3864	221.3753	236.6782	244.2149	176.3673	147.0057	111.8199	89.14993	53.99953	25.25104	14.91445	3809.5201500000003
PIAUÍ	f	2206605	Monte Alegre do Piauí - PI	468.3997	444.3846	448.6014	475.088	468.9079	415.196	380.18	364.7876	325.0808	261.4116	210.953	245.5869	184.4298	167.6778	108.2968	94.11482	62.2011	23.71273	17.948	5166.958550000001
PIAUÍ	f	2206654	Morro Cabeça no Tempo - PI	166.878	154.5839	160.3769	192.4592	176.7015	167.486	122.2945	130.9169	136.229	109.7498	108.0233	81.55156	77.42625	47.26031	38.54875	27.73616	29.68318	9.00012	8.676153	1945.5814829999995
PIAUÍ	f	2206670	Morro do Chapéu do Piauí - PI	274.0505	266.5077	273.2994	328.5357	297.7133	268.8907	270.9837	256.0431	209.3019	174.8493	167.868	119.3919	127.3062	104.3943	86.3685	59.86825	44.29054	15.34352	7.558794	3352.5653039999997
PIAUÍ	f	2206696	Murici dos Portelas - PI	527.0842	475.5796	455.6249	466.6462	523.0509	383.4725	389.6487	355.7975	272.3898	199.0999	196.723	189.5042	153.198	139.0683	86.27638	78.17747	38.32068	20.39635	8.974252	4959.032832000001
PIAUÍ	f	2206704	Nazaré do Piauí - PI	226.2731	226.7207	236.7298	272.4912	275.0553	256.8426	230.0085	242.3254	235.8783	223.7029	196.9603	177.3572	174.853	171.4278	113.3262	84.65786	60.46535	33.18088	21.94873	3460.2051199999996
PIAUÍ	f	2206720	Nazária - PI	27863.9	29255.17	32354.24	36606.04	40765.35	39587.85	43800.6	41797.65	38299.99	32024.63	28910.43	25278.3	20871.48	15580.04	10745.34	6655.057	4416.658	2383.626	1329.361	478525.71199999994
PIAUÍ	f	2206753	Nossa Senhora de Nazaré - PI	143.4982	145.5587	169.7221	167.7578	181.9	160.9584	176.8955	186.0608	183.072	144.2667	128.351	116.6707	104.655	99.75064	91.75427	58.4161	40.71648	18.56028	10.29605	2328.8607199999997
PIAUÍ	f	2206803	Nossa Senhora dos Remédios - PI	440.0761	418.3272	411.603	457.0729	432.8042	372.5193	355.8477	322.6135	273.6218	228.1705	196.0223	187.9867	133.2804	147.698	90.07666	70.08435	48.45611	24.73901	14.90162	4625.90135
PIAUÍ	f	2206902	Novo Oriente do Piauí - PI	166.3822	168.4945	187.7525	239.6449	228.4115	202.5963	201.5237	253.0935	230.4316	197.5783	177.0621	175.7484	188.509	145.011	114.7095	73.03337	73.14848	30.45649	16.56893	3070.15627
PIAUÍ	f	2206951	Novo Santo Antônio - PI	102.6691	104.6212	121.3345	130.6124	134.028	98.24205	106.9273	128.5087	129.3735	101.8806	83.44911	81.34876	76.29392	89.2421	55.03355	26.2814	23.57884	9.411124	4.072591	1606.9087450000004
PIAUÍ	f	2207009	Oeiras - PI	1274.537	1288.358	1419.891	1650.216	1613.785	1452.712	1446.524	1434.395	1371.505	1230.169	1071.22	953.5402	778.6789	670.8473	527.1375	387.9752	290.672	133.672	78.5062	19074.341299999996
PIAUÍ	f	2207108	Olho D'Água do Piauí - PI	121.9454	111.2141	115.3148	139.9174	143.9134	89.48197	100.5831	117.7111	96.39657	74.66392	71.74848	60.30982	48.22646	52.63482	40.43043	29.9487	24.2447	7.652806	3.514031	1449.852007
PIAUÍ	f	2207207	Padre Marcos - PI	179.1469	178.8326	221.8705	235.7358	269.7882	258.6171	215.5953	227.8459	247.1251	235.7847	240.3972	204.477	141.2376	119.3513	101.2774	84.00597	56.22613	25.52851	14.42395	3257.2671599999994
PIAUÍ	f	2207306	Paes Landim - PI	122.9997	122.095	129.8971	172.2674	152.4246	135.7577	154.2855	139.8634	121.1115	126.3677	108.7277	117.8996	89.61849	75.32984	60.92756	38.71361	30.30596	16.20627	6.224042	1921.022672
PIAUÍ	f	2207355	Pajeú do Piauí - PI	108.2875	106.542	117.1122	149.6155	132.9282	104.1755	121.9626	119.6833	118.2162	106.7752	103.1209	95.14144	89.08684	72.10941	51.09909	37.98929	33.41391	12.6614	7.731787	1687.652267
PIAUÍ	f	2207405	Palmeira do Piauí - PI	188.867	180.8336	211.7723	195.2103	190.3141	183.3268	163.4481	169.8226	162.8234	136.4082	136.7743	117.1594	80.44862	88.1556	58.35674	48.92218	32.6825	17.51173	8.086113	2370.9235830000002
PIAUÍ	f	2207504	Palmeirais - PI	672.9176	634.4502	696.6833	708.6414	681.1966	576.4192	543.7646	502.4771	481.0752	368.4354	379.7692	354.4037	305.8927	241.158	170.242	164.3696	107.1263	54.7544	25.37549	7669.151990000002
PIAUÍ	f	2207553	Paquetá - PI	111.3547	109.6187	129.576	150.0709	175.1491	116.438	123.9312	136.9256	154.8422	145.3898	125.706	106.0613	107.4298	77.76926	65.8765	50.37695	26.5943	10.74862	4.374785	1928.2337150000003
PIAUÍ	f	2207603	Parnaguá - PI	502.229	462.9321	451.5511	505.4097	467.2381	439.3533	380.8646	373.2075	293.9206	224.8275	256.2241	204.3828	193.6454	136.6493	106.9011	67.19042	51.66847	27.62333	14.20863	5160.027050000001
PIAUÍ	f	2207702	Parnaíba - PI	5058.452	5168.163	5738.278	6330.379	6717.391	6477.088	6806.787	6466.074	6103.68	5314.447	4788.191	4099.248	3108.755	2671.15	2116.282	1434.079	1010.32	560.6913	315.8509	80285.30620000002
PIAUÍ	f	2207751	Passagem Franca do Piauí - PI	197.5742	191.9422	195.8603	198.7431	198.7285	201.3748	197.1997	173.033	154.1057	128.1851	118.2411	99.92172	97.22054	83.16039	60.08958	34.30755	28.49703	15.77728	7.404018	2381.3658079999996
PIAUÍ	f	2207777	Patos do Piauí - PI	197.6102	191.721	225.0712	249.029	236.2038	240.6073	232.0815	210.2343	226.3371	177.6734	191.6053	175.322	135.2024	116.3284	97.22545	74.48383	44.79633	22.90774	18.53502	3062.9752700000004
PIAUÍ	f	2207793	Pau D'Arco do Piauí - PI	165.3513	154.8434	162.7527	185.4099	183.582	137.6451	121.2316	137.2442	135.0481	96.21592	84.14426	92.78618	89.81169	81.24833	57.6018	41.6047	27.24061	13.03141	5.569505	1972.3627050000002
PIAUÍ	f	2207801	Paulistana - PI	898.0202	883.2071	924.6803	1168.247	1041.336	911.8061	914.1924	870.7863	809.7346	664.2303	612.7906	475.9537	414.0786	308.5649	287.9741	193.694	118.2116	63.19952	34.19823	11594.90555
PIAUÍ	f	2207850	Pavussu - PI	94.39953	92.71669	100.8489	132.9203	137.6571	122.3616	98.33265	127.9361	126.5682	96.04059	112.799	92.80359	76.79824	65.04856	50.10256	36.5065	26.0575	12.15471	9.32939	1611.38171
PIAUÍ	f	2207900	Pedro II - PI	1298.073	1283.96	1420.601	1671.264	1588.418	1390.328	1309.898	1304.739	1296.039	1091.639	1074.994	1004.971	914.6598	719.2565	564.2081	402.4912	306.6066	138.1172	82.35346	18862.61686
PIAUÍ	f	2207934	Pedro Laurentino - PI	125.3439	121.2516	109.4535	119.7779	111.4918	83.06748	98.85631	89.15039	97.19241	66.50125	72.55871	55.40778	54.23741	41.6566	20.6044	19.71898	15.15588	4.954582	2.733573	1309.1144550000001
PIAUÍ	f	2207959	Nova Santa Rita - PI	156.2015	146.1124	174.9541	221.3475	153.047	156.6775	140.9847	150.2223	151.1312	117.6527	106.5331	117.0069	64.91593	70.214	59.78372	28.47317	29.58623	9.833116	5.345379	2060.022445
PIAUÍ	f	2208007	Picos - PI	61.58315	62.10365	72.72198	69.68463	117.4808	82.94015	86.91239	97.74052	89.81328	79.66447	86.58145	63.98368	50.98072	46.81178	53.24935	40.14737	20.57657	7.634754	5.204048	1195.8147419999998
PIAUÍ	f	2208106	Pimenteiras - PI	395.7153	375.1393	432.3984	456.62	492.5247	439.0084	407.6454	427.1023	414.3339	368.6537	341.5898	272.7657	287.6535	207.447	166.3935	113.1254	80.61762	33.34358	21.20051	5733.27801
PIAUÍ	f	2208205	Pio IX - PI	621.9895	607.1572	679.7393	745.212	788.6423	769.1246	730.8569	642.2752	691.8401	605.5044	583.6511	448.2633	355.6698	259.8025	231.029	176.7028	108.0981	59.6753	31.1965	9136.4299
PIAUÍ	f	2208304	Piracuruca - PI	1003.583	974.6737	1068.123	1199.827	1427.1	1268.29	1208.244	1058.703	1022.771	944.7878	829.5641	744.382	615.6084	506.0613	387.7637	281.7962	181.024	83.92516	49.65068	14855.878039999998
PIAUÍ	f	2208403	Piripiri - PI	1936.058	1958.903	2196.867	2466.352	2586.73	2432.974	2427.455	2357.676	2346.082	1965.683	1887.54	1709.823	1455.056	1236.279	966.0228	683.0504	497.3613	242.4533	136.0432	31488.409
PIAUÍ	f	2208502	Porto - PI	677.1194	619.2024	591.1592	609.7156	669.7592	562.3845	496.2275	436.5697	343.1086	304.8032	279.9395	246.9272	209.4251	182.533	121.8387	92.00241	59.955	36.86532	19.29837	6558.833900000002
PIAUÍ	f	2208551	Porto Alegre do Piauí - PI	108.9586	99.55258	107.8985	119.7287	123.9203	84.39579	122.3459	84.3154	90.9039	77.45866	60.60013	66.74763	55.78203	30.12072	31.2917	21.91202	12.74182	8.120605	3.428798	1310.2237830000001
PIAUÍ	f	2208601	Prata do Piauí - PI	101.4329	99.13646	104.8835	122.6972	111.4043	111.9809	115.373	111.8573	84.2919	77.47335	73.5055	80.62845	88.04383	56.15171	53.64854	46.75411	32.65627	20.16372	5.696785	1497.779725
PIAUÍ	f	2208650	Queimada Nova - PI	270.1997	259.0984	302.419	371.7762	388.6002	338.7056	352.6442	296.4937	290.7292	249.9902	274.6375	233.8871	185.3127	127.0215	128.6074	81.74187	66.21182	30.31927	19.28935	4267.68491
PIAUÍ	f	2208700	Redenção do Gurguéia - PI	414.5515	391.1151	388.7004	414.5139	389.6877	365.7213	344.0488	336.1249	249.7213	193.7773	173.8127	184.5768	179.6609	149.5271	105.2462	76.65748	36.92246	27.39924	10.96995	4432.735029999999
PIAUÍ	f	2208809	Regeneração - PI	644.1029	649.241	701.8421	702.9422	684.2966	701.8802	665.3973	630.2644	610.4101	490.8707	516.0775	447.8896	433.4252	348.6778	253.7099	189.1489	137.5205	72.86957	39.47097	8920.037440000002
PIAUÍ	f	2208858	Riacho Frio - PI	194.4062	182.5612	178.7375	186.2904	168.9308	169.0225	153.6248	167.1928	126.1118	105.1328	99.15038	101.3406	82.01633	67.79726	47.68741	29.92492	18.74992	9.42102	5.547402	2093.6460420000008
PIAUÍ	f	2208874	Ribeira do Piauí - PI	174.0675	169.8631	196.7299	175.4964	198.125	176.2764	163.9144	160.519	151.9067	154.8576	110.8705	107.1469	96.01434	67.29417	60.93523	43.82343	27.87603	12.15087	5.162502	2253.029972
PIAUÍ	f	2208908	Ribeiro Gonçalves - PI	368.7457	342.8547	363.3946	364.5152	350.6914	313.97	270.6026	289.3595	200.7853	177.5677	163.1738	166.6852	128.8345	98.05218	64.98073	54.02071	41.13857	17.05249	9.557738	3785.9826180000005
PIAUÍ	f	2209005	Rio Grande do Piauí - PI	214.4034	211.1737	262.9555	254.6162	249.7784	217.5674	226.4327	217.6474	201.493	185.3187	180.1384	184.5521	126.6325	138.5866	101.5417	73.80668	43.77296	29.42648	16.236	3136.07982
PIAUÍ	f	2209104	Santa Cruz do Piauí - PI	183.3795	185.3714	234.4058	242.8471	230.8818	182.0934	221.9624	247.5326	223.0258	191.3672	191.0663	161.9259	151.6622	138.6705	108.9241	75.19667	49.66678	25.63718	11.99057	3057.607200000001
PIAUÍ	f	2209153	Santa Cruz dos Milagres - PI	143.6098	142.7924	156.4995	159.164	172.9556	144.4491	141.6233	145.4368	146.6124	133.9949	113.2422	89.92081	82.95323	87.40509	52.04188	37.97978	21.29899	16.33759	7.676497	1995.9938669999997
PIAUÍ	f	2209203	Santa Filomena - PI	291.3773	266.2692	274.8313	279.6235	276.0187	244.2238	197.3437	200.5928	157.9857	145.883	134.5279	122.1317	111.6182	86.94476	61.55798	48.17098	30.24828	14.81106	6.979214	2951.1390739999993
PIAUÍ	f	2209302	Santa Luz - PI	267.067	255.924	261.1202	293.7581	243.8939	191.7388	236.0364	227.5666	189.2706	146.8564	110.914	127.1583	102.8515	104.8077	74.76964	46.72832	38.1198	12.11814	9.168253	2939.8676530000002
PIAUÍ	f	2209351	Santana do Piauí - PI	155.3685	156.0293	199.8829	213.5299	204.1244	186.582	179.0277	195.0289	182.3429	163.0624	182.2862	125.4338	112.6875	102.3028	74.17849	67.88787	39.97555	17.09337	9.629944	2566.454424
PIAUÍ	f	2209377	Santa Rosa do Piauí - PI	158.972	159.8842	184.7101	207.0499	190.2182	160.686	175.323	193.428	186.5825	165.4077	155.8099	133.146	125.9913	103.5994	83.15382	67.16806	41.16437	16.17354	8.629563	2517.097553
PIAUÍ	f	2209401	Santo Antônio de Lisboa - PI	197.6638	195.3781	230.9674	273.022	268.2508	257.4633	230.6698	223.737	202.4946	214.0254	206.4327	184.416	154.4678	120.2568	115.4058	78.91819	35.02256	25.90399	8.956687	3223.4527269999994
PIAUÍ	f	2209450	Santo Antônio dos Milagres - PI	100.9248	96.46025	102.8433	105.9246	97.00208	74.97642	75.5187	104.4065	81.39126	58.51049	41.90396	44.35101	45.82588	41.78403	19.78944	20.44729	13.31164	7.628534	2.752757	1135.752941
PIAUÍ	f	2209500	Santo Inácio do Piauí - PI	96.61185	96.64224	106.9767	152.8617	128.2545	127.3876	120.6196	120.3212	147.6107	126.5279	112.8948	103.3129	102.7163	92.21931	45.32306	42.36869	25.49656	13.99786	10.33626	1772.47973
PIAUÍ	f	2209559	São Braz do Piauí - PI	134.201	134.9658	158.5611	148.3827	161.7847	165.1527	165.3149	145.1811	157.8691	135.0691	125.3915	109.733	80.20493	71.75794	52.6919	45.26483	40.6668	11.29155	11.38201	2054.8666599999997
PIAUÍ	f	2209609	São Félix do Piauí - PI	79.55593	84.54559	100.0942	96.6169	93.81894	89.13841	114.9921	110.2944	99.44368	81.45925	86.40703	92.43683	93.51797	79.33122	56.75133	48.19222	33.41678	16.29017	10.43125	1466.7342000000003
PIAUÍ	f	2209658	São Francisco de Assis do Piauí - PI	297.2292	280.4483	276.7682	338.2245	326.4547	286.4711	249.7063	229.4108	189.4862	179.5874	166.1266	147.6482	106.2611	89.05151	62.12811	56.25706	31.48992	19.31839	8.216852	3340.2844419999997
PIAUÍ	f	2209708	São Francisco do Piauí - PI	183.6063	170.9399	199.3829	290.2703	246.806	206.5764	206.748	193.9156	206.8352	160.8599	163.5101	175.1325	158.3836	131.4716	97.12467	71.55716	54.13138	24.94057	16.0824	2958.27448
PIAUÍ	f	2209757	São Gonçalo do Gurguéia - PI	131.5796	117.3691	123.9164	162.1321	144.0258	112.0796	98.96708	104.522	86.79321	77.10779	70.57678	56.8324	67.59756	51.53133	34.62257	28.47915	17.55664	4.941621	2.970106	1493.600837
PIAUÍ	f	2209807	São Gonçalo do Piauí - PI	201.7269	195.3652	207.5029	209.3878	243.8417	210.5367	185.3218	171.4509	194.3139	153.5918	132.673	121.64	98.46907	96.91339	58.57098	49.66454	35.19263	15.34056	6.227856	2587.7316260000002
PIAUÍ	f	2209856	São João da Canabrava - PI	131.2756	129.4073	145.7124	177.5632	182.0112	158.3228	134.6238	173.0488	155.535	145.1155	117.8835	144.8518	116.4811	98.13524	72.42795	59.1292	47.80072	16.16042	9.623377	2215.108907
PIAUÍ	f	2209872	São João da Fronteira - PI	233.6174	217.5826	242.4204	301.1393	281.2728	264.5405	186.808	204.6525	205.1546	172.6402	158.1719	119.3462	110.0188	84.47491	70.94129	62.05856	36.38074	10.81737	8.616333	2970.6544029999995
PIAUÍ	f	2209906	São João da Serra - PI	171.9861	177.0813	220.7104	237.3385	209.2211	186.3033	175.9902	186.8602	221.1888	196.8884	180.1305	163.4035	164.243	167.6337	116.913	77.41604	41.80066	32.3838	14.68528	2942.17778
PIAUÍ	f	2209955	São João da Varjota - PI	196.4856	194.0169	209.4038	208.7865	201.5315	199.3849	177.6589	186.3328	188.1437	144.9471	136.4984	102.1491	90.5581	84.61483	63.32095	46.01498	43.02001	18.44599	9.740626	2501.054686
PIAUÍ	f	2209971	São João do Arraial - PI	405.142	383.8891	379.7084	400.0185	356.2383	364.2794	351.7795	320.7205	250.3847	182.8619	174.3982	157.9802	166.0113	132.7427	93.24072	71.58613	38.22094	23.45172	11.39326	4264.0474699999995
PIAUÍ	f	2210003	São João do Piauí - PI	793.8044	794.1619	853.6082	1042.739	853.4239	840.6111	830.9446	827.3852	757.5203	595.9932	543.3173	519.0036	409.8706	305.4802	248.0762	189.8736	124.0974	59.73519	40.03609	10629.68198
PIAUÍ	f	2210052	São José do Divino - PI	172.8278	172.9472	197.9839	220.4791	211.9398	225.9498	231.6209	218.6015	183.3281	158.1538	135.9149	136.4231	105.7747	85.87918	56.04058	39.4418	30.90542	11.25015	7.504893	2602.9666229999993
PIAUÍ	f	2210102	São José do Peixe - PI	123.9172	120.2683	144.2567	142.9304	134.8032	109.8265	109.3712	122.0411	118.7318	96.76229	92.54018	123.7957	87.07548	71.6875	50.17975	40.88509	29.77356	14.93684	7.558063	1741.340853
PIAUÍ	f	2210201	São José do Piauí - PI	184.8156	186.1726	228.3625	273.7156	230.0271	212.8437	210.422	225.4808	234.1334	201.3639	239.8683	201.4145	145.374	122.0333	97.96603	95.67674	54.51303	25.62759	14.79317	3184.6038599999997
PIAUÍ	f	2210300	São Julião - PI	167.3685	166.2697	192.7415	211.025	241.5592	213.686	205.6856	206.8976	202.6283	186.9588	187.0929	156.7604	133.8477	129.8341	97.60769	65.69999	35.68985	21.08691	11.85474	2834.2944800000005
PIAUÍ	f	2210359	São Lourenço do Piauí - PI	114.0446	119.0929	132.0691	138.7564	143.9393	153.9765	145.0467	191.4829	145.5228	147.601	145.7576	115.2792	103.4566	93.00342	74.17333	47.47785	49.65372	22.91504	9.884405	2093.1333649999997
PIAUÍ	f	2210375	São Luis do Piauí - PI	83.38758	78.47679	88.42592	120.8748	118.4134	93.87849	89.06556	86.30531	95.48019	94.40819	85.90887	65.32119	60.67414	39.98197	37.93826	32.8516	23.00406	10.78354	5.008273	1310.1881329999997
PIAUÍ	f	2210383	São Miguel da Baixa Grande - PI	60.62468	61.82794	72.27025	86.75059	68.87489	75.06442	88.7625	88.85445	83.20627	44.96995	61.16171	64.36592	64.47817	43.5847	41.24358	26.2998	15.12031	13.44513	4.549376	1065.454636
PIAUÍ	f	2210391	São Miguel do Fidalgo - PI	124.7996	119.5173	133.3271	144.7009	121.2979	80.01063	95.09328	101.9399	118.5983	82.55742	81.70979	49.71475	61.33098	44.11084	46.00563	36.50487	16.96462	7.650548	3.881082	1469.7154400000006
PIAUÍ	f	2210409	São Miguel do Tapuio - PI	558.3197	560.1886	644.6075	739.0106	628.8774	580.9631	623.878	617.3933	628.1787	510.0941	491.987	458.3621	407.6673	343.8845	258.3172	172.2998	130.2824	62.57328	36.20544	8453.090020000001
PIAUÍ	f	2210508	São Pedro do Piauí - PI	533.4768	521.2368	560.6605	636.6295	574.3476	550.6733	483.918	531.4039	522.3567	406.6671	369.3535	328.2382	289.5565	289.5578	170.5953	142.4103	107.5631	53.25733	29.92382	7101.826050000001
PIAUÍ	f	2210607	São Raimundo Nonato - PI	1428.687	1429.965	1506.054	1620.315	1760.278	1567.942	1584.86	1494.586	1441.148	1107.49	1006.389	832.576	685.4043	473.8523	393.0259	245.3412	211.2951	93.6285	60.14109	18942.978389999997
PIAUÍ	f	2210623	Sebastião Barros - PI	137.1747	132.9482	151.7543	123.7041	113.9069	105.45	103.7852	111.1836	105.0362	93.58389	82.72641	84.85033	59.396	42.85915	49.13896	29.91785	15.72697	8.975931	6.176613	1558.295304
PIAUÍ	f	2210631	Sebastião Leal - PI	169.0446	160.3844	171.4132	187.6659	172.1508	154.3673	155.7596	165.3644	157.0558	111.6252	115.7217	100.3044	66.17571	78.65963	56.75126	30.65985	27.90712	9.025597	8.165162	2098.2016289999992
PIAUÍ	f	2210656	Sigefredo Pacheco - PI	316.6331	316.6681	321.1608	383.9604	376.8339	372.2819	366.9591	321.3103	345.3042	303.4496	281.4684	246.9269	231.3181	211.5238	147.4618	102.8971	59.51532	28.49799	20.38137	4754.552180000001
PIAUÍ	f	2210706	Simões - PI	599.7271	576.3122	633.066	664.3535	635.2287	573.2597	513.7491	471.0225	517.444	437.7974	400.6115	325.5785	248.9673	187.0013	183.8487	130.0476	93.34645	43.21112	24.92781	7259.500480000001
PIAUÍ	f	2210805	Simplício Mendes - PI	432.7339	437.1381	467.8427	507.0704	537.6081	510.9828	478.021	458.1729	440.538	374.703	391.5771	320.3842	290.1902	226.9829	156.8084	119.0912	88.51957	40.98025	29.24535	6308.590070000001
PIAUÍ	f	2210904	Socorro do Piauí - PI	151.0093	147.8746	169.5191	171.5112	165.994	138.9971	152.0491	160.2072	162.0139	136.6563	112.392	112.9376	119.5419	96.97263	64.92709	48.18686	26.64993	13.94172	9.932661	2161.3141909999995
PIAUÍ	f	2210938	Sussuapara - PI	188.8648	189.1625	208.3855	277.7776	283.3888	271.8036	247.71	282.1781	276.1384	225.5418	227.3131	193.3597	134.9519	115.3914	95.32684	91.98775	49.88641	22.68818	11.32535	3393.1817300000002
PIAUÍ	f	2210953	Tamboril do Piauí - PI	104.9434	100.7027	111.2724	106.1512	124.4732	120.9764	85.81345	88.86798	107.353	85.09514	71.47042	81.72669	45.92658	40.66249	31.24907	28.49186	12.13782	9.476266	4.274385	1361.064451
PIAUÍ	f	2210979	Tanque do Piauí - PI	96.55127	95.34342	117.4841	110.1377	119.6363	108.36	93.36595	106.9149	106.3041	85.11109	77.4472	68.23657	62.9212	60.13012	36.15087	28.46834	23.03604	7.209802	5.252153	1408.061125
PIAUÍ	f	2211001	Teresina - PI	434.7005	409.1722	420.941	440.8907	472.9105	376.4839	361.5191	306.1786	289.5081	185.7142	201.0183	196.8715	162.6974	182.8727	107.6871	78.37307	61.85446	33.07966	13.99882	4736.47181
PIAUÍ	f	2211100	União - PI	1752.419	1712.673	1794.402	1929.285	1876.195	1771.46	1701.699	1632.738	1503.125	1163.429	1086.984	1007.88	900.6786	806.5984	593.0754	434.8307	288.1952	161.4479	86.11754	22203.23274
PIAUÍ	f	2211209	Uruçuí - PI	994.9519	964.5938	1042.908	1077.837	1065.982	1010.506	1000.057	903.6193	745.3032	622.8222	546.4687	517.2786	385.3952	342.9472	274.0716	148.865	114.0546	57.62108	33.86357	11849.14595
PIAUÍ	f	2211308	Valença do Piauí - PI	560.1317	590.3147	726.7406	818.8644	765.2472	723.0473	774.3552	801.581	795.8671	738.3457	709.8819	628.8587	570.3384	388.6951	352.8976	245.7854	190.517	109.9539	57.23871	10548.661610000003
PIAUÍ	f	2211357	Várzea Branca - PI	175.3537	168.8263	187.4687	220.7976	201.921	182.9024	172.4727	184.8141	147.0063	146.9391	117.3811	124.5415	92.92588	78.72606	51.90343	33.57326	34.50936	14.38437	8.869962	2345.3168220000002
PIAUÍ	f	2211407	Várzea Grande - PI	123.6239	122.4662	129.9827	191.7638	165.3673	153.4136	166.0459	156.1389	154.3554	156.6471	109.8225	122.9745	127.812	103.3973	82.22142	43.81575	43.78244	29.00603	12.32955	2194.96629
PIAUÍ	f	2211506	Vera Mendes - PI	93.41519	93.42746	96.99823	119.3288	134.3121	102.6063	108.5402	102.8449	95.35054	92.48155	107.6998	92.00868	69.90662	75.14749	40.36352	38.69585	29.10932	11.2716	4.471856	1507.9800060000002
PIAUÍ	f	2211605	Vila Nova do Piauí - PI	74.93663	74.72829	81.73942	96.72249	131.975	113.6982	114.9148	134.0287	124.4788	110.6565	117.1956	94.80439	75.72199	73.16375	53.41477	27.75027	19.37602	8.088545	3.424985	1530.81915
PIAUÍ	f	2211704	Wall Ferraz - PI	144.5087	141.0815	163.6158	219.3837	157.0337	128.4984	159.9399	145.8347	164.4759	147.433	130.0956	114.3705	104.7704	79.62203	69.06723	36.49787	25.42278	11.68089	6.027103	2149.359703
PIAUÍ	m	2200053	Acauã - PI	303.2551	290.6655	299.7148	363.4468	356.6692	338.4809	298.6032	279.5516	234.9121	258.2402	210.8287	163.1016	142.7083	124.3524	85.78159	61.16198	29.01201	15.98062	7.030509	3863.497109
PIAUÍ	m	2200103	Agricolândia - PI	169.0027	172.1488	189.587	188.9662	186.3234	169.8065	150.737	162.632	182.6662	116.2002	140.8949	100.8481	100.2833	93.59764	67.72615	54.92096	34.71929	16.30676	6.953912	2304.321012
PIAUÍ	m	2200202	Água Branca - PI	690.4011	664.049	713.0201	756.9996	788.0565	608.6923	574.7411	599.7062	632.188	453.6241	443.1057	355.2592	283.8265	246.7034	186.9561	135.4301	93.21893	41.09303	18.22575	8285.29671
PIAUÍ	m	2200251	Alagoinha do Piauí - PI	223.298	230.0039	278.3011	279.8485	302.0074	274.2038	281.4069	291.6168	295.6287	217.6307	223.7054	219.3951	157.069	132.6836	114.6323	72.39581	43.75582	17.28516	9.362783	3664.2307729999998
PIAUÍ	m	2200277	Alegrete do Piauí - PI	194.0823	193.1517	208.7567	224.1878	231.1209	224.0604	189.5075	177.4012	162.0665	147.8858	169.4635	161.0625	85.02557	62.67406	61.3179	48.67994	29.48762	10.11019	6.347983	2586.3900629999994
PIAUÍ	m	2200301	Alto Longá - PI	478.5924	501.0398	581.9663	641.8385	633.9124	540.193	471.2189	489.1893	461.7094	436.9972	404.871	382.8717	365.5818	278.5373	214.1885	119.8276	63.2557	47.61573	21.60473	7135.011259999999
PIAUÍ	m	2200400	Altos - PI	1543.517	1566.0	1715.406	1703.679	1803.146	1508.992	1565.867	1466.104	1338.943	1122.052	1049.489	904.9101	793.0677	564.3367	438.9546	310.8027	199.7548	82.5122	48.75532	19726.289119999998
PIAUÍ	m	2200459	Alvorada do Gurguéia - PI	284.8117	276.2851	285.6691	302.4258	284.0694	242.5914	181.2401	187.2663	180.2414	144.6051	124.5234	132.3936	94.18916	69.26187	62.95778	36.19791	20.9267	6.196568	4.4241	2920.2764879999995
PIAUÍ	m	2200509	Amarante - PI	686.7889	675.5333	766.45	650.8565	659.3774	552.059	530.1032	580.2437	546.7967	453.4434	411.6127	416.1235	342.1592	275.3098	222.2099	166.0111	103.6823	51.85549	22.05878	8112.674869999999
PIAUÍ	m	2200608	Angical do Piauí - PI	192.5534	191.7773	234.5324	292.0791	247.3093	220.9106	172.7663	179.2591	186.4038	168.9476	194.3868	194.9494	144.3136	140.7521	101.7832	58.66557	38.52415	19.89424	9.454109	2989.262069
PIAUÍ	m	2200707	Anísio de Abreu - PI	443.9996	432.1829	459.4192	488.8046	477.0451	429.8128	412.271	413.5491	375.4326	353.1375	268.6953	215.088	138.9254	116.63	111.6693	71.14761	42.80461	17.6113	7.969582	5276.195502
PIAUÍ	m	2200806	Antônio Almeida - PI	111.7703	108.6891	126.6861	140.7366	138.2872	124.5758	129.5793	124.6663	99.30029	79.8685	78.45664	81.90699	71.71992	57.27028	55.80256	25.58818	10.93896	7.174974	3.93907	1576.9570639999997
PIAUÍ	m	2200905	Aroazes - PI	184.6147	188.0314	199.578	213.2718	198.2051	186.1126	167.4953	167.7406	195.1745	191.0149	157.4807	142.0089	121.2586	110.7742	96.95571	54.92096	29.48762	15.98062	12.46896	2632.57517
PIAUÍ	m	2200954	Aroeiras do Itaim - PI	2428.655	2441.78	2706.364	3102.425	3479.528	3324.227	3165.747	2903.307	2715.584	2368.317	2141.726	1732.918	1328.199	887.5804	723.6665	481.8066	289.6445	120.9961	59.40243	36401.873530000004
PIAUÍ	m	2201002	Arraial - PI	157.6955	153.9485	176.8627	229.4587	212.8529	183.4432	137.4619	137.557	127.4879	123.8835	135.2474	105.7058	85.27266	73.75604	48.81373	41.19072	20.45109	10.11019	5.075713	2166.2751430000003
PIAUÍ	m	2201051	Assunção do Piauí - PI	389.7325	378.399	411.6824	477.0604	356.3378	290.7203	232.2843	252.182	264.7675	193.5868	172.5789	138.7581	116.0877	91.29235	78.77816	61.16198	35.67051	11.74087	6.43933	3959.2608999999998
PIAUÍ	m	2201101	Avelino Lopes - PI	476.7114	475.0216	524.3097	582.3256	519.9709	380.9317	362.4166	388.233	379.3664	397.7871	354.2581	291.2235	220.17	176.8019	136.3033	85.50195	57.07281	24.46014	14.05953	5846.925230000001
PIAUÍ	m	2201150	Baixa Grande do Ribeiro - PI	742.7623	663.2618	640.1105	694.6594	768.2101	597.935	601.35	527.6895	379.0445	290.988	265.0863	229.7364	187.7338	105.3012	81.94397	51.80045	32.34126	14.02381	6.364094	6880.342384
PIAUÍ	m	2201176	Barra D'Alcântara - PI	128.8614	128.8594	117.4729	163.2372	124.8958	116.2927	108.4076	130.791	128.2605	110.6653	87.69295	93.79938	73.67538	60.89383	56.90118	33.0774	25.68277	12.067	5.196612	1706.730302
PIAUÍ	m	2201200	Barras - PI	1996.684	1960.559	2055.04	2323.421	2120.857	1816.751	1839.81	1720.059	1540.223	1220.427	1130.287	990.3239	796.3904	693.853	489.7345	301.4412	193.572	109.9076	49.83139	23349.171989999995
PIAUÍ	m	2201309	Barreiras do Piauí - PI	136.4764	127.561	137.0287	168.7827	153.979	132.0423	113.5874	128.0747	138.3469	86.60305	100.7668	78.42687	68.76053	48.2292	34.70534	26.21228	15.21942	4.565892	3.378878	1702.74736
PIAUÍ	m	2201408	Barro Duro - PI	246.5964	246.8207	266.1023	305.8978	289.5561	218.0418	229.3001	230.396	206.2629	187.7667	147.6813	145.0942	127.7236	91.38686	62.39994	56.16917	37.09733	15.32835	7.484626	3117.106176
PIAUÍ	m	2201507	Batalha - PI	991.2569	980.4464	1095.66	1296.872	1220.238	1001.331	968.0861	970.7463	845.6579	753.8708	712.7238	601.9525	459.9709	400.75	283.7565	227.7972	139.3528	60.00887	30.77125	13041.249220000002
PIAUÍ	m	2201556	Bela Vista do Piauí - PI	158.2719	148.1404	165.1601	201.545	201.1072	177.45	165.4945	149.0741	158.9896	155.9104	131.467	108.8645	54.81581	51.64582	39.94216	29.33279	19.97548	8.805649	3.862536	2129.854945
PIAUÍ	m	2201572	Belém do Piauí - PI	135.3787	132.4543	139.3974	162.9031	178.6801	159.8637	133.5405	144.933	153.3088	114.7964	140.3484	82.51062	67.2804	49.79674	45.9245	23.09177	16.64624	8.153379	3.514558	1892.5226070000003
PIAUÍ	m	2201606	Beneditinos - PI	356.2438	360.5618	383.7703	436.1769	389.3027	382.1557	383.0986	394.4431	364.8002	243.7955	249.654	234.9558	207.638	193.6247	139.4753	100.4804	59.92645	28.37376	12.21231	4920.68932
PIAUÍ	m	2201705	Bertolínia - PI	201.5571	198.4148	208.5313	255.7531	246.2706	193.8298	202.1371	220.0595	187.256	146.0944	156.3364	109.9193	106.435	79.20016	67.29887	46.80764	29.01201	10.76246	6.636784	2672.312324
PIAUÍ	m	2201739	Betânia do Piauí - PI	194.7967	191.7359	227.4005	214.1886	208.3939	184.756	173.7751	181.9918	188.0575	190.1595	138.5509	133.9637	84.45065	62.57236	76.82594	33.7015	23.30473	6.522703	7.06137	2522.2093529999997
PIAUÍ	m	2201770	Boa Hora - PI	343.2584	351.1136	361.9525	350.2518	344.5491	244.5003	254.8184	247.836	212.6572	163.1105	177.8749	151.2678	107.8918	88.73169	76.62315	49.30405	31.39005	15.65449	6.908239	3579.693969
PIAUÍ	m	2201804	Bocaina - PI	113.1475	117.608	138.0614	169.764	166.1843	143.6659	122.4606	153.0989	141.2821	163.9819	140.8419	134.3044	87.89991	81.31323	82.67845	53.04866	31.39005	14.34995	5.742097	2060.823247
PIAUÍ	m	2201903	Bom Jesus - PI	1431.228	1380.269	1352.511	1484.534	1467.491	1304.946	1385.915	1283.187	1070.501	749.4644	587.6329	474.3876	381.3322	277.924	206.9736	112.3383	72.29223	31.63511	16.98308	15071.545419999999
PIAUÍ	m	2201919	Bom Princípio do Piauí - PI	236.3392	220.2475	221.6549	266.4492	256.1268	209.0309	224.9448	208.656	221.5734	184.8078	155.8417	131.0739	101.5815	82.30231	71.48809	45.55944	27.10959	15.65449	5.500246	2885.9417659999995
PIAUÍ	m	2201929	Bonfim do Piauí - PI	220.9515	215.7545	239.1138	223.9787	246.3438	213.6006	193.186	219.8518	204.7663	165.6393	159.713	121.7705	105.0116	77.51062	71.2787	34.9497	30.91444	15.32835	5.923429	2765.5866389999996
PIAUÍ	m	2201945	Boqueirão do Piauí - PI	262.317	257.5011	260.2297	265.1075	239.4697	230.8491	235.2523	262.3852	224.9228	159.1556	142.6484	141.133	114.8479	113.045	88.49363	72.39581	41.8534	19.24197	9.620712	3140.469822
PIAUÍ	m	2201960	Brasileira - PI	294.8686	300.3067	309.3209	357.5772	385.1417	321.7323	303.5796	323.7717	296.8595	243.3371	242.9527	192.5317	158.8923	145.1571	112.662	71.77171	50.41432	22.50333	10.18094	4143.5614
PIAUÍ	m	2201988	Brejo do Piauí - PI	135.877	133.5893	138.546	152.8149	168.4694	127.1121	121.0114	139.7823	153.3334	124.9471	120.2586	95.75361	69.53885	57.5575	52.7338	37.44611	20.45109	9.784055	3.439343	1862.445858
PIAUÍ	m	2202000	Buriti dos Lopes - PI	818.8954	804.2526	861.6691	856.6925	833.3931	740.786	765.9059	702.8232	641.6596	503.9233	465.595	416.8663	337.1335	295.641	221.8444	139.1747	88.93847	36.85327	23.37544	9555.422779999999
PIAUÍ	m	2202026	Buriti dos Montes - PI	316.8648	299.781	320.0451	412.6969	416.4052	342.6517	335.889	292.3213	280.6311	245.5854	246.3458	191.9231	164.3005	116.255	82.40726	63.03429	43.75582	26.74308	12.84779	4210.4841400000005
PIAUÍ	m	2202059	Cabeceiras do Piauí - PI	390.9504	391.9238	430.5402	512.8221	444.3384	420.6829	433.5429	375.7995	377.0381	291.6607	278.7399	251.3145	222.6446	191.5901	128.0224	87.99836	55.17039	27.39535	14.05957	5326.234170000001
PIAUÍ	m	2202075	Cajazeiras do Piauí - PI	157.3191	148.8729	140.3038	180.6672	165.8541	142.7399	135.2245	138.583	128.5463	108.0204	87.83211	69.66534	55.62156	60.30021	43.15855	35.57381	16.64624	8.479514	4.151369	1827.5599030000008
PIAUÍ	m	2202083	Cajueiro da Praia - PI	299.3807	291.08	298.8035	355.7731	418.5331	353.4757	310.9796	305.7674	317.5128	275.7365	195.257	166.7756	113.3229	100.837	78.38154	74.89222	42.80461	12.067	6.757746	4018.138016000001
PIAUÍ	m	2202091	Caldeirão Grande do Piauí - PI	216.2806	206.67	221.507	283.3	288.7484	207.9306	197.2763	176.5934	192.1257	207.3281	152.0916	130.7507	99.5284	68.78955	66.38333	50.55225	27.10959	12.71927	8.07571	2813.760500000001
PIAUÍ	m	2202109	Campinas do Piauí - PI	207.4067	203.6196	238.6175	252.509	226.9318	177.0474	185.0673	168.1404	178.1573	156.6003	142.144	157.312	122.9923	94.01897	83.33746	52.42456	27.10959	10.11019	6.68118	2690.22755
PIAUÍ	m	2202117	Campo Alegre do Fidalgo - PI	207.1315	208.3823	227.9524	219.4386	234.4997	196.8835	198.7833	179.6035	190.1586	133.7997	142.0663	116.7862	82.88595	50.27244	44.33033	37.44611	17.12184	6.848838	6.362754	2500.7538619999996
PIAUÍ	m	2202133	Campo Grande do Piauí - PI	208.1287	200.0506	221.2922	249.8886	285.1807	280.1903	244.3949	207.8529	188.7804	174.356	179.1795	150.6686	100.3139	88.65688	68.42238	54.29686	33.29247	9.784055	6.68118	2951.4111250000005
PIAUÍ	m	2202174	Campo Largo do Piauí - PI	444.2136	412.8103	383.7286	398.051	339.1264	342.6527	267.5101	288.1577	222.6671	186.3467	158.9036	127.6939	121.6477	80.51782	57.50601	41.19072	26.15837	13.37154	5.92344	3918.1773000000007
PIAUÍ	m	2202208	Campo Maior - PI	1342.847	1392.264	1602.187	1805.915	1896.928	1654.65	1672.09	1666.492	1634.409	1434.17	1278.79	1082.508	881.995	712.617	528.2261	400.0493	237.8034	106.3201	56.04108	21386.301979999997
PIAUÍ	m	2202251	Canavieira - PI	145.2406	143.9675	162.6199	191.2381	169.4914	120.6101	120.6464	141.3206	138.4018	117.1113	99.08525	100.1824	72.99667	69.60779	48.53405	30.58099	19.97548	10.43633	5.121345	1907.1680050000002
PIAUÍ	m	2202307	Canto do Buriti - PI	699.5015	697.5499	765.726	975.2653	915.6066	766.1549	694.8717	799.1599	732.9082	621.8398	592.2705	498.6581	387.9226	316.6434	257.7601	182.8618	95.59696	51.20322	23.01267	10074.51315
PIAUÍ	m	2202406	Capitão de Campos - PI	422.7097	420.112	448.4687	555.0497	467.5181	430.2378	418.6566	417.6054	379.6818	284.1144	300.5427	267.2904	230.5298	191.1304	135.5115	94.23938	57.54842	24.78627	13.90781	5559.640879999999
PIAUÍ	m	2202455	Capitão Gervásio Oliveira - PI	169.9394	162.2328	180.3432	196.2747	145.468	135.7284	153.2788	142.3565	171.3554	142.5436	153.4044	106.9675	64.2239	50.00154	56.23323	32.4533	18.07306	7.174974	4.197053	2092.2497569999996
PIAUÍ	m	2202505	Caracol - PI	583.7156	564.9578	567.5073	566.9438	590.6886	505.3698	462.2232	416.8593	414.5007	332.5923	294.7639	258.1478	180.2029	131.0943	107.9341	66.7789	42.329	18.26357	7.773448	6112.646317999999
PIAUÍ	m	2202539	Caraúbas do Piauí - PI	279.5227	261.974	241.8063	288.6934	286.225	248.3578	220.6949	202.2206	226.7805	159.2882	148.9502	126.1185	118.7172	80.92215	69.02073	38.69431	24.73155	13.69768	5.817322	3042.2330419999994
PIAUÍ	m	2202554	Caridade do Piauí - PI	227.8117	218.4626	224.2798	255.412	253.9406	238.8657	226.2998	201.244	200.7581	141.5495	129.0982	105.721	90.44094	47.63665	53.05055	47.43174	22.35352	6.522703	5.742086	2696.621189
PIAUÍ	m	2202604	Castelo do Piauí - PI	654.485	652.2316	738.2718	785.396	767.2434	627.6731	572.3597	571.8	578.3188	475.758	461.4077	390.9349	340.0747	295.6596	247.7517	162.8906	107.0115	46.63733	26.30138	8502.206810000001
PIAUÍ	m	2202653	Caxingó - PI	288.0273	256.1319	232.7576	297.9609	277.864	256.8252	244.2935	206.804	193.8407	160.568	126.541	110.1863	91.06345	67.92897	59.10043	42.43893	20.45109	9.131785	4.575923	2946.4909780000003
PIAUÍ	m	2202703	Cocal - PI	1202.617	1162.173	1219.012	1311.517	1290.117	1113.897	971.4902	931.9879	836.522	762.2074	725.5894	561.1238	405.4505	341.7129	292.9334	190.3511	119.3773	57.72592	29.34848	13525.153300000002
PIAUÍ	m	2202711	Cocal de Telha - PI	157.4361	158.4258	163.0823	226.1771	174.1767	143.5474	141.0099	160.8108	169.1724	108.609	131.6222	112.8592	91.80957	76.59009	59.15691	39.31842	25.68277	11.0886	6.741667	2157.3169269999994
PIAUÍ	m	2202729	Cocal dos Alves - PI	215.5071	206.3156	224.7377	254.9324	271.9925	251.6944	202.8698	202.7327	195.8525	144.4516	180.3706	128.2751	112.48	81.77229	53.38437	47.43174	23.30473	11.74087	5.817311	2815.663311
PIAUÍ	m	2202737	Coivaras - PI	158.9361	159.8372	174.8776	174.4368	175.1996	153.3529	135.9211	151.8979	149.0039	112.914	114.5803	98.20602	80.86736	56.13936	58.59684	29.95689	24.73155	6.522703	5.469354	2021.447477
PIAUÍ	m	2202752	Colônia do Gurguéia - PI	317.1885	299.6667	295.2837	291.2745	265.2669	235.3444	222.2878	232.4924	222.5771	170.4257	152.4014	136.1235	113.6363	95.38708	58.83913	48.05584	30.91444	11.41473	9.741611	3208.3217310000005
PIAUÍ	m	2202778	Colônia do Piauí - PI	261.9051	263.4162	272.9546	325.5783	350.8867	275.8893	275.1659	260.9553	240.8874	226.3639	206.6341	157.7849	153.6633	121.7989	76.68103	58.66557	32.81687	14.67608	9.483755	3586.2072050000015
PIAUÍ	m	2202802	Conceição do Canindé - PI	134.9339	137.6914	145.1632	194.131	207.5265	138.5266	125.5874	122.5854	139.002	155.5188	134.3685	99.36888	89.73267	83.32904	60.43855	44.31123	22.35352	11.0886	6.43933	2052.09652
PIAUÍ	m	2202851	Coronel José Dias - PI	140.5205	141.3099	158.145	207.721	218.3846	179.835	161.278	188.555	175.3207	158.352	132.949	117.6945	90.33502	69.25389	84.75412	38.07021	26.63398	6.196568	5.106605	2300.415593
PIAUÍ	m	2202901	Corrente - PI	1167.677	1120.434	1162.606	1341.068	1320.574	1020.388	959.3858	1047.223	911.217	708.6281	649.6757	555.4178	453.6089	337.1486	271.7773	152.905	102.7311	45.33279	26.40881	13354.206900000003
PIAUÍ	m	2203008	Cristalândia do Piauí - PI	420.8806	403.6149	425.8596	440.9216	423.2185	307.9498	318.9756	333.0567	269.9312	248.8817	199.5828	196.6514	174.9421	136.0596	105.6651	61.78608	29.96323	8.153379	9.362825	4515.456714
PIAUÍ	m	2203107	Cristino Castro - PI	448.8798	437.2822	455.6412	511.6506	510.7906	451.4262	393.2198	374.1943	314.4294	293.8969	234.0471	203.659	182.7142	145.1646	104.8233	65.53069	46.13386	20.22038	11.34846	5205.052589999999
PIAUÍ	m	2203206	Curimatá - PI	488.5408	461.5819	482.0955	587.612	559.4998	430.3523	440.7726	410.3833	380.1753	330.366	270.0947	235.7859	210.7284	168.3097	112.6537	84.87785	42.329	16.30676	14.15093	5726.616439999999
PIAUÍ	m	2203230	Currais - PI	264.0665	262.6976	270.1261	263.3092	248.6681	181.9356	177.4135	191.6377	158.5546	147.4202	108.494	112.7491	89.24532	76.9061	64.53185	37.44611	12.84138	15.32835	3.953904	2687.3252139999995
PIAUÍ	m	2203255	Curralinhos - PI	209.5483	199.1032	211.1778	214.3163	227.3839	174.7072	175.2699	167.0977	137.521	103.4986	94.3236	90.61397	82.13297	75.9848	52.4143	29.95689	18.54866	13.04541	3.953894	2280.5983940000006
PIAUÍ	m	2203271	Curral Novo do Piauí - PI	277.7176	266.0801	271.2398	298.2998	276.6492	227.9572	192.4196	178.2996	174.3208	142.8542	134.0307	91.55117	75.35803	65.22232	46.92997	31.82919	14.74381	7.501109	5.544601	2778.5488
PIAUÍ	m	2203305	Demerval Lobão - PI	507.0555	508.5748	540.0973	570.9705	596.8829	503.1026	518.7346	519.62	485.3348	400.489	321.5658	273.7308	237.4229	202.335	159.5873	117.3311	68.01177	31.96125	16.52899	6579.33691
PIAUÍ	m	2203354	Dirceu Arcoverde - PI	233.1305	230.3444	258.7582	282.3862	311.088	290.5875	256.01	258.8079	228.3975	232.3365	204.9333	192.7821	116.777	118.6053	95.13714	62.41018	38.99976	12.067	7.182321	3430.740801
PIAUÍ	m	2203404	Dom Expedito Lopes - PI	215.8757	218.9354	258.459	282.5584	282.1302	259.0642	246.9374	237.7284	249.4776	223.1063	187.1936	211.3711	134.2927	113.6462	92.14569	51.17635	30.43883	12.39314	7.969582	3314.899792
PIAUÍ	m	2203420	Domingos Mourão - PI	180.3328	170.7567	171.52	193.6013	205.8656	165.1407	142.1901	129.4247	128.1243	111.206	109.5846	90.3776	79.92538	69.50534	50.12989	40.56662	24.25595	10.11019	5.165699	2077.783469
PIAUÍ	m	2203453	Dom Inocêncio - PI	311.6378	317.1169	334.422	412.3184	375.8963	322.0645	298.9377	362.836	330.5771	324.1421	308.5628	266.4489	204.5281	133.9879	146.6814	86.12606	45.65825	24.46014	11.75689	4618.15924
PIAUÍ	m	2203503	Elesbão Veloso - PI	409.393	438.8585	511.1551	589.1796	512.7446	484.6484	482.645	520.805	489.124	454.2542	383.0969	356.1038	276.4994	227.9446	196.3237	161.6424	90.84089	48.92027	25.78558	6659.964939999999
PIAUÍ	m	2203602	Eliseu Martins - PI	171.4843	178.5051	208.7708	228.7041	187.6914	178.9707	161.9903	195.0674	193.736	153.0854	115.2537	99.56265	111.243	93.96254	59.13792	42.43893	27.10959	11.0886	8.165696	2425.9681259999998
PIAUÍ	m	2203701	Esperantina - PI	1569.604	1545.422	1615.724	1764.909	1751.726	1619.653	1806.657	1620.671	1330.088	1135.836	912.0575	841.3175	658.2939	542.1701	390.843	303.3135	169.316	92.94852	38.99878	19709.548800000004
PIAUÍ	m	2203750	Fartura do Piauí - PI	212.9661	203.7514	214.6876	238.298	232.3725	220.4372	173.946	185.2754	152.2807	140.6943	157.9158	131.7695	97.64709	78.63557	62.8031	46.80764	29.48762	11.74087	5.332303	2596.848693
PIAUÍ	m	2203800	Flores do Piauí - PI	168.8362	165.2189	192.0737	186.3138	179.7754	140.6566	155.7925	168.2509	149.2055	121.4702	102.1783	107.8261	98.53241	80.40051	62.07068	38.69431	26.15837	8.479514	5.756857	2157.6907509999996
PIAUÍ	m	2203859	Floresta do Piauí - PI	63.4281	66.6078	90.37206	112.9012	103.644	84.23818	68.51478	84.87833	90.23983	86.23625	65.71401	71.59318	57.72925	47.80444	45.58544	19.34716	15.21942	6.848838	3.560232	1184.4624999999999
PIAUÍ	m	2203909	Floriano - PI	1920.944	1999.036	2194.267	2499.94	2543.132	2352.365	2272.861	2244.543	2072.383	1744.39	1524.548	1237.314	992.5034	712.5918	582.2851	381.9503	219.7303	102.4064	59.10537	27656.295669999996
PIAUÍ	m	2204006	Francinópolis - PI	167.4363	166.1464	200.5493	235.1622	205.6965	174.6984	165.5884	157.7988	173.9781	109.7443	127.0197	120.3433	136.9168	97.52009	76.55942	54.92096	28.53641	14.02381	8.059589	2420.6987790000007
PIAUÍ	m	2204105	Francisco Ayres - PI	141.1995	149.6432	162.6863	185.8434	131.202	131.1118	119.2551	132.1967	128.1267	107.0468	114.9159	98.54397	98.46113	95.56266	67.24842	45.55944	28.0608	13.69768	7.54641	1957.9079099999997
PIAUÍ	m	2204154	Francisco Macedo - PI	112.7411	108.2317	121.1641	111.7503	152.9692	135.3111	130.8821	136.3333	92.58566	101.8249	101.509	76.88927	54.39904	36.64967	37.98321	19.97126	18.54866	3.913622	3.106146	1556.7633380000002
PIAUÍ	m	2204204	Francisco Santos - PI	343.7396	347.3965	420.4512	432.8766	398.5748	382.6573	364.0194	381.8975	365.0683	298.2641	251.2376	242.6184	165.0608	160.3978	126.5663	60.53788	48.9875	19.56811	8.727281	4818.646971000001
PIAUÍ	m	2204303	Fronteiras - PI	402.3279	395.3716	447.2072	517.8742	541.1805	465.5041	466.605	364.2364	387.2347	356.5707	342.6688	310.257	198.3736	166.8199	134.3582	76.14043	53.26796	20.87265	15.60459	5662.475430000001
PIAUÍ	m	2204352	Geminiano - PI	208.815	207.6402	241.9623	284.2219	280.4026	250.5655	219.0436	207.2353	188.5587	177.4501	157.7825	150.0314	104.5111	85.39516	74.43327	48.67994	27.58519	10.11019	5.954342	2930.3782919999994
PIAUÍ	m	2204402	Gilbués - PI	494.9606	467.1272	484.0783	496.2434	503.508	434.9322	369.3669	372.3158	281.3996	283.0133	206.2624	217.9065	186.0908	155.6768	93.35697	74.26812	37.09733	24.134	10.13524	5191.873459999999
PIAUÍ	m	2204501	Guadalupe - PI	372.5172	367.9415	378.7561	447.6754	426.1102	394.6168	409.6838	399.5045	374.9007	313.3504	269.6399	244.8562	185.4502	150.0325	106.7973	76.14043	56.59721	28.04762	7.182279	5009.800239000001
PIAUÍ	m	2204550	Guaribas - PI	201.4512	190.4272	196.1339	227.3769	215.4367	196.5246	154.3021	170.0586	144.5501	92.30921	99.20825	72.51857	67.96672	52.37096	29.48966	24.33997	13.7926	6.196568	1.802942	2156.2567499999996
PIAUÍ	m	2204600	Hugo Napoleão - PI	139.6676	136.1736	138.9161	139.2526	159.8108	132.9639	120.2038	126.7958	134.6039	106.95	124.0451	93.3204	79.81408	62.22363	49.90701	39.94252	20.45109	10.76246	3.560242	1819.3646320000003
PIAUÍ	m	2204659	Ilha Grande - PI	402.8465	394.0728	400.9288	477.7595	494.8611	372.661	355.9129	363.5492	350.3314	287.332	230.1803	197.3666	148.0753	127.4607	94.235	71.14761	45.18264	22.50333	11.34716	4847.753839999999
PIAUÍ	m	2204709	Inhuma - PI	509.5752	516.9744	578.2815	620.839	662.6611	550.3342	480.003	523.2021	500.0647	428.4568	456.64	366.4808	308.3283	216.8363	188.0896	124.8204	94.17014	40.44076	18.86263	7185.060930000001
PIAUÍ	m	2204808	Ipiranga do Piauí - PI	330.6253	324.5262	340.6071	445.7135	417.4497	355.4794	366.5519	366.1043	332.889	264.3584	301.3897	229.0026	169.2769	151.6229	110.5089	93.61528	52.79235	20.87265	11.60505	4684.99113
PIAUÍ	m	2204907	Isaías Coelho - PI	353.5624	343.4718	353.8443	371.8819	394.5982	359.4635	326.9563	306.5561	262.1917	219.4298	233.9741	204.1807	159.3883	104.4154	106.6058	71.14761	41.37779	15.00222	8.605053	4236.652972999999
PIAUÍ	m	2205003	Itainópolis - PI	294.0128	299.4859	363.1854	458.0027	472.3361	393.3576	366.5879	373.7045	419.2668	363.4753	374.9991	338.9971	240.9668	223.8853	165.5837	121.0758	68.48738	35.2226	15.54414	5388.176919999999
PIAUÍ	m	2205102	Itaueira - PI	365.6885	376.6857	403.6865	463.7654	428.4267	375.0657	396.4368	419.5841	399.4986	326.6161	309.2426	298.3848	213.7967	182.2366	130.5308	108.5937	61.35327	25.43854	13.287	5298.31811
PIAUÍ	m	2205151	Jacobina do Piauí - PI	181.3644	185.2527	209.0201	242.24	231.1004	250.4935	228.6058	190.3537	191.6718	179.9157	188.2791	147.4241	136.6315	106.3676	63.12703	44.31123	26.15837	10.43633	6.333223	2819.0865830000007
PIAUÍ	m	2205201	Jaicós - PI	746.2992	727.1338	761.8297	900.5524	853.1213	725.8918	697.5553	662.3957	654.6818	514.8752	502.7249	399.5816	345.8015	261.4447	225.499	144.1675	88.46286	33.59192	23.04486	9268.655040000001
PIAUÍ	m	2205250	Jardim do Mulato - PI	166.9006	169.5795	189.669	201.0756	197.0153	170.5732	158.0314	141.7024	125.8008	125.9128	129.7029	136.9622	83.66359	72.43844	53.10274	41.19072	30.43883	11.0886	4.332764	2209.181384
PIAUÍ	m	2205276	Jatobá do Piauí - PI	160.669	164.294	183.4334	181.231	195.6118	162.2699	148.1911	166.2779	179.7935	168.5983	146.8296	122.3618	102.7364	97.13629	91.34107	61.78608	31.86565	13.37154	5.818599	2383.6169290000003
PIAUÍ	m	2205300	Jerumenha - PI	143.1661	142.3402	159.9855	184.4734	206.0871	170.1656	166.523	126.5406	132.2851	137.4865	118.1239	114.8094	90.04599	59.78484	48.61412	38.69431	24.73155	11.74087	5.954321	2081.552401000001
PIAUÍ	m	2205359	João Costa - PI	102.0841	104.8912	121.6865	112.1781	114.4546	108.252	130.524	128.7867	135.7221	102.7016	97.73007	78.19936	69.18084	40.54559	40.62886	23.71587	15.69502	4.239757	2.606388	1533.822655
PIAUÍ	m	2205409	Joaquim Pires - PI	580.7076	560.3615	571.7961	736.5626	668.2758	636.8529	548.9027	505.8992	474.0587	389.472	360.8563	298.6142	259.9382	184.8332	164.7634	104.225	62.78009	30.98284	13.08966	7152.971989999998
PIAUÍ	m	2205458	Joca Marques - PI	293.9438	285.1558	272.4522	277.7612	242.9819	267.2267	244.7175	222.3931	190.6096	149.5357	114.9941	100.9214	84.47336	72.94051	54.87978	35.57381	24.73155	10.76246	3.620697	2949.6751669999994
PIAUÍ	m	2205508	José de Freitas - PI	1595.596	1611.539	1656.959	1794.287	1773.012	1608.121	1570.414	1559.771	1367.987	1131.026	954.4093	867.0242	723.3905	557.7487	413.8017	319.5401	170.2672	84.46901	46.05886	19805.421570000002
PIAUÍ	m	2205516	Juazeiro do Piauí - PI	215.4208	210.4866	243.735	223.4007	224.407	193.4796	161.0327	161.2723	164.6143	135.6064	153.3363	96.7747	102.2194	54.85119	49.38138	33.0774	28.0608	12.067	5.832093	2469.055663
PIAUÍ	m	2205524	Júlio Borges - PI	253.3938	247.5622	257.5704	275.6615	280.3031	217.8539	210.3948	190.2721	173.0159	161.434	147.9742	135.376	117.8373	66.22209	65.44279	44.93533	28.53641	14.34995	5.348445	2893.484215000001
PIAUÍ	m	2205532	Jurema - PI	184.1802	184.8938	200.4552	243.635	208.0562	188.8658	180.3276	174.0561	186.3622	143.983	144.5798	115.5615	81.39158	72.1972	60.82312	37.44611	18.54866	9.45792	4.363646	2439.1846359999995
PIAUÍ	m	2205540	Lagoinha do Piauí - PI	105.579	107.1747	122.6152	152.9097	157.4391	102.073	86.76298	80.55818	85.19379	70.97601	76.51336	64.57204	51.54264	52.44289	48.29388	25.58818	10.93896	6.848838	3.333205	1411.3556529999994
PIAUÍ	m	2205557	Lagoa Alegre - PI	380.2676	369.1423	386.8448	471.8418	456.2982	376.375	341.8112	294.6303	277.793	218.4522	216.6332	164.8976	143.6051	106.2544	91.19515	78.63683	37.57294	17.28516	9.816868	4439.353648
PIAUÍ	m	2205565	Lagoa do Barro do Piauí - PI	171.8903	173.5973	197.5587	216.4739	186.3442	194.3582	167.4019	162.9918	169.0689	133.0784	135.234	103.9666	72.03671	70.52855	48.04669	48.05584	26.63398	8.153379	4.984314	2290.403663
PIAUÍ	m	2205573	Lagoa de São Francisco - PI	278.7456	261.9597	263.5165	325.1344	319.3703	288.0785	188.4714	203.2445	208.8492	187.6198	172.4859	137.4136	113.5142	91.30063	75.8394	46.18354	37.09733	13.37154	7.061401	3219.257441
PIAUÍ	m	2205581	Lagoa do Piauí - PI	169.0447	170.7434	187.0897	177.3762	184.7584	159.0282	155.7354	166.8713	137.2913	130.4938	88.0675	102.9218	67.05113	73.60027	50.31717	33.0774	19.97548	8.805649	4.030449	2086.2792480000003
PIAUÍ	m	2205599	Lagoa do Sítio - PI	202.9427	203.6424	240.111	206.6955	222.5519	187.5023	140.9798	173.0776	169.627	168.255	154.38	142.1476	106.4235	80.40608	68.99774	39.94252	35.1949	12.39314	6.953891	2562.224571
PIAUÍ	m	2205607	Landri Sales - PI	176.9357	179.9036	206.6178	219.8829	182.0356	135.1961	144.2636	143.7488	146.3165	167.4961	137.024	149.1144	128.3299	95.65441	74.77753	58.66557	35.67051	16.30676	4.848655	2402.788435
PIAUÍ	m	2205706	Luís Correia - PI	1285.072	1268.32	1336.224	1458.719	1496.69	1329.912	1332.32	1250.546	1158.263	994.5544	830.5976	669.5457	519.5151	423.5377	346.8659	199.0885	112.2432	58.70433	24.3306	16095.049030000004
PIAUÍ	m	2205805	Luzilândia - PI	1027.545	1036.781	1151.024	1129.02	994.554	971.2354	957.4146	924.9252	790.65	615.2868	587.5086	479.3644	478.2618	385.8409	299.2767	216.5633	125.0846	68.81452	28.98432	12268.135139999999
PIAUÍ	m	2205854	Madeiro - PI	429.6488	415.4206	402.0279	466.1714	442.9389	417.0278	357.1257	306.4722	253.7951	198.1999	205.6117	155.9458	136.3913	85.3415	61.26676	58.04147	27.58519	16.95903	6.80343	4442.77448
PIAUÍ	m	2205904	Manoel Emídio - PI	177.858	176.8681	206.0001	250.2884	229.9871	222.4533	193.6325	214.222	191.0447	129.0323	158.7964	133.7569	102.0215	79.30243	63.7113	37.44611	36.14611	13.37154	5.621166	2621.5599559999996
PIAUÍ	m	2205953	Marcolândia - PI	445.0172	416.1199	446.2865	429.8575	473.7916	392.7328	351.2153	280.2981	254.7146	235.8394	235.012	165.7115	138.2303	89.03832	70.49713	49.92815	37.09733	13.04541	6.560239	4530.993278999998
PIAUÍ	m	2206001	Marcos Parente - PI	178.8459	181.4374	200.3395	197.7036	201.0266	133.5603	165.8719	148.0719	153.9944	133.0631	123.676	127.2042	88.46661	72.61481	53.58898	38.69431	25.68277	12.39314	5.54592	2241.7813399999995
PIAUÍ	m	2206050	Massapê do Piauí - PI	219.9926	217.8161	242.7028	287.9829	267.1261	221.2361	222.603	247.6472	241.2289	175.9157	169.2504	139.0814	116.0682	106.4482	86.08524	65.53069	35.67051	13.69768	9.575018	3085.658738
PIAUÍ	m	2206100	Matias Olímpio - PI	557.963	540.768	560.937	505.9988	470.8823	470.7146	387.9214	389.1828	333.4176	291.3955	257.6967	198.8149	161.4752	136.5061	126.1326	70.52351	42.80461	22.17719	11.42493	5536.736740000001
PIAUÍ	m	2206209	Miguel Alves - PI	1734.615	1614.278	1571.102	1779.547	1700.24	1385.926	1216.427	1068.348	935.5688	755.3837	693.555	646.112	555.1755	461.7512	325.3661	250.2648	146.0113	65.22703	31.31805	16936.216479999995
PIAUÍ	m	2206308	Miguel Leão - PI	53.01643	53.02075	68.73693	67.12982	58.59522	49.0419	49.13953	42.88541	43.41636	32.66824	27.92915	27.85738	30.64585	14.44995	13.26245	8.737426	6.182888	3.587487	1.969556	652.272727
PIAUÍ	m	2206357	Milton Brandão - PI	231.9194	223.26	245.265	308.4943	292.9723	259.8215	222.2801	190.1864	178.4697	177.0532	202.9416	181.276	142.3505	123.7806	73.67389	56.79327	41.37779	15.00222	8.226172	3175.143942
PIAUÍ	m	2206407	Monsenhor Gil - PI	347.1829	348.4004	361.4109	421.9727	438.6341	344.0283	402.2367	374.7244	376.1841	274.1608	256.5102	234.3801	196.2527	181.602	139.8918	101.7286	61.35327	27.39535	15.34803	4903.39735
PIAUÍ	m	2206506	Monsenhor Hipólito - PI	251.0762	253.5483	302.2014	330.5822	305.8233	275.0366	301.8682	264.1144	270.6675	213.1992	209.603	203.6946	163.0251	135.2011	97.33595	66.1548	38.52415	20.87265	10.3019	3712.8305499999997
PIAUÍ	m	2206605	Monte Alegre do Piauí - PI	499.9627	481.6806	507.8724	505.0359	493.7311	463.9489	375.5568	364.7026	312.8252	259.3447	243.9955	251.9528	173.6141	149.712	105.3136	58.66557	35.67051	22.50333	10.83252	5316.920829999999
PIAUÍ	m	2206654	Morro Cabeça no Tempo - PI	177.3911	166.1835	183.0869	193.1176	158.2935	144.9923	123.3983	122.8807	134.3729	109.331	112.6013	110.829	69.37639	48.20223	51.33615	20.59536	16.17063	10.43633	4.151348	1956.7465380000003
PIAUÍ	m	2206670	Morro do Chapéu do Piauí - PI	293.0205	289.8697	290.5473	360.1439	325.5613	270.4769	268.0086	245.0701	190.9397	163.8206	165.4004	142.2304	134.9601	97.6329	72.52757	54.29686	21.4023	13.04541	5.862985	3404.817525000001
PIAUÍ	m	2206696	Murici dos Portelas - PI	559.0213	508.9534	483.6592	543.6781	452.0757	416.6373	396.1417	349.3883	340.0925	267.7271	208.8209	195.1472	155.4091	120.7365	105.4959	68.0271	34.71929	15.00222	6.81819	5227.551
PIAUÍ	m	2206704	Nazaré do Piauí - PI	244.7972	252.4622	302.6944	294.6643	270.0289	228.1534	219.7521	208.5479	235.88	195.8715	199.2209	166.1485	153.4622	117.8023	108.1645	73.01992	44.23143	24.78627	10.63637	3350.32429
PIAUÍ	m	2206720	Nazária - PI	28608.0	29339.44	32435.62	35684.97	39609.37	36135.19	37904.35	34855.81	30702.56	25157.4	21739.21	18477.02	14485.44	10850.27	7350.137	4243.893	2370.9	1016.563	504.2387	411470.3817000001
PIAUÍ	m	2206753	Nossa Senhora de Nazaré - PI	155.812	163.2696	173.2191	222.257	200.3438	182.7397	179.0454	179.5138	158.8103	161.5866	128.9385	116.3219	93.71473	90.13546	72.37406	59.28968	38.04854	11.41473	7.090953	2393.925853
PIAUÍ	m	2206803	Nossa Senhora dos Remédios - PI	460.3414	435.4905	447.7434	459.2069	408.5315	358.7396	350.7114	304.9248	271.6079	190.0548	202.7297	165.8402	141.0286	112.6124	83.05353	56.16917	30.43883	15.32835	5.772936	4500.325916000001
PIAUÍ	m	2206902	Novo Oriente do Piauí - PI	179.3413	186.2475	222.5116	290.2738	249.057	231.8875	202.2233	239.4121	211.2729	175.3758	179.3233	162.7699	122.3789	104.6491	91.63261	63.65839	41.37779	23.48173	8.939632	2985.8141520000004
PIAUÍ	m	2206951	Novo Santo Antônio - PI	109.1901	112.5809	121.7068	149.9466	130.6581	125.537	96.34277	108.8892	114.1237	91.41569	100.182	83.31053	64.33719	69.67092	66.36994	37.44611	18.07306	9.131785	3.878637	1612.791032
PIAUÍ	m	2207009	Oeiras - PI	1330.33	1335.391	1477.715	1549.505	1518.178	1309.444	1182.379	1260.956	1264.581	1030.358	926.9315	728.5721	658.1619	472.9529	401.0335	285.2145	171.694	73.05428	38.3916	17014.843279999997
PIAUÍ	m	2207108	Olho D'Água do Piauí - PI	127.8297	116.2653	124.223	130.4639	113.0272	72.09671	81.25009	90.50051	112.337	81.18459	70.57596	62.72314	41.09006	54.10377	26.10051	27.46048	14.2682	5.544298	3.636797	1354.6812149999996
PIAUÍ	m	2207207	Padre Marcos - PI	187.214	185.8074	218.5718	232.0456	249.7639	204.8775	195.5409	192.1197	210.7408	193.1113	236.6728	159.5208	137.0255	101.6197	77.91201	51.80045	44.70704	15.32835	9.120964	2903.5005140000007
PIAUÍ	m	2207306	Paes Landim - PI	133.8078	137.4708	163.3375	207.1031	173.1689	148.5244	126.0805	136.6175	131.2048	105.8914	98.33806	87.99286	96.05987	54.20834	57.07005	36.19791	17.59745	10.11019	4.257476	1925.0389060000002
PIAUÍ	m	2207355	Pajeú do Piauí - PI	114.5484	113.4229	137.1581	163.118	133.7471	107.3933	72.62432	96.25677	118.4722	109.6111	127.2879	100.8777	88.34417	75.30591	54.20014	51.80045	17.59745	7.827244	4.894286	1694.48744
PIAUÍ	m	2207405	Palmeira do Piauí - PI	205.6668	204.011	213.1694	216.2695	246.9976	194.4053	171.7514	182.2268	168.7044	138.3915	136.3972	129.4423	110.5412	58.79892	53.77412	39.31842	21.87791	10.11019	4.605496	2506.459456000001
PIAUÍ	m	2207504	Palmeirais - PI	697.8571	649.1796	650.2285	701.0686	590.3164	515.5362	521.8771	489.4981	422.2955	373.2031	322.435	332.9366	264.2669	228.2985	170.1389	117.9552	79.90194	36.201	16.81776	7180.012
PIAUÍ	m	2207553	Paquetá - PI	118.9555	119.013	139.401	160.3235	171.7474	125.9234	131.9156	136.8598	149.9811	157.7023	133.9878	127.7128	94.67441	63.35198	54.03543	43.06303	27.58519	15.00222	4.802992	1976.0384519999998
PIAUÍ	m	2207603	Parnaguá - PI	540.3071	509.7452	532.7605	581.6937	569.0096	478.0468	454.5757	364.8201	353.5121	285.8421	257.8795	241.8805	195.4839	170.8013	94.10424	54.29686	30.91444	20.54652	11.89258	5748.11274
PIAUÍ	m	2207702	Parnaíba - PI	5276.077	5349.105	5896.858	6535.109	6878.209	6097.358	6135.613	5725.052	5277.343	4783.118	4089.477	3373.82	2526.794	1910.903	1509.717	942.3938	605.923	280.4762	136.9299	73330.27590000001
PIAUÍ	m	2207751	Passagem Franca do Piauí - PI	207.7785	201.9618	212.9144	227.4323	206.0009	192.846	210.4857	197.2159	152.0147	121.593	108.3697	105.8661	80.8905	72.13483	53.29713	36.82201	19.97548	10.76246	5.696402	2424.0578119999996
PIAUÍ	m	2207777	Patos do Piauí - PI	211.6738	209.2875	230.8599	273.5367	264.8905	196.0489	221.1049	214.6574	209.899	190.4206	196.2162	159.3142	154.7888	110.5266	87.8287	65.53069	40.42658	15.00222	10.04663	3062.059819999999
PIAUÍ	m	2207793	Pau D'Arco do Piauí - PI	174.7297	164.5011	173.6073	197.7669	200.6482	152.922	125.4649	121.5837	140.2083	99.33854	95.75633	81.2341	91.33391	71.58253	60.05966	38.07021	18.07306	10.11019	4.378395	2021.3690249999995
PIAUÍ	m	2207801	Paulistana - PI	926.9574	895.2987	946.315	1026.033	937.738	819.7045	771.5559	709.0245	678.7452	638.8264	550.724	476.8734	340.7662	293.3275	236.7033	157.8978	84.65801	36.52714	21.13581	10548.81176
PIAUÍ	m	2207850	Pavussu - PI	100.1432	99.27021	121.5888	138.2448	176.1692	136.4146	141.3686	137.8023	122.3042	91.06573	116.9984	100.7701	73.02501	82.42793	37.11385	38.07021	20.9267	10.11019	6.000079	1749.8141090000001
PIAUÍ	m	2207900	Pedro II - PI	1362.994	1346.786	1495.237	1745.377	1556.874	1363.365	1106.124	1170.965	1196.66	1013.779	951.7194	907.8534	759.7996	667.9272	451.9122	314.5473	208.3158	97.18828	50.7234	17768.147579999993
PIAUÍ	m	2207934	Pedro Laurentino - PI	133.0802	130.0368	162.6039	113.5958	113.4427	97.02423	98.81731	84.73796	97.67621	81.9128	68.7704	55.53478	47.79326	42.8118	27.4351	19.34716	9.512135	4.565892	1.575915	1390.274352
PIAUÍ	m	2207959	Nova Santa Rita - PI	169.7672	164.2034	174.2342	238.3921	161.1455	159.1445	134.0881	144.4492	158.1049	123.7143	122.9524	108.4668	84.59211	65.98264	41.76513	28.08458	17.59745	6.848838	4.16616	2107.6995080000006
PIAUÍ	m	2208007	Picos - PI	64.05358	63.92022	74.68694	116.8049	121.3181	122.9045	108.7916	88.68479	71.67763	79.63773	79.88202	63.21442	48.31255	45.75157	31.8732	30.58099	18.54866	5.218163	4.090914	1239.952477
PIAUÍ	m	2208106	Pimenteiras - PI	430.6866	422.7734	449.4831	546.2817	565.2076	424.8326	379.2305	387.476	448.8314	366.904	358.3131	259.5048	219.5265	207.2867	182.463	101.1045	68.01177	26.09081	15.57512	5859.5832
PIAUÍ	m	2208205	Pio IX - PI	659.57	649.5535	718.4066	837.0049	846.9394	798.6309	702.7711	602.0869	629.8531	507.0737	585.2872	420.0097	324.5326	229.2809	194.4752	121.0758	77.99951	38.81008	20.27063	8963.631720000001
PIAUÍ	m	2208304	Piracuruca - PI	1052.211	1019.335	1057.851	1214.151	1385.343	1335.629	1116.011	1081.754	947.014	853.1559	805.365	637.0816	509.3848	421.876	341.0365	240.2792	126.5114	66.53157	27.83299	14238.353959999999
PIAUÍ	m	2208403	Piripiri - PI	2045.084	2079.491	2342.244	2603.324	2731.437	2348.03	2208.154	2132.551	2065.469	1758.926	1587.041	1495.898	1237.616	942.9811	749.6781	516.1322	311.998	151.6529	75.33886	29383.04616000001
PIAUÍ	m	2208502	Porto - PI	720.9155	667.7731	667.1172	712.2965	677.9951	557.9464	509.6787	375.8053	358.2776	304.5446	231.0192	232.9063	181.0055	148.3414	105.628	82.38144	33.29247	24.78627	9.849101	6601.559681000001
PIAUÍ	m	2208551	Porto Alegre do Piauí - PI	117.4995	110.1436	114.1555	122.8781	109.9653	109.8166	113.0112	92.4602	78.66644	80.87893	72.12812	68.56123	51.23922	37.54258	32.58095	19.97126	11.89017	5.218163	2.879109	1351.4861720000001
PIAUÍ	m	2208601	Prata do Piauí - PI	110.2825	111.4929	123.0507	136.9712	119.933	128.9733	81.3734	99.14472	74.42797	82.10198	76.32855	72.05528	76.4473	59.3307	37.3803	21.21946	29.48762	14.34995	5.740735	1460.0915650000002
PIAUÍ	m	2208650	Queimada Nova - PI	287.1521	278.405	289.0366	373.489	402.9236	394.8798	358.0347	281.5797	310.1088	254.2235	260.4806	213.42	168.5762	114.7666	92.22607	82.38144	41.8534	16.30676	9.059148	4228.903018000001
PIAUÍ	m	2208700	Redenção do Gurguéia - PI	449.48	437.4481	431.0518	473.9288	394.345	334.7685	304.24	303.4369	306.4159	207.4613	163.5821	183.5534	138.2746	127.5733	96.82704	53.67276	30.91444	14.34995	5.423691	4456.747581
PIAUÍ	m	2208809	Regeneração - PI	678.7111	685.8408	764.922	765.0217	731.6957	660.3281	593.8846	591.7272	560.4237	425.9557	436.4168	417.9637	331.8164	252.8357	194.5567	147.288	97.02378	43.04984	20.30153	8399.763050000001
PIAUÍ	m	2208858	Riacho Frio - PI	210.3496	203.3433	230.1993	206.0205	181.8841	153.5089	160.6396	168.1066	144.2656	145.7455	95.8041	91.94745	87.4516	57.89246	42.70699	19.97126	17.59745	5.870433	4.772079	2228.076822
PIAUÍ	m	2208874	Ribeira do Piauí - PI	184.9397	182.4241	185.2866	205.0903	177.8464	162.8194	133.6357	150.1138	150.3495	129.6331	115.4002	117.159	89.72868	77.79884	48.74693	34.3256	17.12184	7.174974	4.27231	2173.866974
PIAUÍ	m	2208908	Ribeiro Gonçalves - PI	391.5222	367.7284	354.7599	389.0569	367.7373	351.4855	341.9665	292.8648	238.019	201.1642	178.3437	136.0973	121.6083	86.30609	59.2169	43.06303	29.48762	12.39314	6.589812	3969.410592
PIAUÍ	m	2209005	Rio Grande do Piauí - PI	229.1504	229.4963	235.2328	254.1673	248.625	211.8022	212.8725	214.5926	213.2353	181.4328	188.4132	161.6929	120.6455	111.474	72.17075	68.6512	42.80461	15.32835	9.909555	3021.6972650000007
PIAUÍ	m	2209104	Santa Cruz do Piauí - PI	195.4706	200.3836	210.4767	280.2677	221.636	173.9846	219.5128	223.8358	210.3531	195.3125	182.9912	171.1252	140.0098	102.6785	75.88055	45.55944	32.81687	17.6113	9.210992	2909.1172519999996
PIAUÍ	m	2209153	Santa Cruz dos Milagres - PI	152.9496	154.0961	170.9389	193.7534	160.7921	134.206	146.621	125.3702	133.0288	126.3319	103.4384	84.12985	71.99883	59.74319	49.4332	42.43893	21.4023	4.892027	5.681568	1941.2462950000001
PIAUÍ	m	2209203	Santa Filomena - PI	315.0671	296.1923	301.0847	334.3585	319.4921	277.0892	243.4444	243.9579	192.807	165.6691	140.8876	141.2466	105.5093	81.55247	54.57617	38.69431	29.01201	7.174974	5.43975	3293.2554839999993
PIAUÍ	m	2209302	Santa Luz - PI	279.0436	265.8109	274.4811	302.8696	247.539	219.1351	224.1534	250.7562	258.9205	177.0281	121.1793	128.2976	104.1346	82.72701	64.56736	43.68713	25.68277	12.71927	5.545941	3088.2784809999994
PIAUÍ	m	2209351	Santana do Piauí - PI	161.0899	159.5787	164.2498	198.2003	194.7136	164.7458	195.3411	185.3481	198.4818	147.4701	152.1282	131.9592	103.8426	81.35169	65.29272	55.54506	26.63398	12.067	5.908679	2403.948329
PIAUÍ	m	2209377	Santa Rosa do Piauí - PI	170.935	175.8671	203.3944	250.8672	206.9581	165.8481	168.2229	156.2648	166.4106	162.2355	140.8863	126.197	101.868	92.94791	61.10256	49.92815	30.43883	9.45792	5.938231	2445.7686009999998
PIAUÍ	m	2209401	Santo Antônio de Lisboa - PI	208.6369	207.0913	229.7089	302.3697	290.9472	216.6065	232.5136	193.0054	206.8502	167.1298	188.6856	191.7174	129.6966	108.764	84.95289	65.53069	35.67051	11.41473	7.16621	3078.45813
PIAUÍ	m	2209450	Santo Antônio dos Milagres - PI	107.2199	103.5765	103.5884	109.6524	95.82975	80.64318	75.19716	70.21039	75.66895	52.74823	57.44541	42.18374	31.23644	32.5371	20.7085	15.60255	9.987742	5.544298	2.03	1091.61064
PIAUÍ	m	2209500	Santo Inácio do Piauí - PI	103.7401	106.0127	136.1138	179.2306	143.2557	121.4228	124.4273	124.4335	148.8313	130.1476	103.2137	105.6868	86.66869	58.97178	57.43368	30.58099	14.2682	7.501109	5.833454	1787.7738030000003
PIAUÍ	m	2209559	São Braz do Piauí - PI	143.6557	147.1351	158.1979	181.3618	182.3977	187.6891	148.8779	150.8067	134.275	149.5884	149.9528	132.4017	84.52323	68.94429	49.52166	41.19072	29.01201	13.37154	6.210974	2159.1142240000004
PIAUÍ	m	2209609	São Félix do Piauí - PI	82.63352	86.77935	99.19843	104.417	80.1669	76.36678	88.84422	85.93034	117.5046	63.11431	87.13787	86.14059	73.41814	71.26743	51.06214	40.56662	27.10959	13.69768	5.665468	1341.0209780000002
PIAUÍ	m	2209658	São Francisco de Assis do Piauí - PI	313.8971	297.5792	314.4314	337.4523	375.8363	261.9321	248.2806	247.7436	226.303	160.8629	175.3465	170.4152	123.0314	76.90532	62.67096	34.3256	22.82913	7.827244	5.227536	3462.897389999999
PIAUÍ	m	2209708	São Francisco do Piauí - PI	198.9462	190.9404	208.0164	293.8218	268.968	214.1707	195.9454	225.8195	200.8252	172.3034	192.5144	148.6033	133.7716	118.7388	84.37282	57.41737	35.1949	15.32835	9.091391	2964.7899310000003
PIAUÍ	m	2209757	São Gonçalo do Gurguéia - PI	143.2124	132.2807	131.4138	165.7196	153.8572	149.7138	112.1967	106.2892	106.6489	85.1499	70.69124	61.37701	71.44398	35.99584	23.75044	21.84356	10.46335	6.848838	2.515009	1591.411467
PIAUÍ	m	2209807	São Gonçalo do Piauí - PI	212.1756	205.6215	223.3173	235.9981	233.2829	183.0398	179.9634	161.6126	166.1916	138.4323	125.6551	112.211	86.52753	83.83732	46.03355	41.19072	27.58519	12.067	4.135268	2478.8777779999996
PIAUÍ	m	2209856	São João da Canabrava - PI	140.8569	141.7442	168.0906	208.0937	180.5814	144.1329	115.3391	130.247	131.6566	126.6392	128.6822	131.2161	92.8829	86.00554	67.57238	52.42456	25.68277	14.67608	7.468473	2093.992603
PIAUÍ	m	2209872	São João da Fronteira - PI	244.9465	227.5696	228.0123	284.9161	331.2648	241.9401	190.4984	188.4416	191.5935	149.5862	165.2863	120.388	86.37472	78.74497	71.95163	52.42456	22.35352	10.76246	6.636794	2893.692054
PIAUÍ	m	2209906	São João da Serra - PI	181.7464	188.1376	213.415	245.1138	194.2172	173.743	151.9352	145.8522	166.1366	153.0027	148.2119	159.8973	148.5097	132.4874	113.7342	64.28249	49.4631	16.63289	8.967802	2655.486482
PIAUÍ	m	2209955	São João da Varjota - PI	207.044	204.9564	222.7753	210.9271	197.5107	191.0576	143.955	168.0979	179.9537	125.8552	109.075	99.99517	82.70903	66.01579	50.41126	38.69431	22.35352	13.69768	4.847304	2339.931964
PIAUÍ	m	2209971	São João do Arraial - PI	438.9965	428.8164	416.8593	487.9322	375.3224	338.8607	298.0455	302.6743	237.8974	209.2396	167.043	164.3541	118.3392	126.0991	88.0801	63.03429	32.81687	15.98062	6.227085	4316.618665000001
PIAUÍ	m	2210003	São João do Piauí - PI	825.3946	816.8896	889.8019	977.0081	907.3453	762.3468	790.108	742.7441	711.9339	527.9592	556.3061	426.374	372.987	279.4738	214.5252	118.5794	78.95072	35.2226	18.56167	10052.511989999999
PIAUÍ	m	2210052	São José do Divino - PI	180.5791	179.6302	178.763	244.923	239.9421	264.9219	230.063	208.228	182.4921	160.3255	141.98	124.3156	112.1809	74.13551	67.0384	39.94252	25.20716	10.43633	3.439301	2668.5436209999993
PIAUÍ	m	2210102	São José do Peixe - PI	136.4213	138.6789	158.05	193.2232	140.0135	114.4352	77.48646	117.1745	117.6515	112.7398	100.0376	99.73577	80.90221	71.92992	50.24975	26.83638	17.12184	7.174974	6.318431	1766.1812349999998
PIAUÍ	m	2210201	São José do Piauí - PI	197.1156	201.4831	240.2706	270.6605	267.1459	222.3603	200.6136	217.4264	218.4441	189.4791	193.4194	180.8018	134.0298	103.3486	75.68866	79.26093	43.75582	17.28516	7.665958	3060.2553279999993
PIAUÍ	m	2210300	São Julião - PI	179.1003	181.1408	205.8912	226.6139	257.5046	206.6141	179.4752	188.611	175.433	186.1407	160.7703	160.2355	109.161	91.65278	86.70874	64.28249	31.86565	12.39314	8.817319	2712.4117190000006
PIAUÍ	m	2210359	São Lourenço do Piauí - PI	122.1245	129.9272	161.255	201.8593	181.5811	173.9853	172.781	160.5652	152.8073	136.6561	141.8	135.0996	111.4421	77.97678	67.81177	46.18354	26.15837	11.0886	6.333202	2217.4359619999996
PIAUÍ	m	2210375	São Luis do Piauí - PI	89.68561	86.36587	102.2618	119.1158	92.71671	84.78647	71.26721	78.30832	76.50338	82.75858	84.94386	71.14108	61.86833	33.00939	33.41451	26.83638	16.64624	5.870433	3.681173	1221.181146
PIAUÍ	m	2210383	São Miguel da Baixa Grande - PI	65.14639	67.9242	72.80295	115.0648	76.21532	75.81534	61.13941	62.87845	64.73816	48.473	60.14035	58.71317	40.85486	37.20725	31.69895	23.71587	14.74381	7.174974	4.090925	988.5381790000001
PIAUÍ	m	2210391	São Miguel do Fidalgo - PI	131.6342	126.5027	136.9023	144.5523	133.6074	97.73201	88.92042	106.6479	100.1071	106.161	75.42998	68.53401	57.99092	42.96805	39.44963	30.58099	10.46335	7.501109	2.51502	1508.200389
PIAUÍ	m	2210409	São Miguel do Tapuio - PI	594.853	604.9866	690.4304	857.7599	731.5637	646.4605	589.2319	576.2863	592.7027	477.1077	479.552	425.8439	342.3975	294.1512	254.5586	147.288	97.49939	45.98506	23.98266	8472.64101
PIAUÍ	m	2210508	São Pedro do Piauí - PI	571.7065	569.5193	628.8404	715.9346	732.8954	541.1329	498.5237	485.4107	459.9462	378.9388	326.9478	302.8941	262.2107	191.5445	151.6941	116.0829	72.76784	28.69989	15.99958	7051.689910000001
PIAUÍ	m	2210607	São Raimundo Nonato - PI	1488.104	1475.964	1553.869	1611.046	1719.64	1544.057	1384.93	1408.9	1288.21	1068.69	974.3574	789.6778	562.8214	459.9376	351.3934	208.45	130.3163	56.42138	35.13358	18111.918860000005
PIAUÍ	m	2210623	Sebastião Barros - PI	150.2195	151.6859	172.6899	155.6902	148.0238	108.1728	108.9408	126.9952	116.4176	97.39676	96.54715	87.81838	69.61689	51.29466	41.58847	21.84356	14.74381	6.522703	3.28751	1729.495593
PIAUÍ	m	2210631	Sebastião Leal - PI	180.098	173.195	192.6547	182.9009	177.3374	155.007	158.8332	195.633	148.0108	138.3836	119.7256	102.6027	74.15301	69.49256	52.56443	44.93533	16.17063	7.174974	5.848225	2194.721059
PIAUÍ	m	2210656	Sigefredo Pacheco - PI	336.4704	340.2073	409.8646	447.523	419.0341	349.3639	301.892	321.2689	354.4363	321.2586	286.1472	252.7617	214.8298	196.4107	141.8275	95.48758	61.82888	24.78627	11.37794	4886.776670000001
PIAUÍ	m	2210706	Simões - PI	633.9293	612.6187	659.7901	731.5694	685.286	532.0769	464.0941	443.5655	476.6586	411.2311	365.0085	298.0926	205.9904	181.0002	137.0546	101.7286	73.71905	26.74308	15.78599	7055.94272
PIAUÍ	m	2210805	Simplício Mendes - PI	450.0528	449.844	509.7828	546.553	577.9271	461.5617	495.7744	446.5148	418.3976	419.4835	358.0265	337.115	264.9613	188.9663	154.432	105.4732	48.03628	28.37376	14.37935	6275.655390000001
PIAUÍ	m	2210904	Socorro do Piauí - PI	165.2612	168.4945	186.694	200.7026	196.8887	174.0079	140.6039	144.69	143.7429	117.9361	124.3038	98.08725	99.65284	84.80887	60.81448	36.82201	21.4023	7.501109	4.515458	2176.929917
PIAUÍ	m	2210938	Sussuapara - PI	198.153	198.1037	238.3448	273.0344	291.3093	265.3959	240.5904	221.7409	248.5819	223.5123	230.1033	160.1986	141.2441	110.5964	102.6002	68.0271	36.14611	14.02381	8.605063	3270.3112829999995
PIAUÍ	m	2210953	Tamboril do Piauí - PI	114.8545	114.7585	129.8413	161.5934	138.8028	137.3968	98.46143	98.04823	95.71577	90.08354	99.21038	69.07827	60.04345	35.66816	32.79547	20.59536	11.41456	4.239757	3.257958	1515.8596349999998
PIAUÍ	m	2210979	Tanque do Piauí - PI	102.806	102.8419	101.1594	129.1419	113.8014	94.64162	91.31814	118.0892	85.85008	70.03671	74.46725	62.98493	46.07763	37.91464	30.37905	26.21228	17.12184	8.153379	2.227486	1315.2248350000002
PIAUÍ	m	2211001	Teresina - PI	446.3091	410.3509	400.4662	451.5204	500.9645	372.2898	383.7725	327.0062	267.1373	196.0341	175.4767	192.9918	135.9333	124.9566	100.557	69.89941	39.47536	20.22038	8.42371	4623.78526
PIAUÍ	m	2211100	União - PI	1858.215	1832.096	1916.197	2111.59	2085.261	1718.686	1625.836	1594.322	1415.574	1180.337	1109.557	855.2228	731.7091	634.194	504.1449	342.6319	205.4621	117.0825	47.19413	21885.31243
PIAUÍ	m	2211209	Uruçuí - PI	1010.726	947.0324	914.6188	998.7873	966.5614	958.6423	944.9028	916.5937	746.3646	588.2126	584.2353	460.0622	365.0163	271.8615	194.336	142.2952	81.80437	36.85327	18.12091	11147.02695
PIAUÍ	m	2211308	Valença do Piauí - PI	590.4374	624.0353	717.0334	819.8248	732.2493	613.4188	565.412	661.2462	661.7856	609.8427	596.1129	517.6697	390.5433	303.9772	267.0335	192.8475	121.7553	61.63955	34.69563	9081.560080000001
PIAUÍ	m	2211357	Várzea Branca - PI	186.7513	182.1778	193.4455	241.0538	214.1614	180.7907	158.9479	157.208	167.6291	150.4997	140.6977	119.1122	93.08644	69.84539	47.67634	26.21228	22.82913	11.74087	5.80252	2369.6680700000006
PIAUÍ	m	2211407	Várzea Grande - PI	130.1373	129.114	155.9136	169.497	161.1654	119.2199	141.2517	135.9733	122.9691	108.5121	118.2656	116.9027	95.02375	78.90673	49.58976	35.57381	25.20716	11.74087	7.499365	1912.463145
PIAUÍ	m	2211506	Vera Mendes - PI	97.33238	96.49666	123.6159	138.6701	111.9059	100.7784	94.80483	99.27333	96.3718	87.0303	85.43421	94.20832	67.21827	42.50973	42.10022	22.46767	20.9267	8.479514	4.13663	1433.760864
PIAUÍ	m	2211605	Vila Nova do Piauí - PI	80.37069	81.7806	103.8705	110.2063	143.4578	107.6685	112.6439	99.78401	122.5331	120.8642	110.5881	98.17434	66.38528	66.14409	43.53522	37.44611	16.64624	4.892027	3.272729	1530.263736
PIAUÍ	m	2211704	Wall Ferraz - PI	156.723	157.8723	185.4395	211.7797	167.7339	147.5987	142.0443	152.4103	152.3475	139.1049	124.8954	121.0717	93.89455	65.45576	55.81387	36.82201	22.82913	8.479514	3.939091	2146.2551250000006
RIO DE JANEIRO	f	3300100	Angra dos Reis - RJ	8775.363	8348.285	7441.686	8171.392	9668.381	9279.258	9553.067	10134.22	9390.901	7648.539	6889.009	5970.81	5122.288	3532.335	2563.804	1503.077	956.5902	472.8798	312.5773	115734.46230000003
RIO DE JANEIRO	f	3300159	Aperibé - RJ	358.2101	358.037	352.6806	386.4	440.2329	399.6447	498.1085	519.5705	435.1138	391.2828	400.6544	431.0902	366.1153	267.1914	210.5905	158.7965	88.99408	48.00052	44.63513	6155.34893
RIO DE JANEIRO	f	3300209	Araruama - RJ	4816.269	4724.299	4333.362	4731.018	5188.574	5182.909	5085.595	5352.895	5454.92	5174.058	5172.692	4985.562	4525.829	3714.238	2819.961	1937.194	1282.784	714.7503	522.7124	75719.6217
RIO DE JANEIRO	f	3300225	Areal - RJ	409.5563	404.4433	359.0356	425.5599	457.9197	456.7309	478.9167	473.5068	479.0163	425.5477	439.4314	374.1739	365.745	268.9786	200.4909	149.2858	90.89781	52.23664	37.68042	6349.153670000001
RIO DE JANEIRO	f	3300233	Armação dos Búzios - RJ	1462.874	1386.725	1202.893	1308.784	1648.863	1507.921	1622.557	1691.334	1563.702	1478.772	1211.295	1192.853	943.1158	701.3183	414.5622	262.2903	148.3278	71.91361	47.91531	19868.01632
RIO DE JANEIRO	f	3300258	Arraial do Cabo - RJ	976.0904	953.0474	953.0803	1008.959	1160.283	1061.746	1057.654	1075.423	1174.382	1030.78	1090.959	1200.817	960.5428	705.8382	552.0465	356.6903	241.1367	121.6787	75.30551	15756.459810000002
RIO DE JANEIRO	f	3300308	Barra do Piraí - RJ	2893.975	2840.968	2877.941	3082.413	3502.281	3378.879	3588.871	3806.39	3773.812	3396.555	3434.801	3524.106	3184.404	2597.665	1881.265	1311.38	888.6233	528.7304	445.506	50938.5657
RIO DE JANEIRO	f	3300407	Barra Mansa - RJ	5186.896	5184.268	5183.81	5407.798	6478.319	6448.355	6786.007	7044.663	6766.578	6291.052	6490.168	6430.837	5642.627	4497.153	3179.998	2189.864	1466.644	846.0363	605.7328	92126.80610000002
RIO DE JANEIRO	f	3300456	Belford Roxo - RJ	17403.97	16731.87	16198.75	17457.78	20606.5	19752.03	18567.05	19017.53	19084.21	17430.95	16361.64	14310.51	12158.99	9484.906	6745.638	4247.596	2733.946	1369.642	966.7762	250630.28419999994
RIO DE JANEIRO	f	3300506	Bom Jardim - RJ	820.8988	801.6551	798.4444	863.8047	956.3223	968.0038	989.5098	1043.806	1072.616	947.0742	908.7247	871.3345	714.7951	598.9121	430.8827	293.2477	204.5803	136.1266	112.2271	13532.9659
RIO DE JANEIRO	f	3300605	Bom Jesus do Itabapoana - RJ	1023.71	1018.201	1021.845	1141.617	1298.318	1210.448	1233.669	1268.206	1271.661	1262.936	1364.061	1324.015	1132.274	906.5608	670.1317	514.9389	350.9114	237.6407	184.6757	18435.820200000002
RIO DE JANEIRO	f	3300704	Cabo Frio - RJ	9636.299	9179.451	8192.512	8683.315	10119.12	10388.68	9933.013	10056.46	9773.714	9024.704	8834.363	8949.962	7648.845	5804.204	4153.98	2761.342	1678.81	877.2223	608.9176	136304.91389999999
RIO DE JANEIRO	f	3300803	Cachoeiras de Macacu - RJ	1900.264	1860.699	1741.653	1843.557	2196.611	2160.213	2147.051	2196.674	2245.569	2042.678	2022.475	1847.726	1583.107	1297.592	918.5412	632.9306	389.0646	234.7573	180.3025	29441.4652
RIO DE JANEIRO	f	3300902	Cambuci - RJ	363.5888	368.2894	369.7259	454.5912	417.8778	434.6163	491.0566	548.5712	550.1182	525.2091	516.1779	554.7836	430.1012	394.5741	320.0643	200.9261	152.8847	103.7557	90.88112	7287.793219999999
RIO DE JANEIRO	f	3300936	Carapebus - RJ	737.2239	729.1435	627.6588	622.3009	738.5946	756.645	733.2501	730.4009	706.7481	702.2477	619.5018	555.1442	421.8979	315.0657	229.1798	160.7319	80.99019	51.64738	34.39414	9552.766510000001
RIO DE JANEIRO	f	3300951	Comendador Levy Gasparian - RJ	252.1089	247.2209	244.9861	260.6697	268.2182	289.8822	266.5746	294.888	307.0628	264.6732	294.8938	274.7259	231.8779	213.4446	162.1183	107.0717	81.46673	30.04173	29.33943	4121.26469
RIO DE JANEIRO	f	3301009	Campos dos Goytacazes - RJ	18200.99	17971.05	17061.04	17648.45	19632.54	19424.55	19634.01	20433.61	19293.0	16708.42	16574.97	16256.34	13875.74	10798.2	8094.361	5551.802	3837.038	2158.776	1531.077	264685.964
RIO DE JANEIRO	f	3301108	Cantagalo - RJ	588.3589	582.9296	599.3486	629.8023	643.395	641.2569	656.1239	691.152	715.9782	646.0525	696.6621	622.5745	513.6977	457.1687	388.1115	252.0904	186.775	97.90603	79.58882	9688.972649999998
RIO DE JANEIRO	f	3301157	Cardoso Moreira - RJ	373.79	385.3675	390.3248	342.4106	395.4883	387.1076	443.1107	425.4354	458.7128	462.4594	432.6674	436.3134	307.2016	307.3898	223.1253	186.8439	127.9627	80.8698	60.31846	6226.8994600000005
RIO DE JANEIRO	f	3301207	Carmo - RJ	608.7973	607.8675	579.5143	625.9837	648.4786	685.6556	634.5389	714.8304	747.0377	652.0888	657.5478	625.3646	566.5575	458.3648	316.6892	227.4019	153.2368	103.692	84.56642	9698.213819999999
RIO DE JANEIRO	f	3301306	Casimiro de Abreu - RJ	2124.268	2095.609	1842.926	1897.997	1996.725	1939.062	2050.216	2116.481	2116.739	1822.935	1714.284	1568.927	1293.692	1022.322	636.7465	433.9314	276.5877	155.9118	116.948	27222.308400000005
RIO DE JANEIRO	f	3301405	Conceição de Macabu - RJ	775.039	752.1519	731.9187	795.7672	855.156	862.2279	827.3199	784.367	810.7183	765.0526	849.4213	761.1154	621.1778	462.2737	323.4712	256.0664	154.4426	94.70496	78.14199	11560.53385
RIO DE JANEIRO	f	3301504	Cordeiro - RJ	655.9636	662.2936	642.7421	737.2461	789.875	799.8206	761.8363	859.9271	795.5277	760.8124	800.7554	767.6541	617.7596	551.8702	405.2357	303.6696	192.6249	122.1833	99.46101	11327.258309999997
RIO DE JANEIRO	f	3301603	Duas Barras - RJ	368.3318	365.2837	344.2737	394.684	371.6758	424.0402	421.3363	435.5947	430.0087	415.8128	388.7054	349.4313	271.623	234.7201	146.4826	99.46406	73.47679	47.62333	46.67635	5629.244630000001
RIO DE JANEIRO	f	3301702	Duque de Caxias - RJ	31958.0	30633.15	29282.78	31714.87	38075.04	36150.12	36115.27	36228.41	35839.54	31797.09	29978.61	27012.58	23991.56	18542.87	13377.63	8376.576	5529.04	2918.81	2165.844	469687.79
RIO DE JANEIRO	f	3301801	Engenheiro Paulo de Frontin - RJ	367.6339	365.0063	352.5268	466.4987	516.304	499.5516	536.7816	541.0694	541.8384	500.5079	509.2363	498.7751	433.4213	346.6958	265.4162	173.6327	124.1645	68.74944	49.11685	7156.92679
RIO DE JANEIRO	f	3301850	Guapimirim - RJ	2569.146	2470.272	2186.488	2437.368	2707.238	2776.827	2651.885	2785.579	2644.912	2335.841	2175.171	1844.485	1554.263	1129.807	830.3623	549.028	348.1514	187.8073	132.3889	34317.0199
RIO DE JANEIRO	f	3301876	Iguaba Grande - RJ	937.1687	916.7866	846.5805	974.3097	1113.848	1100.108	977.4412	1192.755	1130.214	1234.932	1210.271	1294.754	1090.278	832.4973	749.4434	442.4924	287.5016	164.0221	99.21961	16594.62311
RIO DE JANEIRO	f	3301900	Itaboraí - RJ	8194.194	8015.032	7698.008	8071.109	9567.574	9256.568	9184.135	9611.428	10207.88	9208.278	8307.141	7645.91	6492.437	5262.18	3656.6	2343.697	1473.975	779.1815	571.9698	125547.29730000006
RIO DE JANEIRO	f	3302007	Itaguaí - RJ	5303.924	5063.331	4475.098	4780.342	5731.08	5222.196	5369.885	5623.012	5370.276	4587.191	4194.022	3714.983	3346.047	2493.573	1688.163	1041.516	658.8253	354.0042	233.2968	69250.76529999998
RIO DE JANEIRO	f	3302056	Italva - RJ	418.2848	430.7084	417.8406	453.5601	460.6694	482.3137	507.3769	590.8587	556.3803	509.0758	560.811	581.8798	474.4867	424.3066	327.2567	251.5846	146.1673	87.64964	73.79685	7755.007889999998
RIO DE JANEIRO	f	3302106	Itaocara - RJ	561.8104	581.2046	580.1874	669.7593	695.7151	691.026	714.1471	806.8436	826.2708	801.4703	812.5123	869.9289	731.2556	616.1089	477.5318	346.9513	262.3386	148.2714	134.5428	11327.876199999999
RIO DE JANEIRO	f	3302205	Itaperuna - RJ	2798.38	2808.402	2808.952	3051.978	3521.114	3461.726	3835.487	4087.858	4078.734	3680.467	3665.901	3663.967	3065.059	2631.522	1880.618	1328.771	896.298	543.3444	400.011	52208.5894
RIO DE JANEIRO	f	3302254	Itatiaia - RJ	1022.719	984.0382	948.1206	1087.401	1145.671	1186.495	1143.901	1289.763	1226.385	1233.073	1059.434	1053.857	813.0491	683.7418	447.5715	315.4148	193.4008	105.6704	81.35848	16021.064680000001
RIO DE JANEIRO	f	3302270	Japeri - RJ	4095.102	3863.98	3447.851	3836.32	4436.191	4286.906	3899.768	4048.566	3866.713	3442.514	3059.285	2557.672	2160.551	1641.51	1214.912	719.7544	483.7328	236.5347	190.1115	51487.974399999985
RIO DE JANEIRO	f	3302304	Laje do Muriaé - RJ	211.0093	211.0505	213.1181	238.4658	258.8773	231.9913	230.838	235.9855	248.84	236.1441	211.996	247.3903	196.345	162.2434	125.8646	104.2919	55.52112	40.94926	33.18704	3494.1085199999993
RIO DE JANEIRO	f	3302403	Macaé - RJ	13299.04	12606.78	10527.3	10513.73	12560.51	13494.75	15030.42	15302.14	12400.05	9398.931	8119.907	7636.728	5992.26	4271.972	2815.32	1748.694	1128.653	636.166	509.0104	157992.3614
RIO DE JANEIRO	f	3302452	Macuco - RJ	218.8838	220.7762	206.8478	199.5577	221.3046	182.131	176.3428	229.0857	182.1993	196.5006	181.2922	154.3545	126.3338	141.9372	120.9531	74.96519	37.83272	24.52876	21.75637	2917.5833399999997
RIO DE JANEIRO	f	3302502	Magé - RJ	8815.791	8456.29	8041.564	8635.776	9915.178	9493.357	9087.295	9066.863	9009.238	8478.535	8025.034	7241.387	6344.48	5005.366	3695.44	2452.023	1462.516	800.6497	581.1669	124607.94959999998
RIO DE JANEIRO	f	3302601	Mangaratiba - RJ	1693.597	1636.558	1526.904	1741.009	1982.787	2018.059	1932.905	2012.808	1930.771	1838.042	1801.887	1739.765	1443.532	1012.651	755.7703	488.7953	278.1882	144.3061	111.6255	26089.960400000004
RIO DE JANEIRO	f	3302700	Maricá - RJ	6260.041	6106.897	5532.651	5796.031	6800.573	7270.21	7505.594	8614.711	8311.757	7873.276	7042.187	7160.139	6232.476	5066.721	3300.377	2110.497	1311.887	716.6249	495.903	103508.5529
RIO DE JANEIRO	f	3302809	Mendes - RJ	440.3555	445.471	472.0865	490.7954	606.0772	588.5513	618.9349	639.8088	713.42	661.1208	686.8673	742.5323	633.4537	490.5031	364.7255	237.2726	198.9936	119.9153	81.04437	9231.929170000001
RIO DE JANEIRO	f	3302858	Mesquita - RJ	27421.56	26418.02	25632.12	28505.57	33790.77	32621.95	30431.67	31158.65	31168.92	28807.76	27536.13	24928.5	21499.25	17019.77	12513.73	8221.739	5371.495	3001.007	2128.987	418177.598
RIO DE JANEIRO	f	3302908	Miguel Pereira - RJ	617.9895	612.1986	638.6637	694.7663	815.6685	839.4205	761.3432	858.9928	850.2438	895.5566	946.2636	1013.997	904.5187	743.2053	622.7089	412.7022	294.0719	179.253	145.2662	12846.8303
RIO DE JANEIRO	f	3303005	Miracema - RJ	793.9049	788.5023	798.1277	849.8983	895.7702	841.9973	860.9412	951.2121	925.936	891.5477	911.4613	878.8632	749.8902	619.9492	517.402	369.9544	270.8318	176.1596	144.4169	13236.766300000001
RIO DE JANEIRO	f	3303104	Natividade - RJ	416.6368	422.4328	427.956	463.3073	506.1085	447.9092	469.2761	523.4198	547.0338	489.8244	540.1233	537.9069	469.7698	369.633	269.7805	183.983	147.1008	100.3682	80.44266	7413.01286
RIO DE JANEIRO	f	3303203	Nilópolis - RJ	4492.138	4455.965	4501.68	4983.852	5776.312	5700.061	5886.36	6211.694	6304.494	5749.588	5637.345	5365.184	5194.306	4142.854	3163.364	2027.027	1463.138	777.9977	599.7599	82433.11960000003
RIO DE JANEIRO	f	3303302	Niterói - RJ	11723.74	11913.02	12008.74	13319.24	16713.72	17368.87	19382.02	20932.7	20034.28	18038.61	17720.67	18495.05	17651.46	15477.52	12431.59	9074.591	6715.514	4309.384	3704.213	267014.9319999999
RIO DE JANEIRO	f	3303401	Nova Friburgo - RJ	4892.834	4941.527	5130.511	5552.918	6212.479	6185.326	6568.115	7040.422	7293.653	6772.893	6972.719	6625.36	6063.14	5194.894	3968.369	2805.803	1823.974	1085.431	809.3119	95939.6799
RIO DE JANEIRO	f	3303500	Nova Iguaçu - RJ	5411.973	5304.674	5308.003	5572.983	6570.428	6459.04	6254.733	6642.274	6610.896	6026.113	5904.93	5657.019	4998.77	3948.155	2974.472	1958.876	1278.26	702.4263	544.4148	88128.44009999999
RIO DE JANEIRO	f	3303609	Paracambi - RJ	1241.475	1255.485	1217.979	1401.622	1847.737	2134.356	2074.238	2221.617	2042.184	2083.043	1952.733	1747.647	1300.099	956.0851	739.55	486.5111	324.5535	174.3804	112.1647	25313.459800000004
RIO DE JANEIRO	f	3303708	Paraíba do Sul - RJ	1442.747	1434.501	1496.385	1352.572	1644.72	1450.719	1546.316	1628.039	1612.398	1571.579	1547.974	1456.488	1317.831	992.5363	815.2936	561.8152	396.0584	228.7619	170.0271	22666.761500000004
RIO DE JANEIRO	f	3303807	Paraty - RJ	1788.318	1666.139	1500.237	1534.971	1766.994	1754.444	1657.066	1853.594	1825.697	1531.53	1358.769	1260.385	1115.736	778.8299	534.32	335.9786	200.9257	102.3825	78.43974	22644.756439999997
RIO DE JANEIRO	f	3303856	Paty do Alferes - RJ	870.5324	829.0381	829.6713	920.8878	1049.684	1001.062	1003.297	997.8912	937.2129	909.9161	960.7956	921.5887	786.4505	573.4541	443.7795	330.8159	229.5257	137.9327	120.2591	13853.794600000001
RIO DE JANEIRO	f	3303906	Petrópolis - RJ	8278.628	8204.96	8312.847	9322.238	10656.51	10805.35	10668.72	11036.82	11278.5	10670.46	10940.98	10279.82	8966.478	7747.746	6345.796	4341.267	3068.561	1777.504	1253.937	153957.12199999997
RIO DE JANEIRO	f	3303955	Pinheiral - RJ	867.4724	870.6794	823.8117	849.3437	995.2441	964.3268	1011.649	1058.939	950.7287	856.7878	807.882	886.3128	851.4112	591.9263	399.631	221.1337	176.0941	85.39525	61.20435	13329.9733
RIO DE JANEIRO	f	3304003	Piraí - RJ	871.1949	851.6306	832.295	956.1695	1086.081	1099.348	1149.165	1157.137	1276.396	1111.033	1012.815	961.5777	861.782	676.9379	509.3656	312.4261	215.4586	139.1894	83.27201	15163.274309999999
RIO DE JANEIRO	f	3304102	Porciúncula - RJ	650.5632	634.4053	590.1184	596.9928	686.0638	675.5032	661.0044	656.4367	692.6181	601.4428	651.6156	629.1051	537.5187	388.2343	282.8393	223.3214	151.8388	111.3701	78.16431	9499.15631
RIO DE JANEIRO	f	3304110	Porto Real - RJ	830.5489	790.3425	741.5125	733.1116	877.47	922.2962	846.7254	873.0672	805.8932	735.2152	666.0909	580.58	501.6771	343.6833	247.7604	153.2738	100.5657	53.22606	31.16252	10834.202480000002
RIO DE JANEIRO	f	3304128	Quatis - RJ	531.5367	519.5363	522.8344	493.5186	520.1021	532.4405	560.3445	591.5478	575.3689	495.3097	472.5308	475.2212	401.5177	310.6449	243.6887	157.5953	100.6624	61.2816	36.26729	7601.949390000002
RIO DE JANEIRO	f	3304144	Queimados - RJ	5664.752	5422.798	5015.288	5529.232	6412.081	6136.009	5907.584	5784.315	5925.553	5486.429	4912.549	4267.451	3692.05	2770.96	1991.031	1290.547	818.3037	463.5528	305.8847	77796.37020000002
RIO DE JANEIRO	f	3304151	Quissamã - RJ	1071.965	1036.904	922.6088	1005.957	1069.033	1115.002	1138.155	1129.927	1006.724	975.2948	967.7508	856.6065	664.0761	510.4445	329.403	225.23	150.7047	87.66327	60.84799	14324.297459999998
RIO DE JANEIRO	f	3304201	Resende - RJ	4309.668	4206.679	4029.2	4225.203	4913.374	4935.041	5254.003	5375.21	5140.498	4660.48	4449.204	4197.91	3668.836	2827.414	2131.509	1373.665	931.1322	523.4791	397.5364	67550.04169999999
RIO DE JANEIRO	f	3304300	Rio Bonito - RJ	1884.807	1892.237	1871.196	2010.978	2368.789	2199.019	2274.509	2464.634	2401.941	2299.951	1958.621	1785.572	1568.96	1227.224	939.7776	657.3813	463.8505	246.0971	193.3307	30708.8752
RIO DE JANEIRO	f	3304409	Rio Claro - RJ	561.8231	540.4026	537.083	632.6563	702.9471	611.5329	552.1389	694.8931	697.1632	653.275	630.3435	565.7814	487.2475	372.1621	261.6809	205.4008	131.5033	73.48346	61.73292	8973.25108
RIO DE JANEIRO	f	3304508	Rio das Flores - RJ	315.7584	305.7108	293.1344	328.2689	362.3326	358.1896	311.236	337.4481	322.3326	340.299	313.7178	304.4513	239.5552	186.1209	145.7442	98.3001	65.10985	33.40763	28.87022	4689.9875999999995
RIO DE JANEIRO	f	3304524	Rio das Ostras - RJ	13710.55	13059.5	9280.334	9470.486	10704.75	10969.56	12567.17	13894.36	12713.9	10192.04	8748.191	8084.827	6253.78	4360.071	2664.0	1512.753	920.1214	432.6782	298.2167	149837.2883
RIO DE JANEIRO	f	3304557	Rio de Janeiro - RJ	191190.9	189688.3	185877.7	201867.7	242627.0	244744.7	259084.9	273953.1	262740.2	237118.1	221720.0	219269.4	204575.5	173988.4	135491.0	94737.07	70406.19	43712.25	34474.16	3487266.5699999994
RIO DE JANEIRO	f	3304607	Santa Maria Madalena - RJ	298.5491	301.2001	291.2752	321.8262	336.8513	315.296	305.9689	308.7002	348.0742	347.201	342.1277	323.0014	306.6729	219.8246	179.3924	116.0896	88.14272	53.67918	53.82896	4857.701660000001
RIO DE JANEIRO	f	3304706	Santo Antônio de Pádua - RJ	1137.92	1141.735	1169.528	1306.488	1337.774	1425.36	1405.674	1493.998	1614.01	1472.16	1442.306	1467.105	1245.645	994.5842	822.5575	594.2247	374.6065	251.0992	180.6824	20877.457500000004
RIO DE JANEIRO	f	3304755	São Francisco de Itabapoana - RJ	1383.105	1345.991	1313.319	1391.388	1427.812	1436.077	1480.601	1455.308	1503.649	1385.83	1356.204	1302.091	1077.449	823.0878	605.1467	451.9132	288.2304	171.4255	137.7197	20336.3473
RIO DE JANEIRO	f	3304805	São Fidélis - RJ	1075.781	1104.896	1145.271	1117.631	1231.09	1264.392	1255.267	1378.753	1381.86	1320.305	1318.012	1340.218	1091.245	950.1771	725.5719	512.8787	369.1298	223.8824	185.2817	18991.6426
RIO DE JANEIRO	f	3304904	São Gonçalo - RJ	32166.07	31863.39	31234.25	34728.14	42309.64	42179.31	43341.03	45261.66	44807.09	40043.5	38009.36	35692.7	31774.37	25569.91	19168.26	12626.43	8341.916	4513.7	3004.66	566635.3859999999
RIO DE JANEIRO	f	3305000	São João da Barra - RJ	1199.305	1177.563	1136.179	1175.667	1298.921	1443.497	1347.605	1383.718	1327.34	1178.885	1336.012	1241.394	1071.216	796.8092	634.5832	462.6511	276.3745	149.8311	103.6865	18741.237600000004
RIO DE JANEIRO	f	3305109	São João de Meriti - RJ	14579.99	14199.47	14091.38	15328.01	18375.57	17373.64	17244.96	17649.93	17762.9	16156.29	15649.17	14522.0	13301.05	10536.71	7816.53	4897.96	3341.516	1797.141	1285.574	235909.79099999997
RIO DE JANEIRO	f	3305133	São José de Ubá - RJ	223.4805	225.9873	217.3105	237.808	249.0146	294.5366	258.7318	272.8692	302.4745	282.015	251.4539	241.3543	203.596	142.6067	132.3868	101.6912	58.13043	30.94138	27.45407	3753.84278
RIO DE JANEIRO	f	3305158	São José do Vale do Rio Preto - RJ	658.7822	632.5966	602.4727	680.2136	818.1943	803.4913	754.4802	763.5982	770.1539	696.2462	696.8006	620.9704	511.0358	400.2503	320.8219	219.9294	135.7025	80.30411	47.00668	10213.050889999999
RIO DE JANEIRO	f	3305208	São Pedro da Aldeia - RJ	4194.989	3951.531	3576.221	3923.463	4508.49	4494.103	4273.846	4570.197	4439.715	3967.084	3933.581	3718.896	3098.327	2366.47	1746.209	1085.056	666.0274	354.434	272.3323	59140.971699999995
RIO DE JANEIRO	f	3305307	São Sebastião do Alto - RJ	276.6726	270.7529	301.1411	277.7973	291.7247	289.0053	332.0527	347.673	335.698	300.2663	323.4132	306.4969	270.6073	213.0037	145.8448	113.2839	78.54777	47.00034	36.11034	4557.0921499999995
RIO DE JANEIRO	f	3305406	Sapucaia - RJ	548.1985	541.6497	532.7311	537.5762	660.6694	580.8025	613.4607	599.3112	612.5384	571.3104	612.3564	573.7491	507.3151	401.0852	299.6828	199.3961	134.3017	80.07621	60.87194	8667.08265
RIO DE JANEIRO	f	3305505	Saquarema - RJ	3378.966	3221.816	2855.808	3066.809	3549.278	3591.435	3621.853	3926.778	3574.885	3294.796	3521.295	3352.529	3036.214	2397.62	1740.541	1179.585	699.058	389.8641	292.0383	50691.168399999995
RIO DE JANEIRO	f	3305554	Seropédica - RJ	3196.741	3063.252	2753.349	3193.659	3633.97	3768.008	3716.168	3340.274	3238.853	3034.118	2882.383	2661.099	2380.254	1818.373	1244.147	795.7946	544.9099	278.9916	197.8637	45742.207800000004
RIO DE JANEIRO	f	3305604	Silva Jardim - RJ	750.2082	715.6011	664.8311	709.8948	814.8589	785.009	698.0675	789.0229	785.3983	717.9989	683.3214	620.6509	543.2881	370.5991	284.8631	189.0205	145.0725	80.16638	63.29258	10411.16526
RIO DE JANEIRO	f	3305703	Sumidouro - RJ	485.0443	481.1494	448.9669	491.1964	513.7829	584.047	588.7515	560.1265	548.7557	503.2475	506.1205	447.2945	377.713	282.023	202.0226	146.4887	98.82285	57.11736	45.21686	7367.88747
RIO DE JANEIRO	f	3305752	Tanguá - RJ	1209.247	1170.612	1085.109	1245.763	1395.936	1277.789	1278.765	1353.821	1384.888	1242.199	1130.223	982.5974	870.534	616.1328	470.2288	343.5341	194.3175	108.0832	76.72452	17436.504320000004
RIO DE JANEIRO	f	3305802	Teresópolis - RJ	5850.74	5756.247	5631.838	6292.53	7273.128	7075.193	7069.327	7124.878	7233.72	6672.375	6616.523	6122.056	5531.046	4493.98	3622.131	2374.327	1637.126	868.7214	633.5885	97879.47489999999
RIO DE JANEIRO	f	3305901	Trajano de Moraes - RJ	314.7062	314.7858	301.5704	329.0044	332.1468	313.4269	344.5468	365.2928	320.055	350.1105	368.6487	347.593	265.8079	240.0815	178.6561	147.7172	102.231	54.85269	36.62818	5027.86187
RIO DE JANEIRO	f	3306008	Três Rios - RJ	2694.462	2673.769	2605.317	2597.063	3007.035	2991.32	3067.19	3074.143	2970.06	2774.321	2819.854	2716.142	2456.397	2016.26	1521.901	990.7596	718.4607	381.5547	262.2134	42338.2224
RIO DE JANEIRO	f	3306107	Valença - RJ	2205.278	2170.466	2167.935	2407.609	2656.053	2584.101	2703.675	2626.542	2655.131	2604.535	2590.789	2756.29	2422.82	1971.832	1554.624	1126.769	773.0912	500.5509	391.911	38870.00210000001
RIO DE JANEIRO	f	3306156	Varre-Sai - RJ	476.2136	459.8941	434.824	412.5698	395.1679	379.6782	456.9158	396.3916	422.4801	345.4609	357.7306	300.1479	223.7993	185.9957	123.536	89.43007	53.97825	37.62913	30.70036	5582.54331
RIO DE JANEIRO	f	3306206	Vassouras - RJ	1112.212	1058.229	1022.575	1209.128	1450.986	1359.488	1497.001	1455.875	1276.515	1253.608	1292.127	1242.382	1102.75	877.5809	697.8331	468.4517	315.3905	190.0212	169.5456	19051.699
RIO DE JANEIRO	f	3306305	Volta Redonda - RJ	7372.39	7450.904	7487.691	7777.173	9228.194	9580.96	10148.55	10750.35	10193.74	9027.378	9388.544	10106.39	9378.97	7507.628	5176.47	3211.873	2279.386	1405.958	971.076	138443.625
RIO DE JANEIRO	m	3300100	Angra dos Reis - RJ	9199.999	8743.689	7496.131	8705.899	9719.108	9060.559	9415.619	10022.79	9554.397	7579.313	6968.997	5781.746	4922.126	3537.754	2261.844	1358.342	763.7932	331.1761	173.9467	115597.22899999999
RIO DE JANEIRO	m	3300159	Aperibé - RJ	377.9301	379.7759	346.5174	383.1264	418.3431	408.8888	472.4616	562.797	466.2759	395.4964	385.6414	387.416	321.9293	271.2149	183.6025	132.1053	76.82862	39.98402	21.99867	6032.333310000001
RIO DE JANEIRO	m	3300209	Araruama - RJ	5051.521	4952.362	4669.846	4928.308	5375.679	5003.591	4813.319	4839.582	4823.567	4395.917	4494.745	4313.154	3890.626	3124.874	2331.186	1485.589	933.5998	394.5723	214.2527	70036.2908
RIO DE JANEIRO	m	3300225	Areal - RJ	422.8361	410.7964	418.6349	432.749	466.15	517.7898	496.6689	419.2121	438.1892	420.2086	397.788	366.961	354.5401	257.5868	191.3393	101.2932	62.62802	32.69267	18.58749	6226.651580000002
RIO DE JANEIRO	m	3300233	Armação dos Búzios - RJ	1499.253	1387.966	1257.241	1291.609	1518.374	1474.642	1483.171	1536.535	1533.179	1351.73	1318.054	1220.632	925.2863	640.2168	405.2816	223.5055	117.7413	47.84309	20.05665	19252.317239999993
RIO DE JANEIRO	m	3300258	Arraial do Cabo - RJ	1012.431	977.0504	969.4484	1039.433	1165.694	1025.104	1042.169	981.3313	990.3637	971.4945	1000.969	1051.548	950.2823	660.2672	471.9156	305.191	185.9512	89.39578	38.80613	14928.845510000005
RIO DE JANEIRO	m	3300308	Barra do Piraí - RJ	3075.648	3057.751	3027.708	3258.822	3609.024	3417.732	3393.418	3393.765	3407.281	2931.643	3074.102	3006.148	2593.92	2041.292	1383.717	872.9619	553.8582	288.7929	152.892	46540.476
RIO DE JANEIRO	m	3300407	Barra Mansa - RJ	5461.366	5476.8	5501.236	5875.637	6757.965	6310.365	6627.545	6345.21	6389.585	5482.07	5530.665	5669.7	4663.315	3654.642	2529.324	1550.201	943.2943	488.9901	252.0681	85509.97849999998
RIO DE JANEIRO	m	3300456	Belford Roxo - RJ	18311.92	17650.93	16734.2	18338.63	21144.63	19370.66	17656.9	17454.11	17094.85	15832.51	14745.93	12234.05	10087.88	7429.365	5113.337	3043.977	1693.885	757.4137	361.7893	235056.96700000006
RIO DE JANEIRO	m	3300506	Bom Jardim - RJ	867.2319	852.5718	808.3469	932.4237	962.8544	989.6379	1021.893	1052.822	1060.66	927.7456	948.7642	854.2232	737.1902	613.7968	401.7126	280.8967	151.8583	85.99132	50.60379	13601.224309999998
RIO DE JANEIRO	m	3300605	Bom Jesus do Itabapoana - RJ	1086.993	1093.92	1121.948	1246.74	1298.221	1232.706	1189.375	1154.37	1188.357	1200.749	1223.323	1182.068	1035.082	752.0857	540.4754	381.6486	250.5878	135.5314	91.56204	17405.742940000004
RIO DE JANEIRO	m	3300704	Cabo Frio - RJ	10157.42	9718.861	8738.566	9045.979	10073.21	9695.043	9224.889	9430.64	8892.035	8015.213	7730.466	7813.139	6594.431	5026.66	3285.645	2025.573	1192.049	520.2478	245.3041	127425.3709
RIO DE JANEIRO	m	3300803	Cachoeiras de Macacu - RJ	2032.57	2028.574	2003.348	2009.361	2319.033	2203.665	2183.195	2076.495	2076.649	2048.168	1809.082	1775.565	1445.993	1146.201	853.5667	496.1863	327.29	163.3732	94.83005	29093.145249999998
RIO DE JANEIRO	m	3300902	Cambuci - RJ	383.3283	390.0874	422.1322	421.6439	510.2908	449.4206	445.6487	480.5433	542.1784	502.0679	520.2176	527.2989	478.3273	386.0111	280.6259	205.1567	122.4876	59.78315	48.42339	7175.67314
RIO DE JANEIRO	m	3300936	Carapebus - RJ	757.4806	733.5155	672.3048	654.2371	769.2805	782.0559	740.4418	732.2981	689.7488	627.371	643.9278	530.4391	496.7338	319.1141	232.8565	150.5095	88.57399	39.80925	18.74283	9679.440970000001
RIO DE JANEIRO	m	3300951	Comendador Levy Gasparian - RJ	272.6803	275.593	290.2205	279.5328	338.9388	280.4591	331.7077	273.5266	309.0234	227.0127	268.0463	229.7283	231.4133	165.8985	132.4454	91.47194	47.31527	25.94054	17.14212	4088.0965700000006
RIO DE JANEIRO	m	3301009	Campos dos Goytacazes - RJ	19047.11	18754.0	17747.08	18609.42	19548.69	19331.48	19138.32	19405.54	17907.12	15118.78	14957.97	13761.92	11593.62	8471.234	6038.958	3896.607	2535.633	1194.086	735.7917	247793.35970000003
RIO DE JANEIRO	m	3301108	Cantagalo - RJ	622.1708	621.1588	626.5849	593.0667	704.0115	660.4118	641.9322	675.9619	621.1398	637.2024	645.9697	651.1232	550.0467	430.6262	340.7427	252.1974	148.5466	76.14619	47.15191	9546.1914
RIO DE JANEIRO	m	3301157	Cardoso Moreira - RJ	392.3258	404.5436	412.03	418.4528	422.2565	422.6088	401.1435	439.2425	438.2057	393.1148	390.9086	403.2939	328.5248	265.9111	229.5976	156.0987	110.7419	63.35142	40.94166	6133.293680000001
RIO DE JANEIRO	m	3301207	Carmo - RJ	635.0136	630.2046	635.4961	659.3801	697.8248	611.0583	655.4042	678.2951	673.6168	646.5943	638.9358	590.2728	509.3917	416.8874	282.7194	170.7438	116.675	65.85913	40.3529	9354.72583
RIO DE JANEIRO	m	3301306	Casimiro de Abreu - RJ	2211.336	2163.979	1891.083	1909.649	2058.337	2061.444	2075.771	2142.408	1904.36	1727.116	1660.228	1375.341	1199.478	842.965	577.5268	328.8873	200.9433	87.50003	65.34272	26483.695149999996
RIO DE JANEIRO	m	3301405	Conceição de Macabu - RJ	833.1828	828.3065	803.1833	791.2037	920.2518	919.9481	803.9063	836.2264	821.7891	735.7014	771.3701	763.4651	588.3119	419.8739	326.3873	185.2421	125.764	63.87462	34.43639	11572.42481
RIO DE JANEIRO	m	3301504	Cordeiro - RJ	666.0704	650.7037	661.6264	695.1322	804.3179	748.7438	745.8358	738.6092	754.2136	658.8982	677.7472	644.5733	567.5906	425.5344	325.4105	202.2559	124.2917	61.93423	37.73803	10191.22706
RIO DE JANEIRO	m	3301603	Duas Barras - RJ	381.1366	372.7051	381.6313	377.1012	434.3743	407.8261	407.4375	387.8371	385.1499	343.6177	400.3124	374.279	313.4516	243.7702	176.2763	102.9418	59.20283	30.07673	21.88668	5601.01434
RIO DE JANEIRO	m	3301702	Duque de Caxias - RJ	33534.86	32142.34	30326.61	32815.43	38151.68	36002.58	34327.67	33345.24	32288.55	28528.6	26963.35	23040.82	19259.22	14080.72	9303.237	5647.048	3312.767	1550.396	820.4672	435441.5852
RIO DE JANEIRO	m	3301801	Engenheiro Paulo de Frontin - RJ	382.1101	375.7494	379.4122	399.3081	470.8716	485.0125	499.9942	563.2474	574.8132	470.2211	480.736	455.071	421.8698	279.2533	218.4923	132.2246	73.48085	46.79025	24.68778	6733.34568
RIO DE JANEIRO	m	3301850	Guapimirim - RJ	2651.057	2506.44	2248.2	2489.245	2726.033	2519.252	2495.112	2369.321	2401.274	2082.309	2102.148	1790.086	1502.297	1061.178	763.111	450.966	260.5041	126.4162	60.83632	32605.78562
RIO DE JANEIRO	m	3301876	Iguaba Grande - RJ	990.2067	975.296	958.2736	1023.365	1209.853	1129.416	947.2822	1033.016	1039.23	975.8914	976.6056	1028.051	912.1714	758.3834	587.2184	379.1188	194.3037	86.24	38.72997	15242.652170000001
RIO DE JANEIRO	m	3301900	Itaboraí - RJ	8607.005	8426.535	8050.623	8365.237	9677.909	9015.221	8477.215	8743.442	9262.456	8459.599	7862.302	6730.555	5510.234	4192.329	3073.097	1711.815	1000.974	444.5518	235.9477	117847.04749999999
RIO DE JANEIRO	m	3302007	Itaguaí - RJ	5579.836	5339.943	4829.016	5179.731	5772.319	5467.278	5764.669	5905.147	5715.7	4761.907	4199.979	3445.622	2984.336	2305.852	1605.627	897.8265	503.7288	227.0168	101.0775	70586.61159999999
RIO DE JANEIRO	m	3302056	Italva - RJ	431.2587	436.2816	461.1862	474.2241	444.9283	477.5704	510.5682	529.6077	530.8628	423.5054	491.129	551.8121	418.8345	376.6177	296.8683	204.0805	135.2059	55.94242	45.71952	7296.20334
RIO DE JANEIRO	m	3302106	Itaocara - RJ	586.3698	603.3158	667.9134	664.9793	687.2798	735.9352	736.1034	776.3701	727.6464	730.7838	763.3539	800.8531	627.3575	520.317	414.5803	304.7315	191.9142	99.7295	65.81367	10705.347669999997
RIO DE JANEIRO	m	3302205	Itaperuna - RJ	2980.597	3036.02	2997.571	3385.549	3610.485	3610.925	3815.767	3819.996	3822.549	3298.986	3293.228	3174.151	2677.935	2165.694	1583.882	1023.112	659.815	335.7945	240.8485	49532.905000000006
RIO DE JANEIRO	m	3302254	Itatiaia - RJ	1088.108	1061.441	1040.586	1090.23	1264.256	1165.687	1194.946	1273.818	1186.477	1172.994	1033.627	916.51	750.705	594.0353	451.5057	289.6617	157.4309	63.82136	29.49052	15825.33048
RIO DE JANEIRO	m	3302270	Japeri - RJ	4353.115	4160.617	3883.38	4208.311	4988.284	4998.516	5052.828	4457.134	4030.908	3411.071	2936.943	2292.65	1881.193	1388.358	1026.414	631.1268	345.469	168.5525	78.17328	54293.04358
RIO DE JANEIRO	m	3302304	Laje do Muriaé - RJ	222.8462	224.3085	224.3504	255.6828	290.1032	256.0763	231.1089	245.8204	214.461	232.3879	246.1341	245.798	183.3613	168.579	108.8014	85.65664	43.60535	28.91714	19.38947	3527.388
RIO DE JANEIRO	m	3302403	Macaé - RJ	13781.03	12899.7	10742.98	10432.05	12638.24	13531.92	16133.29	16404.15	13542.42	9389.046	7888.784	6937.986	5599.715	3743.488	2320.709	1281.634	749.5975	332.8025	190.999	158540.54100000003
RIO DE JANEIRO	m	3302452	Macuco - RJ	224.6315	221.5738	218.7275	206.2368	184.5749	169.9251	168.1474	205.4471	178.8094	199.2623	171.9182	125.5942	116.7636	102.9988	86.51561	55.38479	29.39275	12.37647	13.33717	2691.6173900000003
RIO DE JANEIRO	m	3302502	Magé - RJ	9286.983	8942.493	8461.222	8927.746	10009.04	9502.311	8643.483	8451.396	8150.771	7484.04	7263.433	6349.761	5367.084	4168.678	2893.892	1811.19	1011.497	514.4157	266.2502	117505.68589999998
RIO DE JANEIRO	m	3302601	Mangaratiba - RJ	1728.787	1624.972	1418.139	1647.028	1931.753	1758.558	1863.556	1799.688	1920.181	1768.289	1730.601	1523.844	1408.753	991.5774	662.6118	426.4284	226.4037	98.33481	50.49941	24580.00452
RIO DE JANEIRO	m	3302700	Maricá - RJ	6546.058	6363.236	5650.091	6119.62	6930.31	6871.384	6944.065	7986.249	7948.036	7481.621	6954.068	6652.656	6083.376	4343.994	3118.371	1675.625	927.2394	424.6365	205.2535	99225.88940000003
RIO DE JANEIRO	m	3302809	Mendes - RJ	469.8665	483.2964	507.9079	573.0884	623.8966	609.943	568.7788	630.9	618.5353	602.4716	634.5084	619.9738	558.8513	456.2508	294.6443	189.2165	109.9536	61.48156	33.50396	8647.068720000001
RIO DE JANEIRO	m	3302858	Mesquita - RJ	28791.52	27752.18	26870.07	29260.67	33747.08	31603.63	28712.26	28545.86	27796.91	25227.62	24110.68	20627.88	17210.74	12593.57	8959.842	5386.965	3216.414	1503.214	740.4599	382657.5649
RIO DE JANEIRO	m	3302908	Miguel Pereira - RJ	652.4486	650.2417	684.3094	779.7885	846.9234	795.6502	808.7933	739.8995	797.5837	742.6669	782.2148	791.1083	719.163	570.5624	424.6885	308.1953	181.6384	106.2335	66.8057	11448.915100000004
RIO DE JANEIRO	m	3303005	Miracema - RJ	837.223	835.6036	845.4345	900.0992	918.2711	928.5111	841.223	853.6032	857.0812	803.1911	837.8176	799.8846	664.4101	552.174	392.3452	276.8663	190.5273	115.8862	51.02187	12501.174169999998
RIO DE JANEIRO	m	3303104	Natividade - RJ	438.3836	445.6592	460.6337	466.5915	510.3338	492.0985	464.9959	522.4409	510.8787	433.9207	477.2665	512.0805	415.8999	407.2782	258.0229	165.1589	128.7847	69.2838	48.00971	7227.7216100000005
RIO DE JANEIRO	m	3303203	Nilópolis - RJ	4725.765	4699.287	4696.414	5223.119	5796.418	5512.968	5539.211	5615.052	5435.063	4892.613	4674.97	4333.109	3758.822	2879.552	1985.346	1217.023	765.0571	380.2017	186.6463	72316.6371
RIO DE JANEIRO	m	3303302	Niterói - RJ	12263.46	12421.32	12434.57	13797.79	16684.75	17182.88	18557.52	19236.53	18022.14	15614.03	14850.52	15057.34	13553.45	10820.72	8214.26	5431.647	3542.888	2032.175	1150.596	230868.586
RIO DE JANEIRO	m	3303401	Nova Friburgo - RJ	5121.911	5160.079	5237.503	5916.514	6358.119	6385.21	6419.552	6518.175	6472.6	5847.313	6041.506	5714.117	4899.484	3943.603	2979.246	1954.785	1174.44	619.8108	354.9191	87118.88690000001
RIO DE JANEIRO	m	3303500	Nova Iguaçu - RJ	5682.35	5572.571	5494.629	5885.054	6744.989	6314.692	5968.339	5910.706	5807.129	5164.097	5025.453	4517.736	3753.345	2931.091	1958.462	1202.171	717.7163	349.5758	158.6128	79158.71890000002
RIO DE JANEIRO	m	3303609	Paracambi - RJ	1362.003	1439.938	1463.474	1667.575	2240.245	2454.134	2078.42	2148.419	2089.107	2091.726	2023.726	1748.13	1418.187	1028.31	749.3045	522.5071	322.2342	152.8379	81.201	27081.478699999992
RIO DE JANEIRO	m	3303708	Paraíba do Sul - RJ	1518.836	1514.937	1445.899	1535.582	1674.867	1536.77	1475.682	1476.212	1378.076	1314.471	1384.887	1305.367	1117.766	849.7825	604.1534	385.8674	261.994	138.2144	77.24263	20996.60633
RIO DE JANEIRO	m	3303807	Paraty - RJ	1900.204	1792.561	1649.74	1653.669	1814.787	1600.894	1686.834	1816.107	1884.073	1620.539	1457.082	1250.027	1096.648	803.7352	532.8448	290.882	169.6832	88.46589	47.74546	23156.521549999998
RIO DE JANEIRO	m	3303856	Paty do Alferes - RJ	929.4554	900.5624	852.4961	913.6399	1034.63	965.6239	970.0931	892.8266	857.904	789.4573	870.9864	791.7893	731.2561	513.3517	394.3666	255.2572	158.8338	97.73234	45.75306	12966.0152
RIO DE JANEIRO	m	3303906	Petrópolis - RJ	8721.481	8677.453	8825.924	9781.155	11072.21	11020.46	10206.13	10143.15	10039.81	9448.654	9337.549	8485.515	7288.285	5808.093	4393.716	2794.334	1708.197	859.4471	476.594	139088.15709999995
RIO DE JANEIRO	m	3303955	Pinheiral - RJ	893.4473	880.1098	827.1534	826.8754	991.5282	929.0976	930.2374	962.3241	926.369	731.8494	705.2772	764.3498	691.4375	512.2091	344.4985	187.8437	92.3704	56.64211	37.34844	12290.96835
RIO DE JANEIRO	m	3304003	Piraí - RJ	929.173	923.1362	877.7616	920.2494	1149.885	1045.033	1088.19	1100.621	1176.28	980.7264	1006.69	948.1602	803.7019	644.6146	450.2152	275.3603	171.7023	74.55565	50.45468	14616.510430000004
RIO DE JANEIRO	m	3304102	Porciúncula - RJ	701.9773	703.8595	708.0684	705.6686	732.01	675.3498	711.1462	694.257	669.9776	580.7247	638.6306	591.3597	506.5965	397.122	249.6143	173.3142	112.9249	67.46537	48.71079	9668.77746
RIO DE JANEIRO	m	3304110	Porto Real - RJ	882.1118	849.5407	717.7225	832.5084	932.0494	871.1137	881.824	852.0989	786.6201	683.8845	635.2479	540.3415	454.6812	322.6173	192.3056	125.9394	67.642	35.13554	18.75762	10682.14206
RIO DE JANEIRO	m	3304128	Quatis - RJ	550.3321	530.7025	470.4373	459.3004	546.2074	540.6968	551.6325	591.976	536.6641	458.2183	445.4577	389.6938	338.9118	262.4091	172.6286	113.1642	67.453	34.4113	16.01962	7076.31652
RIO DE JANEIRO	m	3304144	Queimados - RJ	5971.767	5742.744	5426.637	5622.143	6406.463	6049.068	5390.128	5363.598	5217.391	4746.136	4402.204	3611.065	3081.95	2122.6	1535.746	924.1749	531.371	249.7326	141.799	72536.7175
RIO DE JANEIRO	m	3304151	Quissamã - RJ	1116.927	1072.701	953.4426	1075.529	1118.105	1096.807	1068.527	1029.45	933.958	834.6765	894.3081	821.4715	640.2641	431.8764	336.2152	202.6419	129.8195	55.66657	32.85815	13845.244519999998
RIO DE JANEIRO	m	3304201	Resende - RJ	4540.667	4449.828	4288.195	4332.533	5022.113	4960.451	5311.07	5317.321	4932.072	4376.048	4096.406	3599.219	3135.805	2263.188	1637.921	1012.936	598.2741	279.0707	152.5461	64305.66390000001
RIO DE JANEIRO	m	3304300	Rio Bonito - RJ	1967.729	1965.28	1819.712	2111.85	2305.999	2154.411	2185.836	2253.756	2340.199	2070.904	1937.408	1736.13	1380.092	1130.474	792.0688	521.2458	303.1339	160.1398	102.1738	29238.542100000002
RIO DE JANEIRO	m	3304409	Rio Claro - RJ	588.4546	564.9322	554.0447	610.361	727.9323	640.4863	559.3633	652.0959	710.4091	620.0338	666.4163	581.0821	493.4687	393.8655	269.671	179.7906	99.64042	56.79333	37.21604	9006.05719
RIO DE JANEIRO	m	3304508	Rio das Flores - RJ	340.4076	338.5723	334.7784	324.2107	381.9167	346.0765	318.966	327.0476	317.3801	307.05	300.072	250.6123	201.6271	161.8036	130.0374	99.24793	54.21609	31.37922	15.64951	4581.05105
RIO DE JANEIRO	m	3304524	Rio das Ostras - RJ	14222.34	13390.95	10047.53	9811.157	10908.61	10932.55	12650.02	13679.75	12352.99	9817.389	8735.509	7381.276	5464.788	3792.919	2105.004	1052.776	572.6339	218.3526	107.4455	147243.99000000002
RIO DE JANEIRO	m	3304557	Rio de Janeiro - RJ	200449.6	198686.6	194481.7	210508.1	249613.1	246414.1	252291.6	255252.1	234783.5	205996.8	188223.2	177014.3	155556.1	121923.2	88724.87	56626.57	37175.56	19868.56	11371.38	3104960.9400000004
RIO DE JANEIRO	m	3304607	Santa Maria Madalena - RJ	318.6828	327.034	344.8092	351.2759	355.1674	343.3229	294.6369	303.6029	352.676	360.9263	363.4162	358.4485	315.5068	268.2618	188.5465	131.1541	76.61293	50.34698	22.86817	5127.2962800000005
RIO DE JANEIRO	m	3304706	Santo Antônio de Pádua - RJ	1193.193	1196.232	1203.649	1355.515	1415.356	1448.389	1442.427	1442.847	1479.553	1361.092	1372.45	1342.375	1119.087	907.6953	689.7154	495.515	306.0022	159.0967	97.96143	20028.151029999997
RIO DE JANEIRO	m	3304755	São Francisco de Itabapoana - RJ	1444.56	1399.119	1387.222	1357.6	1395.247	1481.139	1426.526	1480.973	1439.132	1298.171	1275.788	1253.821	1062.637	931.3807	638.531	412.0423	261.8345	129.1581	75.6195	20150.501100000005
RIO DE JANEIRO	m	3304805	São Fidélis - RJ	1118.382	1137.906	1139.03	1221.765	1290.317	1277.519	1297.989	1313.364	1322.559	1140.821	1286.44	1155.697	1043.822	846.8164	661.641	468.0814	291.9665	160.7439	99.27912	18274.13932
RIO DE JANEIRO	m	3304904	São Gonçalo - RJ	33512.24	32957.55	31804.64	34476.14	41491.1	39348.03	39390.34	40628.29	40417.46	35717.89	32886.21	30887.96	25287.25	19710.18	13503.33	8278.604	4919.436	2298.05	1222.507	508737.20700000005
RIO DE JANEIRO	m	3305000	São João da Barra - RJ	1268.971	1256.263	1187.152	1213.464	1382.204	1435.93	1503.355	1383.745	1264.048	1157.698	1208.361	1184.451	1058.084	813.249	559.3776	388.5744	218.6597	104.0899	51.38152	18639.058119999998
RIO DE JANEIRO	m	3305109	São João de Meriti - RJ	15208.56	14722.65	14381.26	16114.75	18115.89	16849.91	15949.62	15929.44	15483.82	14204.14	13291.44	12265.26	10341.16	7839.869	5401.698	3123.92	1856.839	901.6797	448.8516	212430.75730000003
RIO DE JANEIRO	m	3305133	São José de Ubá - RJ	231.2951	230.6693	229.5763	214.404	235.0879	242.9537	234.5051	280.2084	258.3193	255.1252	288.8484	259.3898	197.6605	162.3287	117.1484	86.43643	52.20033	25.80438	14.77949	3616.74073
RIO DE JANEIRO	m	3305158	São José do Vale do Rio Preto - RJ	696.4184	673.652	658.7474	700.8591	876.2671	836.1165	769.6761	734.5188	720.9533	733.8664	745.0239	616.4816	503.9896	412.9037	300.3398	156.7562	105.2098	50.42021	25.89984	10318.099750000001
RIO DE JANEIRO	m	3305208	São Pedro da Aldeia - RJ	4417.227	4174.987	3859.146	4207.837	4614.08	4424.453	4370.784	4177.677	4268.232	3742.235	3727.796	3262.948	2695.0	2018.704	1453.623	905.944	566.01	218.5499	108.4815	57213.71440000001
RIO DE JANEIRO	m	3305307	São Sebastião do Alto - RJ	293.5313	290.4034	257.6696	273.8663	284.2524	320.6153	316.7012	339.8056	319.5424	321.4537	332.2218	307.4636	288.4983	217.9878	150.7452	115.3854	76.39922	40.17888	26.36406	4573.08546
RIO DE JANEIRO	m	3305406	Sapucaia - RJ	575.1049	568.0532	591.6843	598.5324	676.0817	643.7118	714.9763	608.84	646.2348	573.7482	543.5167	550.3728	489.0358	398.7734	270.3926	179.2535	93.56189	53.77744	31.82114	8807.472870000001
RIO DE JANEIRO	m	3305505	Saquarema - RJ	3630.982	3545.141	3314.168	3391.959	3910.106	4013.871	3756.255	3670.824	3371.84	2869.307	3179.761	3107.846	2822.722	2202.699	1579.842	943.3976	504.7049	233.2706	130.5239	50179.219999999994
RIO DE JANEIRO	m	3305554	Seropédica - RJ	3409.422	3320.332	3097.69	3261.4	3974.143	3723.412	3645.653	3273.834	2998.15	2856.001	2679.776	2401.985	2081.553	1539.002	1075.716	572.6254	390.4803	188.6095	109.5179	44599.30209999999
RIO DE JANEIRO	m	3305604	Silva Jardim - RJ	793.5241	762.9211	754.7845	757.2842	891.6819	772.5636	702.1602	758.2601	721.9627	650.4048	684.2257	614.7663	514.2614	405.1033	304.8952	182.6265	118.7987	77.05523	42.5021	10509.78163
RIO DE JANEIRO	m	3305703	Sumidouro - RJ	512.7653	512.3969	512.1957	520.8723	575.5159	587.8465	635.4848	574.9414	602.764	523.0089	542.5262	521.1672	437.2628	299.8982	188.0073	126.9263	78.99654	40.58295	25.24433	7818.403520000001
RIO DE JANEIRO	m	3305752	Tanguá - RJ	1278.251	1246.428	1175.66	1242.078	1344.887	1318.207	1249.948	1284.431	1354.578	1257.973	1143.959	954.6392	808.96	667.7568	449.7197	302.5354	164.8743	77.3579	41.55281	17363.79611
RIO DE JANEIRO	m	3305802	Teresópolis - RJ	6061.238	5886.98	5540.74	6372.945	7128.401	6601.059	6620.267	6245.748	6298.198	5798.424	5734.98	5179.547	4659.485	3647.58	2732.573	1807.961	1128.793	557.0824	301.9133	88303.91470000001
RIO DE JANEIRO	m	3305901	Trajano de Moraes - RJ	340.6762	351.5119	378.6217	335.7604	348.3174	346.8745	336.8867	394.6474	412.2463	343.589	386.153	354.6425	270.8731	240.8134	167.6256	125.677	80.73927	43.13689	25.61487	5284.40713
RIO DE JANEIRO	m	3306008	Três Rios - RJ	2778.667	2709.598	2665.693	2650.833	2968.159	2881.811	2821.491	2835.593	2784.014	2430.666	2530.839	2318.802	2027.01	1554.691	1103.634	682.0233	393.7548	204.7559	105.5606	38447.59559999999
RIO DE JANEIRO	m	3306107	Valença - RJ	2349.04	2346.708	2337.597	2514.571	2825.438	2614.37	2549.125	2542.766	2421.531	2183.945	2287.896	2331.01	2108.81	1640.648	1283.684	782.9748	515.4641	245.2702	147.723	36028.57109999999
RIO DE JANEIRO	m	3306156	Varre-Sai - RJ	490.169	464.2993	417.0574	431.6923	371.027	379.5006	420.6423	454.9905	412.8962	354.7704	322.4886	285.723	220.1866	201.1079	118.4684	75.64812	51.28074	21.35038	13.17342	5506.472159999999
RIO DE JANEIRO	m	3306206	Vassouras - RJ	1177.745	1130.731	1079.433	1237.339	1381.727	1407.015	1385.889	1266.009	1200.862	1048.886	1031.731	1015.17	861.319	721.484	510.7717	348.6547	199.6637	117.3833	67.18879	17189.002190000003
RIO DE JANEIRO	m	3306305	Volta Redonda - RJ	7718.689	7782.723	7777.79	8253.934	9423.285	9323.252	9715.314	10042.15	9027.615	7723.429	7823.66	8251.96	7717.355	5882.236	4007.507	2273.19	1391.743	745.6806	449.0259	125330.53850000001
RIO GRANDE DO NORTE	f	2400109	Acari - RN	281.7425	297.7282	365.7444	344.686	400.6677	391.4836	419.6366	426.0467	391.807	360.221	341.0647	371.55	264.43	236.7179	205.4184	146.7381	110.0833	63.30331	49.27578	5468.345189999999
RIO GRANDE DO NORTE	f	2400208	Açu - RN	1871.711	1958.509	2154.305	2243.716	2396.061	2194.402	2512.423	2379.537	2094.966	1873.18	1899.124	1595.385	1138.352	818.9971	770.6481	501.042	343.4509	177.9838	154.0396	29077.8325
RIO GRANDE DO NORTE	f	2400307	Afonso Bezerra - RN	382.9186	401.765	443.3334	461.0511	419.1394	370.9776	406.586	356.8173	307.7309	305.2179	328.9828	301.8024	211.9968	154.1362	157.1321	122.0977	83.91402	42.73337	36.70704	5295.03963
RIO GRANDE DO NORTE	f	2400406	Água Nova - RN	98.64659	100.845	115.4949	118.0601	133.7946	127.0343	154.8422	136.7201	101.6067	101.1264	107.9915	74.07362	61.00816	55.2531	48.19635	36.21867	19.10027	11.60224	7.656653	1609.2714530000003
RIO GRANDE DO NORTE	f	2400505	Alexandria - RN	395.9632	426.4927	480.949	455.0386	458.604	441.1567	431.518	486.2566	494.1695	431.1645	394.907	404.8362	323.0437	324.6317	255.0702	188.7933	144.7569	77.19659	61.93646	6676.48485
RIO GRANDE DO NORTE	f	2400604	Almino Afonso - RN	129.1361	133.9559	154.8334	159.1377	157.8396	156.2952	164.2083	150.4853	151.1368	173.0165	144.6923	141.2533	104.297	88.71094	80.25702	44.76742	44.0212	21.51043	18.91145	2218.46586
RIO GRANDE DO NORTE	f	2400703	Alto do Rodrigues - RN	553.763	574.3169	578.6784	613.1842	625.0842	607.9818	732.8745	669.0497	572.9452	495.1117	471.2853	391.0932	259.8459	144.8731	167.5315	104.5778	76.9424	29.4863	29.78319	7698.408290000002
RIO GRANDE DO NORTE	f	2400802	Angicos - RN	321.1774	341.8261	400.0796	459.6652	403.2126	433.7517	480.9539	442.6552	356.5832	345.2002	374.4086	334.974	280.3357	214.0097	181.4389	132.9313	97.54839	63.20123	50.89582	5714.848739999999
RIO GRANDE DO NORTE	f	2400901	Antônio Martins - RN	190.1389	203.0798	236.1291	260.1992	219.7633	231.5274	232.6379	274.6349	257.8915	231.5725	188.6349	206.9186	188.5535	118.3375	150.3864	69.43371	62.88074	40.90995	25.29481	3388.9246099999996
RIO GRANDE DO NORTE	f	2401008	Apodi - RN	906.8496	959.0765	1027.975	1144.362	1325.225	1437.492	1445.974	1394.402	1276.23	1215.804	1203.393	1119.086	832.4255	607.6319	471.1425	337.7636	264.659	139.494	100.2717	17209.257299999997
RIO GRANDE DO NORTE	f	2401107	Areia Branca - RN	864.8509	913.7034	1018.332	1041.178	1167.703	1049.026	1105.59	1114.769	1014.194	926.1019	935.7718	883.848	663.4079	414.1915	432.4241	267.0401	196.8506	115.124	71.14919	14195.25539
RIO GRANDE DO NORTE	f	2401206	Arês - RN	543.7315	551.7981	575.3561	593.4732	600.0815	626.3228	607.1906	579.4547	490.7467	445.1657	419.7555	375.4623	257.0851	210.9413	156.0984	137.8998	82.86726	51.01477	32.88784	7337.33317
RIO GRANDE DO NORTE	f	2401305	Augusto Severo - RN	288.9451	291.6008	332.825	357.5183	363.8781	388.4986	333.5692	344.3089	289.5711	299.8957	265.9616	262.6587	199.3152	155.0232	141.3408	105.0216	84.77312	40.70175	32.29156	4577.698329999999
RIO GRANDE DO NORTE	f	2401404	Baía Formosa - RN	344.9339	349.8918	355.6894	379.1536	371.2116	326.7849	368.9255	334.2898	302.6251	322.1166	268.0822	226.2986	161.7936	126.1856	119.9908	72.93149	60.38565	30.94195	13.15335	4535.38544
RIO GRANDE DO NORTE	f	2401453	Baraúna - RN	1276.02	1245.296	1223.987	1280.258	1361.253	1148.245	1210.963	1153.796	1047.007	856.943	747.3346	647.0434	458.2085	351.683	283.1024	166.9046	114.3914	54.85897	48.62247	14675.917339999998
RIO GRANDE DO NORTE	f	2401503	Barcelona - RN	106.2107	108.7978	124.9876	150.0577	147.9123	135.0278	131.377	125.7382	123.4129	119.5302	135.1802	110.7976	88.34389	63.20589	68.10666	55.73843	39.46701	23.30607	17.10116	1874.2991100000002
RIO GRANDE DO NORTE	f	2401602	Bento Fernandes - RN	174.2653	176.6606	205.7245	256.9889	223.0042	210.0626	207.0733	187.6637	167.3933	149.0305	150.1839	131.5595	94.97398	78.14705	66.45252	57.28961	35.64123	14.82891	12.30446	2599.24806
RIO GRANDE DO NORTE	f	2401651	Bodó - RN	74.8554	79.38087	87.43531	90.98575	72.7371	77.51541	90.4701	86.06541	81.90121	89.20442	65.60292	54.51439	33.85167	44.3846	27.8665	31.48682	14.78179	5.805866	7.595131	1116.4406670000003
RIO GRANDE DO NORTE	f	2401701	Bom Jesus - RN	370.2324	368.9659	380.7411	409.9183	418.7906	429.3352	364.2103	347.1585	337.3422	305.9163	302.199	246.6431	189.7312	140.2926	149.0275	115.3153	78.20614	48.86131	31.18503	5034.071980000001
RIO GRANDE DO NORTE	f	2401800	Brejinho - RN	468.0594	467.7555	450.1495	549.958	536.956	531.7928	528.2147	476.2345	418.1109	366.597	329.9405	311.5185	234.0162	204.3292	186.024	116.1594	87.79358	46.38639	34.90788	6344.903949999999
RIO GRANDE DO NORTE	f	2401859	Caiçara do Norte - RN	227.536	233.5285	240.7876	232.144	218.5615	225.9155	226.7477	228.5443	224.4885	167.1132	175.4361	150.1474	109.5188	88.70849	76.87672	59.95797	40.51723	22.75062	18.85163	2968.1317599999993
RIO GRANDE DO NORTE	f	2401909	Caiçara do Rio do Vento - RN	122.1014	125.4632	123.5035	152.4308	149.2675	158.8274	158.3835	143.9747	111.4338	113.6427	96.44924	85.82301	84.33788	65.06611	56.63272	40.58509	25.02875	12.90422	13.41642	1839.27194
RIO GRANDE DO NORTE	f	2402006	Caicó - RN	1709.378	1806.906	2024.703	2328.878	2544.656	2414.838	2858.472	2845.486	2679.225	2246.128	2360.713	2062.357	1636.583	1344.321	1086.594	793.416	575.1852	265.8438	204.4968	33788.179800000005
RIO GRANDE DO NORTE	f	2402105	Campo Redondo - RN	384.9813	408.2386	434.9418	435.7494	438.9986	453.0962	404.6699	435.2054	364.2656	317.6511	333.6202	279.4027	199.7182	205.7309	171.3537	135.87	112.3853	52.86111	37.80701	5606.547019999999
RIO GRANDE DO NORTE	f	2402204	Canguaretama - RN	1454.246	1411.244	1440.303	1483.154	1625.568	1510.44	1451.512	1224.874	1046.877	1005.106	887.4648	709.7958	527.1187	383.7435	332.6381	269.4018	196.2374	103.9789	75.34702	17139.050020000002
RIO GRANDE DO NORTE	f	2402303	Caraúbas - RN	594.6366	620.5939	663.6799	729.7299	753.8653	742.223	820.8283	800.2356	718.3516	708.8835	647.2819	558.2179	468.5072	404.3798	307.4153	249.0794	196.5502	97.09683	83.15549	10164.711620000002
RIO GRANDE DO NORTE	f	2402402	Carnaúba dos Dantas - RN	265.4459	273.7574	291.5211	285.4475	306.1055	326.0251	310.7828	342.2467	319.6563	257.5961	245.4559	211.0339	179.4209	137.9042	118.5849	83.12045	54.54779	33.05324	24.86113	4066.5668100000003
RIO GRANDE DO NORTE	f	2402501	Carnaubais - RN	376.5824	381.557	432.3819	453.6837	421.3879	427.7103	457.2209	459.0721	361.0922	340.9221	324.5124	334.9293	205.7807	147.472	124.7579	91.24575	52.52196	31.41672	34.84162	5459.088849999999
RIO GRANDE DO NORTE	f	2402600	Ceará-Mirim - RN	2890.529	2901.846	2978.338	2960.099	3236.305	3111.474	2961.6	2759.601	2503.009	2174.63	2006.969	1680.427	1257.586	997.0936	954.2944	652.432	446.0007	242.6383	165.58	36880.452
RIO GRANDE DO NORTE	f	2402709	Cerro Corá - RN	375.7418	392.4585	411.1395	435.6107	417.7421	357.6537	426.4259	375.8817	328.6678	331.1536	325.3192	275.3127	217.576	194.9617	172.1222	128.2967	111.5128	55.32212	46.01665	5378.91537
RIO GRANDE DO NORTE	f	2402808	Coronel Ezequiel - RN	189.0373	190.0047	188.2383	223.6921	225.5237	178.0729	214.6918	163.8591	163.7139	165.6276	155.0539	131.7929	95.42793	94.12886	98.59858	62.98772	61.50875	19.36836	21.80772	2643.136119999999
RIO GRANDE DO NORTE	f	2402907	Coronel João Pessoa - RN	169.1193	166.9065	168.4383	218.6704	220.0229	179.381	162.1135	168.6957	141.9512	142.4777	147.6395	124.2773	108.9685	82.44268	71.53553	55.41722	36.7243	20.73536	15.57508	2401.09197
RIO GRANDE DO NORTE	f	2403004	Cruzeta - RN	205.8245	219.7567	253.622	238.6347	281.2078	281.9544	304.8619	311.424	260.1556	240.8279	303.2348	255.4211	183.1633	166.9865	157.9454	108.5835	74.81362	38.72443	36.89521	3924.037360000001
RIO GRANDE DO NORTE	f	2403103	Currais Novos - RN	1206.911	1297.591	1512.275	1525.867	1724.86	1666.924	1739.601	1745.449	1681.519	1466.301	1496.864	1385.019	1047.376	869.6541	790.7462	551.7298	454.9193	218.3935	175.5455	22557.545400000003
RIO GRANDE DO NORTE	f	2403202	Doutor Severiano - RN	200.8083	208.1611	222.6454	252.0888	225.4105	239.5517	269.3379	249.8977	244.1218	173.1936	190.8924	163.7443	165.0636	151.4967	105.3267	74.17612	56.74875	31.76155	23.61642	3248.0433400000006
RIO GRANDE DO NORTE	f	2403251	Parnamirim - RN	10450.48	10498.05	10417.42	11343.19	13658.02	15101.74	16278.41	14978.86	13316.9	11396.02	10456.64	8785.527	6231.648	4394.496	3314.498	2079.54	1340.731	646.6121	458.1492	165146.93130000003
RIO GRANDE DO NORTE	f	2403301	Encanto - RN	178.1151	185.488	199.9754	203.704	215.1562	196.9408	237.6188	207.9743	174.5293	173.2572	159.7068	171.7222	135.6102	104.1248	90.50243	68.93312	46.34676	18.15405	20.7852	2788.6446600000004
RIO GRANDE DO NORTE	f	2403400	Equador - RN	214.4485	216.3202	213.2286	239.4542	223.403	223.5611	233.2141	225.0096	189.2796	188.1658	145.3398	154.4353	116.36	112.9879	84.34626	60.76212	51.80942	33.68451	21.03191	2946.8419200000003
RIO GRANDE DO NORTE	f	2403509	Espírito Santo - RN	361.3525	362.2859	355.2471	389.7511	417.9851	395.2302	353.1942	361.8515	348.5386	350.0136	285.2542	243.9981	200.9853	165.0555	144.4888	124.1922	89.12453	43.82165	39.52086	5031.890940000001
RIO GRANDE DO NORTE	f	2403608	Extremoz - RN	1141.337	1125.914	1152.498	1186.027	1293.014	1267.905	1207.524	1077.321	971.8845	897.8199	863.978	701.0086	540.1494	417.1575	339.3591	254.1031	162.0048	70.6268	54.98545	14724.617149999998
RIO GRANDE DO NORTE	f	2403707	Felipe Guerra - RN	153.3343	168.1045	197.5496	202.0441	193.675	205.318	221.3707	204.7216	210.1933	230.0135	228.4271	172.5729	129.4804	115.9299	103.3527	70.08147	57.64106	27.20978	19.11466	2910.13457
RIO GRANDE DO NORTE	f	2403756	Fernando Pedroza - RN	89.42267	94.02022	105.1284	85.49331	93.70076	122.873	134.2031	114.1348	103.2602	72.76418	90.36795	112.9776	55.4817	40.79977	55.06789	32.54227	34.41344	15.66736	9.232106	1461.550726
RIO GRANDE DO NORTE	f	2403806	Florânia - RN	249.1379	272.1092	322.6345	271.2395	270.4183	337.0851	322.9952	340.0665	314.2813	296.7674	285.6403	277.5619	218.8866	184.2402	157.9617	101.4171	93.77115	40.01847	37.62086	4393.85318
RIO GRANDE DO NORTE	f	2403905	Francisco Dantas - RN	72.66408	76.60518	93.80568	96.37883	87.53595	96.08513	108.4654	109.0322	100.4696	85.07053	90.93219	86.12973	76.99849	57.52161	42.31789	37.09961	29.51117	11.45619	12.31443	1370.39389
RIO GRANDE DO NORTE	f	2404002	Frutuoso Gomes - RN	121.5144	129.2229	155.8175	128.2355	127.07	139.8691	158.1185	149.4707	138.0019	149.1743	131.2414	111.4234	116.7008	98.09936	77.68861	48.10477	50.04644	19.46093	15.76485	2065.0253599999996
RIO GRANDE DO NORTE	f	2404101	Galinhos - RN	92.26988	87.90706	88.5146	118.8997	99.76951	99.48707	130.2499	81.89601	85.35299	76.10088	59.32555	52.23815	47.63164	20.06544	26.92519	16.92135	11.14604	4.872152	4.962251	1204.5353630000002
RIO GRANDE DO NORTE	f	2404200	Goianinha - RN	1123.207	1100.876	1047.66	1199.354	1254.426	1188.982	1213.203	1174.088	973.8746	801.5746	699.1607	616.6839	464.7692	313.4861	273.4249	192.8694	132.2747	71.52011	42.12151	13883.55572
RIO GRANDE DO NORTE	f	2404309	Governador Dix-Sept Rosado - RN	386.322	400.5795	440.1015	457.8373	487.3883	550.8101	468.6214	435.3778	411.9929	441.5107	407.4369	359.2482	275.6654	186.3659	215.7454	123.2408	96.41459	47.71367	34.09947	6226.4718299999995
RIO GRANDE DO NORTE	f	2404408	Grossos - RN	288.9073	295.7585	311.6332	386.4004	404.4056	423.7645	446.2133	381.3287	337.671	359.1937	352.4468	304.7507	207.0548	131.8219	149.4999	97.45281	59.93331	32.88287	24.30215	4995.42144
RIO GRANDE DO NORTE	f	2404507	Guamaré - RN	768.4116	742.0942	715.7396	736.7572	793.76	864.8294	812.1939	727.6178	640.8151	544.2751	451.9941	330.4159	225.5067	148.4675	138.1045	95.18333	59.08397	27.28716	23.15633	8845.693389999999
RIO GRANDE DO NORTE	f	2404606	Ielmo Marinho - RN	531.4799	524.9745	542.3567	587.161	573.0943	547.6916	503.1895	502.0778	443.7298	429.273	387.0237	267.9031	212.877	172.0285	172.5254	118.6933	75.59101	47.46815	31.72201	6670.86027
RIO GRANDE DO NORTE	f	2404705	Ipanguaçu - RN	611.5415	619.8256	652.9124	699.3952	615.0731	619.6381	675.5468	674.1936	526.1677	453.7633	393.2374	370.2387	253.7379	174.9167	171.5842	102.4171	71.68764	40.88765	43.73101	7770.495599999999
RIO GRANDE DO NORTE	f	2404804	Ipueira - RN	57.07321	59.55101	59.48314	82.92941	75.23217	69.35749	97.21932	84.53054	70.97722	77.73689	70.42719	62.29005	51.4844	56.0538	39.50994	38.18054	18.02305	9.111011	8.466684	1087.637065
RIO GRANDE DO NORTE	f	2404853	Itajá - RN	271.2089	284.7367	298.6676	290.8553	280.6405	286.4565	334.0841	286.6033	313.9675	216.9812	202.1037	162.0452	119.2552	86.42525	99.55529	64.42674	34.59007	22.88907	13.20116	3668.6932800000004
RIO GRANDE DO NORTE	f	2404903	Itaú - RN	151.7979	160.8007	183.4527	188.8971	194.8229	217.3076	203.1754	206.5797	182.2392	223.9848	193.0243	218.8577	141.9981	105.5953	114.6108	55.21026	59.1465	23.50697	17.96781	2842.9757399999994
RIO GRANDE DO NORTE	f	2405009	Jaçanã - RN	269.4083	284.8765	319.2115	305.4008	311.7335	325.5868	316.8465	265.1451	269.5812	254.3824	240.8038	182.8473	155.9654	145.5537	141.384	110.0891	78.25148	47.40592	34.35641	4058.8297100000004
RIO GRANDE DO NORTE	f	2405108	Jandaíra - RN	292.9372	294.1627	303.9781	308.217	300.889	295.821	275.9337	284.2734	232.1966	185.0386	186.2605	152.3306	121.4726	95.03509	87.56181	69.92364	39.08916	24.74138	23.00815	3572.8702299999995
RIO GRANDE DO NORTE	f	2405207	Janduís - RN	161.8354	171.1356	215.6533	199.6504	172.283	161.8186	174.9038	199.8934	175.6975	171.8419	156.1272	155.5732	135.6501	105.9703	77.84792	72.8911	60.2333	21.66242	18.46439	2609.1328299999996
RIO GRANDE DO NORTE	f	2405306	Januário Cicco - RN	396.0618	387.9012	369.0492	421.9727	430.554	435.2958	379.6898	341.7991	297.7938	272.0795	266.4091	220.0324	171.1133	158.579	135.4486	88.66767	78.6228	35.87377	29.54033	4916.483869999999
RIO GRANDE DO NORTE	f	2405405	Japi - RN	166.8011	160.6576	180.4262	181.1375	205.3184	167.0242	189.8689	166.0896	150.5355	139.8377	149.4325	130.1207	106.7173	99.748	74.92174	68.66239	37.89586	18.73936	19.51524	2413.4497899999997
RIO GRANDE DO NORTE	f	2405504	Jardim de Angicos - RN	98.14124	100.0799	93.68363	90.99003	101.9795	103.858	106.6304	92.94017	78.24696	71.88547	65.91185	65.56655	59.64797	33.99231	43.93925	36.826	24.56421	10.10395	7.939235	1286.9266249999998
RIO GRANDE DO NORTE	f	2405603	Jardim de Piranhas - RN	459.3355	469.6464	525.598	570.5419	598.9628	610.6606	652.3356	589.6654	538.968	452.1129	461.8439	407.9738	295.6505	242.6492	196.75	147.7876	106.223	47.43737	41.17683	7415.319299999999
RIO GRANDE DO NORTE	f	2405702	Jardim do Seridó - RN	228.3647	246.3755	300.0524	359.2351	414.4177	384.2367	450.1843	448.6553	417.8548	443.6604	429.4828	460.4705	373.2806	295.6385	287.7965	179.4399	141.5215	72.89065	66.24975	5999.807600000001
RIO GRANDE DO NORTE	f	2405801	João Câmara - RN	1381.846	1378.997	1356.463	1477.771	1569.846	1432.132	1462.344	1280.5	1096.781	1006.628	901.3525	794.2399	556.8886	473.3527	476.5863	351.1981	216.2686	114.0641	91.18412	17418.44292
RIO GRANDE DO NORTE	f	2405900	João Dias - RN	91.45893	91.78625	99.51736	116.308	102.3247	124.2907	108.0132	98.43224	84.05964	87.93762	66.07109	70.94615	58.81592	35.99778	40.79099	26.28413	24.76561	14.19057	7.441951	1349.4328309999999
RIO GRANDE DO NORTE	f	2406007	José da Penha - RN	152.3488	158.2229	185.9956	225.4813	222.7841	173.4466	205.73	235.8456	191.7248	172.9517	214.8115	174.7091	154.7928	138.7011	107.7954	116.4765	72.07096	36.16278	20.8031	2960.8546400000005
RIO GRANDE DO NORTE	f	2406106	Jucurutu - RN	483.1998	515.2963	578.7451	617.4499	597.3795	622.1004	702.3966	752.5545	655.0959	559.1225	569.083	520.5999	435.6279	303.334	315.3	209.138	170.6019	89.31058	72.6882	8769.02398
RIO GRANDE DO NORTE	f	2406155	Jundiá - RN	189.2511	194.1014	199.0803	194.8785	207.2731	208.4427	217.9343	202.1891	175.3041	150.7967	141.2389	128.4264	117.9568	110.7861	84.77498	54.7425	59.79154	30.20972	28.607	2695.7852399999997
RIO GRANDE DO NORTE	f	2406205	Lagoa d'Anta - RN	252.5977	247.7138	242.5461	298.0751	289.7965	280.83	288.3692	218.7441	227.4215	196.4304	178.1955	162.7028	122.2487	75.58471	90.44076	67.07958	48.4749	25.45384	15.33596	3328.04115
RIO GRANDE DO NORTE	f	2406304	Lagoa de Pedras - RN	277.5652	270.376	293.945	315.1622	306.8356	291.4932	231.0733	274.1682	224.6071	211.4367	212.4159	163.0226	123.5394	95.01966	107.9203	68.60796	56.35779	32.77739	22.4309	3578.7544000000007
RIO GRANDE DO NORTE	f	2406403	Lagoa de Velhos - RN	92.51763	92.12272	101.2371	91.15893	108.9094	101.7184	99.44345	90.54406	68.23238	79.03959	76.08691	67.89399	55.49326	48.98272	40.31617	28.20843	35.00651	12.8252	8.346871	1298.0837209999997
RIO GRANDE DO NORTE	f	2406502	Lagoa Nova - RN	626.4013	641.1953	635.4137	636.1973	688.892	660.9149	718.7108	559.5097	509.2604	459.0423	438.4623	395.6455	284.3692	231.7511	204.0435	144.7073	118.1591	47.72495	44.16834	8044.568989999999
RIO GRANDE DO NORTE	f	2406601	Lagoa Salgada - RN	335.1494	325.334	347.5155	364.3606	334.7664	366.6977	335.1097	270.6322	249.0301	233.5567	228.2032	176.1219	129.0584	104.0522	117.9154	78.05405	55.03627	35.05003	21.64242	4107.28617
RIO GRANDE DO NORTE	f	2406700	Lajes - RN	349.2642	360.225	415.1293	379.363	422.1723	424.1383	456.1395	408.4728	372.6542	327.9063	366.7495	313.4058	248.2846	195.2447	208.9972	126.797	89.18042	51.57715	37.02827	5552.729539999998
RIO GRANDE DO NORTE	f	2406809	Lajes Pintadas - RN	135.3701	140.9748	140.9606	180.2739	170.2631	184.2931	202.0093	171.5852	142.7202	143.431	134.0295	119.3248	104.783	82.93263	81.10661	54.07205	48.69269	24.54746	18.67774	2280.04778
RIO GRANDE DO NORTE	f	2406908	Lucrécia - RN	124.7363	130.2234	132.1845	138.8933	139.4275	133.4082	168.1296	161.952	146.162	117.9806	116.4707	86.81301	77.92717	79.79489	67.17744	37.55534	32.93352	16.3741	13.78078	1921.9243500000002
RIO GRANDE DO NORTE	f	2407005	Luís Gomes - RN	375.4575	388.7814	425.2295	380.7035	347.4595	352.4929	372.7099	397.1113	292.5209	273.2915	297.2713	253.3323	224.7376	207.3104	160.3396	124.046	78.58769	46.7833	34.73744	5032.9035300000005
RIO GRANDE DO NORTE	f	2407104	Macaíba - RN	3200.197	3239.988	3252.591	3448.517	3805.603	3800.819	3692.579	3321.61	3094.636	2654.929	2466.483	1986.292	1444.96	1117.31	932.1118	684.3951	443.7783	235.9533	169.5002	42992.2527
RIO GRANDE DO NORTE	f	2407203	Macau - RN	945.4311	974.1079	1109.231	1237.695	1253.118	1270.374	1280.537	1221.56	1162.9	1071.985	1094.87	1027.452	716.3206	425.5738	422.1302	316.8908	212.081	122.0353	84.40393	15948.69663
RIO GRANDE DO NORTE	f	2407252	Major Sales - RN	152.9811	162.6248	170.8208	157.8841	127.9421	147.0505	144.3223	156.7333	139.1663	97.07057	114.2732	115.3317	94.02422	83.62845	62.03565	44.93083	29.9072	16.34871	12.47596	2029.5517900000004
RIO GRANDE DO NORTE	f	2407302	Marcelino Vieira - RN	250.0702	254.0886	285.2088	326.1664	279.5881	279.4892	299.9417	318.6316	225.4532	224.5652	246.6185	262.7574	210.4755	201.4365	142.7477	101.7531	76.77055	34.32361	24.93066	4045.0165199999997
RIO GRANDE DO NORTE	f	2407401	Martins - RN	259.996	272.6224	330.8571	286.3081	258.6775	281.6972	274.3157	353.5491	293.632	277.7243	256.2841	238.0223	194.0984	210.6382	165.4048	110.6353	83.03641	46.79832	46.63735	4240.934579999999
RIO GRANDE DO NORTE	f	2407500	Maxaranguape - RN	581.5361	564.599	576.0848	539.2648	552.2381	543.1951	465.4992	488.0297	421.7021	353.7938	299.0121	264.0378	179.8457	155.6123	151.114	100.6871	50.06024	36.68707	17.32533	6340.324339999999
RIO GRANDE DO NORTE	f	2407609	Messias Targino - RN	148.0638	153.2317	180.4365	166.9514	179.2646	168.5373	153.6829	171.8991	154.9577	158.0329	148.7958	133.3524	82.9409	69.36625	70.58585	39.35835	32.10476	17.47737	9.226435	2238.266015
RIO GRANDE DO NORTE	f	2407708	Montanhas - RN	408.7164	409.0685	457.8006	449.0288	471.3483	383.9706	406.0596	377.0863	375.249	327.3225	304.4133	258.7649	200.3196	179.618	165.6953	149.785	107.4382	62.10181	30.88422	5524.67093
RIO GRANDE DO NORTE	f	2407807	Monte Alegre - RN	820.6736	809.4234	838.526	992.4605	941.9128	1018.673	902.947	784.2837	722.9929	667.9737	611.4143	524.9047	401.2686	325.5725	304.7196	218.0889	164.282	90.26876	52.07593	11192.461890000002
RIO GRANDE DO NORTE	f	2407906	Monte das Gameleiras - RN	74.25009	76.87287	78.78841	67.61962	85.99914	86.01587	99.41667	75.43559	73.351	67.30187	69.48595	74.58723	27.87887	31.68673	32.10325	19.75057	21.73379	8.974446	5.706639	1076.958605
RIO GRANDE DO NORTE	f	2408003	Mossoró - RN	9722.461	10340.28	11110.08	11207.29	11848.01	12962.03	14433.69	13290.87	11670.64	10101.49	9813.7	8507.435	6319.304	4601.595	3835.218	2472.0	1804.17	906.4512	700.3387	155647.05290000004
RIO GRANDE DO NORTE	f	2408102	Natal - RN	24402.85	26158.54	28507.38	30848.43	36114.04	37431.33	41109.47	39203.84	34628.02	30510.0	29928.18	27294.38	21684.07	16800.61	13873.32	9079.276	6399.916	3466.633	2577.289	460017.574
RIO GRANDE DO NORTE	f	2408201	Nísia Floresta - RN	1085.146	1053.789	1064.853	1154.674	1242.127	1185.4	1032.429	980.001	951.1627	871.8541	744.2005	607.6884	446.9794	366.3778	336.5784	199.8741	141.8987	74.71361	47.47448	13587.221190000004
RIO GRANDE DO NORTE	f	2408300	Nova Cruz - RN	1268.45	1298.119	1357.889	1445.695	1538.04	1505.16	1410.184	1373.613	1208.714	1111.778	1062.904	955.8925	653.2322	553.0341	556.6294	395.3852	293.1347	158.4124	117.4933	18263.7598
RIO GRANDE DO NORTE	f	2408409	Olho-d'Água do Borges - RN	97.52086	102.3343	116.7191	124.4846	150.7738	121.6642	140.4039	137.1376	119.5901	145.5556	150.2166	124.49	104.6368	108.2758	84.98539	65.71028	35.97324	32.01428	16.03719	1978.52364
RIO GRANDE DO NORTE	f	2408508	Ouro Branco - RN	124.5323	134.4757	151.6607	171.3715	154.0127	142.0679	163.121	158.6241	163.0601	153.2119	172.9205	135.0985	130.6124	107.2405	94.58687	63.16312	49.64155	29.53354	27.30869	2326.2435699999996
RIO GRANDE DO NORTE	f	2408607	Paraná - RN	140.908	147.5388	153.0618	142.237	125.6522	131.2427	149.6936	167.7925	137.5384	104.7167	110.4218	125.9288	92.13149	94.83753	54.67781	57.67177	36.24345	20.92681	14.47822	2007.6993799999996
RIO GRANDE DO NORTE	f	2408706	Paraú - RN	107.0372	114.1671	128.5534	150.5565	116.4268	128.4671	135.5033	135.023	124.425	134.9536	118.6397	129.5971	75.91802	59.2801	66.88939	54.11555	31.77889	22.13666	15.36016	1848.82857
RIO GRANDE DO NORTE	f	2408805	Parazinho - RN	241.4568	227.2616	217.6925	252.4613	266.9532	216.9972	199.3831	171.4361	151.1379	131.4994	113.8026	101.4124	84.33292	80.2455	67.10173	57.05614	28.0478	20.56266	16.16426	2645.0051099999996
RIO GRANDE DO NORTE	f	2408904	Parelhas - RN	690.9858	726.59	801.5165	728.0083	793.9147	768.8258	938.5879	785.9028	738.2907	673.8585	622.4261	637.7964	479.5943	397.6564	315.3116	222.0588	220.7341	105.6053	95.98437	10743.64837
RIO GRANDE DO NORTE	f	2408953	Rio do Fogo - RN	492.234	473.5055	462.6889	485.2324	485.6136	393.4089	403.6055	404.4485	379.0984	300.2717	263.1408	181.3522	159.1278	125.1897	121.7258	76.32497	63.35036	30.97877	17.4845	5318.7823
RIO GRANDE DO NORTE	f	2409100	Passa e Fica - RN	491.2094	510.5421	509.4677	490.1996	579.7612	616.5474	623.9712	604.4998	484.5607	457.4887	362.6152	324.8979	208.3294	200.8293	180.7143	157.6503	96.90384	58.62908	40.09635	6998.913469999999
RIO GRANDE DO NORTE	f	2409209	Passagem - RN	105.752	107.4702	103.875	124.6484	141.6854	132.0418	112.3415	107.3375	114.2911	108.3978	74.44699	70.76777	53.30975	40.13826	49.5158	39.85303	22.93426	15.44701	12.10215	1536.3557199999993
RIO GRANDE DO NORTE	f	2409308	Patu - RN	386.0991	401.4804	457.8874	440.2823	475.5369	433.6652	442.5674	475.9857	478.742	443.4264	408.2521	359.1789	265.1635	214.8724	210.0231	145.0287	113.4592	49.68566	48.00887	6249.34523
RIO GRANDE DO NORTE	f	2409332	Santa Maria - RN	224.7954	229.8847	227.4306	257.3931	227.404	218.9534	210.1147	212.0513	179.9377	163.6634	132.1519	124.1832	92.18014	73.76145	76.72916	51.56436	40.95907	17.92901	13.18877	2774.275359999999
RIO GRANDE DO NORTE	f	2409407	Pau dos Ferros - RN	831.0312	880.3423	985.2771	1043.869	1137.609	1179.814	1257.375	1274.013	1095.798	999.0677	1012.112	915.1888	644.2838	613.3157	450.0418	309.2726	245.4259	129.0391	89.72581	15092.60181
RIO GRANDE DO NORTE	f	2409506	Pedra Grande - RN	122.5967	122.3345	128.2032	138.2935	140.2811	137.4155	132.3	118.9913	125.4155	112.8482	85.06825	66.48245	48.52195	56.75432	54.72434	31.81134	20.05365	9.343204	8.823392	1660.262396
RIO GRANDE DO NORTE	f	2409605	Pedra Preta - RN	86.94914	88.93692	97.50874	84.8578	100.1385	92.38166	80.944	90.80549	56.8027	84.04097	65.76868	64.88458	60.72233	40.32263	40.92541	31.66033	15.58055	9.624289	9.130632	1201.9853509999998
RIO GRANDE DO NORTE	f	2409704	Pedro Avelino - RN	223.0671	231.5978	246.2131	254.7019	234.4718	200.2198	221.8335	205.7904	177.0857	161.4436	180.8683	196.0463	151.1512	105.938	119.8694	75.52388	72.95741	34.14759	36.7127	3129.6394800000003
RIO GRANDE DO NORTE	f	2409803	Pedro Velho - RN	580.9676	581.7282	612.8846	590.3106	567.3536	610.0385	542.8912	555.0183	450.2574	411.5791	368.6426	331.9422	248.8555	215.4785	189.5937	165.1812	107.2983	61.10087	51.79949	7242.921460000001
RIO GRANDE DO NORTE	f	2409902	Pendências - RN	505.7496	515.7439	582.4409	601.2691	632.9883	602.6838	620.6843	613.7828	527.101	511.9896	489.3603	428.2366	285.4717	196.4162	192.6937	140.9962	96.39522	51.40642	40.7886	7636.19824
RIO GRANDE DO NORTE	f	2410009	Pilões - RN	116.7408	126.3404	135.0615	123.8529	122.7171	140.8407	141.0454	160.9309	148.1259	94.66338	103.6191	116.0994	83.35661	99.94908	59.41581	37.84387	30.41679	19.00083	13.56313	1873.5836
RIO GRANDE DO NORTE	f	2410108	Poço Branco - RN	617.4867	600.6574	567.7043	678.4617	684.1315	688.3249	637.7875	599.1008	502.5193	421.7795	353.8505	315.8376	257.1498	209.9675	195.9563	132.4042	83.79164	54.90173	36.59627	7638.409139999999
RIO GRANDE DO NORTE	f	2410207	Portalegre - RN	251.2045	266.5941	290.3336	300.9962	247.2289	290.2132	299.0787	273.4553	236.1672	232.6985	253.1854	237.9242	214.8271	158.0314	107.9433	97.81838	78.96377	44.16689	36.03623	3916.8668699999994
RIO GRANDE DO NORTE	f	2410256	Porto do Mangue - RN	242.075	232.7308	222.8714	243.4513	271.8729	279.7619	244.3516	226.0059	221.4098	181.6916	179.3	137.2364	102.5659	75.81044	62.54182	46.62515	21.67422	12.98563	9.875596	3014.837356
RIO GRANDE DO NORTE	f	2410306	Presidente Juscelino - RN	477.3783	456.9379	474.0711	501.0864	422.1782	421.6289	405.8277	399.2545	292.1591	255.5398	253.6481	193.77	145.4935	155.5877	112.0764	98.20845	67.85927	27.54067	23.0205	5183.26649
RIO GRANDE DO NORTE	f	2410405	Pureza - RN	419.3083	400.9857	412.9935	431.6855	468.0765	391.1016	335.4332	318.14	277.8803	271.5298	272.1961	210.749	150.7148	100.3597	135.9536	82.60014	63.65738	28.05508	19.6118	4791.031999999998
RIO GRANDE DO NORTE	f	2410504	Rafael Fernandes - RN	154.4662	158.9012	185.9054	210.6496	166.655	185.9247	212.0738	203.1282	166.3432	154.2337	177.1711	116.0536	114.9117	116.2224	71.02924	68.03912	37.66687	21.4295	14.49764	2535.3021700000004
RIO GRANDE DO NORTE	f	2410603	Rafael Godeiro - RN	90.07729	93.32871	113.7168	139.7647	105.2658	95.82236	90.87267	110.9752	122.1797	106.9472	120.5302	81.74227	69.40973	61.18796	57.10029	49.75297	28.97236	14.82465	9.660917	1562.1317769999998
RIO GRANDE DO NORTE	f	2410702	Riacho da Cruz - RN	122.0743	123.6206	137.2473	136.4737	108.9945	150.1508	129.3724	148.7726	106.6614	125.7095	97.15086	88.111	61.29718	42.62117	51.05231	49.83164	26.769	11.51105	11.83167	1729.2529800000002
RIO GRANDE DO NORTE	f	2410801	Riacho de Santana - RN	124.497	130.9931	133.8518	158.0557	135.0251	134.2224	146.6947	159.6839	132.1282	116.3891	131.2426	110.6263	100.2149	91.0586	70.78557	68.08058	51.4076	23.9379	12.78746	2031.6825100000003
RIO GRANDE DO NORTE	f	2410900	Riachuelo - RN	296.794	292.953	295.8209	346.3971	377.435	360.9964	326.4866	284.7331	271.699	237.8007	198.2654	182.9444	141.0181	124.0125	102.0482	70.2846	53.85535	31.05023	22.27294	4016.86752
RIO GRANDE DO NORTE	f	2411007	Rodolfo Fernandes - RN	129.4213	132.2999	150.6241	171.7406	175.091	149.3294	154.6812	161.8257	147.6503	158.4236	141.8507	128.4229	121.5713	96.62792	69.4898	47.48606	37.93435	16.54825	15.65639	2206.67477
RIO GRANDE DO NORTE	f	2411056	Tibau - RN	147.4043	151.6045	171.9828	161.519	166.3302	165.0119	165.5758	188.3035	144.1363	113.171	125.113	98.11644	83.34494	71.0754	46.99173	35.31884	21.53978	9.10105	8.548507	2074.188987
RIO GRANDE DO NORTE	f	2411106	Ruy Barbosa - RN	106.7922	108.7784	109.0732	160.9163	143.1747	149.7829	106.8183	98.68752	107.1028	108.1357	96.14909	77.82179	67.27326	65.30508	63.7055	49.20541	33.97211	19.25878	9.18263	1681.1356700000003
RIO GRANDE DO NORTE	f	2411205	Santa Cruz - RN	1446.092	1483.781	1524.518	1496.768	1726.303	1720.867	1767.205	1655.455	1310.126	1185.612	1162.7	977.6134	784.071	590.2078	577.604	398.7416	303.1247	151.6526	121.2588	20383.7009
RIO GRANDE DO NORTE	f	2411403	Santana do Matos - RN	326.1646	367.5778	434.4351	427.7976	409.8812	418.7813	460.5567	401.6594	414.114	395.0071	404.1846	373.7497	291.1392	256.8942	232.1422	177.3146	127.8395	69.58243	57.12839	6045.949619999999
RIO GRANDE DO NORTE	f	2411429	Santana do Seridó - RN	75.24883	78.74602	82.48256	101.9363	87.78804	104.7353	119.4299	98.38377	93.81883	85.81001	89.60502	65.11549	53.56041	42.19713	43.69088	34.52708	17.23066	10.68676	10.09048	1295.0834700000003
RIO GRANDE DO NORTE	f	2411502	Santo Antônio - RN	841.5145	857.5254	890.1264	935.899	976.961	1008.965	931.6694	891.2275	812.584	748.2591	658.4389	608.5982	440.923	361.4841	374.2465	269.1496	190.5415	98.04166	64.15568	11960.31044
RIO GRANDE DO NORTE	f	2411601	São Bento do Norte - RN	89.8161	91.22298	117.6101	123.4373	87.78378	102.1183	101.7306	91.15115	84.90622	83.69312	88.60314	77.21769	49.97509	50.87151	47.33318	25.58335	26.47711	9.511938	7.979407	1357.022065
RIO GRANDE DO NORTE	f	2411700	São Bento do Trairí - RN	185.7759	176.4161	194.5733	188.1202	191.2963	190.2417	198.8152	147.8953	133.4283	99.38667	117.6503	118.317	63.61857	58.91152	65.80273	44.21765	32.20409	19.86568	12.95051	2239.4870200000005
RIO GRANDE DO NORTE	f	2411809	São Fernando - RN	87.62204	93.35295	102.806	117.7336	121.8973	140.2454	137.1986	116.0626	125.3827	122.9423	113.3569	112.8981	83.76339	63.83544	67.99711	45.76333	25.38056	12.15846	10.44349	1700.8402700000004
RIO GRANDE DO NORTE	f	2411908	São Francisco do Oeste - RN	116.8805	123.4404	138.7105	150.4895	147.5156	175.086	159.4269	157.253	154.8431	121.3214	124.8705	117.483	113.6263	86.02892	69.8955	48.0826	29.14757	13.68043	11.71567	2059.4973899999995
RIO GRANDE DO NORTE	f	2412005	São Gonçalo do Amarante - RN	3968.89	3943.977	3943.096	4167.929	5014.914	4846.666	4802.688	4458.245	4081.765	3478.308	3167.862	2460.96	1807.092	1296.723	1130.946	751.6671	430.5066	234.597	161.2267	54148.0584
RIO GRANDE DO NORTE	f	2412104	São João do Sabugi - RN	158.7031	170.8705	197.3989	206.4124	191.2951	219.6001	216.5658	230.8259	205.1135	209.1274	203.0733	190.2428	142.5346	117.922	152.24	92.15536	72.83802	31.5808	22.84418	3031.3437600000007
RIO GRANDE DO NORTE	f	2412203	São José de Mipibu - RN	1650.476	1638.459	1621.55	1840.847	1950.292	1873.967	1695.806	1632.965	1462.044	1337.266	1258.215	1036.458	775.5312	606.5457	582.6477	421.8298	266.9724	137.2482	96.70831	21885.828310000004
RIO GRANDE DO NORTE	f	2412302	São José do Campestre - RN	422.3979	419.6051	445.4473	505.1426	519.0732	530.5424	467.7091	460.1965	373.9416	347.9003	352.2057	326.2407	250.935	232.1862	196.1904	136.9063	112.3488	61.86156	50.7805	6211.611160000001
RIO GRANDE DO NORTE	f	2412401	São José do Seridó - RN	124.5633	133.4945	146.6911	168.9369	153.7155	182.5036	209.0714	171.4345	158.3116	150.1442	152.9822	160.3937	89.73251	73.7848	81.84304	42.66604	31.76236	14.80945	12.95115	2259.7918500000005
RIO GRANDE DO NORTE	f	2412500	São Miguel - RN	870.0483	895.5931	929.0363	972.9863	962.0135	961.3637	914.3603	861.599	793.8436	741.6751	692.7801	672.131	522.7846	461.2308	399.2802	271.4689	218.2231	92.15924	72.27436	12304.851499999997
RIO GRANDE DO NORTE	f	2412559	São Miguel do Gostoso - RN	400.4968	385.8889	387.9646	390.6176	431.1761	420.4612	459.7908	357.4888	298.07	261.2469	224.1545	194.9237	142.3888	118.6654	113.3795	79.97816	52.9299	23.26503	15.29795	4758.18464
RIO GRANDE DO NORTE	f	2412609	São Paulo do Potengi - RN	597.7911	607.7678	632.9152	696.1453	731.0626	737.7077	729.725	635.0239	581.878	528.8004	497.4957	470.1779	366.1691	270.2797	263.5083	182.5141	168.1374	82.18514	62.52643	8841.81077
RIO GRANDE DO NORTE	f	2412708	São Pedro - RN	189.4082	198.9559	222.2736	216.1107	216.7947	191.707	182.7357	197.4228	185.0871	166.3883	164.9331	156.9087	127.9621	114.6581	110.1349	77.25117	61.8605	29.68186	25.18171	2835.45614
RIO GRANDE DO NORTE	f	2412807	São Rafael - RN	189.0649	199.3374	218.3868	271.9872	246.7565	275.6114	282.1815	297.7165	264.4297	256.8532	272.0712	255.3987	191.5197	148.0282	152.6301	120.7753	91.81819	44.46885	33.59875	3812.63409
RIO GRANDE DO NORTE	f	2412906	São Tomé - RN	306.7427	313.5304	330.0453	376.5363	388.1646	404.4391	405.8933	331.0254	346.2281	345.5806	307.0233	281.8371	263.043	210.7132	211.5832	148.2771	120.959	65.95588	44.33247	5201.91005
RIO GRANDE DO NORTE	f	2413003	São Vicente - RN	180.6737	189.2839	193.406	225.6689	281.4492	221.8977	252.7182	264.7662	227.5609	222.537	212.8926	220.2787	143.9827	100.1052	113.4975	70.35111	55.5422	32.97408	29.9764	3239.5621899999996
RIO GRANDE DO NORTE	f	2413102	Senador Elói de Souza - RN	215.7007	209.9087	223.7732	241.6529	260.2579	269.3704	214.2073	154.5433	186.6361	184.6116	185.9327	154.3338	120.6621	97.19273	84.66357	70.8576	45.25057	26.88377	17.61361	2964.05255
RIO GRANDE DO NORTE	f	2413201	Senador Georgino Avelino - RN	215.6514	209.7954	200.6345	190.8705	229.0589	183.7876	180.9037	178.6713	162.4341	106.1383	100.5914	88.75186	88.35616	46.10815	52.64602	46.84461	24.13911	9.509148	7.221695	2322.1138530000007
RIO GRANDE DO NORTE	f	2413300	Serra de São Bento - RN	202.3018	208.3325	243.0574	207.8276	200.6218	218.9587	232.718	207.5438	155.8898	151.9767	165.8771	150.2735	104.8148	88.70318	94.74102	67.43516	67.96465	32.00242	20.9944	2822.034329999999
RIO GRANDE DO NORTE	f	2413359	Serra do Mel - RN	505.7672	506.9837	513.8906	540.1502	504.7458	430.7301	491.854	473.8664	391.729	338.3414	308.7756	256.2913	185.2028	116.6416	121.9079	89.87119	68.99958	23.82041	19.45107	5889.01985
RIO GRANDE DO NORTE	f	2413409	Serra Negra do Norte - RN	219.4	233.0769	267.5394	308.603	263.1658	295.5684	274.6788	315.9842	296.2499	261.0955	268.3484	224.3006	173.401	155.3714	125.5593	84.22543	81.94737	31.70793	27.69197	3907.9152999999997
RIO GRANDE DO NORTE	f	2413508	Serrinha - RN	186.8915	184.8266	202.1104	261.4873	223.2079	216.594	184.3591	202.3873	205.0608	197.5014	185.5336	128.1578	108.6468	99.95431	81.9072	74.12493	55.71375	29.85753	17.03166	2845.353880000001
RIO GRANDE DO NORTE	f	2413557	Serrinha dos Pintos - RN	141.4492	153.5889	165.1369	161.7755	153.7557	175.5106	181.2058	195.6839	160.1511	161.5917	138.0451	137.3416	108.1929	96.03753	86.87838	58.37883	51.54562	20.03985	13.92177	2360.23088
RIO GRANDE DO NORTE	f	2413607	Severiano Melo - RN	75.51677	85.93975	116.573	100.592	107.9982	123.5793	115.0181	117.8513	124.4998	141.6923	145.796	135.0544	116.9844	109.7322	77.0146	66.37144	48.91913	26.09856	16.26253	1851.49378
RIO GRANDE DO NORTE	f	2413706	Sítio Novo - RN	191.5481	195.3929	219.0388	203.6642	199.7406	224.2661	229.6122	187.3041	167.5133	155.7062	124.7173	139.181	113.272	75.89441	79.54369	63.69611	40.79909	21.2264	20.07896	2652.1954599999995
RIO GRANDE DO NORTE	f	2413805	Taboleiro Grande - RN	82.81865	89.22124	93.08228	99.14097	78.67668	97.03976	89.84463	106.836	101.8916	80.86328	73.64824	70.77529	66.15249	41.38514	31.1451	19.23057	12.30825	10.6206	5.685627	1250.366397
RIO GRANDE DO NORTE	f	2413904	Taipu - RN	463.2268	460.9984	462.72	500.7792	497.1199	452.9009	433.299	416.4508	360.7229	332.6521	321.0078	271.5699	203.9229	169.2689	175.1031	129.0772	75.31879	42.31158	30.92537	5799.375540000001
RIO GRANDE DO NORTE	f	2414001	Tangará - RN	644.8138	637.3398	616.3332	655.4122	699.8268	677.6311	628.7576	586.2011	516.17	456.3901	400.0022	397.9014	299.2312	225.3997	197.8108	153.7509	106.2694	58.93844	41.38067	7999.56041
RIO GRANDE DO NORTE	f	2414100	Tenente Ananias - RN	367.6005	405.9413	467.3115	403.1494	358.7853	405.455	455.0954	402.4928	361.5888	308.9806	276.5308	278.1502	207.3357	167.4482	166.6423	138.9227	92.0672	40.58639	22.47391	5326.558
RIO GRANDE DO NORTE	f	2414159	Tenente Laurentino Cruz - RN	293.5735	295.5672	272.783	259.8417	250.9875	238.7267	277.6416	277.8887	221.7941	189.874	136.5754	126.4277	99.41965	96.16161	81.96552	42.98748	29.65858	14.90125	11.51506	3218.29025
RIO GRANDE DO NORTE	f	2414209	Tibau do Sul - RN	683.0169	662.057	642.5728	602.5491	707.9242	700.7847	667.6333	705.2576	583.0852	424.8715	389.8654	329.3235	233.2637	167.3083	133.423	110.5365	62.50354	31.97388	26.9621	7864.912219999998
RIO GRANDE DO NORTE	f	2414308	Timbaúba dos Batistas - RN	55.50702	59.94328	66.45071	67.26285	85.57821	82.86068	89.13648	89.9011	87.59918	79.25906	85.61516	89.40049	55.2486	45.65454	44.35387	37.52612	23.09306	12.44958	11.85645	1168.6964399999997
RIO GRANDE DO NORTE	f	2414407	Touros - RN	1298.891	1272.72	1274.995	1380.531	1399.985	1320.633	1292.313	1201.933	1032.041	938.8231	851.3341	693.6115	519.5167	417.6524	417.2407	286.8139	193.8984	107.3149	58.68009	15958.927789999998
RIO GRANDE DO NORTE	f	2414456	Triunfo Potiguar - RN	125.4617	130.939	136.2176	136.6381	106.1995	114.2251	128.7724	114.6813	102.9237	100.9381	87.30962	60.74919	68.73394	45.69258	54.94218	34.60286	20.13041	9.859961	6.823996	1585.841237
RIO GRANDE DO NORTE	f	2414506	Umarizal - RN	272.4224	286.3885	333.9043	331.5707	401.7873	383.362	385.8421	381.985	359.6614	345.8399	339.1904	308.1057	262.5023	194.5123	196.0621	137.145	101.8621	55.09424	42.21842	5119.456160000002
RIO GRANDE DO NORTE	f	2414605	Upanema - RN	508.1854	517.6349	540.4618	559.8669	596.5491	535.7515	624.2448	559.3762	529.1186	440.5099	438.0606	347.4644	259.8178	223.3713	179.319	114.0659	93.98882	45.7479	38.41017	7151.944989999999
RIO GRANDE DO NORTE	f	2414704	Várzea - RN	130.017	130.6527	142.489	142.4112	151.9452	134.2371	130.4033	145.6528	111.5572	105.5577	100.8849	84.27981	61.83218	51.8193	55.934	37.83673	36.94983	18.88107	12.51638	1785.8574
RIO GRANDE DO NORTE	f	2414753	Venha-Ver - RN	156.0319	158.1612	164.0362	162.3058	177.2062	168.3182	168.9149	151.9	136.8813	111.8945	106.266	98.55714	79.70858	55.36392	59.43596	34.4621	24.98408	7.549239	5.580162	2027.5573809999999
RIO GRANDE DO NORTE	f	2414803	Vera Cruz - RN	472.032	471.9714	455.2797	518.0103	590.2362	570.9341	541.0249	507.1528	446.132	444.27	381.7511	278.8912	194.7413	161.6727	168.1154	92.244	80.19582	48.00793	27.02597	6449.688819999998
RIO GRANDE DO NORTE	f	2414902	Viçosa - RN	46.93229	50.19041	57.71295	53.57625	63.14857	70.73556	75.07595	64.40402	60.95785	61.2988	57.06528	54.60809	39.95456	33.30998	17.59749	18.46915	14.47036	6.458624	5.131947	851.098131
RIO GRANDE DO NORTE	f	2415008	Vila Flor - RN	121.3319	117.7226	105.8218	124.9233	162.4334	157.8061	128.8712	131.5092	84.88658	95.69028	81.59484	71.56882	47.06416	39.21828	33.56489	15.27435	14.31221	12.73334	5.868898	1552.196148
RIO GRANDE DO NORTE	m	2400109	Acari - RN	298.0127	318.0527	331.6756	377.9392	370.9073	386.0544	404.846	421.9437	394.4038	352.881	332.5095	319.6878	242.7751	180.3657	185.2164	101.0026	83.60359	34.35687	26.77343	5163.00739
RIO GRANDE DO NORTE	m	2400208	Açu - RN	1956.942	2044.177	2171.946	2270.328	2396.903	2262.89	2515.24	2375.144	1970.801	1791.717	1674.679	1505.719	1006.815	629.5688	614.9071	382.9058	233.5892	105.0273	87.05535	27996.35455
RIO GRANDE DO NORTE	m	2400307	Afonso Bezerra - RN	415.5574	451.789	493.0529	521.271	474.8449	441.8672	415.7106	339.6724	307.8323	309.4995	314.2888	288.2567	198.2379	123.1562	129.8126	106.1388	66.51912	39.7808	23.08299	5460.371110000001
RIO GRANDE DO NORTE	m	2400406	Água Nova - RN	103.4521	105.8969	96.18816	124.9937	154.5687	146.36	155.2678	138.7658	107.1986	103.1146	79.60797	67.40012	56.85501	46.8658	45.30427	30.13766	9.282299	9.599946	4.507915	1585.3673500000002
RIO GRANDE DO NORTE	m	2400505	Alexandria - RN	420.5865	459.4382	529.1577	466.0625	467.6138	435.6804	429.2783	460.1044	454.1417	395.5498	396.8683	349.0284	289.5243	213.6825	225.4446	139.8139	98.1887	45.94962	40.43203	6316.54565
RIO GRANDE DO NORTE	m	2400604	Almino Afonso - RN	141.0755	152.6453	178.6464	171.2808	173.3145	200.0535	198.217	177.2427	172.9945	153.4645	158.4586	142.2536	104.0698	79.53904	71.87694	45.14088	39.49985	11.95685	10.42505	2382.1553100000006
RIO GRANDE DO NORTE	m	2400703	Alto do Rodrigues - RN	568.8183	578.5824	615.1532	617.8746	609.487	589.0541	671.1108	636.22	596.6959	475.5829	456.9964	373.4803	229.5452	140.2222	142.8905	84.45696	49.70345	27.37147	19.49511	7482.740790000001
RIO GRANDE DO NORTE	m	2400802	Angicos - RN	334.5718	354.1671	368.8903	454.7335	412.3934	403.6619	513.7849	427.5176	397.0923	339.8625	347.0737	329.9749	246.8861	177.5962	143.7938	92.52116	81.65808	33.29944	26.23378	5485.712460000001
RIO GRANDE DO NORTE	m	2400901	Antônio Martins - RN	199.6982	213.8885	234.9131	287.9221	250.7313	225.2394	225.3807	321.0279	286.8024	226.2651	219.1814	182.1036	163.1599	147.0554	84.44169	67.70299	48.26029	23.15886	16.55999	3423.4928200000004
RIO GRANDE DO NORTE	m	2401008	Apodi - RN	953.8352	1013.08	1178.85	1210.454	1381.744	1472.417	1510.776	1335.094	1260.54	1151.512	1114.604	1034.784	721.4091	501.5215	424.2562	278.1227	204.8165	100.879	70.2541	16918.9493
RIO GRANDE DO NORTE	m	2401107	Areia Branca - RN	899.4969	943.7055	1038.865	1098.75	1154.314	1085.175	1058.46	1039.152	923.1991	850.2775	860.0698	766.9195	532.5837	323.4633	297.7808	192.7269	131.3491	59.84638	43.85919	13299.993669999998
RIO GRANDE DO NORTE	m	2401206	Arês - RN	557.6929	554.263	567.487	593.5488	622.1391	605.088	578.006	542.6815	429.5025	432.4414	393.8339	311.0307	242.4828	187.5547	122.8094	84.62435	62.71999	30.80122	20.369	6939.076259999998
RIO GRANDE DO NORTE	m	2401305	Augusto Severo - RN	306.9767	314.2559	322.2698	408.2485	377.3594	377.047	389.3953	389.623	338.2258	284.273	276.2689	260.4387	185.9059	130.5866	136.1003	94.99642	71.92801	30.29305	17.87609	4712.06837
RIO GRANDE DO NORTE	m	2401404	Baía Formosa - RN	364.8615	373.7941	421.4558	372.7258	405.4251	331.3793	363.4776	384.3151	324.6395	286.9016	272.5289	236.8522	172.512	116.0959	95.40072	58.53953	44.12443	12.29581	8.679441	4646.004331
RIO GRANDE DO NORTE	m	2401453	Baraúna - RN	1356.584	1343.896	1344.253	1368.986	1354.811	1254.511	1261.195	1165.07	981.8013	895.2339	779.8262	599.5076	390.7798	332.8853	273.5798	160.9142	107.144	45.58722	35.54477	15052.110089999996
RIO GRANDE DO NORTE	m	2401503	Barcelona - RN	113.8127	119.2831	131.1267	157.0696	161.352	148.178	120.1868	119.5761	136.8681	117.5208	122.664	119.3587	73.04362	75.33579	58.49243	50.36474	34.05724	15.82266	13.02652	1887.1396
RIO GRANDE DO NORTE	m	2401602	Bento Fernandes - RN	184.4284	188.9244	169.9534	262.3002	284.3452	244.9538	215.6827	213.7217	169.0683	157.0417	114.235	116.355	94.24955	80.94135	82.29365	42.66314	35.48898	11.45142	11.34572	2679.44361
RIO GRANDE DO NORTE	m	2401651	Bodó - RN	77.5291	81.30427	91.04965	102.1051	98.28046	82.3458	110.263	84.61606	77.8655	100.2874	59.03303	72.97557	33.1071	34.99086	31.54614	22.80784	12.09864	7.017077	3.927061	1183.1496579999998
RIO GRANDE DO NORTE	m	2401701	Bom Jesus - RN	391.22	393.3633	421.0523	432.3565	437.1219	405.8242	354.2945	372.1893	312.4008	268.9334	276.7901	217.3662	193.1137	141.8927	142.2871	87.06881	50.45816	29.47197	25.00628	4952.211219999999
RIO GRANDE DO NORTE	m	2401800	Brejinho - RN	481.5985	472.8263	501.8529	543.1148	546.8451	492.491	519.3321	478.0931	418.7259	371.0785	317.5587	288.3902	221.3204	152.0697	152.7481	106.2492	79.54694	33.93462	20.78234	6198.558399999999
RIO GRANDE DO NORTE	m	2401859	Caiçara do Norte - RN	242.8509	253.9998	282.6843	312.4017	256.7333	243.9508	258.3855	267.3806	207.9368	202.7292	156.8789	150.6634	108.8599	95.92066	62.38231	40.41217	32.27217	12.0484	8.573936	3197.064746
RIO GRANDE DO NORTE	m	2401909	Caiçara do Rio do Vento - RN	126.446	128.4693	133.0039	133.5328	152.041	156.0935	177.0941	149.9649	130.2087	117.7481	97.59207	73.17191	70.81259	34.27402	46.14806	36.97616	20.77738	10.4549	4.294625	1799.1040149999997
RIO GRANDE DO NORTE	m	2402006	Caicó - RN	1810.466	1935.328	2197.643	2403.739	2701.325	2603.442	2853.753	2770.505	2460.13	2086.013	2080.068	1867.311	1306.49	959.3068	767.8757	545.3488	373.6426	144.1688	120.3616	31986.9173
RIO GRANDE DO NORTE	m	2402105	Campo Redondo - RN	394.7435	409.8068	419.9863	423.964	459.3006	442.6983	404.6748	422.4814	345.1614	344.358	349.9287	301.4862	171.9991	165.6014	146.783	117.6785	82.15598	41.02232	28.11385	5471.944150000001
RIO GRANDE DO NORTE	m	2402204	Canguaretama - RN	1537.091	1505.356	1455.617	1581.502	1714.502	1584.299	1462.475	1254.878	1047.923	961.5177	882.6662	742.1007	520.5423	336.4797	295.3053	194.9592	122.1295	51.16282	38.34745	17288.853870000006
RIO GRANDE DO NORTE	m	2402303	Caraúbas - RN	625.4456	655.5377	752.1139	755.85	747.9173	712.489	768.5092	684.6523	621.272	670.8759	565.7408	559.3836	392.9359	314.1839	283.0821	177.1274	130.5495	67.98128	42.4448	9528.092179999996
RIO GRANDE DO NORTE	m	2402402	Carnaúba dos Dantas - RN	284.2785	299.7893	324.2977	294.1493	330.2618	364.7241	326.962	328.9078	317.4415	260.0455	250.0503	191.7336	149.9256	120.6604	106.2071	67.92379	48.59736	14.51244	17.92095	4098.38904
RIO GRANDE DO NORTE	m	2402501	Carnaubais - RN	407.3452	426.2642	426.9305	450.105	487.4309	421.1711	500.0721	517.2427	381.2587	333.5256	332.2153	295.3403	213.5911	140.1083	109.8379	84.4628	46.25871	24.30947	23.8621	5621.331980000001
RIO GRANDE DO NORTE	m	2402600	Ceará-Mirim - RN	3011.019	3006.499	3102.781	3088.362	3268.069	3119.399	2981.216	2644.778	2460.903	2018.948	1825.341	1440.306	1097.153	792.0304	727.1933	502.4799	293.3957	135.1212	98.52667	35613.52117
RIO GRANDE DO NORTE	m	2402709	Cerro Corá - RN	398.2486	420.9569	465.2924	441.2641	436.023	398.4072	452.1812	397.5667	333.7349	332.1472	289.1343	307.6253	188.0832	162.6994	149.8992	104.9494	74.94958	27.4248	27.83645	5408.423830000001
RIO GRANDE DO NORTE	m	2402808	Coronel Ezequiel - RN	201.9178	206.9822	231.6197	205.8948	243.1519	221.3204	238.6319	209.9145	176.6485	151.6302	148.3235	109.3008	93.74303	81.03184	77.94732	57.59032	39.00724	20.37093	16.95465	2731.9815300000005
RIO GRANDE DO NORTE	m	2402907	Coronel João Pessoa - RN	175.3685	171.3581	188.9764	211.5025	220.5532	191.9865	180.2185	167.1595	134.4492	105.8874	130.8775	113.0333	94.62135	72.98159	71.68626	51.99839	33.52352	14.99674	9.621627	2340.8000770000003
RIO GRANDE DO NORTE	m	2403004	Cruzeta - RN	216.0768	231.2483	266.2272	245.9295	258.6912	268.7418	301.3608	279.8514	287.504	234.1412	282.9002	282.806	173.802	150.8332	107.1566	84.64474	52.80457	20.65063	19.45604	3764.82618
RIO GRANDE DO NORTE	m	2403103	Currais Novos - RN	1240.799	1309.497	1439.756	1550.025	1682.171	1645.681	1588.121	1678.137	1554.318	1348.676	1278.13	1101.652	861.8794	630.3462	599.3899	384.5555	275.8785	118.7581	90.72763	20378.49823
RIO GRANDE DO NORTE	m	2403202	Doutor Severiano - RN	214.4123	226.5949	239.9123	249.19	243.1783	232.5927	255.4208	232.7656	225.6809	161.9389	165.9727	172.8356	127.9542	135.1675	91.63906	54.77359	37.03415	18.08657	15.55697	3100.70704
RIO GRANDE DO NORTE	m	2403251	Parnamirim - RN	10725.5	10558.1	10262.29	10824.8	13135.64	13740.91	15267.66	13436.85	11608.87	9637.607	9004.759	7506.809	5129.846	3223.699	2120.165	1154.67	668.2834	275.4497	152.1531	148434.0612
RIO GRANDE DO NORTE	m	2403301	Encanto - RN	190.4607	202.5067	215.5101	236.564	209.4114	219.6686	200.1814	183.0088	186.8649	144.7124	187.4699	122.3125	105.5299	100.389	76.11199	47.34483	47.04197	19.76752	10.71289	2705.5695
RIO GRANDE DO NORTE	m	2403400	Equador - RN	226.5622	230.5369	260.3381	232.6258	240.3592	259.6546	228.6805	241.0523	206.276	168.645	179.4921	144.4715	96.60941	83.18541	82.50169	49.5974	28.82255	13.74564	14.42904	2987.58534
RIO GRANDE DO NORTE	m	2403509	Espírito Santo - RN	378.0864	378.6919	439.0447	438.1613	457.1524	423.403	387.6099	350.7397	334.7857	265.4409	284.4772	222.6896	181.3171	156.6944	126.1641	106.2699	56.39104	31.75938	22.15956	5041.038180000001
RIO GRANDE DO NORTE	m	2403608	Extremoz - RN	1234.551	1257.795	1267.824	1306.41	1400.863	1310.514	1187.108	1044.296	932.5187	809.1816	902.7929	674.1609	489.5792	348.7847	279.4536	169.9594	109.625	45.15788	28.23813	14798.813010000003
RIO GRANDE DO NORTE	m	2403707	Felipe Guerra - RN	160.8765	176.6854	212.6454	188.7517	229.9434	219.1292	243.0669	217.1133	187.7387	223.2761	209.5599	174.6	113.4976	83.51663	97.81224	55.88329	48.1043	14.52215	13.22106	2869.9437700000003
RIO GRANDE DO NORTE	m	2403756	Fernando Pedroza - RN	97.98919	107.7945	117.5528	125.0462	124.8108	121.5474	154.3259	117.8959	95.57645	78.79637	96.56604	88.77366	56.42628	44.82126	34.89597	24.41878	20.27296	10.01696	8.20641	1525.73383
RIO GRANDE DO NORTE	m	2403806	Florânia - RN	263.561	290.7638	320.7009	319.1723	343.1309	359.8566	398.2498	341.4627	330.0343	262.5663	266.3119	286.0397	162.0239	148.0823	151.4295	83.76878	67.95239	27.45811	22.95875	4445.52393
RIO GRANDE DO NORTE	m	2403905	Francisco Dantas - RN	77.32829	82.83422	87.15702	98.67161	99.62494	113.78	114.4033	111.4772	115.7473	92.84439	95.98397	72.60231	64.79759	49.29309	45.93829	32.1549	23.26722	10.48593	6.166815	1394.5583849999998
RIO GRANDE DO NORTE	m	2404002	Frutuoso Gomes - RN	128.9396	138.922	149.0438	125.5509	124.888	147.278	159.1657	149.0944	147.4733	133.6521	129.8824	111.444	79.23766	69.36621	59.17103	45.27252	33.37014	12.029	11.49778	1955.2785399999998
RIO GRANDE DO NORTE	m	2404101	Galinhos - RN	99.34792	97.30513	95.93478	113.7503	119.2667	126.4973	101.8278	131.9342	77.99099	74.98765	70.09231	45.81044	40.32669	23.48244	22.41117	18.43193	13.2469	3.745709	1.8542	1278.2445590000002
RIO GRANDE DO NORTE	m	2404200	Goianinha - RN	1200.662	1201.088	1202.434	1242.802	1224.741	1190.806	1093.112	1099.451	945.4466	777.4679	634.793	554.0382	394.6329	302.489	233.758	148.0108	106.0059	56.96392	26.47492	13635.177140000002
RIO GRANDE DO NORTE	m	2404309	Governador Dix-Sept Rosado - RN	405.6634	421.7314	460.8161	518.6385	578.2201	566.081	553.2095	480.6909	397.2603	394.539	443.2412	346.0371	248.576	202.4125	181.4917	128.9361	69.11775	29.67928	21.57281	6447.914640000001
RIO GRANDE DO NORTE	m	2404408	Grossos - RN	308.7821	322.581	371.7082	389.0473	464.2207	452.655	486.5398	398.2771	339.2568	327.2014	354.9736	341.3021	221.3328	140.4358	121.7638	87.95872	48.13702	25.92439	16.05961	5218.1572400000005
RIO GRANDE DO NORTE	m	2404507	Guamaré - RN	817.9262	802.812	752.8979	808.9154	869.627	835.205	833.5241	731.1285	551.3663	504.0368	431.1506	341.8989	209.2011	125.8769	119.3017	78.12004	52.24979	24.7634	13.80128	8903.802909999997
RIO GRANDE DO NORTE	m	2404606	Ielmo Marinho - RN	573.7767	584.2042	574.1682	690.4703	674.991	622.1805	529.1048	489.4182	499.2926	414.3136	405.1904	318.536	221.4635	169.6736	184.9255	98.90862	71.13555	24.53471	20.10815	7166.396130000001
RIO GRANDE DO NORTE	m	2404705	Ipanguaçu - RN	632.5781	633.2284	628.8467	719.7978	633.9775	585.3688	685.0981	648.1688	600.4856	425.3657	398.9475	346.3827	240.6392	184.4784	169.778	98.88131	52.29056	29.81664	27.06607	7741.195880000001
RIO GRANDE DO NORTE	m	2404804	Ipueira - RN	60.24122	63.34704	77.54327	94.83597	80.19573	72.56767	72.61564	92.76423	69.0082	68.27683	59.78624	63.84462	39.36323	49.8676	33.6881	22.2238	16.86792	8.411675	6.089325	1051.53831
RIO GRANDE DO NORTE	m	2404853	Itajá - RN	288.9599	308.6209	318.2246	364.2651	346.293	317.6391	344.7553	317.6923	273.801	225.2507	209.2327	169.8039	106.5789	81.25301	74.28909	34.39273	39.91411	15.39523	8.844718	3845.206288
RIO GRANDE DO NORTE	m	2404903	Itaú - RN	165.3892	182.2573	221.6779	212.3466	213.2655	227.1273	203.5356	192.3477	158.5278	199.3089	190.0736	215.2896	125.0861	96.14911	75.99634	50.28864	42.64246	15.45785	9.632358	2796.3998579999998
RIO GRANDE DO NORTE	m	2405009	Jaçanã - RN	275.6378	284.7256	282.3439	348.016	352.9842	332.3045	324.6163	296.7513	248.4864	233.0203	246.2161	166.3162	134.0404	105.3968	116.72	93.71189	49.33036	30.05457	20.91972	3941.5923399999997
RIO GRANDE DO NORTE	m	2405108	Jandaíra - RN	306.9218	308.3248	302.7983	364.455	337.6222	312.6973	303.9248	267.7208	274.4013	206.4624	166.9902	177.2339	117.5228	85.13051	84.85549	61.22176	31.45065	19.46727	16.10493	3745.3062100000006
RIO GRANDE DO NORTE	m	2405207	Janduís - RN	167.5719	175.1902	180.9335	204.1982	171.855	184.0178	196.3272	219.6101	181.0819	140.3908	136.1136	154.7127	90.35957	87.35832	79.45228	46.14863	45.90702	17.36653	14.6986	2493.2938499999996
RIO GRANDE DO NORTE	m	2405306	Januário Cicco - RN	410.7182	398.2882	417.5693	482.1984	442.2592	453.6319	419.3539	357.6657	351.5634	301.1406	270.363	214.6158	163.4155	143.3614	135.843	86.29397	60.12994	25.028	20.6819	5154.121309999999
RIO GRANDE DO NORTE	m	2405405	Japi - RN	185.8749	190.4843	199.3153	227.11	222.377	200.548	198.1001	184.569	167.6756	144.1269	128.7249	107.5774	94.08346	84.3577	69.9638	55.64103	28.78888	14.65017	11.33056	2515.2989999999995
RIO GRANDE DO NORTE	m	2405504	Jardim de Angicos - RN	102.5137	104.2609	117.4604	111.504	113.953	88.00377	94.53886	95.94999	67.01429	70.51358	86.52155	79.39115	46.04555	50.66303	37.6079	27.96848	20.88656	9.591169	7.365153	1331.7530319999998
RIO GRANDE DO NORTE	m	2405603	Jardim de Piranhas - RN	480.036	489.7483	494.9224	531.1463	604.7201	590.1867	649.8603	586.9043	556.755	478.1835	437.4922	392.9899	295.485	191.4824	159.0431	113.2005	84.45209	39.08709	27.17209	7202.867269999999
RIO GRANDE DO NORTE	m	2405702	Jardim do Seridó - RN	240.7339	261.4137	308.7471	362.6248	416.4924	448.3028	432.3814	426.8294	415.119	363.5827	411.0654	453.434	310.0945	255.8466	221.4485	138.5304	87.81289	44.23779	33.96286	5632.66014
RIO GRANDE DO NORTE	m	2405801	João Câmara - RN	1441.631	1433.068	1487.342	1513.219	1619.373	1468.103	1432.921	1257.318	1095.679	993.7851	833.2256	689.6177	497.4488	377.5047	388.9565	256.4257	178.5304	89.53023	59.87871	17113.55744
RIO GRANDE DO NORTE	m	2405900	João Dias - RN	96.34771	97.25737	98.886	109.684	89.48222	119.5549	116.783	103.2474	72.43996	86.04974	76.14367	66.02923	39.1163	30.94229	28.07064	23.52741	16.90083	10.59556	7.879865	1288.938095
RIO GRANDE DO NORTE	m	2406007	José da Penha - RN	161.1414	169.013	180.9167	213.6312	208.1231	181.3762	201.3399	196.3181	199.6792	172.8499	172.3134	141.2041	108.1451	96.8876	92.76254	84.33978	54.27646	26.27464	17.07101	2677.6633300000003
RIO GRANDE DO NORTE	m	2406106	Jucurutu - RN	508.1875	544.2093	600.7874	631.0876	659.4557	655.3455	719.2835	770.6444	700.2299	623.559	564.629	478.1057	375.8218	279.995	250.5202	181.0985	106.4385	65.43222	47.17715	8762.007870000001
RIO GRANDE DO NORTE	m	2406155	Jundiá - RN	202.5443	212.2786	216.7997	221.4934	197.3049	192.3157	216.4878	211.5336	174.4398	154.1789	157.4421	151.2203	104.7075	91.88249	80.81319	52.71541	32.5124	21.62805	17.88866	2710.1867999999995
RIO GRANDE DO NORTE	m	2406205	Lagoa d'Anta - RN	271.7416	273.7273	285.3168	281.2599	313.4188	307.4536	252.9605	248.0235	184.1617	183.1042	161.099	168.7036	99.70306	86.97307	75.07533	51.39985	39.5569	15.62411	12.07313	3311.3759500000006
RIO GRANDE DO NORTE	m	2406304	Lagoa de Pedras - RN	294.095	289.8196	290.3731	350.3339	352.1528	318.281	272.7892	268.3457	235.6715	230.3491	199.0358	167.0607	112.6007	86.53679	83.61719	58.09555	54.17217	22.32602	17.84628	3703.5021
RIO GRANDE DO NORTE	m	2406403	Lagoa de Velhos - RN	98.63456	99.97475	101.2003	135.7981	114.0802	132.2088	121.6774	99.69616	88.71659	76.38458	62.77254	76.95523	51.10561	32.19107	27.16877	29.89371	23.36281	6.826532	5.009504	1383.6572160000003
RIO GRANDE DO NORTE	m	2406502	Lagoa Nova - RN	644.7565	648.6207	663.7097	681.0342	658.8882	591.1677	696.1978	532.2949	504.253	443.9565	369.6242	382.8342	254.9656	206.0062	170.0114	108.2557	82.87954	32.56748	22.90285	7694.92637
RIO GRANDE DO NORTE	m	2406601	Lagoa Salgada - RN	354.113	346.7773	336.1731	348.8259	357.9551	362.1128	338.9088	290.5224	275.6906	230.233	211.4224	164.4775	128.2198	114.7391	83.40317	70.33979	42.46265	15.19439	17.13641	4088.7072099999996
RIO GRANDE DO NORTE	m	2406700	Lajes - RN	372.2225	390.6477	393.704	464.2882	442.057	454.8947	458.1228	395.5657	375.8587	343.2009	293.7715	349.1451	212.2448	172.011	150.4027	111.4309	72.73196	33.00472	25.24855	5510.55343
RIO GRANDE DO NORTE	m	2406809	Lajes Pintadas - RN	142.9146	150.0251	165.7088	195.2599	194.436	186.2667	197.374	187.4211	148.3058	144.5194	133.1473	138.7185	78.71501	96.22841	68.8346	39.38912	27.09289	16.86742	12.05664	2323.28129
RIO GRANDE DO NORTE	m	2406908	Lucrécia - RN	135.9255	147.6453	161.335	162.7706	155.9541	177.5478	144.1123	156.2307	131.2396	120.7717	125.5042	102.9344	63.33823	54.4424	50.96809	40.77593	23.43791	8.137101	8.908657	1971.9795180000006
RIO GRANDE DO NORTE	m	2407005	Luís Gomes - RN	400.37	422.1056	440.7506	379.0304	378.094	361.4943	393.5906	416.2332	287.7014	280.4376	275.7815	224.234	171.633	153.8039	135.4259	91.39486	63.00409	27.71899	18.61559	4921.419530000002
RIO GRANDE DO NORTE	m	2407104	Macaíba - RN	3328.429	3346.438	3359.709	3493.448	3867.576	3760.671	3674.533	3296.062	2927.875	2605.0	2461.45	1881.579	1285.622	931.7833	736.4394	520.7183	323.1164	143.6046	93.34393	42037.39793000001
RIO GRANDE DO NORTE	m	2407203	Macau - RN	989.857	1019.545	1141.306	1225.596	1297.627	1211.498	1258.412	1290.154	1119.712	999.0338	1104.546	902.9542	646.5908	369.5334	342.4311	236.6234	130.2622	65.32055	42.74276	15393.74521
RIO GRANDE DO NORTE	m	2407252	Major Sales - RN	159.0164	167.7681	184.4717	149.602	158.9173	132.2145	134.6722	154.2671	119.5054	103.6472	104.2764	100.632	64.16259	77.02156	59.09216	37.09954	26.91675	13.85688	8.91849	1956.05827
RIO GRANDE DO NORTE	m	2407302	Marcelino Vieira - RN	263.4046	269.1673	297.5594	306.7271	278.9212	297.1726	327.8494	312.9184	258.9141	197.9609	237.6722	227.2562	199.4194	160.3453	124.2775	94.74218	57.7142	20.14635	21.22751	3953.39584
RIO GRANDE DO NORTE	m	2407401	Martins - RN	285.2761	313.3815	328.6393	335.617	304.4512	320.6701	312.5792	330.0626	305.9939	265.7581	218.0117	220.7899	185.8052	165.6534	142.9445	76.76793	62.2961	29.09895	21.71839	4225.5150699999995
RIO GRANDE DO NORTE	m	2407500	Maxaranguape - RN	612.829	598.6595	562.9026	600.5568	596.0445	557.0358	515.5547	473.3926	436.0106	381.9078	350.8278	249.5354	212.2211	164.5329	117.2854	84.51531	48.81502	25.93938	9.843321	6598.409530999998
RIO GRANDE DO NORTE	m	2407609	Messias Targino - RN	156.6887	163.8479	172.6752	215.6732	202.8526	179.2783	163.9722	178.3512	157.4229	145.7771	124.9756	114.7896	83.101	62.89359	61.02017	36.52202	21.59644	13.5557	7.866416	2262.859835999999
RIO GRANDE DO NORTE	m	2407708	Montanhas - RN	431.1422	434.6177	424.8761	487.2125	485.6969	452.7503	382.8865	318.4863	365.2225	314.9519	271.9268	267.2289	174.0505	149.8599	121.8397	109.8482	67.11596	44.64532	26.07381	5330.43199
RIO GRANDE DO NORTE	m	2407807	Monte Alegre - RN	848.9889	827.0909	834.8217	888.0913	999.9947	947.542	888.0035	730.8974	714.6968	686.905	548.7168	535.3144	381.4384	268.5817	251.4059	161.7243	116.1673	60.18956	35.90536	10726.475919999999
RIO GRANDE DO NORTE	m	2407906	Monte das Gameleiras - RN	79.29298	83.70723	98.32319	79.03685	98.9457	87.92255	83.31569	79.15628	73.79949	75.07699	66.71189	61.9281	31.63915	24.50843	26.23512	18.59311	19.14517	10.86973	3.726809	1101.9344589999998
RIO GRANDE DO NORTE	m	2408003	Mossoró - RN	10052.34	10554.26	11252.6	11422.59	12404.05	12834.11	14191.3	13272.26	11127.22	9409.199	8672.379	7269.564	5105.266	3381.782	2788.439	1663.828	1017.933	448.8265	304.5547	147172.50120000003
RIO GRANDE DO NORTE	m	2408102	Natal - RN	25241.44	26722.37	29273.68	30790.1	35971.33	36202.66	38306.25	35935.51	30379.21	25468.46	24422.33	21291.42	16255.06	11600.49	8966.191	5373.391	3253.738	1491.799	919.396	407864.825
RIO GRANDE DO NORTE	m	2408201	Nísia Floresta - RN	1153.378	1136.673	1160.719	1245.916	1414.548	1386.606	1349.538	1160.117	1001.834	926.6408	869.0829	653.6861	451.7172	322.4103	256.7452	183.5688	109.1974	44.17809	27.43805	14853.993839999996
RIO GRANDE DO NORTE	m	2408300	Nova Cruz - RN	1324.412	1351.227	1440.487	1523.245	1531.148	1480.455	1422.203	1419.579	1193.061	1078.738	1027.763	807.6989	607.5951	454.8107	456.4741	296.2497	218.8683	108.4417	65.42978	17807.886279999995
RIO GRANDE DO NORTE	m	2408409	Olho-d'Água do Borges - RN	102.7001	108.3632	129.9973	173.034	168.9839	138.3303	171.092	153.3194	146.2849	133.3302	131.5879	123.9478	99.01148	79.52579	80.90151	46.7211	47.06253	15.88378	13.93538	2064.01257
RIO GRANDE DO NORTE	m	2408508	Ouro Branco - RN	127.5873	134.775	162.6174	158.2826	168.6278	155.2516	193.2689	180.7616	144.3637	144.1304	158.3626	137.4135	117.8137	99.36052	77.44624	42.03023	42.22946	16.34101	15.11404	2275.7776
RIO GRANDE DO NORTE	m	2408607	Paraná - RN	150.9053	161.569	185.8851	159.9759	146.1998	154.8508	162.3867	188.266	142.7083	103.4652	118.38	125.5104	85.59501	70.30682	76.46849	48.36427	30.4998	9.938574	9.225083	2130.500547
RIO GRANDE DO NORTE	m	2408706	Paraú - RN	110.4352	116.0381	139.9571	133.7832	158.8564	153.7519	127.7924	136.3596	116.1622	122.3289	114.8843	118.1461	83.53164	48.14016	44.63222	48.195	24.58679	13.11418	9.962869	1820.6582589999996
RIO GRANDE DO NORTE	m	2408805	Parazinho - RN	258.6489	248.9905	235.6223	270.382	222.4255	186.5213	223.6588	194.9577	150.4721	125.9755	132.3189	107.828	78.78984	64.459	65.91529	43.22735	24.52922	15.1608	10.15018	2660.03318
RIO GRANDE DO NORTE	m	2408904	Parelhas - RN	712.734	738.1092	787.0983	726.495	802.604	754.3587	963.9865	813.0927	724.2082	615.3917	659.8962	523.1871	420.163	324.6396	270.1802	166.5585	104.0968	61.43871	50.67533	10218.91374
RIO GRANDE DO NORTE	m	2408953	Rio do Fogo - RN	531.8225	527.7518	538.2359	496.9053	549.4645	416.8583	404.3502	421.2925	377.8935	319.9803	275.7421	209.7959	136.5162	117.0616	107.3601	78.80406	55.69956	15.69703	11.92748	5593.158830000001
RIO GRANDE DO NORTE	m	2409100	Passa e Fica - RN	507.9372	521.2339	504.9832	521.0604	583.9954	596.1211	624.5899	540.7244	490.077	424.2447	375.4312	319.2227	185.0962	176.8483	156.1377	110.9236	82.09278	37.65956	26.12373	6784.5029700000005
RIO GRANDE DO NORTE	m	2409209	Passagem - RN	111.7127	114.5065	124.4662	124.2764	136.3158	126.9032	101.3406	108.8475	117.4102	112.3246	87.5919	64.36218	45.97601	46.10785	43.82739	32.59032	18.37244	6.222974	5.855564	1529.010328
RIO GRANDE DO NORTE	m	2409308	Patu - RN	415.7175	444.4039	497.7023	515.1281	483.9656	508.6172	459.334	446.7322	432.8385	404.0998	382.8187	290.285	229.4887	180.8373	163.8552	116.853	90.76556	37.61084	21.19528	6122.24868
RIO GRANDE DO NORTE	m	2409332	Santa Maria - RN	232.0767	233.9443	241.0801	284.4507	257.4983	260.624	245.087	190.1689	170.8484	143.1939	137.5614	95.35817	90.74351	78.43914	60.54218	36.31815	32.94921	14.86926	8.200785	2813.954105
RIO GRANDE DO NORTE	m	2409407	Pau dos Ferros - RN	867.4369	915.8135	999.841	1218.166	1191.496	1273.857	1322.625	1269.489	1028.417	933.4026	885.6542	753.9245	550.1122	386.0207	334.1142	220.0963	176.5704	81.30678	50.41545	14458.758729999998
RIO GRANDE DO NORTE	m	2409506	Pedra Grande - RN	129.7718	130.878	133.9414	139.2053	150.9271	136.9991	146.4897	120.5676	113.2243	111.3736	80.11963	55.9498	52.05113	48.9843	45.20771	28.41195	15.72519	4.436378	6.319607	1650.583595
RIO GRANDE DO NORTE	m	2409605	Pedra Preta - RN	91.87612	94.8137	99.47125	105.2719	103.3111	111.896	105.0971	84.56831	78.07814	72.38316	60.63138	73.14158	53.67921	37.06529	40.28115	22.65415	19.1808	4.661066	6.245267	1264.306673
RIO GRANDE DO NORTE	m	2409704	Pedro Avelino - RN	238.22	252.1937	289.0862	250.9024	302.2325	272.5632	265.4333	217.6733	219.1212	182.3092	197.7652	165.6398	150.5263	116.8199	98.45775	77.84675	48.56942	20.05276	17.38716	3382.80004
RIO GRANDE DO NORTE	m	2409803	Pedro Velho - RN	611.4223	615.1958	628.2229	624.5503	625.7364	615.4703	594.2019	538.1123	487.9271	404.3132	354.0448	345.5154	236.5266	197.1731	173.546	131.5252	88.70907	44.95098	29.89871	7347.0423599999995
RIO GRANDE DO NORTE	m	2409902	Pendências - RN	527.3408	535.3774	548.5122	598.6878	631.0284	636.9648	713.5954	643.9938	553.7647	471.7792	471.6284	416.9097	261.1891	179.3347	158.6325	115.8597	73.33812	32.42138	30.10439	7600.46249
RIO GRANDE DO NORTE	m	2410009	Pilões - RN	121.2794	130.1923	140.7596	149.8888	140.6239	147.6445	137.6026	174.5264	136.2126	121.7904	105.6111	97.83826	65.53872	56.2422	49.70272	33.95848	23.98048	10.99194	8.85653	1853.2409300000004
RIO GRANDE DO NORTE	m	2410108	Poço Branco - RN	653.1447	641.6597	639.3848	706.8875	702.2494	690.5704	685.0876	638.5021	517.4498	433.8019	378.5436	284.7392	225.5487	170.8273	173.467	106.3601	72.78222	33.4155	25.50167	7779.92319
RIO GRANDE DO NORTE	m	2410207	Portalegre - RN	259.4508	271.5313	308.9721	263.2139	295.9507	285.7672	290.8522	294.543	221.2848	216.9666	226.807	207.6276	167.9387	144.0064	84.3172	73.23424	50.32928	23.17803	19.24569	3705.2167400000003
RIO GRANDE DO NORTE	m	2410256	Porto do Mangue - RN	257.5498	251.5305	271.1672	303.9554	329.1428	293.643	287.7528	246.0872	229.8349	177.3009	177.2131	145.2054	90.19253	73.32094	71.52054	38.85368	19.56969	9.561037	8.230554	3281.631971
RIO GRANDE DO NORTE	m	2410306	Presidente Juscelino - RN	504.245	486.7763	446.3441	515.9108	493.9296	450.1471	420.5342	351.7594	326.4642	262.7019	215.0848	225.1669	178.1923	113.849	109.3804	69.42445	56.55385	21.33954	15.4307	5263.23454
RIO GRANDE DO NORTE	m	2410405	Pureza - RN	438.4262	418.5713	401.7807	466.7908	468.677	423.8392	390.3708	327.5738	282.1755	261.3638	292.017	192.9556	144.3344	114.1692	112.8048	69.58314	51.69476	23.59081	16.43747	4897.15628
RIO GRANDE DO NORTE	m	2410504	Rafael Fernandes - RN	159.2233	161.2085	162.9434	194.0127	182.7928	177.8654	206.7285	197.6354	180.3484	141.6202	165.4796	123.1272	97.76649	86.53386	68.24602	55.54838	37.74133	21.16565	9.871866	2429.858996
RIO GRANDE DO NORTE	m	2410603	Rafael Godeiro - RN	94.6823	98.45474	113.7387	120.8869	120.7567	99.12976	88.22956	97.15308	89.41122	113.1364	116.0878	90.11658	69.83673	52.62844	57.44701	31.99931	27.06458	11.22822	8.89085	1500.8788800000002
RIO GRANDE DO NORTE	m	2410702	Riacho da Cruz - RN	129.8079	133.4625	142.8779	169.0381	123.3579	174.2763	162.3516	142.3974	109.768	104.7433	114.2555	81.67514	54.44454	42.2709	37.03635	30.81982	25.6019	11.36167	5.197747	1794.744467
RIO GRANDE DO NORTE	m	2410801	Riacho de Santana - RN	131.684	139.9302	166.7815	174.9156	131.6444	137.3031	147.0042	171.8021	144.2912	114.589	118.2243	112.9585	76.60523	74.54189	59.90978	49.76739	34.66246	22.00462	11.57645	2020.19592
RIO GRANDE DO NORTE	m	2410900	Riachuelo - RN	312.5112	310.1224	296.2289	399.7957	408.8344	349.5855	296.8941	271.5938	257.3216	207.8697	223.5179	195.433	125.9057	101.5941	85.64911	65.60071	45.90708	21.62811	14.8147	3990.8077099999996
RIO GRANDE DO NORTE	m	2411007	Rodolfo Fernandes - RN	142.129	152.345	168.0441	186.5699	183.5608	169.4971	139.6315	142.817	142.9363	138.4577	152.2165	99.19914	75.82049	65.00629	64.70604	42.84837	33.02634	9.598183	10.74507	2119.154823
RIO GRANDE DO NORTE	m	2411056	Tibau - RN	152.9953	155.9417	146.1467	170.6868	148.6565	172.3611	149.2386	168.8659	150.0059	135.9046	120.4779	107.3208	86.63062	53.78989	51.38844	28.93395	13.38595	9.982177	6.769637	2029.4824640000006
RIO GRANDE DO NORTE	m	2411106	Ruy Barbosa - RN	112.8417	115.9625	128.4603	149.6675	156.0397	154.2801	131.0577	120.1801	135.3391	103.8308	106.0444	105.6078	63.66961	59.05997	46.15213	39.6763	28.34319	9.616791	8.223599	1774.0532899999998
RIO GRANDE DO NORTE	m	2411205	Santa Cruz - RN	1520.571	1566.411	1577.526	1599.304	1795.952	1711.986	1765.677	1545.172	1290.151	1055.027	994.5554	858.4486	614.8207	483.6739	452.1719	293.687	189.5692	85.90741	68.41287	19469.023980000005
RIO GRANDE DO NORTE	m	2411403	Santana do Matos - RN	338.7667	378.6095	436.527	434.6286	439.0322	425.6498	475.6309	412.8929	419.6106	397.6952	349.2873	404.9879	253.3187	201.1311	210.7078	138.0225	95.5753	46.94548	37.62838	5896.64786
RIO GRANDE DO NORTE	m	2411429	Santana do Seridó - RN	81.02171	87.16583	96.95548	92.76656	85.49599	109.1452	110.3855	119.57	95.13745	66.57028	87.51222	77.95609	58.80581	48.54038	36.57255	23.0505	19.27235	10.09127	6.179068	1312.1942379999998
RIO GRANDE DO NORTE	m	2411502	Santo Antônio - RN	877.7708	890.8414	932.6806	998.9299	1028.486	1046.151	960.9721	884.9763	830.7923	710.637	630.1379	524.6249	346.1384	348.7575	305.3525	201.6738	145.033	74.41621	41.88741	11780.25902
RIO GRANDE DO NORTE	m	2411601	São Bento do Norte - RN	95.53791	98.55114	95.269	123.9214	124.4908	105.2842	103.4969	103.2303	85.6486	84.06608	69.25458	83.93364	47.96832	54.1362	39.90505	29.97759	21.52763	8.865416	5.311295	1380.3760510000002
RIO GRANDE DO NORTE	m	2411700	São Bento do Trairí - RN	202.1493	199.4429	180.4188	189.1972	210.2903	192.3893	195.0898	173.5769	132.5581	121.8814	99.53637	93.5713	84.77127	45.97485	36.53548	36.55916	27.68249	9.507765	6.653639	2237.786324
RIO GRANDE DO NORTE	m	2411809	São Fernando - RN	95.19866	105.2149	122.1886	131.4279	147.705	135.072	136.2944	137.9258	105.4562	110.6273	149.2872	104.3022	78.59502	62.84173	64.86519	38.83892	28.22607	12.30322	4.958968	1771.3292780000002
RIO GRANDE DO NORTE	m	2411908	São Francisco do Oeste - RN	122.0078	128.429	133.7462	167.1831	172.448	170.2828	166.2825	174.5633	141.1076	135.2029	146.2106	99.37099	82.79172	86.5809	47.0901	39.33709	24.27915	9.981653	8.826809	2055.7222119999997
RIO GRANDE DO NORTE	m	2412005	São Gonçalo do Amarante - RN	4132.149	4081.902	4182.83	4210.597	5017.908	4920.149	4767.941	4289.475	3729.3	3282.656	2835.196	2316.89	1621.554	1093.614	858.0447	574.0385	284.7098	137.3283	87.84109	52424.12339000001
RIO GRANDE DO NORTE	m	2412104	São João do Sabugi - RN	167.487	181.7074	210.4862	193.9275	200.664	236.9569	241.1457	254.6269	205.3989	172.2279	163.5899	157.7096	143.5289	99.69744	97.34363	84.0697	55.51516	19.87587	17.183	2903.141599999999
RIO GRANDE DO NORTE	m	2412203	São José de Mipibu - RN	1722.098	1703.128	1821.48	1971.227	2011.456	1867.926	1819.008	1558.721	1402.268	1324.287	1153.12	982.2322	729.2618	513.7382	463.2625	331.0912	195.1869	90.33886	53.6025	21713.433159999997
RIO GRANDE DO NORTE	m	2412302	São José do Campestre - RN	455.3545	465.5978	475.0197	529.2172	567.4506	545.0376	524.3227	441.1727	401.0898	380.2384	346.217	305.2701	217.8089	174.6388	166.5141	109.605	79.38032	34.39325	23.90124	6242.22971
RIO GRANDE DO NORTE	m	2412401	São José do Seridó - RN	130.3764	139.6352	156.5415	138.8812	178.7977	185.6058	209.8486	208.6257	140.3461	159.8635	142.1918	147.032	115.5992	71.84406	55.09967	45.63002	24.9145	10.89438	9.073942	2270.801272
RIO GRANDE DO NORTE	m	2412500	São Miguel - RN	904.957	925.1119	1007.498	939.8184	947.8148	851.0953	900.1252	869.7256	700.0058	619.7006	593.8686	567.8786	405.6075	344.8822	297.657	196.2077	160.6152	66.84413	44.3584	11343.771929999997
RIO GRANDE DO NORTE	m	2412559	São Miguel do Gostoso - RN	419.6045	404.4443	370.8544	422.9354	458.3089	459.5713	445.2981	377.1069	311.0057	283.6382	217.2554	206.7269	128.6022	112.5422	120.3418	72.99349	39.70646	19.30681	16.85805	4887.10101
RIO GRANDE DO NORTE	m	2412609	São Paulo do Potengi - RN	631.2492	647.0754	666.9622	682.2598	753.1441	698.877	768.9322	665.0925	542.5753	512.5304	503.5194	420.7559	360.5716	242.5006	185.3666	138.5954	90.94461	53.11663	38.46396	8602.5328
RIO GRANDE DO NORTE	m	2412708	São Pedro - RN	205.5477	223.7171	245.0934	239.2508	274.6464	225.6369	212.3026	201.8863	194.5577	186.6321	156.7962	145.7542	103.9362	99.93949	80.23105	70.50014	40.81179	25.43109	13.85406	2946.525220000001
RIO GRANDE DO NORTE	m	2412807	São Rafael - RN	205.9292	225.7964	272.577	315.7767	306.137	273.8986	337.7261	310.7841	267.5139	261.659	268.5453	278.5497	173.937	127.1524	124.9594	78.90195	74.10619	32.10409	26.38423	3962.4382599999994
RIO GRANDE DO NORTE	m	2412906	São Tomé - RN	333.9774	354.8785	396.7288	449.3718	473.2479	426.1241	409.3559	343.4997	327.0346	321.2433	307.2017	259.6462	234.3395	175.1124	166.1459	120.6654	84.31976	41.10009	35.60621	5259.59916
RIO GRANDE DO NORTE	m	2413003	São Vicente - RN	186.7992	193.1915	230.045	201.2897	241.1935	205.4929	245.8231	246.031	201.3855	193.1901	206.2888	189.7232	144.31	95.68113	91.56864	58.78347	52.87609	16.56914	15.52395	3015.7659199999994
RIO GRANDE DO NORTE	m	2413102	Senador Elói de Souza - RN	231.062	229.9845	235.6833	270.7867	281.3037	241.5677	235.3661	192.9876	185.3954	189.8767	188.4734	164.7512	112.0498	93.66768	75.03992	46.90104	29.20316	20.42877	11.4239	3035.95257
RIO GRANDE DO NORTE	m	2413201	Senador Georgino Avelino - RN	227.4108	222.7553	211.4362	221.5323	186.2722	188.7761	156.5615	184.2802	131.7876	125.3115	106.5047	71.94609	78.01831	40.17318	53.31222	33.17701	16.24376	8.279169	3.445829	2267.2239679999993
RIO GRANDE DO NORTE	m	2413300	Serra de São Bento - RN	213.2188	220.9649	212.5573	216.424	227.0056	243.2213	248.9881	204.4398	180.6609	145.6376	167.2235	149.6637	110.4376	86.92365	85.38551	55.85409	35.14326	15.7816	12.86195	2832.3931599999996
RIO GRANDE DO NORTE	m	2413359	Serra do Mel - RN	542.5513	557.0431	556.7025	583.2241	555.094	525.2232	514.7299	484.3646	460.0653	382.6466	361.9061	255.8465	203.9686	119.7159	110.7054	68.89415	70.324	24.67555	19.03531	6396.716109999999
RIO GRANDE DO NORTE	m	2413409	Serra Negra do Norte - RN	228.4494	241.2795	272.0977	325.5089	312.4456	321.3412	327.4394	303.9604	275.4827	273.7558	271.6915	209.5457	156.7599	124.9861	102.3663	62.6433	47.03603	25.46646	15.96317	3898.219060000001
RIO GRANDE DO NORTE	m	2413508	Serrinha - RN	203.3725	208.97	233.3004	272.6215	311.4466	254.8212	239.1229	223.2303	194.8741	181.5005	206.4083	146.7776	113.2082	81.23854	82.95064	74.21744	53.12604	22.19779	12.99627	3116.3808200000003
RIO GRANDE DO NORTE	m	2413557	Serrinha dos Pintos - RN	146.0555	156.3542	177.9091	169.1977	145.2103	180.4229	175.0868	185.0496	173.7574	167.6569	140.2307	147.6805	101.3277	87.41455	80.56787	55.5291	38.32793	14.69724	11.42999	2353.90598
RIO GRANDE DO NORTE	m	2413607	Severiano Melo - RN	79.01541	89.83495	113.5194	112.5618	108.8812	122.7192	120.5834	115.6572	109.8594	124.9641	145.6319	143.0665	107.154	71.52429	95.31745	47.00481	36.09034	17.93102	13.21273	1774.5290999999997
RIO GRANDE DO NORTE	m	2413706	Sítio Novo - RN	208.087	220.1696	200.9762	228.2169	226.5194	265.1428	227.0595	204.1803	188.3432	162.6745	143.0063	120.6514	110.1493	76.47864	66.37222	48.5228	31.40506	14.89067	14.46768	2757.3134700000005
RIO GRANDE DO NORTE	m	2413805	Taboleiro Grande - RN	86.13451	92.1469	105.8964	118.2669	113.9361	94.54045	105.1393	111.6793	83.69739	64.6319	69.28211	58.42144	50.35147	44.46345	30.38744	19.17297	16.25188	3.790368	4.917355	1273.1076330000003
RIO GRANDE DO NORTE	m	2413904	Taipu - RN	493.5142	499.6039	531.5462	527.9768	616.0401	530.1421	501.9555	430.5097	341.3328	315.6938	326.7963	258.5306	215.1585	148.7129	171.7103	96.0837	57.37272	34.32175	21.55439	6118.55626
RIO GRANDE DO NORTE	m	2414001	Tangará - RN	682.86	682.4645	709.6389	734.0693	690.3749	715.0463	665.892	637.4323	502.2437	451.8846	390.4077	335.6816	254.3398	205.6509	174.9345	103.0078	90.86076	37.92119	24.30857	8089.01932
RIO GRANDE DO NORTE	m	2414100	Tenente Ananias - RN	380.0682	414.3319	403.8348	435.1316	400.0538	421.1651	487.5297	474.5279	433.0075	306.1421	316.5546	257.3628	209.5627	150.464	142.2752	103.582	75.09168	28.31625	21.91736	5460.919190000001
RIO GRANDE DO NORTE	m	2414159	Tenente Laurentino Cruz - RN	306.5163	307.6407	323.2331	313.6177	252.1107	211.591	267.9854	264.4378	224.8204	168.736	143.3806	99.36349	80.23928	76.19994	56.89246	58.01395	32.87699	9.529487	6.428425	3203.613722
RIO GRANDE DO NORTE	m	2414209	Tibau do Sul - RN	718.0384	698.6219	650.0636	719.8405	664.5809	703.5358	664.3188	688.1549	629.6922	469.4566	346.5482	273.5116	228.9773	158.3765	107.154	80.3905	47.79551	17.62498	13.91609	7880.598279999999
RIO GRANDE DO NORTE	m	2414308	Timbaúba dos Batistas - RN	58.25359	63.03828	77.48377	71.18271	86.7734	101.8238	81.37617	99.94869	86.31469	79.03551	98.64551	61.88552	49.1436	36.2583	27.50526	26.52488	16.89646	10.55733	5.890972	1138.538442
RIO GRANDE DO NORTE	m	2414407	Touros - RN	1426.333	1465.357	1501.429	1630.146	1728.793	1550.36	1437.288	1341.91	1079.662	942.7763	835.0066	703.6868	443.7189	388.8297	375.6413	250.1965	166.9211	74.46086	45.205	17387.721059999996
RIO GRANDE DO NORTE	m	2414456	Triunfo Potiguar - RN	132.9637	140.4194	152.316	143.8651	144.7258	136.5092	123.1761	148.1046	112.6179	102.7619	82.28098	84.76678	64.29668	36.56939	47.51278	26.78226	24.32295	5.494759	7.941981	1717.4282599999997
RIO GRANDE DO NORTE	m	2414506	Umarizal - RN	287.2474	304.0161	333.3804	422.1702	396.1731	357.6764	412.0537	387.0948	337.2319	335.5627	311.2778	273.5971	196.3	190.7433	136.768	97.34978	72.49757	32.03503	23.81617	4906.99145
RIO GRANDE DO NORTE	m	2414605	Upanema - RN	539.7861	557.6182	570.7012	640.4466	602.8082	605.1804	648.0465	627.8536	565.6652	476.4534	447.6983	383.4716	241.8906	171.2297	162.8342	125.6645	81.07611	31.45214	27.87132	7507.747870000001
RIO GRANDE DO NORTE	m	2414704	Várzea - RN	139.1495	142.8881	138.5403	184.0856	174.6358	152.2826	150.3388	148.0735	134.2599	117.8437	81.16578	104.9874	63.00981	57.20985	51.72044	33.94006	31.33013	15.5722	8.889124	1929.9225940000001
RIO GRANDE DO NORTE	m	2414753	Venha-Ver - RN	164.5317	167.914	164.5083	195.3832	199.4133	177.7117	217.1646	155.7023	140.3795	112.1631	116.0225	97.17228	64.24442	49.56638	46.36041	26.95089	23.97745	5.578748	5.860853	2130.605631
RIO GRANDE DO NORTE	m	2414803	Vera Cruz - RN	500.6347	506.9078	527.7662	586.1803	552.3404	559.8388	490.9624	474.5892	409.351	443.8072	338.4025	295.6653	190.3718	150.2085	137.3891	75.23278	66.71964	29.44333	17.66611	6353.47706
RIO GRANDE DO NORTE	m	2414902	Viçosa - RN	49.60934	53.54496	56.77397	74.72511	72.74489	73.44238	59.54369	56.92037	49.72649	62.13652	56.7222	47.05586	26.36042	26.95545	16.14429	20.73435	9.257434	4.57401	3.086154	820.057888
RIO GRANDE DO NORTE	m	2415008	Vila Flor - RN	131.7069	132.4467	138.0252	144.6735	178.1408	148.1975	147.4938	111.4676	97.85189	107.2608	73.41633	70.06997	49.12688	35.58731	27.43729	18.55037	12.22748	5.491735	4.658824	1633.8308790000003
RIO GRANDE DO SUL	f	4300034	Aceguá - RS	3731.843	3642.943	3521.173	4277.149	4521.007	4545.303	4366.703	4591.93	4138.446	3979.316	3985.658	4162.086	3607.282	2915.942	2454.334	1679.084	1239.844	739.7542	597.0076	62696.80480000001
RIO GRANDE DO SUL	f	4300059	Água Santa - RS	41.12828	39.17288	44.28555	66.97046	66.41069	72.11406	58.24242	47.30802	50.72046	71.47946	70.21092	57.96219	61.82154	56.00051	50.47847	30.76682	16.77821	10.61404	5.561479	918.026459
RIO GRANDE DO SUL	f	4300109	Agudo - RS	404.9132	399.7253	439.7469	493.2999	567.3526	587.2192	549.3072	574.2081	552.1564	558.4203	587.3907	543.1217	516.8592	444.8938	358.1919	268.6864	190.4434	114.9217	66.96528	8217.823179999998
RIO GRANDE DO SUL	f	4300208	Ajuricaba - RS	172.2916	177.2962	184.2363	206.5826	224.3213	201.9593	236.4535	220.2519	231.9585	271.7876	278.3245	267.0167	243.9754	191.0282	142.5399	132.8839	106.1713	57.65037	38.02557	3584.7546399999997
RIO GRANDE DO SUL	f	4300307	Alecrim - RS	108.7215	114.4182	139.1772	149.9703	150.305	145.4465	147.4653	144.4303	170.0802	199.6618	241.5949	273.1558	290.8136	256.8275	216.8394	161.9355	110.424	47.80772	33.7266	3102.80132
RIO GRANDE DO SUL	f	4300406	Alegrete - RS	2016.688	2012.187	2149.78	2239.654	2594.268	2540.838	2370.521	2526.898	2428.075	2467.641	2669.024	2630.127	2360.724	1936.847	1546.384	1169.79	806.7706	468.2217	370.2799	37304.71820000001
RIO GRANDE DO SUL	f	4300455	Alegria - RS	67.39414	67.8395	84.335	102.0653	107.4218	91.31644	86.86152	95.64488	98.63893	119.1057	129.8733	187.2477	150.9717	141.7909	115.875	90.12028	65.20784	40.75392	18.46837	1860.9322200000001
RIO GRANDE DO SUL	f	4300471	Almirante Tamandaré do Sul - RS	1828.251	1811.219	1782.985	2022.225	2225.747	2286.617	2300.503	2397.693	2164.408	2007.118	2200.466	2184.437	2047.736	1689.66	1278.318	893.7769	611.0841	361.31	260.3473	32353.901300000005
RIO GRANDE DO SUL	f	4300505	Alpestre - RS	146.6876	153.1735	174.6994	158.7175	170.5466	172.8308	175.7774	200.9503	228.1346	209.6423	275.1832	274.3603	269.4887	233.3017	178.5811	123.0682	93.80287	52.12487	37.78554	3328.8564799999995
RIO GRANDE DO SUL	f	4300554	Alto Alegre - RS	38.48312	39.13185	45.06203	37.35069	57.13341	55.77915	51.42063	53.18932	48.02565	49.34937	80.05133	68.77194	53.29643	57.49512	42.9072	31.1558	25.60079	11.43867	11.82399	857.4664899999999
RIO GRANDE DO SUL	f	4300570	Alto Feliz - RS	59.66265	61.20886	64.30608	64.69099	95.07923	110.3455	100.0319	103.4991	98.36852	113.4007	119.9066	102.0045	85.43449	62.19291	70.43684	45.76724	46.7577	21.96957	18.92551	1443.9888899999999
RIO GRANDE DO SUL	f	4300604	Alvorada - RS	8113.215	7576.654	7134.374	7960.452	9337.931	8784.868	7882.405	8301.804	7637.764	6835.471	6537.894	6083.257	5272.172	4122.971	2979.071	1916.965	1195.437	633.3091	411.5372	108717.55130000002
RIO GRANDE DO SUL	f	4300638	Amaral Ferrador - RS	257.4768	248.2333	233.2126	265.5423	239.3687	278.5343	232.2709	236.2509	223.3517	235.9088	209.181	205.5807	175.7357	128.0108	81.71627	80.37068	47.90545	30.89057	23.33672	3432.8781900000004
RIO GRANDE DO SUL	f	4300646	Ametista do Sul - RS	241.4814	227.7592	227.6099	272.3603	266.0067	277.8615	228.3582	271.9359	268.7086	256.8961	266.3791	220.9298	210.9089	149.3665	120.4839	78.70687	52.6403	33.49121	18.0693	3689.9536800000005
RIO GRANDE DO SUL	f	4300661	André da Rocha - RS	35.17773	33.88127	38.72362	42.01808	46.58402	36.40905	36.05394	34.84434	36.874	33.01705	39.81957	50.9733	44.28824	42.06094	24.71575	23.28438	13.16768	9.257698	4.655945	625.8066029999999
RIO GRANDE DO SUL	f	4300703	Anta Gorda - RS	118.0137	122.147	129.2669	165.4446	159.5961	191.3067	175.24	178.0658	205.3039	172.9585	229.4166	227.4699	211.7335	197.6048	152.1419	111.9539	101.4002	46.02037	39.22736	2934.31173
RIO GRANDE DO SUL	f	4300802	Antônio Prado - RS	270.7124	276.3675	285.4294	347.4094	408.8313	445.5153	420.7931	408.0959	398.2053	443.3077	473.7395	582.667	433.1951	343.5567	309.4247	232.2746	148.2152	88.90656	58.96973	6375.616389999999
RIO GRANDE DO SUL	f	4300851	Arambaré - RS	84.21539	81.91218	91.61649	123.9086	107.0693	90.55326	105.7577	98.90723	96.7356	129.984	120.6853	156.8536	131.4089	93.42851	94.61039	77.14832	53.77023	21.1605	15.47281	1775.19831
RIO GRANDE DO SUL	f	4300877	Araricá - RS	196.7916	177.2689	170.8324	185.7694	228.1733	213.2173	230.5565	210.29	184.2504	160.8464	203.9769	180.6081	154.0417	115.2327	90.42145	52.14183	36.49457	16.69071	9.703947	2817.308107
RIO GRANDE DO SUL	f	4300901	Aratiba - RS	98.5594	103.185	105.0876	135.6373	180.2439	192.9026	167.1531	176.9942	189.3796	211.9909	251.3589	264.9358	231.2559	214.2105	168.2989	129.8672	94.53514	52.76718	36.06602	3004.4291399999997
RIO GRANDE DO SUL	f	4301008	Arroio do Meio - RS	506.4058	506.088	490.3484	585.802	699.3528	795.5599	790.1546	772.6889	714.5544	713.7565	758.1528	765.6108	670.0042	522.1285	353.5519	287.2308	193.5202	132.8497	81.59865	10339.358850000002
RIO GRANDE DO SUL	f	4301057	Arroio do Sal - RS	300.9205	290.2839	279.3834	339.2084	341.4015	311.3824	288.2404	292.1634	291.6974	314.3325	333.1029	379.9368	344.8105	265.1511	201.8596	152.0362	90.0574	39.9595	25.96199	4881.889789999998
RIO GRANDE DO SUL	f	4301073	Arroio do Padre - RS	9938.257	9881.436	9491.224	10978.04	13319.17	13149.77	13321.81	13521.79	12045.14	11435.0	11508.78	11977.82	11226.08	9351.256	7654.097	5247.177	3637.659	2274.572	1676.159	181635.237
RIO GRANDE DO SUL	f	4301107	Arroio dos Ratos - RS	449.3549	445.8633	462.9688	460.007	528.2253	484.0376	491.0377	521.9768	477.3884	468.8731	471.4028	486.6005	457.3562	375.5154	265.1842	180.8644	138.0376	84.14163	55.18191	7304.01754
RIO GRANDE DO SUL	f	4301206	Arroio do Tigre - RS	410.7212	405.8053	352.8215	463.6726	464.2819	500.2298	488.5766	461.298	449.9983	407.958	421.2791	460.0682	384.639	320.2681	249.9383	184.5645	110.8267	67.70568	34.0292	6638.681979999999
RIO GRANDE DO SUL	f	4301305	Arroio Grande - RS	546.2128	528.6061	537.7504	668.7793	678.2158	604.531	620.1495	641.0261	576.5832	581.095	625.2239	646.7539	545.7538	463.4665	394.3114	248.6069	180.6486	107.7011	87.63122	9283.046520000002
RIO GRANDE DO SUL	f	4301404	Arvorezinha - RS	276.5901	275.3483	282.9777	288.7353	353.2677	392.9743	319.122	344.8188	344.1852	343.3089	347.8979	358.5468	324.6864	292.5607	227.9792	142.783	99.59882	65.20567	41.66547	5122.25226
RIO GRANDE DO SUL	f	4301503	Augusto Pestana - RS	54.36283	53.12333	57.57566	85.38558	77.76595	82.88229	69.40363	78.04339	78.38147	64.00878	106.2022	69.56023	78.25119	66.31534	55.33926	38.68561	25.35861	12.29302	9.390196	1162.3285660000004
RIO GRANDE DO SUL	f	4301552	Áurea - RS	73.93859	75.89943	86.57409	103.5265	119.8028	91.54392	98.01461	105.4516	133.1507	130.26	127.3384	141.2021	102.2383	113.3046	88.55556	68.77249	50.34373	33.19413	27.96073	1771.07228
RIO GRANDE DO SUL	f	4301602	Bagé - RS	153.0402	142.9765	155.0329	183.5817	192.324	157.0513	138.9534	142.2797	139.9522	145.0541	150.6704	128.2092	109.8759	97.3182	71.86302	54.51072	41.52909	16.78798	7.815459	2228.825969
RIO GRANDE DO SUL	f	4301636	Balneário Pinhal - RS	450.6048	422.759	440.297	454.5945	479.7579	429.5352	361.5348	391.5237	370.0431	387.7302	426.3228	527.8904	536.9143	439.6609	381.9474	216.6391	123.1001	65.57687	32.48107	6938.91314
RIO GRANDE DO SUL	f	4301651	Barão - RS	151.0484	150.2401	159.6807	188.9115	228.1638	219.2956	232.9074	228.2592	212.3257	183.366	215.389	196.1715	165.9781	139.4429	116.4638	93.08173	61.91025	41.2779	22.81464	3006.7282199999995
RIO GRANDE DO SUL	f	4301701	Barão de Cotegipe - RS	57.59842	54.60494	58.82913	62.81121	81.03326	85.60359	67.99057	53.85969	63.34672	66.82497	75.81295	84.94477	76.14151	65.53035	55.68995	39.80997	33.35482	22.30462	16.01133	1122.1027699999997
RIO GRANDE DO SUL	f	4301750	Barão do Triunfo - RS	262.3842	248.3878	221.7297	271.1768	279.9768	271.6075	241.3399	264.8309	244.7814	248.3705	231.1342	195.749	182.1837	140.9289	87.54764	87.59286	56.1832	28.47906	16.49601	3580.8800699999997
RIO GRANDE DO SUL	f	4301800	Barracão - RS	143.6173	143.1413	148.1185	160.6043	179.0629	186.7532	162.6354	162.2063	164.744	180.3583	170.2544	198.2552	184.0953	144.0232	108.4898	84.77093	53.40352	31.52715	22.41216	2628.47316
RIO GRANDE DO SUL	f	4301859	Barra do Guarita - RS	116.5814	114.9667	116.8084	116.562	119.3378	112.2822	102.4135	104.3726	100.9395	118.0502	101.5491	93.89244	88.23086	74.19186	68.15958	38.28995	29.02746	10.37358	13.12017	1639.1492999999998
RIO GRANDE DO SUL	f	4301875	Barra do Quaraí - RS	175.42	161.1755	127.3763	165.4073	169.3846	164.3697	154.5921	143.5666	132.3106	138.0446	143.6299	103.9345	79.81969	69.92554	60.07782	32.23763	22.94983	11.39017	8.126152	2063.738532
RIO GRANDE DO SUL	f	4301909	Barra do Ribeiro - RS	418.0438	416.6876	396.6175	461.8049	463.0817	448.9422	397.2766	465.5543	378.4114	483.4508	445.3902	442.4298	391.1139	347.9618	277.1629	184.8227	133.2433	82.31832	58.21503	6692.52875
RIO GRANDE DO SUL	f	4301925	Barra do Rio Azul - RS	32.98322	35.10986	45.85414	42.0912	40.24559	50.3246	54.63753	41.42225	63.93009	50.79749	62.30155	82.63387	76.97054	72.76143	47.11501	37.09933	18.04065	16.71556	10.7712	881.80511
RIO GRANDE DO SUL	f	4301958	Barra Funda - RS	58.68186	60.09149	54.75463	72.23533	77.12052	101.4982	85.22574	75.95154	84.86608	96.3965	88.4347	84.68123	87.4094	62.02918	51.35162	41.13268	19.48953	14.74503	10.23074	1226.326
RIO GRANDE DO SUL	f	4302006	Barros Cassal - RS	386.5103	370.8979	352.281	435.8398	366.9527	390.0786	301.013	403.9751	339.4352	332.2966	356.0308	369.1281	295.9484	265.8738	195.9988	134.515	79.90232	54.86408	32.37855	5463.920050000002
RIO GRANDE DO SUL	f	4302055	Benjamin Constant do Sul - RS	73.49953	64.9962	65.75705	87.40577	95.96768	84.96892	63.15337	66.38869	46.12908	56.91672	64.17493	78.8196	54.29408	35.84806	35.33033	28.73729	23.37495	9.773238	10.56285	1046.098338
RIO GRANDE DO SUL	f	4302105	Bento Gonçalves - RS	3371.392	3327.328	3102.711	3641.231	4650.474	5028.831	5457.177	5360.301	4614.341	3963.883	4091.802	4145.134	3669.091	2836.475	2135.753	1441.017	972.141	608.92	414.7048	62832.7068
RIO GRANDE DO SUL	f	4302154	Boa Vista das Missões - RS	63.84077	61.7294	57.96487	60.33966	91.50639	90.78522	69.49288	74.38993	78.69297	67.95642	69.41277	92.05189	63.14744	44.69772	30.79036	32.27023	21.62595	7.599252	8.115504	1086.4096260000001
RIO GRANDE DO SUL	f	4302204	Boa Vista do Buricá - RS	134.2512	140.0637	136.7771	187.9104	176.9284	227.451	212.7587	241.2582	223.6349	240.6409	263.4212	253.0063	246.0882	194.6467	161.0663	105.9422	63.8905	45.36616	24.85473	3279.95679
RIO GRANDE DO SUL	f	4302220	Boa Vista do Cadeado - RS	50.54152	50.69276	47.81707	63.79382	66.01063	63.4843	72.96279	53.8871	70.82663	76.24576	67.66864	71.44024	89.42993	60.86476	51.88056	37.89611	23.30251	21.37917	17.83156	1057.9558600000003
RIO GRANDE DO SUL	f	4302238	Boa Vista do Incra - RS	110.6474	107.8043	112.2237	154.0866	173.617	185.1626	157.4929	152.3704	143.542	168.4937	180.4497	163.5605	135.0765	113.5537	90.79098	66.31819	40.43671	27.25845	17.34218	2300.22751
RIO GRANDE DO SUL	f	4302253	Boa Vista do Sul - RS	38.34509	40.7456	38.68127	59.47968	60.37353	68.02226	64.05777	85.43812	76.33628	101.3298	92.86534	104.92	78.91924	87.22718	83.46397	56.91407	34.51485	36.2505	21.27949	1229.1640399999999
RIO GRANDE DO SUL	f	4302303	Bom Jesus - RS	385.6592	363.5759	384.5855	420.5149	422.1382	386.9339	348.784	365.1956	391.6441	333.7572	344.4543	344.9635	296.825	305.6959	232.0606	166.7637	106.9151	59.25404	46.31569	5706.03633
RIO GRANDE DO SUL	f	4302352	Bom Princípio - RS	396.9011	381.1956	360.4726	416.7923	515.6297	621.5818	617.4242	560.4491	472.4025	462.2275	491.4894	465.6235	345.7424	287.6484	196.1666	129.1206	86.58874	43.55048	42.05518	6893.0617
RIO GRANDE DO SUL	f	4302378	Bom Progresso - RS	50.7477	49.40983	58.90628	60.81504	79.3761	72.647	63.69263	64.95459	58.79077	78.51857	74.96757	94.86871	88.36156	65.95818	33.86627	35.93329	21.47172	14.03362	10.42823	1077.7476599999998
RIO GRANDE DO SUL	f	4302402	Bom Retiro do Sul - RS	354.9888	353.1812	344.705	395.6375	424.1657	445.4153	459.7126	478.0036	426.555	399.8429	451.1397	425.4274	385.5138	296.2926	217.4217	158.6786	119.0203	64.11184	49.27358	6249.087119999998
RIO GRANDE DO SUL	f	4302451	Boqueirão do Leão - RS	283.0679	274.2945	276.5648	253.1905	289.9929	311.2216	289.7621	277.432	256.1327	221.4463	235.9521	233.0679	188.4746	158.3623	124.6588	79.49386	59.16562	35.1869	22.58476	3870.0521400000007
RIO GRANDE DO SUL	f	4302501	Bossoroca - RS	161.7945	159.969	167.5334	205.4586	193.5891	198.6943	174.3591	198.0921	184.8696	204.9887	243.1677	252.6635	234.7983	192.1412	144.8315	100.3844	59.96137	35.57494	29.68839	3142.5597
RIO GRANDE DO SUL	f	4302584	Bozano - RS	2127.912	2153.218	2159.575	2407.481	2647.659	2768.621	2912.283	3085.501	2923.723	2668.602	2794.151	2773.949	2486.338	2160.245	1611.756	1164.516	795.7121	485.8417	377.3871	40504.4709
RIO GRANDE DO SUL	f	4302600	Braga - RS	106.5908	105.435	111.1356	113.5107	117.9221	101.8714	101.9028	117.2671	106.7093	117.6439	106.2445	130.817	99.8789	116.7999	89.37135	48.81813	35.90573	16.4749	16.34197	1760.6410799999996
RIO GRANDE DO SUL	f	4302659	Brochier - RS	116.2856	115.0546	106.2875	144.9388	154.0953	163.3655	182.1857	157.2228	132.3119	144.8574	178.5517	167.0426	158.8826	137.3796	106.7673	90.03472	67.81824	45.60717	25.00011	2393.6891400000004
RIO GRANDE DO SUL	f	4302709	Butiá - RS	715.4274	703.4615	686.9199	757.0207	755.0899	742.7574	729.2643	769.6065	690.902	626.2211	692.8298	707.2404	640.5597	513.9517	375.3088	274.6941	184.0592	117.4811	74.30931	10757.10481
RIO GRANDE DO SUL	f	4302808	Caçapava do Sul - RS	865.0492	874.5368	922.5312	1071.481	1079.276	1061.297	1077.347	1159.351	1034.939	1085.815	1220.442	1259.538	1163.686	1033.938	791.2587	581.0656	393.8707	243.7788	193.5681	17112.7691
RIO GRANDE DO SUL	f	4302907	Cacequi - RS	370.7186	364.6804	361.9193	405.7461	417.7295	415.1392	402.6876	441.1368	379.0166	408.8724	457.6273	466.0139	421.7006	313.5842	254.5146	212.1265	136.5539	91.88021	55.69299	6377.340700000001
RIO GRANDE DO SUL	f	4303004	Cachoeira do Sul - RS	2228.517	2253.388	2319.225	2613.352	2738.864	2532.897	2676.93	2809.739	2621.868	2580.424	2989.9	3152.716	2818.225	2422.512	1917.776	1439.005	998.0222	590.2107	482.5497	42186.1206
RIO GRANDE DO SUL	f	4303103	Cachoeirinha - RS	4143.301	4010.365	3855.773	4357.141	5140.692	5139.752	5191.883	5492.213	5067.801	4440.364	4500.043	4302.825	3754.13	2867.333	2161.249	1482.068	971.6919	502.9281	292.6939	67674.2469
RIO GRANDE DO SUL	f	4303202	Cacique Doble - RS	151.722	149.3851	163.0191	181.5545	160.685	169.8947	142.0818	141.8982	141.3999	172.4963	153.211	183.1362	147.8685	131.4397	108.5984	78.12403	56.78878	27.68224	19.20214	2480.1875899999995
RIO GRANDE DO SUL	f	4303301	Caibaté - RS	98.19045	104.3611	106.7077	120.0457	120.0856	130.0882	133.1666	148.7845	149.3678	182.3835	189.0357	192.0597	177.5989	145.7152	112.0953	79.8299	59.41387	34.04906	20.15156	2303.1303399999997
RIO GRANDE DO SUL	f	4303400	Caiçara - RS	104.1579	105.0044	109.8808	147.0412	133.0736	151.2849	140.0061	130.4247	148.6895	135.3491	164.4121	170.9097	189.3808	159.0592	124.5701	89.03491	56.00865	38.10319	27.48896	2323.8798099999995
RIO GRANDE DO SUL	f	4303509	Camaquã - RS	1940.907	1915.297	1881.711	2317.212	2505.57	2438.869	2216.057	2379.908	2371.478	2247.873	2352.606	2254.015	1922.896	1455.621	1161.19	890.6992	634.1258	359.7514	253.3975	33499.183899999996
RIO GRANDE DO SUL	f	4303558	Camargo - RS	59.46971	58.64634	70.27929	87.30854	78.41378	95.83607	85.77125	88.53284	76.50617	91.89433	107.665	95.32043	75.50373	74.11484	51.17588	52.66605	28.68618	20.57374	12.56246	1310.92663
RIO GRANDE DO SUL	f	4303608	Cambará do Sul - RS	203.1043	191.826	189.3463	222.0285	227.1389	227.0836	204.2371	255.2652	222.7662	219.9624	222.7839	201.1953	176.5178	143.9609	126.8254	63.74968	47.84866	26.14532	18.75576	3190.54122
RIO GRANDE DO SUL	f	4303673	Campestre da Serra - RS	86.52256	84.9683	81.76675	89.72727	117.2398	97.79121	96.16703	106.7512	101.3931	125.7481	136.593	105.2361	102.3636	87.86033	73.43698	51.29841	34.1604	26.44395	10.39344	1615.8615300000001
RIO GRANDE DO SUL	f	4303707	Campina das Missões - RS	91.30059	95.71116	110.6962	140.3763	148.9382	142.9346	152.5025	146.4292	161.9108	177.1477	221.9373	247.3845	247.4278	252.3495	169.6116	114.9791	80.88096	41.84718	34.81908	2779.1842700000007
RIO GRANDE DO SUL	f	4303806	Campinas do Sul - RS	103.3164	103.9708	124.9202	144.7714	154.1356	174.473	159.7057	160.253	123.264	173.3175	236.822	212.4226	209.3778	172.0502	146.2977	103.4394	72.63914	51.19595	31.12021	2657.4926
RIO GRANDE DO SUL	f	4303905	Campo Bom - RS	2001.535	1971.267	1893.518	2192.834	2634.433	2637.794	2700.21	2791.454	2402.419	2335.803	2466.851	2384.009	1899.897	1431.938	949.7589	620.9569	449.082	241.7721	150.3681	34155.9
RIO GRANDE DO SUL	f	4304002	Campo Novo - RS	116.4891	115.6864	120.6531	143.2631	161.2524	163.0707	146.1255	151.0737	180.1721	168.7093	172.5315	197.958	179.4699	148.2892	116.509	81.66037	55.76283	34.71083	20.10539	2473.4924200000005
RIO GRANDE DO SUL	f	4304101	Campos Borges - RS	76.45149	78.61371	92.81901	106.0957	95.58261	109.2412	98.23559	106.8571	123.6429	114.7999	118.1485	108.803	137.6009	115.6083	85.13274	60.78232	34.57892	22.06104	12.0879	1697.1428300000002
RIO GRANDE DO SUL	f	4304200	Candelária - RS	905.2938	877.8642	890.5287	1046.418	1143.957	1080.962	1066.514	1095.572	1066.073	1078.711	1063.386	1020.462	896.481	824.9822	712.9855	439.5163	341.6161	217.2173	148.0454	15916.5855
RIO GRANDE DO SUL	f	4304309	Cândido Godói - RS	128.5624	134.8026	143.9341	149.7197	158.3289	169.1673	158.3743	193.1272	184.0104	199.4763	255.0332	274.1237	245.747	207.6084	162.5428	125.8939	83.36169	49.90421	30.92484	3054.6429400000006
RIO GRANDE DO SUL	f	4304358	Candiota - RS	366.227	347.0138	334.2875	379.8228	367.6178	396.3822	379.4062	391.2027	302.1847	284.099	308.3658	272.5573	226.8687	165.2707	119.0701	61.27973	41.95637	21.9188	16.84273	4782.373930000001
RIO GRANDE DO SUL	f	4304408	Canela - RS	1670.066	1596.161	1436.545	1717.518	1924.449	1858.174	1802.011	1838.896	1696.763	1496.554	1543.642	1386.741	1205.484	884.6318	626.9222	428.6345	277.5981	151.243	123.8768	23665.9104
RIO GRANDE DO SUL	f	4304507	Canguçu - RS	1576.692	1559.1	1584.902	1953.463	1944.542	1864.288	1711.985	1919.778	1831.272	1879.208	1869.797	1812.576	1524.505	1384.997	1163.26	831.4868	606.7333	327.2684	242.9809	27588.834399999996
RIO GRANDE DO SUL	f	4304606	Canoas - RS	11678.31	11271.83	10808.72	11897.62	13373.11	13363.81	13595.82	14552.03	13237.96	11038.23	11033.79	11168.15	9849.641	8186.308	6036.554	3904.485	2590.906	1466.649	1052.825	180106.74799999996
RIO GRANDE DO SUL	f	4304614	Canudos do Vale - RS	2526.691	2517.527	2307.69	2445.794	2898.932	3321.139	3811.229	3890.63	3278.334	2863.09	2852.702	2732.224	2428.702	1718.579	1343.176	912.4736	607.7307	374.4249	234.0539	43065.122099999986
RIO GRANDE DO SUL	f	4304622	Capão Bonito do Sul - RS	751.2125	740.9108	752.6688	878.0294	910.991	883.5147	866.229	908.742	907.3375	946.3585	1002.922	961.9734	840.2578	741.4308	591.9857	430.4615	296.7116	162.8393	124.8807	13699.456999999999
RIO GRANDE DO SUL	f	4304630	Capão da Canoa - RS	2206.708	2108.545	1850.207	2021.787	2349.623	2204.698	2151.472	2149.776	1995.259	1749.936	1829.701	1841.337	1490.013	1250.369	860.5247	512.3394	304.4317	173.5873	106.9688	29157.2829
RIO GRANDE DO SUL	f	4304655	Capão do Cipó - RS	223.6291	219.5337	207.5861	231.0531	273.9829	239.5978	221.0555	243.56	235.1351	228.8715	273.2061	251.3983	229.6986	187.7338	146.7824	109.5495	60.08658	33.33512	28.08555	3643.8807500000003
RIO GRANDE DO SUL	f	4304663	Capão do Leão - RS	939.3363	896.3004	899.1538	962.3242	983.141	967.2897	897.3117	931.8385	793.8299	764.9486	805.7204	827.6256	722.1273	553.9074	410.7698	253.8967	187.9973	109.1443	63.82029	12970.483189999999
RIO GRANDE DO SUL	f	4304671	Capivari do Sul - RS	157.3093	148.789	128.7057	157.9021	213.5061	175.1941	157.3499	159.7131	154.0468	133.0511	186.1182	168.5031	111.1847	80.40238	59.92895	43.123	31.63117	13.7996	15.04862	2295.3069199999995
RIO GRANDE DO SUL	f	4304689	Capela de Santana - RS	467.1429	446.5875	428.5266	500.6874	518.7689	500.3651	441.9086	493.3542	433.2838	416.5922	427.3901	443.372	358.3803	237.9716	190.4751	139.1871	87.97917	50.652	28.40173	6611.026299999999
RIO GRANDE DO SUL	f	4304697	Capitão - RS	88.24715	87.52022	94.06517	85.4315	84.15258	98.07685	77.23402	91.16831	78.80211	75.27651	80.73642	85.50626	94.10454	69.27227	60.35714	37.20874	35.2182	24.6145	11.61605	1358.60854
RIO GRANDE DO SUL	f	4304705	Carazinho - RS	52.98107	52.87671	53.81446	51.14378	73.05308	65.51911	64.73682	77.62314	61.42239	63.48548	80.56403	79.93032	72.89047	69.13967	60.61761	31.20618	19.31191	12.53413	9.988453	1052.838813
RIO GRANDE DO SUL	f	4304713	Caraá - RS	233.395	226.8945	250.1075	263.6394	254.0423	239.2609	229.1531	259.4517	222.8516	234.3232	275.5728	254.6343	243.6525	207.4855	167.3956	149.2365	86.22191	52.17397	37.87125	3887.3635300000005
RIO GRANDE DO SUL	f	4304804	Carlos Barbosa - RS	796.6166	795.0557	721.0289	803.252	990.7679	1260.822	1320.68	1310.015	1201.816	1027.707	1051.104	1058.855	864.4796	651.2171	471.9662	328.0853	233.3035	135.1405	92.274	15114.186300000001
RIO GRANDE DO SUL	f	4304853	Carlos Gomes - RS	24.1255	24.90887	29.0756	41.94414	41.05263	44.7531	38.81412	54.6577	44.94041	51.70858	59.92776	50.67773	45.79794	45.43971	46.17097	33.58387	21.8267	10.06075	6.338118	715.8041979999999
RIO GRANDE DO SUL	f	4304903	Casca - RS	191.7594	191.8409	221.0892	240.3123	299.0125	285.7976	314.055	325.2121	276.026	301.3562	330.623	323.8405	339.0736	294.4216	217.1008	138.941	99.04011	57.55998	47.47937	4494.541160000001
RIO GRANDE DO SUL	f	4304952	Caseiros - RS	105.6807	100.0478	115.3755	173.8882	194.7297	199.1722	173.6072	156.2265	143.5281	153.6275	202.1223	225.5256	182.3736	185.6859	117.4772	96.45814	62.21921	34.49564	28.14464	2650.38563
RIO GRANDE DO SUL	f	4305009	Catuípe - RS	190.1105	196.8592	219.7973	239.8898	244.7476	263.0529	241.7488	293.9854	276.9982	306.764	353.7879	353.8067	335.7985	288.0784	234.3948	178.8266	127.4419	68.65854	57.17269	4471.9197300000005
RIO GRANDE DO SUL	f	4305108	Caxias do Sul - RS	17455.56	17003.98	15436.87	16990.4	20512.37	21909.56	23456.97	23342.5	19638.3	17053.75	16455.0	16342.5	14253.93	11137.88	8010.29	5189.81	3540.189	2041.378	1411.388	271182.625
RIO GRANDE DO SUL	f	4305116	Centenário - RS	57.47872	58.80135	57.16287	76.97822	79.32399	91.32226	79.57064	86.4843	85.62493	107.1571	96.08328	96.01298	98.94629	93.84639	61.37228	55.30574	38.76987	25.57286	19.83326	1365.6473300000002
RIO GRANDE DO SUL	f	4305124	Cerrito - RS	153.4128	154.6602	157.8423	198.0917	201.8857	175.2701	166.4993	178.338	176.8613	220.5255	242.7143	230.9978	190.8473	165.8952	145.9484	127.0835	81.39202	45.89217	37.52854	3051.6861299999996
RIO GRANDE DO SUL	f	4305132	Cerro Branco - RS	106.6499	105.9403	117.811	151.237	142.6997	146.7536	139.2757	159.7902	139.6705	143.9147	179.0073	145.2377	159.536	129.3302	102.2842	78.15742	57.22952	39.55976	23.02507	2267.10977
RIO GRANDE DO SUL	f	4305157	Cerro Grande - RS	65.53192	64.38686	69.10589	68.00001	75.94419	83.34188	65.07802	77.35811	65.83599	52.2997	93.10965	100.1433	72.06923	77.06674	62.52498	38.32725	24.19906	16.85009	9.072291	1180.2451609999996
RIO GRANDE DO SUL	f	4305173	Cerro Grande do Sul - RS	521.7323	487.6233	437.1642	523.6203	516.5255	504.1027	466.8784	477.2763	413.7216	351.2501	346.7516	298.2238	225.9278	191.2856	138.9072	96.18252	66.91854	43.06541	28.30983	6135.467000000001
RIO GRANDE DO SUL	f	4305207	Cerro Largo - RS	377.0146	380.2521	351.0787	407.4341	448.0258	486.2998	484.2229	483.3338	439.6586	434.5209	527.8298	480.5469	422.2723	365.0264	291.2976	206.2178	165.2867	98.0486	76.01906	6924.386459999999
RIO GRANDE DO SUL	f	4305306	Chapada - RS	188.1497	194.66	217.7731	226.5077	257.5909	293.4101	301.329	321.8669	302.0412	312.8696	374.9183	392.6539	328.4215	285.6584	226.863	174.5262	122.8948	73.35068	45.53585	4641.0208299999995
RIO GRANDE DO SUL	f	4305355	Charqueadas - RS	1181.803	1156.882	1090.971	1275.908	1328.293	1231.513	1258.282	1415.476	1258.052	1135.404	1184.343	1117.071	1021.662	823.9611	650.226	410.5856	265.3348	125.299	84.92329	18015.989789999996
RIO GRANDE DO SUL	f	4305371	Charrua - RS	110.4483	100.9995	106.8907	159.8515	123.2499	126.5539	93.62052	107.9358	94.0375	107.9327	98.9387	105.9081	84.9188	89.11687	60.15205	50.45751	28.3516	23.37007	14.42508	1687.1590999999996
RIO GRANDE DO SUL	f	4305405	Chiapetta - RS	109.7996	110.7583	125.7677	135.5067	139.3543	136.3925	104.6552	126.3767	131.7428	133.1981	137.9776	136.3098	134.3235	107.7569	88.55095	68.39895	38.59539	21.17357	19.80655	2006.44511
RIO GRANDE DO SUL	f	4305439	Chuí - RS	247.2967	235.3767	227.6489	245.0372	231.6564	253.4052	231.4828	210.2037	245.446	245.932	206.4521	188.8028	166.4288	128.4935	122.148	64.97371	56.07012	22.39419	16.19122	3345.4400400000004
RIO GRANDE DO SUL	f	4305447	Chuvisca - RS	195.2159	193.673	188.3788	202.8047	182.182	182.563	186.5277	194.4533	179.0004	163.7048	190.5404	146.0213	111.171	97.7204	66.52539	58.37464	30.70119	19.54294	15.99112	2605.0919799999997
RIO GRANDE DO SUL	f	4305454	Cidreira - RS	474.5894	450.9858	430.9857	532.6293	563.3798	490.1738	421.0673	448.123	412.8557	442.1249	559.1886	674.7136	681.3947	554.0611	398.271	261.1435	168.5886	93.21761	37.32753	8094.82094
RIO GRANDE DO SUL	f	4305504	Ciríaco - RS	112.3735	113.8179	119.8099	121.5386	164.4604	155.1356	151.6006	145.8668	144.3516	152.4539	158.3924	165.0187	171.4299	130.3946	124.4424	90.37567	56.4133	30.54897	22.60378	2331.02852
RIO GRANDE DO SUL	f	4305587	Colinas - RS	47.08319	48.50184	45.19644	45.012	67.26023	79.25216	67.15277	80.71008	63.41258	80.0834	80.49034	91.03055	67.91635	85.68807	70.99006	55.10257	46.47049	28.50522	24.06316	1173.9215
RIO GRANDE DO SUL	f	4305603	Colorado - RS	64.3496	67.15547	70.64362	88.44716	77.36026	103.0866	108.1467	88.6656	97.74713	109.4435	147.8575	140.2202	124.8807	122.3876	108.9456	71.23796	48.43659	29.89319	25.41586	1694.3208399999999
RIO GRANDE DO SUL	f	4305702	Condor - RS	222.0013	217.2764	214.838	236.8095	238.1706	242.257	242.9118	227.4048	206.854	213.9362	230.4588	201.8897	213.5139	174.972	131.9871	97.21226	66.05179	44.17954	27.0499	3449.77459
RIO GRANDE DO SUL	f	4305801	Constantina - RS	283.3072	289.6419	296.1411	341.8294	336.6877	327.5762	339.2658	348.2899	332.2956	321.6073	364.7905	340.4587	314.8393	249.6235	208.0845	151.2912	115.4883	66.31234	42.98144	5070.511879999999
RIO GRANDE DO SUL	f	4305835	Coqueiro Baixo - RS	18.88898	19.34843	25.62635	33.5351	34.73817	37.62799	19.93771	34.6136	37.65545	38.13679	50.96251	52.32462	55.36846	63.53675	70.24466	30.84461	33.82506	19.3245	12.31633	688.8560699999999
RIO GRANDE DO SUL	f	4305850	Coqueiros do Sul - RS	45.97379	46.80325	60.43654	60.72471	74.46983	60.87161	58.71434	53.58501	72.47026	85.85823	87.12172	92.76743	84.24374	67.91408	60.09666	46.37749	41.32526	16.6729	13.88448	1130.3113300000002
RIO GRANDE DO SUL	f	4305871	Coronel Barros - RS	50.05151	53.3052	63.83136	65.32566	71.33556	74.05567	62.66969	72.97687	77.11889	91.79721	86.98524	81.89524	84.72255	71.25497	68.45361	62.50601	36.2282	23.83785	16.52229	1214.87358
RIO GRANDE DO SUL	f	4305900	Coronel Bicaco - RS	222.0649	216.4746	214.1496	258.4859	240.009	259.3167	243.9492	234.2127	245.4269	267.7466	258.5471	286.2897	235.9901	214.98	156.5435	117.3135	73.01353	43.01567	28.95266	3816.48186
RIO GRANDE DO SUL	f	4305934	Coronel Pilar - RS	354.2532	352.6898	341.3005	333.8526	378.9249	455.6723	455.3524	412.696	380.9283	354.3795	333.6595	393.8536	365.0047	308.1767	225.4102	162.7451	164.3329	86.83292	72.2963	5932.361420000001
RIO GRANDE DO SUL	f	4305959	Cotiporã - RS	54.64997	58.15483	58.79871	88.48829	100.8328	115.4155	90.11799	107.1256	104.6097	96.23946	149.5243	146.9943	148.8541	111.8107	93.24317	75.60636	58.9119	48.44987	34.89108	1742.71863
RIO GRANDE DO SUL	f	4305975	Coxilha - RS	87.17265	84.63539	95.46149	92.58073	113.4743	105.403	112.447	100.2751	99.19187	97.82971	106.9654	89.8449	82.35662	71.41116	48.74528	27.28696	22.18408	13.47277	8.43281	1459.1712200000002
RIO GRANDE DO SUL	f	4306007	Crissiumal - RS	321.0155	332.1684	347.8399	403.7065	381.2221	400.5248	397.9256	431.7372	431.6899	424.557	483.8855	479.2466	458.355	441.6428	411.8478	287.792	190.4708	95.63305	73.66734	6794.92779
RIO GRANDE DO SUL	f	4306056	Cristal - RS	273.8113	262.2982	241.8075	272.7828	324.8816	281.3866	252.4404	271.8155	238.6208	233.1967	261.008	251.0312	195.4957	172.3099	139.7859	122.3062	57.90154	43.09343	28.58946	3924.5627299999996
RIO GRANDE DO SUL	f	4306072	Cristal do Sul - RS	86.25302	86.24765	91.96894	94.90214	87.53331	91.42052	93.3671	85.68413	88.88219	98.31625	94.94953	94.37291	66.0195	84.10331	65.81701	48.53732	31.98142	14.55749	10.12081	1415.0345499999999
RIO GRANDE DO SUL	f	4306106	Cruz Alta - RS	140.2684	142.1793	161.9925	158.9938	208.883	224.8402	187.7457	222.9811	207.7581	224.9721	241.5394	294.221	215.1908	236.1916	201.4695	140.5314	96.63687	56.12033	55.2365	3417.7516
RIO GRANDE DO SUL	f	4306130	Cruzaltense - RS	38.54691	38.52332	47.67948	53.72022	56.54219	63.92331	62.10777	47.98537	43.67622	64.99405	90.40509	91.17683	66.66288	62.81198	49.05791	35.55731	31.73555	14.46842	11.70462	971.2794299999999
RIO GRANDE DO SUL	f	4306205	Cruzeiro do Sul - RS	331.6119	338.7786	337.8201	391.9557	433.8489	457.5416	416.6935	462.4083	414.529	440.1683	447.3961	482.6167	403.6045	346.2819	285.6935	205.7127	133.6753	75.09835	56.39734	6461.83229
RIO GRANDE DO SUL	f	4306304	David Canabarro - RS	114.3887	118.8431	119.4805	109.9516	141.1989	161.3947	153.9912	138.4656	157.6428	151.012	169.1713	174.2366	149.9273	142.2582	100.9529	86.87322	45.88737	25.49377	15.83465	2277.0044099999996
RIO GRANDE DO SUL	f	4306320	Derrubadas - RS	74.91853	76.81511	90.21966	97.2338	91.81596	92.39475	71.87784	79.62445	99.96279	102.0687	118.5584	99.64462	107.7474	94.38717	64.80492	46.37683	28.93506	24.37828	15.44569	1477.20996
RIO GRANDE DO SUL	f	4306353	Dezesseis de Novembro - RS	48.32279	48.71618	46.69947	73.76095	77.32982	69.76045	62.1663	70.62885	84.42683	98.22208	86.42862	91.89615	103.3303	98.97098	59.78599	52.20256	36.11343	23.99515	14.49742	1247.25432
RIO GRANDE DO SUL	f	4306379	Dilermando de Aguiar - RS	82.44765	81.28187	89.2352	82.07891	96.53575	85.77411	78.96	94.09321	81.6286	98.93136	110.5648	101.0611	97.09909	88.98857	72.68044	54.70683	31.11965	24.44373	13.29323	1464.9241000000002
RIO GRANDE DO SUL	f	4306403	Dois Irmãos - RS	946.6754	940.501	871.2652	1146.361	1293.373	1400.343	1483.187	1500.966	1336.067	1231.216	1207.924	1111.421	837.4902	590.8122	411.8211	269.4586	180.1614	103.7063	60.65156	16923.400960000003
RIO GRANDE DO SUL	f	4306429	Dois Irmãos das Missões - RS	71.1202	69.47678	68.63253	75.03491	73.84286	75.86474	56.71237	78.09518	66.9395	72.61222	65.89864	79.22387	60.22657	63.97516	46.89783	20.89472	20.15639	7.069546	8.148964	1080.82298
RIO GRANDE DO SUL	f	4306452	Dois Lajeados - RS	60.775	63.86234	74.73924	72.92176	84.98044	94.03583	90.10999	103.4256	97.55674	116.4035	126.3337	125.2466	102.4111	110.0998	94.33496	62.11311	45.69534	34.59387	23.42391	1583.0628299999998
RIO GRANDE DO SUL	f	4306502	Dom Feliciano - RS	552.045	534.061	514.5073	601.0722	577.3014	598.4688	528.4627	507.4124	536.2087	496.016	495.7753	438.9895	348.1119	286.9558	200.2405	206.2769	114.9473	73.94099	53.6402	7664.433889999998
RIO GRANDE DO SUL	f	4306551	Dom Pedro de Alcântara - RS	44.82018	45.67627	51.4896	70.38053	66.49383	86.12936	73.08314	72.12154	87.05725	63.05928	105.545	94.54868	82.54065	66.83489	65.42008	45.20426	32.49989	19.72452	8.754379	1181.383329
RIO GRANDE DO SUL	f	4306601	Dom Pedrito - RS	1087.317	1063.857	1056.637	1305.206	1322.889	1300.114	1175.106	1286.272	1243.402	1233.534	1357.76	1333.9	1152.369	920.0945	805.1325	539.8427	450.661	277.6871	227.7305	19139.511300000002
RIO GRANDE DO SUL	f	4306700	Dona Francisca - RS	84.88182	86.67995	84.92416	79.70493	105.8437	131.6944	94.91315	89.53377	90.80438	107.4969	119.9927	115.1116	113.1802	82.1901	71.98723	57.17768	37.94404	30.67479	25.73301	1610.46851
RIO GRANDE DO SUL	f	4306734	Doutor Maurício Cardoso - RS	75.52493	78.43318	100.0713	117.13	124.2639	131.6436	111.1896	124.0502	127.0416	172.1662	185.2408	224.6418	179.1353	166.5187	147.1455	115.3659	80.44546	47.85476	29.73611	2337.5988399999997
RIO GRANDE DO SUL	f	4306759	Doutor Ricardo - RS	39.35226	39.06816	38.82475	47.56368	69.74791	82.68672	58.91913	47.96362	57.69457	68.73522	74.80009	62.53159	64.31343	54.64566	59.93703	34.55873	32.07794	18.96736	14.42242	966.8102700000001
RIO GRANDE DO SUL	f	4306767	Eldorado do Sul - RS	1702.651	1618.391	1450.989	1665.657	1789.292	1778.645	1521.387	1738.592	1555.151	1321.01	1258.712	1300.514	1045.565	798.3465	541.996	366.0609	217.2397	109.1145	72.25487	21851.56847
RIO GRANDE DO SUL	f	4306809	Encantado - RS	597.4283	599.1562	590.6053	628.2319	761.8858	894.925	841.5472	901.5572	765.3068	718.4062	827.7644	808.6873	752.9903	603.0678	466.6086	338.1887	233.8596	154.8888	124.6263	11609.731700000002
RIO GRANDE DO SUL	f	4306908	Encruzilhada do Sul - RS	769.4561	748.1723	768.1071	874.6414	919.2473	887.3259	743.9624	817.5552	817.3417	870.5523	849.4159	864.8331	683.3113	619.5351	491.3289	369.8393	243.99	158.3839	117.1311	12614.1303
RIO GRANDE DO SUL	f	4306924	Engenho Velho - RS	51.43912	49.09105	43.57067	60.65565	51.91064	45.9345	57.37782	53.54283	39.70526	39.6003	47.87184	37.69394	32.49289	49.19637	27.65643	21.38799	18.93324	9.500059	5.912062	743.4726609999999
RIO GRANDE DO SUL	f	4306932	Entre-Ijuís - RS	213.9783	219.2283	243.103	249.318	264.945	248.338	215.7288	262.0375	287.8097	300.7567	338.379	307.4252	332.251	272.3506	210.6828	151.0764	102.2619	52.47304	36.86279	4309.0060300000005
RIO GRANDE DO SUL	f	4306957	Entre Rios do Sul - RS	73.95118	72.92274	72.28248	89.03353	80.03613	86.18432	82.8485	80.46579	77.11664	93.75475	120.4703	104.0921	100.8338	86.81822	69.41127	65.21095	49.18827	20.41941	10.02041	1435.0607900000002
RIO GRANDE DO SUL	f	4306973	Erebango - RS	87.71653	85.74291	89.95531	96.94963	106.136	118.7131	93.33981	99.50312	99.25745	81.40136	100.5114	105.9148	83.12654	69.75911	57.87325	49.1212	32.73483	13.39543	16.32844	1487.4802200000001
RIO GRANDE DO SUL	f	4307005	Erechim - RS	168.4246	160.8913	158.6286	182.9239	256.0651	288.1292	226.6352	208.5839	205.8768	185.5141	242.4019	251.8711	217.6866	196.591	157.7882	123.665	78.31132	54.33177	42.52587	3406.8454599999995
RIO GRANDE DO SUL	f	4307054	Ernestina - RS	129.3915	123.4366	117.1212	135.7083	152.9572	158.5914	146.4908	119.5362	122.395	127.3421	122.35	138.7038	107.0326	113.6918	89.69545	67.70349	38.21162	25.88935	13.66115	2049.90956
RIO GRANDE DO SUL	f	4307104	Herval - RS	68.39964	64.87701	68.25186	77.69885	87.4896	83.01118	55.98844	79.19186	65.70518	83.67586	75.23744	72.98018	41.44198	48.50785	34.30527	20.44121	16.25968	11.24585	5.42643	1060.1353699999997
RIO GRANDE DO SUL	f	4307203	Erval Grande - RS	120.0348	121.5247	123.6065	139.5738	142.3164	158.2268	157.989	143.7715	136.9779	156.182	172.3164	192.176	168.345	125.7812	122.1087	82.0394	64.72886	36.97396	26.90584	2391.57876
RIO GRANDE DO SUL	f	4307302	Erval Seco - RS	216.0269	213.2228	215.2527	256.7102	226.0341	230.993	210.6286	249.1499	228.086	212.6698	265.2011	250.8067	261.0424	213.1246	151.5226	135.7589	76.97457	46.35116	29.00179	3688.557819999999
RIO GRANDE DO SUL	f	4307401	Esmeralda - RS	85.25452	83.49174	89.56501	110.8742	99.16391	111.1742	97.24543	113.8369	102.1718	106.3156	109.755	105.8198	94.16349	81.26854	69.51006	49.50327	34.1032	21.13239	16.8776	1581.2266599999998
RIO GRANDE DO SUL	f	4307450	Esperança do Sul - RS	68.56754	70.06993	81.37718	75.90082	72.05766	75.62211	77.20403	93.23623	86.81719	86.86321	113.176	120.2478	123.935	105.1719	99.66569	61.31926	51.18334	30.94277	16.46411	1509.8217700000002
RIO GRANDE DO SUL	f	4307500	Espumoso - RS	74.32239	71.40541	74.93895	83.43759	100.452	98.4645	86.4614	78.4751	88.23187	63.05474	92.16808	73.00997	67.57389	71.99798	43.87626	29.05958	21.15632	14.10931	12.46438	1244.65972
RIO GRANDE DO SUL	f	4307559	Estação - RS	149.1814	150.0788	153.3047	171.0674	199.6036	224.2436	206.9147	215.2631	214.2419	190.4688	227.4864	217.552	197.307	173.055	126.681	99.02742	74.90674	42.58172	24.63359	3057.59887
RIO GRANDE DO SUL	f	4307609	Estância Velha - RS	1619.979	1586.955	1483.903	1682.707	1971.549	2124.172	2100.151	2232.513	1873.741	1779.018	1844.416	1692.242	1388.351	982.6429	707.338	435.3629	278.5551	168.1669	96.74095	26048.503749999996
RIO GRANDE DO SUL	f	4307708	Esteio - RS	2512.131	2486.016	2376.861	2829.692	2907.063	3140.803	3187.995	3276.305	2891.02	2552.694	2793.486	2871.934	2590.346	2180.278	1672.691	1046.124	656.2375	419.6328	284.0336	42675.3429
RIO GRANDE DO SUL	f	4307807	Estrela - RS	972.1682	973.5751	927.6028	1039.953	1174.245	1227.789	1325.371	1418.214	1147.008	1090.519	1161.903	1160.688	1061.066	819.6277	611.9505	404.728	331.4134	199.7675	155.3812	17202.970400000006
RIO GRANDE DO SUL	f	4307815	Estrela Velha - RS	108.9001	104.9941	104.2957	147.7396	132.588	135.1439	130.1792	125.6873	112.6602	106.9758	112.5316	129.6101	99.73197	111.0248	72.07237	39.82914	21.8009	18.60716	12.75048	1827.1224200000001
RIO GRANDE DO SUL	f	4307831	Eugênio de Castro - RS	48.06272	50.24134	58.46797	69.88437	64.75734	66.06623	63.66722	61.62041	79.86986	90.76057	114.2774	97.99908	93.3664	99.24391	67.99658	51.41613	34.26655	19.21448	15.66965	1246.8482100000003
RIO GRANDE DO SUL	f	4307864	Fagundes Varela - RS	59.82622	59.71304	66.71113	82.30775	71.22599	96.37455	73.71965	82.54257	88.02245	68.02177	83.14384	102.5783	85.0354	88.61351	65.02896	49.87994	31.81826	26.2369	21.08642	1301.8866500000004
RIO GRANDE DO SUL	f	4307906	Farroupilha - RS	2142.633	2098.071	2029.165	2262.027	2851.569	3028.824	3206.254	3001.12	2614.544	2555.337	2636.818	2608.165	2092.96	1477.041	1068.735	735.4351	507.7601	291.5349	200.0866	37408.0797
RIO GRANDE DO SUL	f	4308003	Faxinal do Soturno - RS	167.6136	170.1846	164.8422	192.7757	235.2746	245.4888	244.0997	239.327	231.38	208.6002	225.0382	247.7665	204.8493	202.3446	135.9045	115.4364	85.66268	53.21876	37.96098	3407.7683199999997
RIO GRANDE DO SUL	f	4308052	Faxinalzinho - RS	56.74542	55.52052	55.72339	91.28731	79.65623	83.3406	65.466	71.52914	71.64739	86.15403	82.55221	92.11506	68.93464	73.46461	64.62854	48.89937	23.51167	17.18145	9.938999	1198.296579
RIO GRANDE DO SUL	f	4308078	Fazenda Vilanova - RS	181.7935	168.8745	161.0324	161.8619	193.7576	175.4531	171.3475	144.775	120.7434	143.6808	113.2214	128.879	104.2316	92.94592	76.82432	56.27259	32.83367	19.16408	10.79888	2258.4911600000005
RIO GRANDE DO SUL	f	4308102	Feliz - RS	318.7086	319.2897	304.0633	374.8648	475.3542	508.9541	568.0647	541.4508	457.9855	438.85	526.9597	453.6778	455.5885	296.6302	235.8496	185.9501	115.0642	76.56052	54.88901	6708.755330000001
RIO GRANDE DO SUL	f	4308201	Flores da Cunha - RS	843.1719	852.1327	836.7409	957.8881	1107.693	1168.886	1268.533	1292.119	1127.188	966.1122	1107.768	1095.036	931.8982	751.1136	509.5973	368.165	244.0303	124.6635	79.80203	15632.538730000002
RIO GRANDE DO SUL	f	4308250	Floriano Peixoto - RS	29.83725	30.59378	25.16926	43.55551	49.15493	46.11072	41.95162	51.5756	46.94751	53.98503	56.04182	81.24652	71.87733	66.75388	63.49044	43.30316	26.27273	16.5719	10.26657	854.7055600000002
RIO GRANDE DO SUL	f	4308300	Fontoura Xavier - RS	312.7778	308.1048	298.8906	390.757	367.7725	343.0251	281.5895	360.5649	347.8031	361.1306	344.8739	314.6443	309.6276	264.9226	193.946	138.2599	73.41361	41.66921	35.94842	5089.721439999999
RIO GRANDE DO SUL	f	4308409	Formigueiro - RS	160.4754	168.1841	165.7305	189.6934	190.3041	201.8785	190.0505	203.4221	179.2175	214.2265	234.7808	244.761	243.7353	206.0796	171.2707	138.6324	91.91906	49.21505	43.36528	3286.94179
RIO GRANDE DO SUL	f	4308433	Forquetinha - RS	200.6163	184.6803	180.0799	220.7437	285.6266	354.1443	213.8498	208.0608	222.2064	225.6776	219.6755	218.0932	182.1526	149.6106	123.5425	120.467	70.51421	40.80625	22.12387	3442.6714299999994
RIO GRANDE DO SUL	f	4308458	Fortaleza dos Valos - RS	1966.101	1934.849	1920.49	2082.623	2376.383	2340.102	2283.202	2368.245	2194.681	2102.877	2064.833	2285.148	2082.972	1686.953	1366.188	945.0341	659.3239	366.1184	288.7007	33314.824100000005
RIO GRANDE DO SUL	f	4308508	Frederico Westphalen - RS	968.4154	959.7375	890.0	999.643	1156.438	1327.195	1290.118	1189.285	1039.007	962.5143	990.905	1062.647	907.1768	752.3074	597.0383	375.1279	262.7889	160.2105	103.4121	15993.967099999998
RIO GRANDE DO SUL	f	4308607	Garibaldi - RS	35.54042	33.02017	30.4942	69.70549	63.95866	47.09791	44.10193	47.41155	43.50434	47.1807	62.56115	62.72864	80.55963	47.85353	56.81069	40.26682	35.47273	25.04796	9.913594	883.230114
RIO GRANDE DO SUL	f	4308656	Garruchos - RS	80.58938	81.58516	90.52738	90.85761	77.05373	105.0668	80.37511	104.8158	112.1307	109.2826	108.676	120.7689	95.16951	80.54783	63.33612	37.5278	19.55229	18.20703	11.96579	1488.0355399999999
RIO GRANDE DO SUL	f	4308706	Gaurama - RS	109.7245	110.3796	122.1321	160.3746	173.305	188.4489	165.4123	181.1516	178.9426	198.627	213.9064	237.1064	189.6225	174.6263	144.1831	117.199	76.853	56.5379	36.20393	2834.73673
RIO GRANDE DO SUL	f	4308805	General Câmara - RS	244.9842	241.9445	251.7051	238.3904	294.3826	263.541	221.3056	262.5629	251.9696	260.2212	313.4113	280.9828	283.2821	263.059	218.0401	129.6662	93.33366	47.977	37.65097	4198.4102299999995
RIO GRANDE DO SUL	f	4308854	Gentil - RS	42.07046	44.70896	43.43393	51.72518	32.09778	54.43034	62.71998	58.84159	56.66476	54.30911	52.86493	46.09686	63.24681	51.91506	38.0209	15.15305	20.70267	8.124917	7.806611	804.9338979999999
RIO GRANDE DO SUL	f	4308904	Getúlio Vargas - RS	393.1685	395.1068	370.7983	457.1424	512.8984	617.6226	609.8338	581.3215	564.5892	496.7947	610.4799	647.174	503.5708	443.8669	378.9269	264.5105	204.0331	119.3328	86.77516	8257.94626
RIO GRANDE DO SUL	f	4309001	Giruá - RS	391.2026	401.49	423.166	473.6742	496.4397	536.6644	475.682	517.2598	534.0303	523.1326	570.4536	614.5945	574.841	516.2344	415.7569	283.5954	184.8844	115.2043	82.31089	8130.616990000001
RIO GRANDE DO SUL	f	4309050	Glorinha - RS	257.3079	245.9559	224.7754	246.9877	301.543	321.406	294.0412	281.9775	242.3159	238.9425	245.9626	250.1092	239.2162	172.7681	164.7222	107.1006	71.21087	36.81695	22.8596	3966.0193199999994
RIO GRANDE DO SUL	f	4309100	Gramado - RS	1085.882	1072.829	1041.803	1239.511	1382.089	1383.979	1418.079	1538.85	1413.614	1363.82	1285.741	1222.283	993.8854	849.6733	641.4394	405.4816	291.6511	158.0899	111.6899	18900.390599999995
RIO GRANDE DO SUL	f	4309126	Gramado dos Loureiros - RS	63.23073	59.97685	62.14427	66.55326	73.82273	51.39373	79.29469	63.45039	58.43973	51.92008	73.23072	104.3885	64.88512	74.62514	42.8293	36.25843	22.91694	11.83399	9.820001	1071.0146010000003
RIO GRANDE DO SUL	f	4309159	Gramado Xavier - RS	190.4933	179.0095	169.6445	161.2449	177.2676	180.1741	136.7071	159.5591	133.1501	129.3179	130.9479	100.3204	93.60847	78.08045	56.25895	42.20431	17.91839	14.04128	10.02779	2159.97604
RIO GRANDE DO SUL	f	4309209	Gravataí - RS	9750.921	9386.005	8769.148	10197.87	11227.01	10919.54	11183.38	11777.08	10354.12	8952.231	8695.821	8601.367	8223.839	6675.686	4593.004	2881.703	1752.248	975.9138	643.9562	145560.84299999996
RIO GRANDE DO SUL	f	4309258	Guabiju - RS	26.00524	26.65496	28.29619	30.50286	42.60127	52.98625	47.03566	30.55712	48.79484	46.91892	44.00922	71.29795	63.30504	60.87423	40.36148	31.48799	25.07354	9.210137	12.03143	738.004327
RIO GRANDE DO SUL	f	4309308	Guaíba - RS	3019.438	2937.554	2809.19	3338.109	3733.74	3669.535	3744.409	3912.727	3531.528	3237.491	3102.178	3357.768	3111.034	2477.221	1769.314	1088.144	717.406	363.4156	269.9876	50190.1892
RIO GRANDE DO SUL	f	4309407	Guaporé - RS	732.0424	713.8828	614.6019	764.9116	951.7895	1082.855	1117.692	1057.412	949.186	877.0064	884.2363	902.0734	741.148	645.7701	458.4096	323.7037	223.9756	147.1667	99.58845	13287.451449999999
RIO GRANDE DO SUL	f	4309506	Guarani das Missões - RS	161.225	163.0996	185.0027	247.7104	230.2905	226.2777	230.7472	231.7529	227.465	266.2401	287.8722	309.748	317.0181	242.9805	229.0885	153.7192	90.83068	71.0097	41.3387	3913.4166799999994
RIO GRANDE DO SUL	f	4309555	Harmonia - RS	121.4248	120.2466	117.6203	143.6462	159.0243	186.318	168.4725	189.3056	146.6248	159.1905	174.2755	151.7653	134.1763	95.07157	74.18873	62.50881	51.70525	28.35625	18.19005	2302.1113599999994
RIO GRANDE DO SUL	f	4309571	Herveiras - RS	114.1245	110.8204	102.1478	105.0887	110.0284	116.4574	94.98477	107.3449	102.2359	99.91077	83.31784	89.84043	65.76678	62.26693	49.11801	35.49338	26.19364	17.62687	7.065558	1499.8329780000001
RIO GRANDE DO SUL	f	4309605	Horizontina - RS	525.9381	534.5333	526.353	549.8974	616.5227	666.6822	705.2854	743.9862	733.1548	648.4957	645.9702	698.2861	592.3238	570.7072	404.943	286.4826	194.7736	103.3044	75.97418	9823.61388
RIO GRANDE DO SUL	f	4309654	Hulha Negra - RS	295.7063	276.3084	289.6468	266.6023	259.2963	271.1131	221.8614	214.5882	205.5979	182.549	186.0596	194.4997	161.3386	126.9879	74.72439	60.07022	41.95479	18.75171	13.44834	3361.1049500000004
RIO GRANDE DO SUL	f	4309704	Humaitá - RS	111.3204	115.3701	114.5855	128.0577	135.7246	153.5249	153.1498	148.5544	146.7248	161.2278	192.4804	195.0064	195.1721	156.7393	131.8045	83.95402	53.68975	42.94297	27.82841	2447.8578500000003
RIO GRANDE DO SUL	f	4309753	Ibarama - RS	164.7428	162.2067	163.2752	171.1445	143.5829	163.6896	160.8831	161.2787	139.4588	138.8154	118.4391	113.7036	128.5615	107.6284	83.19686	65.57929	33.5897	22.57047	14.52435	2256.870970000001
RIO GRANDE DO SUL	f	4309803	Ibiaçá - RS	102.9522	97.05614	101.3906	106.9177	150.8311	116.7561	98.56409	95.71622	101.4409	110.9532	146.8047	104.3319	103.0359	93.33419	90.86124	56.54442	30.06097	13.79826	11.68421	1733.0340399999995
RIO GRANDE DO SUL	f	4309902	Ibiraiaras - RS	184.6956	184.9677	183.8179	257.5345	250.519	252.7936	241.1031	227.8388	222.8404	230.1114	256.3159	254.2175	225.9455	228.962	168.6038	116.2652	75.35924	34.80081	27.19845	3623.8903999999998
RIO GRANDE DO SUL	f	4309951	Ibirapuitã - RS	78.45324	78.80529	75.72494	85.05659	92.10327	94.29761	97.34553	127.4395	92.54253	87.85617	90.0496	96.70195	72.93369	70.38067	50.88492	49.38373	23.19991	14.79392	7.281372	1385.234432
RIO GRANDE DO SUL	f	4310009	Ibirubá - RS	569.9037	573.3689	547.5021	589.339	656.4506	745.9435	737.3966	798.7725	694.7179	688.3719	634.5525	726.0204	635.5369	567.8541	429.5609	302.8105	210.1107	137.1241	96.47403	10341.810829999997
RIO GRANDE DO SUL	f	4310108	Igrejinha - RS	1304.955	1273.965	1297.753	1352.076	1496.373	1628.777	1616.63	1563.516	1375.754	1285.761	1274.234	1140.072	866.9473	633.2561	484.2225	358.872	195.6685	124.694	78.78076	19352.307159999997
RIO GRANDE DO SUL	f	4310207	Ijuí - RS	68.58269	68.80121	73.1894	73.60826	75.95744	81.11883	87.19944	84.54701	71.77099	84.71751	96.80375	70.50023	72.66182	67.22376	51.88056	29.21158	18.50493	12.29302	7.882101	1196.454531
RIO GRANDE DO SUL	f	4310306	Ilópolis - RS	89.77956	89.53138	78.58026	115.1664	112.4103	153.3981	137.0752	143.6787	136.0175	130.2627	126.6581	142.7066	147.7607	123.6201	100.6818	65.7935	45.13667	23.0198	25.63885	1986.9162200000003
RIO GRANDE DO SUL	f	4310330	Imbé - RS	793.4131	767.339	709.6168	797.6652	767.1214	775.7775	765.4477	883.0527	762.3668	735.3565	755.2687	787.744	856.178	750.164	522.9271	323.4624	195.2116	90.91521	45.60174	12084.629450000002
RIO GRANDE DO SUL	f	4310363	Imigrante - RS	1077.259	1086.956	995.5291	1061.458	1229.952	1410.498	1400.047	1422.584	1311.13	1144.446	1109.048	1098.13	904.2609	717.6158	510.5476	373.9563	242.4757	144.2038	99.9313	17340.0285
RIO GRANDE DO SUL	f	4310405	Independência - RS	150.6359	155.0559	145.7921	192.978	182.5077	188.0668	166.024	177.0536	192.5353	210.8864	197.8767	244.4506	250.6685	207.0119	161.7052	109.2767	89.14178	53.58441	37.56951	3112.8209999999995
RIO GRANDE DO SUL	f	4310413	Inhacorá - RS	62.88567	62.202	63.02202	71.45896	74.12593	75.38883	66.75628	71.58698	74.7308	69.35751	93.7939	77.63831	69.32325	71.26021	46.06391	27.94823	22.85425	11.98135	9.611697	1121.9900870000004
RIO GRANDE DO SUL	f	4310439	Ipê - RS	166.5421	165.2555	161.9264	173.3707	223.0954	200.3298	216.4083	223.4763	198.3088	184.1622	219.6242	215.9006	190.3235	175.4147	160.0053	117.121	76.92861	42.79838	31.1303	3142.12209
RIO GRANDE DO SUL	f	4310462	Ipiranga do Sul - RS	32.44318	33.63506	30.18039	42.24262	52.90877	64.45032	58.55781	53.61751	54.75053	64.03204	90.30231	74.56171	61.49197	63.95021	49.90618	42.06596	26.23298	16.42088	10.92428	922.67471
RIO GRANDE DO SUL	f	4310504	Iraí - RS	202.5768	202.3448	194.9194	254.1403	232.482	232.3595	201.6341	249.937	221.2002	253.3507	242.051	246.373	230.9458	258.2477	187.1742	138.8158	86.30871	51.65645	29.17993	3715.6973899999994
RIO GRANDE DO SUL	f	4310538	Itaara - RS	168.27	165.5158	166.0521	171.0153	168.1466	194.474	188.029	173.0771	193.9719	181.0031	167.0586	184.9685	171.8477	129.3529	105.8677	60.97717	40.11664	27.10096	17.70106	2674.5461299999997
RIO GRANDE DO SUL	f	4310553	Itacurubi - RS	103.3679	101.9665	115.1754	129.0486	123.3178	97.82944	91.93581	96.31453	110.0244	119.9617	112.2238	120.3759	107.2484	101.1787	60.68966	54.28202	26.14504	19.23978	10.75714	1701.0825200000002
RIO GRANDE DO SUL	f	4310579	Itapuca - RS	57.24464	54.65197	56.12544	75.96628	79.1569	77.80606	68.11631	78.7438	68.5189	64.79056	80.20921	78.34436	66.65512	50.0404	37.678	33.65389	25.44165	11.75599	8.440928	1073.340408
RIO GRANDE DO SUL	f	4310603	Itaqui - RS	1325.803	1278.513	1254.844	1373.957	1490.801	1412.843	1218.719	1305.415	1192.97	1203.883	1174.848	1188.695	1059.714	810.0423	588.6635	411.3815	265.8213	150.054	115.3518	18822.319399999997
RIO GRANDE DO SUL	f	4310652	Itati - RS	332.5794	323.2754	330.4099	393.024	334.132	371.4956	393.8841	385.7564	343.4909	341.9206	369.5945	359.7968	310.9599	259.3911	199.4963	123.7976	102.1006	52.70239	33.9798	5361.787289999999
RIO GRANDE DO SUL	f	4310702	Itatiba do Sul - RS	72.78907	72.60419	69.75407	92.56298	97.15546	103.0014	90.22509	89.81659	100.8861	114.1191	154.0481	156.588	134.6471	141.4183	90.6334	61.12862	55.67324	24.90718	18.4406	1740.3985899999998
RIO GRANDE DO SUL	f	4310751	Ivorá - RS	49.28349	52.47867	55.01497	58.48768	48.40398	58.81993	62.13749	52.0445	67.37455	59.31005	48.73848	73.3329	73.52733	79.69583	65.02523	41.12495	29.62408	20.63131	12.25468	1007.3101
RIO GRANDE DO SUL	f	4310801	Ivoti - RS	696.162	707.8241	690.4589	794.4255	875.9058	971.5719	1019.105	1079.65	995.3645	940.8006	902.4414	871.174	693.1026	508.7831	335.019	225.675	138.0763	88.25347	66.61605	12600.40922
RIO GRANDE DO SUL	f	4310850	Jaboticaba - RS	110.0942	110.7469	105.3981	121.9169	121.9399	110.4852	93.13504	129.7018	112.6025	157.7905	139.9867	146.123	129.0741	116.0528	95.65896	56.43908	34.90281	27.77612	13.66666	1933.4912700000002
RIO GRANDE DO SUL	f	4310876	Jacuizinho - RS	424.8092	415.9906	409.6663	495.7174	465.5732	460.9533	394.9921	459.5048	460.3402	408.9005	404.1954	402.0416	329.1814	258.4543	211.6384	149.2249	83.94283	50.46793	30.34432	6315.938680000001
RIO GRANDE DO SUL	f	4310900	Jacutinga - RS	2975.122	2984.774	2853.213	3250.756	3824.77	4103.753	4319.864	4377.324	4070.027	3723.248	3646.004	3608.177	3035.899	2465.097	1864.685	1291.707	934.6601	577.0606	420.7555	54326.8962
RIO GRANDE DO SUL	f	4311007	Jaguarão - RS	706.5628	698.7823	737.933	895.4364	821.9187	899.6491	766.1479	898.4346	878.2174	903.8092	920.6981	981.031	866.0169	774.1508	628.512	472.8349	345.6512	206.343	152.8679	13554.997199999998
RIO GRANDE DO SUL	f	4311106	Jaguari - RS	200.2733	208.6409	233.8567	251.762	301.8144	366.5818	284.1049	348.1544	374.4351	359.7075	404.6726	442.7882	378.5454	318.5139	268.672	222.3451	168.5389	100.2608	81.12695	5314.79485
RIO GRANDE DO SUL	f	4311122	Jaquirana - RS	134.2069	130.2025	133.3702	152.1668	120.721	119.8979	92.62616	129.0416	118.5975	122.7981	133.7529	130.7401	127.5846	97.30813	78.92864	54.82537	36.84306	20.30397	13.16598	1947.0814099999998
RIO GRANDE DO SUL	f	4311130	Jari - RS	96.83977	94.9308	94.52832	99.52583	124.8981	124.7943	100.313	118.8301	124.9711	112.404	105.5143	120.6629	104.4847	90.13483	79.22438	45.55398	34.16538	18.63968	11.1814	1701.5968699999999
RIO GRANDE DO SUL	f	4311155	Jóia - RS	243.7632	241.0748	234.0344	305.124	258.6213	296.1099	229.0763	271.3811	277.5547	290.2197	288.6143	272.3118	269.4152	195.6462	134.9555	125.3368	81.90036	44.06571	33.00518	4092.2104500000005
RIO GRANDE DO SUL	f	4311205	Júlio de Castilhos - RS	626.8767	609.0678	592.7239	615.6529	674.2444	664.3807	667.993	666.3962	614.7273	548.7305	667.8693	702.4776	583.9794	553.083	433.6104	261.6079	186.5461	115.7263	79.46247	9865.155870000002
RIO GRANDE DO SUL	f	4311239	Lagoa Bonita do Sul - RS	422.6025	418.7221	410.5031	481.2655	510.7071	545.6936	527.7156	574.2257	515.7762	470.6352	544.9453	499.3647	443.8429	386.0968	298.5202	218.9103	127.3644	92.72787	54.92649	7544.54556
RIO GRANDE DO SUL	f	4311254	Lagoão - RS	236.3901	228.6094	220.6016	223.7012	245.329	226.9634	186.196	200.6412	202.8388	201.5404	200.2863	193.5308	160.8091	128.5921	112.7408	79.82742	51.7918	27.62165	16.44705	3144.4581200000002
RIO GRANDE DO SUL	f	4311270	Lagoa dos Três Cantos - RS	26.2191	26.81687	30.0999	42.69622	45.23794	48.29843	50.76651	55.13678	46.68657	51.11551	60.76	63.32621	58.22877	59.90937	40.90701	36.37369	31.92253	14.53864	8.871198	797.911248
RIO GRANDE DO SUL	f	4311304	Lagoa Vermelha - RS	42.66007	40.77776	43.38692	66.47541	52.24321	47.73568	47.40557	56.73824	45.65831	50.89001	52.53399	46.74312	57.6283	44.0454	39.00345	30.63504	13.67335	9.835934	6.323818	794.3935819999999
RIO GRANDE DO SUL	f	4311403	Lajeado - RS	38.53109	36.70312	36.68294	58.70844	68.74	61.59031	61.57978	61.44802	56.86798	59.27937	64.67082	61.59114	65.6944	63.14733	53.87566	31.61191	23.26242	12.13159	9.793613	925.909933
RIO GRANDE DO SUL	f	4311429	Lajeado do Bugre - RS	108.1541	102.1744	106.0295	103.5427	104.4698	84.88289	76.22586	90.129	71.54138	80.40081	70.04382	71.45076	66.41398	58.29617	48.8993	30.51375	23.63078	12.47306	7.304382	1316.5764420000003
RIO GRANDE DO SUL	f	4311502	Lavras do Sul - RS	221.6498	219.3293	209.9764	277.8777	259.4019	251.9047	221.885	254.2183	242.1272	263.3598	276.4116	267.6681	224.5336	196.707	143.79	113.9227	87.46327	54.55776	41.63583	3828.4199600000006
RIO GRANDE DO SUL	f	4311601	Liberato Salzano - RS	129.1254	127.7525	125.7021	170.0491	157.399	156.8511	155.4052	181.0675	142.7898	168.8571	199.2221	201.1131	184.194	178.3473	127.8628	87.21317	56.35141	35.1205	26.68751	2611.1106900000004
RIO GRANDE DO SUL	f	4311627	Lindolfo Collor - RS	219.4555	210.732	192.0938	224.0319	226.2945	253.7605	231.1499	270.2229	237.3495	197.1589	183.9765	164.3423	147.0402	101.4752	59.97336	48.85879	25.41923	12.87947	7.803634	3014.018084
RIO GRANDE DO SUL	f	4311643	Linha Nova - RS	37.50826	36.98435	43.71801	51.90968	53.38444	58.22641	52.20249	58.8507	46.09165	51.73292	58.09286	56.90942	50.02523	55.64703	40.37942	37.84029	19.47219	12.93783	11.12076	833.0339399999998
RIO GRANDE DO SUL	f	4311700	Machadinho - RS	165.1991	161.012	155.1788	176.0745	176.6774	180.9781	182.4653	203.6821	188.5855	155.5676	156.9485	173.5792	168.5053	172.9822	131.0663	95.93244	61.14953	40.79542	22.5079	2768.88719
RIO GRANDE DO SUL	f	4311718	Maçambará - RS	159.5439	153.7302	157.5082	166.4062	200.6393	160.0073	137.1088	181.2083	169.6366	167.0922	175.5412	153.1131	113.7105	99.18305	69.52801	47.7318	20.63071	16.67117	12.33858	2361.3291200000003
RIO GRANDE DO SUL	f	4311734	Mampituba - RS	97.82446	92.96384	82.40015	114.1836	112.8952	93.79505	100.6371	102.8926	86.74145	80.28982	107.7387	119.4999	90.70786	82.44031	55.02193	34.25823	17.95031	15.55676	9.099682	1496.8969519999998
RIO GRANDE DO SUL	f	4311759	Manoel Viana - RS	206.8471	203.1754	222.9152	228.0282	246.9385	245.5513	204.2511	253.9964	234.532	232.0632	276.1639	264.2992	217.4268	171.8247	138.1677	95.0995	73.95943	43.07539	25.8891	3584.20412
RIO GRANDE DO SUL	f	4311775	Maquiné - RS	171.9573	169.137	165.2039	228.7135	252.8988	204.4335	175.1693	206.7204	207.2039	227.2677	238.5088	240.9417	193.6021	170.4121	150.7965	108.8303	70.10913	46.14601	29.50809	3257.5600299999996
RIO GRANDE DO SUL	f	4311791	Maratá - RS	192.2505	188.7607	185.4925	236.4491	251.6953	298.1892	326.3263	291.8365	240.8734	250.4499	252.5633	231.8768	192.1612	167.2004	118.9495	84.3917	57.38935	41.05449	27.62094	3635.53108
RIO GRANDE DO SUL	f	4311809	Marau - RS	1533.906	1489.853	1369.702	1508.843	1848.009	2033.637	2118.105	1982.381	1795.571	1471.507	1471.501	1314.491	1096.271	877.8206	667.567	428.4184	270.3803	150.37	108.8006	23537.133899999997
RIO GRANDE DO SUL	f	4311908	Marcelino Ramos - RS	101.958	102.2837	103.1855	134.0373	136.5414	134.4481	152.6774	132.9365	137.8444	147.6174	182.958	172.6101	170.8073	156.4173	125.8697	105.6853	66.6802	40.6125	35.05859	2340.2286900000004
RIO GRANDE DO SUL	f	4311981	Mariana Pimentel - RS	97.13801	95.88127	90.59048	107.5448	127.9999	129.3018	112.7531	122.0723	99.9869	121.8138	110.5602	138.3821	130.1796	109.8912	85.54046	61.1529	45.92266	23.91876	19.88426	1830.5144999999998
RIO GRANDE DO SUL	f	4312005	Mariano Moro - RS	41.62649	43.46149	56.78318	49.4715	56.99204	60.30361	52.54786	65.05864	64.23816	65.08053	76.22307	97.07186	77.55314	70.03127	49.91879	36.01789	29.1577	14.15016	12.24586	1017.9332399999998
RIO GRANDE DO SUL	f	4312054	Marques de Souza - RS	85.64928	89.59068	94.15139	96.07876	105.3293	110.5401	125.0128	129.1895	115.3482	107.9179	126.9418	148.6733	147.4726	142.7998	123.9367	106.1893	63.38202	34.1769	28.50882	1980.88915
RIO GRANDE DO SUL	f	4312104	Mata - RS	118.5587	120.5356	130.0501	145.3742	164.3976	140.2329	134.2647	157.6221	152.9502	165.0313	164.2967	183.9617	133.2894	146.2758	142.243	91.14433	62.51478	34.85477	30.55417	2418.1520499999997
RIO GRANDE DO SUL	f	4312138	Mato Castelhano - RS	73.79701	75.341	80.30079	70.91228	80.88733	69.93227	80.27006	90.01351	79.60681	91.04658	75.80627	92.12146	68.3998	67.2264	50.86818	37.78217	20.91906	15.20769	9.084093	1229.5227629999997
RIO GRANDE DO SUL	f	4312153	Mato Leitão - RS	105.3241	106.7852	120.3137	122.9844	144.7842	137.3696	168.9413	156.8578	156.194	151.3882	143.4961	157.4117	104.7461	106.9639	87.27415	61.14163	50.36859	23.723	15.53125	2121.59892
RIO GRANDE DO SUL	f	4312179	Mato Queimado - RS	43.162	44.64624	49.92745	50.68595	49.97782	34.83236	45.83007	51.83461	64.43318	50.55195	50.47551	59.47026	53.56156	59.7342	53.42041	43.54358	26.9435	15.13292	8.887074	857.0506439999999
RIO GRANDE DO SUL	f	4312203	Maximiliano de Almeida - RS	110.0222	110.9349	103.5643	125.9201	150.3684	134.0099	130.0636	142.7454	133.0739	159.4333	176.2687	157.7959	173.2124	123.4686	106.4852	104.9401	61.44021	35.16455	26.81232	2265.72398
RIO GRANDE DO SUL	f	4312252	Minas do Leão - RS	272.3437	265.5409	276.9614	293.0453	301.5736	284.1351	265.9336	310.1433	260.1621	251.3032	287.9367	256.3243	233.3273	183.964	141.3309	105.3176	65.57646	32.0024	20.5714	4107.49326
RIO GRANDE DO SUL	f	4312302	Miraguaí - RS	143.1309	140.0814	140.1878	139.3472	173.8052	155.7518	168.9528	162.9271	161.1301	133.712	165.083	167.8556	158.4842	144.5329	104.0714	75.21493	51.8852	31.00482	21.55819	2438.716540000001
RIO GRANDE DO SUL	f	4312351	Montauri - RS	26.15805	26.53073	31.56735	28.86952	40.00571	42.36354	44.30503	36.7497	34.48052	53.97814	48.65157	59.83084	61.44079	53.20418	49.33023	25.10137	29.045	11.81193	8.53636	711.9605599999999
RIO GRANDE DO SUL	f	4312377	Monte Alegre dos Campos - RS	91.6238	84.92103	84.46487	123.5361	109.4466	86.99488	68.38801	91.24212	83.98202	89.40367	105.0569	110.7606	91.78896	82.89315	59.23274	36.04037	24.64759	23.87946	8.558152	1456.8610220000003
RIO GRANDE DO SUL	f	4312385	Monte Belo do Sul - RS	43.38379	44.22752	43.04834	52.35042	70.0285	81.37451	82.24861	86.22989	56.63936	76.83375	88.66244	97.81228	106.007	97.45053	80.35418	57.6383	43.59355	30.35745	19.72547	1257.9658900000002
RIO GRANDE DO SUL	f	4312401	Montenegro - RS	2231.127	2189.895	2065.222	2196.228	2400.624	2478.498	2629.558	2755.889	2338.606	2143.852	2137.839	2137.429	1912.833	1537.68	1064.378	753.0954	532.2179	293.0979	217.3366	34015.40580000001
RIO GRANDE DO SUL	f	4312427	Mormaço - RS	91.10811	88.88378	87.20112	110.447	99.61036	95.52202	94.85892	96.11343	99.77403	96.92825	91.79452	101.4876	79.9897	71.13014	55.3752	56.89633	28.12608	18.26844	9.073983	1472.5890130000003
RIO GRANDE DO SUL	f	4312443	Morrinhos do Sul - RS	52.46716	54.51126	57.69965	79.3412	88.34403	113.4268	93.87944	109.4729	94.69912	113.5825	125.5552	126.2769	104.8514	90.16816	67.06057	64.05922	31.22354	15.52104	10.10327	1492.2433600000002
RIO GRANDE DO SUL	f	4312450	Morro Redondo - RS	143.7534	146.5915	146.7578	161.6021	210.0331	184.1525	189.1802	230.0729	198.0486	218.9538	214.982	227.8501	197.4347	192.9472	186.4139	116.3618	89.88078	64.30939	33.50682	3152.83259
RIO GRANDE DO SUL	f	4312476	Morro Reuter - RS	127.6135	129.517	132.9212	169.6913	213.6892	231.1223	234.8875	231.1215	240.9906	251.4903	221.0909	229.3023	177.5661	143.3255	109.4515	90.86207	59.47913	34.78001	24.6376	3053.53951
RIO GRANDE DO SUL	f	4312500	Mostardas - RS	370.158	353.8202	344.7418	439.8426	442.2472	423.0949	413.7732	398.0857	333.5344	418.4123	454.8852	461.0486	353.3051	323.3581	211.289	159.6946	122.1515	79.6733	56.51599	6159.63169
RIO GRANDE DO SUL	f	4312609	Muçum - RS	108.6515	112.8749	127.1339	133.2365	121.1229	149.5114	153.7587	143.2713	164.6287	153.857	178.8349	182.8575	186.6312	154.9319	149.0281	97.66558	77.91644	41.81991	37.2211	2474.95343
RIO GRANDE DO SUL	f	4312617	Muitos Capões - RS	120.1228	108.8991	107.6905	127.6471	142.598	111.1977	109.264	106.6613	94.5443	94.86438	106.6443	85.16059	69.13801	57.27868	59.79058	43.91738	27.38275	13.71183	10.49446	1597.0077599999995
RIO GRANDE DO SUL	f	4312625	Muliterno - RS	59.22375	55.73182	57.70466	58.22865	73.30929	78.91807	68.02462	65.35774	41.59768	53.88524	56.39298	75.38479	67.67669	35.6419	34.5313	29.67599	15.86911	8.066477	6.086638	941.3073949999997
RIO GRANDE DO SUL	f	4312658	Não-Me-Toque - RS	496.6692	495.4703	469.0242	506.3481	583.8172	661.1036	734.3654	720.5274	617.6365	547.9353	603.155	556.3523	504.5665	456.9117	319.5783	261.8132	173.3192	95.26369	78.5931	8882.450189999998
RIO GRANDE DO SUL	f	4312674	Nicolau Vergueiro - RS	50.84106	51.82054	52.78709	51.31438	47.30279	51.24803	50.3836	53.4467	52.87259	47.49898	60.80746	69.11663	58.47162	58.24798	40.11125	32.02225	19.94496	12.29404	9.363496	869.8954460000002
RIO GRANDE DO SUL	f	4312708	Nonoai - RS	367.2459	362.4555	379.0106	374.0397	435.128	409.7027	379.993	378.5335	374.072	377.708	411.6224	395.0126	365.7848	277.4394	205.0023	182.0646	122.5295	69.23986	53.49662	5920.08098
RIO GRANDE DO SUL	f	4312757	Nova Alvorada - RS	95.143	90.32627	85.96548	149.5134	120.0383	141.7551	111.6241	127.7581	107.0118	110.6222	124.5292	95.0265	95.49421	89.47863	65.27202	55.27499	26.87078	15.97559	14.8503	1722.5299699999998
RIO GRANDE DO SUL	f	4312807	Nova Araçá - RS	109.5604	108.0835	113.4141	144.7203	182.1201	218.5415	190.211	145.067	179.9862	142.3222	148.2204	154.7566	135.7077	110.204	95.29822	65.00417	37.40911	24.17538	16.27044	2321.07232
RIO GRANDE DO SUL	f	4312906	Nova Bassano - RS	260.279	261.0139	230.1467	303.7313	356.788	327.1036	380.0395	344.9994	357.0359	292.6406	308.8593	321.0927	279.4248	239.9937	193.9949	145.3146	98.66326	66.14372	47.68296	4814.94784
RIO GRANDE DO SUL	f	4312955	Nova Boa Vista - RS	31.67836	32.74021	35.63797	38.95762	47.18347	59.11455	55.1939	61.5318	46.65363	61.74287	65.73508	90.00485	71.76052	78.02083	50.62312	30.61012	33.90236	16.05495	15.61675	922.7629600000001
RIO GRANDE DO SUL	f	4313003	Nova Bréscia - RS	50.22714	52.11928	55.52376	83.83775	86.84544	97.67266	86.39675	94.40073	103.5525	107.1953	97.84801	101.6305	129.5227	112.8488	81.80391	62.50092	48.62352	29.81494	20.91352	1503.2781300000001
RIO GRANDE DO SUL	f	4313011	Nova Candelária - RS	56.16988	59.06695	48.74532	65.82324	78.18669	96.08214	73.3607	90.57102	95.67639	83.77933	85.16037	108.2012	93.33761	101.9624	79.274	53.94098	22.6637	18.63713	11.19345	1321.8325
RIO GRANDE DO SUL	f	4313037	Nova Esperança do Sul - RS	137.7402	136.4199	150.6507	147.6825	207.551	217.8048	206.9664	204.9016	180.4069	184.7526	184.3471	167.7937	167.5471	108.7878	94.48616	67.71923	38.55211	33.58749	14.37331	2652.0705999999996
RIO GRANDE DO SUL	f	4313060	Nova Hartz - RS	907.8961	876.1382	816.4404	847.847	995.9548	953.6844	919.2811	894.2524	832.3985	755.8988	681.3705	614.0096	489.1659	367.3345	245.708	146.5558	94.94924	46.13376	32.3298	11517.348800000003
RIO GRANDE DO SUL	f	4313086	Nova Pádua - RS	52.53084	53.42925	61.2534	62.30366	68.72986	73.89444	67.65037	74.62216	68.70986	57.77038	83.9937	105.7795	97.19219	79.29911	63.0769	45.04	30.38918	25.49823	16.95188	1188.11491
RIO GRANDE DO SUL	f	4313102	Nova Palma - RS	160.8109	158.191	162.9934	235.0252	227.9021	223.6454	229.0782	237.3021	189.8276	175.9612	212.8725	221.4284	176.9722	173.1778	130.1542	93.56507	71.33522	47.04634	30.67276	3157.9615900000003
RIO GRANDE DO SUL	f	4313201	Nova Petrópolis - RS	561.4873	581.5373	607.6461	573.9944	689.9922	781.6547	840.9009	846.9084	838.6861	778.6396	765.1756	692.3789	624.463	506.5952	444.3554	278.2141	218.8389	126.6672	114.5821	10872.7174
RIO GRANDE DO SUL	f	4313300	Nova Prata - RS	837.9203	843.0744	728.936	817.7445	1033.936	1181.239	1141.387	1159.472	1025.135	895.9031	903.9334	872.7012	772.7983	635.578	483.9241	302.6665	210.4719	137.4685	88.13984	14072.429039999997
RIO GRANDE DO SUL	f	4313334	Nova Ramada - RS	54.45959	56.83973	57.23828	62.53045	71.68056	67.26399	74.43749	73.20503	85.39462	87.47019	84.88537	85.85106	71.75411	70.36669	52.84298	47.08502	30.07891	16.61216	9.661237	1159.6574669999998
RIO GRANDE DO SUL	f	4313359	Nova Roma do Sul - RS	78.34837	77.98671	83.70271	91.7473	115.9481	132.194	84.2663	121.9824	115.2354	103.9124	149.5309	126.5667	103.821	77.97199	65.37299	54.7922	52.70879	34.25173	20.0254	1690.3653900000002
RIO GRANDE DO SUL	f	4313375	Nova Santa Rita - RS	1333.25	1246.697	1074.528	1241.411	1351.629	1294.795	1186.301	1194.22	1105.33	971.9271	924.0872	842.1813	676.7737	485.1403	346.8448	228.5852	130.1765	82.98355	53.67383	15770.53448
RIO GRANDE DO SUL	f	4313391	Novo Cabrais - RS	113.8469	113.7727	104.7154	113.621	160.3592	150.9461	139.8603	147.8	136.2852	121.1761	158.9743	126.3143	120.793	107.8445	72.19536	66.63351	49.37897	26.84099	17.72308	2049.08091
RIO GRANDE DO SUL	f	4313409	Novo Hamburgo - RS	7247.811	7013.435	6882.673	8133.335	9395.226	9770.88	9515.929	9621.783	8742.872	8162.102	8839.498	8790.05	7112.932	5574.897	4102.839	2871.443	1969.487	1090.57	771.5882	125609.35019999999
RIO GRANDE DO SUL	f	4313425	Novo Machado - RS	69.12197	73.25455	85.25932	92.94023	88.46894	97.42193	77.43906	90.4575	102.98	117.7793	147.0146	158.267	179.4045	132.8115	106.0715	78.34483	57.22512	24.54936	19.12143	1797.9326400000002
RIO GRANDE DO SUL	f	4313441	Novo Tiradentes - RS	56.45669	57.27434	61.00792	55.36252	62.55556	59.74305	60.25081	74.9505	70.37226	66.03981	69.02852	92.70125	79.24384	62.70787	37.30565	36.27857	22.35788	20.82131	11.98248	1056.4408299999998
RIO GRANDE DO SUL	f	4313466	Novo Xingu - RS	38.13193	39.8225	46.20641	48.68786	46.85859	69.35924	47.70925	62.19462	48.03092	61.58437	69.01442	59.21021	61.05974	59.00192	45.46384	30.09556	26.59732	13.58859	8.507283	881.1245729999999
RIO GRANDE DO SUL	f	4313490	Novo Barreiro - RS	111.3753	112.4511	96.95286	118.363	115.9125	130.2673	156.1194	138.9969	122.6874	147.0078	135.3232	136.8428	134.1179	115.4667	90.24554	61.58878	39.71454	30.69969	19.41803	2013.55074
RIO GRANDE DO SUL	f	4313508	Osório - RS	1387.913	1369.089	1363.283	1496.341	1623.401	1683.937	1692.299	1782.922	1628.065	1502.577	1554.021	1584.956	1337.681	1130.242	861.2621	567.8608	363.3588	205.2836	156.7309	23291.223199999993
RIO GRANDE DO SUL	f	4313607	Paim Filho - RS	81.48215	83.15554	99.29628	111.9779	109.6212	121.044	112.4731	107.4527	109.4122	143.9091	160.7189	168.6552	148.8998	113.5168	108.0469	74.15746	51.69849	33.60302	27.80349	1966.92423
RIO GRANDE DO SUL	f	4313656	Palmares do Sul - RS	281.38	273.5427	296.695	313.4393	347.2124	330.5194	340.9468	361.6144	351.6257	327.551	406.7435	467.044	425.0162	376.908	288.3536	209.3706	119.1174	58.54319	42.46448	5618.087670000002
RIO GRANDE DO SUL	f	4313706	Palmeira das Missões - RS	1043.976	1023.299	1030.172	1155.208	1255.851	1224.413	1196.115	1214.318	1159.166	1091.787	1136.925	1215.315	963.146	803.9443	600.2	424.6772	296.5448	164.8118	118.0482	17117.9173
RIO GRANDE DO SUL	f	4313805	Palmitinho - RS	171.4625	171.39	163.6093	205.7448	213.1246	246.0571	251.7759	231.3193	225.961	230.5236	259.5816	254.5339	213.4532	205.0216	145.6973	91.62933	71.76071	40.68707	23.57627	3416.90908
RIO GRANDE DO SUL	f	4313904	Panambi - RS	1489.271	1474.761	1265.521	1479.459	1697.152	1712.181	1821.504	1798.48	1655.889	1421.065	1369.145	1280.261	1153.288	959.3393	718.9041	455.4635	300.7337	156.0398	123.6191	22332.076499999996
RIO GRANDE DO SUL	f	4313953	Pantano Grande - RS	301.513	301.6614	307.2209	343.3576	343.2723	308.9837	252.564	337.7312	311.6446	300.8979	303.635	331.363	286.17	276.1929	185.0606	133.6746	90.05212	59.00057	31.29534	4805.290730000001
RIO GRANDE DO SUL	f	4314001	Paraí - RS	194.2516	200.78	208.9368	198.3445	239.6952	257.4498	261.2522	277.0694	261.5142	219.2364	266.2604	270.3173	257.551	193.6364	136.0447	88.3687	61.939	43.43365	31.32036	3667.40161
RIO GRANDE DO SUL	f	4314027	Paraíso do Sul - RS	193.9486	194.7486	200.2161	215.7224	220.6429	242.9459	242.4482	275.9742	258.9142	231.0659	263.0343	254.8801	243.3376	209.3037	164.7098	131.0829	89.07801	66.34965	39.33442	3737.73748
RIO GRANDE DO SUL	f	4314035	Pareci Novo - RS	84.49441	83.44449	84.12447	113.3585	125.2433	149.7535	148.2633	122.4965	131.298	114.2828	126.7762	136.4128	119.7364	91.50628	55.32213	57.6083	44.33899	21.20625	18.04173	1827.70835
RIO GRANDE DO SUL	f	4314050	Parobé - RS	2204.456	2087.845	1964.859	2139.796	2674.506	2623.82	2330.508	2313.134	2072.092	2109.605	2080.767	1886.209	1433.109	948.3382	655.0303	429.65	270.9089	159.7668	99.86778	30484.267979999997
RIO GRANDE DO SUL	f	4314068	Passa Sete - RS	176.3196	167.2229	145.4043	205.76	229.8726	230.9663	188.6415	181.9581	196.9191	163.6367	182.7993	154.6201	141.5647	112.2851	88.46487	58.99289	37.01886	22.46865	13.9959	2698.91147
RIO GRANDE DO SUL	f	4314076	Passo do Sobrado - RS	177.9671	178.6222	177.4015	212.4233	207.2139	249.7564	210.3977	221.6676	203.0824	200.9974	225.4189	226.4617	207.7319	172.864	126.8022	83.61446	72.90937	43.62651	25.23525	3224.19379
RIO GRANDE DO SUL	f	4314100	Passo Fundo - RS	6884.535	6813.474	6417.485	6861.866	7967.169	8419.772	8742.315	8457.715	7740.135	6468.125	6694.693	6680.821	5985.555	4736.915	3479.851	2403.852	1718.264	905.6708	665.0596	108043.27239999999
RIO GRANDE DO SUL	f	4314134	Paulo Bento - RS	38.09166	37.45143	35.71769	39.67024	46.45907	69.9444	41.38556	41.12922	53.4488	41.89028	65.83756	71.11656	63.45126	65.53035	48.26462	40.65699	29.00419	14.86975	10.04033	853.95996
RIO GRANDE DO SUL	f	4314159	Paverama - RS	245.2424	248.8336	255.1095	259.3963	286.5184	293.8771	250.7893	281.3741	288.7269	290.6586	265.4651	268.0311	270.2057	209.0041	189.3354	127.5478	86.37876	63.69463	34.28003	4214.46882
RIO GRANDE DO SUL	f	4314175	Pedras Altas - RS	325.3247	319.412	327.2349	379.3532	382.4545	415.0559	403.4722	421.7427	386.7219	389.2338	458.0079	485.5989	389.5546	313.5045	274.4422	198.9087	152.4345	92.64442	66.21875	6181.320270000001
RIO GRANDE DO SUL	f	4314209	Pedro Osório - RS	203.6704	203.3262	208.3991	280.8061	243.8187	242.7331	226.4046	239.9746	240.3429	267.1012	293.8494	282.4906	247.7846	239.0299	175.1991	142.2526	92.53047	50.35365	39.33426	3919.40148
RIO GRANDE DO SUL	f	4314308	Pejuçara - RS	86.01738	88.9478	96.24044	123.8307	110.3327	126.5312	120.9928	113.5284	138.7	128.1648	139.8054	158.9347	135.7845	99.96238	78.45389	55.67402	39.77476	27.49765	20.09977	1889.2732899999999
RIO GRANDE DO SUL	f	4314407	Pelotas - RS	77.98337	76.9792	62.60702	85.85936	109.2417	98.38224	82.2969	97.20366	98.82687	97.34847	60.38287	83.57291	70.97331	67.96905	69.82072	52.91271	32.9884	20.72624	17.55388	1363.62888
RIO GRANDE DO SUL	f	4314423	Picada Café - RS	131.4178	133.3166	118.1867	169.2953	196.5695	239.1286	226.5551	220.7833	180.217	200.5995	229.1837	224.8505	158.6565	114.9479	93.02952	76.27753	51.93252	32.67679	16.01629	2813.6406500000003
RIO GRANDE DO SUL	f	4314456	Pinhal - RS	67.22176	68.24412	65.54046	64.4435	72.33152	97.13531	86.088	83.46656	73.85107	93.86043	95.45986	103.8336	78.1786	60.85753	50.87652	41.02682	22.17794	14.58317	10.08377	1249.2605400000002
RIO GRANDE DO SUL	f	4314464	Pinhal da Serra - RS	54.99913	51.81571	48.22731	77.98781	76.02566	74.40117	60.77839	59.39314	78.36478	50.20459	63.1334	73.98018	78.91798	53.88457	29.17706	40.85984	17.0516	9.753409	10.78705	1009.742779
RIO GRANDE DO SUL	f	4314472	Pinhal Grande - RS	115.9687	112.1156	113.9442	139.0255	151.0498	135.5604	149.036	146.8015	130.505	139.9468	151.1891	144.0854	135.7572	101.8288	82.72546	58.54263	39.38269	31.85692	15.78133	2095.1030299999998
RIO GRANDE DO SUL	f	4314498	Pinheirinho do Vale - RS	148.0396	145.4835	129.0805	174.5628	180.2224	174.7535	175.1368	156.9168	153.2331	151.4442	155.8101	134.5525	150.6051	117.3941	84.54083	56.19853	34.99588	19.27377	16.18619	2358.4302
RIO GRANDE DO SUL	f	4314506	Pinheiro Machado - RS	236.4772	227.6796	199.1458	212.9863	232.4724	184.8496	197.2926	240.3381	194.2996	203.0785	189.9745	208.6485	187.8703	167.9809	136.3634	106.137	79.26593	43.37687	37.44535	3285.6824500000002
RIO GRANDE DO SUL	f	4314548	Pinto Bandeira - RS	59.82059	71.28592	66.12303	80.52326	83.25852	76.17166	93.83365	109.7718	100.0277	84.23815	104.1704	124.8695	117.8624	107.8074	67.55824	57.76064	34.66649	21.71405	14.78835	1476.25175
RIO GRANDE DO SUL	f	4314555	Pirapó - RS	47.65055	50.05615	58.35645	56.69035	67.01534	59.07111	62.6591	67.5048	60.90932	77.3539	132.0865	103.4267	108.0666	85.72943	64.59878	63.33097	30.30356	19.86746	13.92786	1228.60493
RIO GRANDE DO SUL	f	4314605	Piratini - RS	569.928	561.5054	571.9587	646.1822	700.3189	646.0387	577.3576	661.4661	581.0975	697.2171	743.1665	693.1219	614.4698	545.1269	467.7586	336.244	249.8672	145.4279	115.037	10123.29
RIO GRANDE DO SUL	f	4314704	Planalto - RS	262.6166	261.5568	252.6117	335.115	348.5189	347.7164	294.4163	340.4934	313.1398	314.3182	357.4199	351.8664	381.1767	280.0493	222.148	142.4551	119.2292	62.30794	48.3104	5035.466039999999
RIO GRANDE DO SUL	f	4314753	Poço das Antas - RS	49.94407	50.63624	52.94953	46.92693	66.24286	65.43747	59.02342	69.49582	50.44377	58.08734	65.90047	68.54155	63.10236	73.68434	53.82242	38.84928	32.8779	16.88599	15.97703	998.82879
RIO GRANDE DO SUL	f	4314779	Pontão - RS	117.8466	114.5569	107.9912	118.0736	138.513	138.2676	128.2517	143.3174	117.8198	124.5111	157.0485	142.4509	106.4465	95.29914	67.17127	42.19027	37.07457	16.35934	10.22307	1923.4124600000002
RIO GRANDE DO SUL	f	4314787	Ponte Preta - RS	93.07849	88.5486	82.9911	95.86974	146.9403	182.6906	115.2884	126.3255	105.9078	109.7126	148.6333	143.2208	137.6404	115.6418	102.0982	66.91463	40.60587	31.45524	19.70032	1953.2636900000002
RIO GRANDE DO SUL	f	4314803	Portão - RS	1348.966	1300.139	1213.439	1354.612	1425.101	1548.634	1474.059	1548.329	1356.287	1215.747	1239.966	1205.49	896.3847	762.0222	535.3179	325.6532	196.4675	106.8369	73.72256	19127.173959999993
RIO GRANDE DO SUL	f	4314902	Porto Alegre - RS	41735.3	41563.17	39926.74	45537.53	55436.95	56377.18	59548.78	63674.35	58350.5	49149.29	47627.99	51549.63	48736.64	41892.82	32959.72	23185.02	16680.53	10967.71	8658.814	793558.664
RIO GRANDE DO SUL	f	4315008	Porto Lucena - RS	68.63808	73.17106	94.056	102.1066	123.4498	127.5898	100.8234	109.5131	135.1778	161.4299	193.4324	227.5305	185.7097	203.9733	166.5985	130.2359	78.16679	40.42455	33.73383	2355.761010000001
RIO GRANDE DO SUL	f	4315057	Porto Mauá - RS	43.04751	45.42507	58.92569	67.92933	69.39153	70.44206	58.78276	58.15389	70.88702	79.36255	105.841	94.36801	87.73948	80.03013	56.75839	58.23242	37.60289	24.91285	12.05246	1179.8850400000001
RIO GRANDE DO SUL	f	4315073	Porto Vera Cruz - RS	24.28471	25.68119	30.52363	43.2708	37.71453	39.68179	27.53745	29.97945	55.15032	54.39934	76.29284	72.11583	76.59557	62.22936	54.87725	47.649	25.38003	12.76939	8.559517	804.6919970000001
RIO GRANDE DO SUL	f	4315107	Porto Xavier - RS	258.2255	259.0699	276.2048	313.4596	341.3322	351.1664	296.064	364.5077	345.5129	369.9163	344.0029	359.1494	362.0972	281.2239	209.6249	153.229	96.52534	60.3501	32.44566	5074.1077000000005
RIO GRANDE DO SUL	f	4315131	Pouso Novo - RS	46.33749	47.26291	40.2249	41.12638	52.23051	60.02477	63.74363	63.58157	56.58824	53.46489	47.91265	49.95512	58.11902	66.94085	52.05048	46.77306	24.06023	14.01938	9.330864	893.7469439999999
RIO GRANDE DO SUL	f	4315149	Presidente Lucena - RS	66.94358	65.07628	63.21214	76.63115	86.48047	87.934	109.1804	92.31902	98.98212	85.43465	80.52626	109.1133	77.2566	57.85641	38.78929	26.73515	25.29863	16.42829	13.38686	1277.5846000000001
RIO GRANDE DO SUL	f	4315156	Progresso - RS	44.77691	42.38585	43.35256	66.92762	92.44345	88.83218	82.8528	67.91623	78.98331	71.75924	83.14819	94.91094	101.5277	102.0072	78.95571	49.55381	37.80143	25.91748	20.60287	1274.6554799999997
RIO GRANDE DO SUL	f	4315172	Protásio Alves - RS	35.20082	36.93229	38.46241	38.96698	51.34279	48.36266	54.0969	50.6447	58.50855	53.81377	92.7774	63.54512	73.35685	58.07441	53.15616	29.8215	23.61027	15.19538	11.47456	887.34352
RIO GRANDE DO SUL	f	4315206	Putinga - RS	80.23122	82.37641	88.43334	96.99864	103.0002	130.2918	104.1077	129.1512	103.6439	114.9617	125.1169	146.7165	150.4466	148.1553	106.2592	71.52402	59.25172	31.5587	35.84942	1908.07447
RIO GRANDE DO SUL	f	4315305	Quaraí - RS	720.0298	697.2115	744.6764	825.8293	839.3141	789.2901	679.5472	660.7341	669.6527	751.903	718.1711	794.918	633.9421	517.7769	511.0496	394.5173	276.4261	156.0038	127.7743	11508.7674
RIO GRANDE DO SUL	f	4315313	Quatro Irmãos - RS	67.20291	61.25782	55.67757	87.05413	85.35504	82.47175	63.06371	65.61089	62.35693	53.85893	49.87694	64.20245	60.52274	44.32935	21.34781	23.71658	24.65356	9.722528	7.213061	989.494699
RIO GRANDE DO SUL	f	4315321	Quevedos - RS	79.0091	78.88585	75.85171	70.28078	87.63619	105.4474	93.82214	87.15861	94.83252	91.68212	85.53649	89.78795	85.87282	70.18525	49.41931	36.75118	19.92182	11.76896	6.191792	1320.0419920000002
RIO GRANDE DO SUL	f	4315354	Quinze de Novembro - RS	103.7712	107.3239	122.7819	91.95058	96.68985	122.1942	119.6275	120.5763	128.805	116.4931	122.691	127.0445	116.6667	124.3763	100.4023	65.36467	52.93576	30.09363	24.50245	1894.29084
RIO GRANDE DO SUL	f	4315404	Redentora - RS	618.2576	541.0234	467.6745	568.3832	484.2848	420.2003	372.4457	336.5267	295.1684	265.622	273.2973	256.0226	220.014	182.1579	124.8756	88.94406	73.10002	49.07362	42.98661	5680.058310000001
RIO GRANDE DO SUL	f	4315453	Relvado - RS	42.576	44.77185	51.2527	49.31632	48.15974	56.04169	56.01548	66.08051	51.25325	73.1814	67.27051	79.49317	86.01886	66.38168	63.13128	52.76052	42.98601	24.84578	22.49997	1044.03672
RIO GRANDE DO SUL	f	4315503	Restinga Seca - RS	395.2435	392.3046	404.1356	438.0872	562.9329	560.8906	512.8797	505.527	504.8615	478.6499	593.6602	608.4837	529.5608	434.5514	348.8983	255.4967	194.8377	105.367	80.31693	7906.685230000001
RIO GRANDE DO SUL	f	4315552	Rio dos Índios - RS	71.39818	71.05114	74.10226	78.53315	92.80555	96.68896	82.50059	91.12631	82.01576	97.23383	127.7544	135.0777	123.1853	96.12439	78.64585	51.11156	46.94578	22.45347	15.45782	1534.2120000000002
RIO GRANDE DO SUL	f	4315602	Rio Grande - RS	6847.267	6663.432	6328.949	7178.215	8294.528	8012.462	8054.078	8479.698	7412.335	6554.864	6524.034	6975.636	6368.108	5401.418	4022.583	2706.001	1861.108	1265.354	938.569	109888.63900000001
RIO GRANDE DO SUL	f	4315701	Rio Pardo - RS	1057.4	1037.642	1033.496	1272.925	1287.777	1339.373	1213.496	1375.608	1172.035	1252.198	1373.945	1341.774	1293.567	995.7993	810.4901	607.0211	430.0821	238.1744	185.9313	19318.7343
RIO GRANDE DO SUL	f	4315750	Riozinho - RS	134.6517	130.4398	138.9643	156.0735	190.311	165.9646	148.7923	165.3351	164.3414	134.1315	163.2921	153.0268	105.1972	112.945	87.26873	58.51205	32.95145	22.47045	16.79841	2281.4673900000003
RIO GRANDE DO SUL	f	4315800	Roca Sales - RS	872.7606	894.1699	842.1092	966.0936	1194.699	1322.274	1476.312	1547.341	1317.863	1161.694	1224.113	1205.213	1110.927	888.1615	602.0101	442.935	300.4323	183.685	130.9372	17683.7304
RIO GRANDE DO SUL	f	4315909	Rodeio Bonito - RS	149.8279	154.1545	153.3541	203.1526	171.7732	191.513	194.1977	199.7555	211.0603	195.7884	185.9038	229.747	191.4511	182.2343	116.578	78.56896	64.14998	30.10544	21.57631	2924.8920900000003
RIO GRANDE DO SUL	f	4315958	Rolador - RS	906.1157	913.9085	937.06	1104.318	1060.896	1091.889	1138.274	1147.867	1054.929	1117.376	1124.057	1232.956	1089.943	908.2108	698.3194	537.0344	341.6429	215.2799	178.5628	16798.639400000004
RIO GRANDE DO SUL	f	4316006	Rolante - RS	646.8566	639.4091	643.4718	706.2638	755.4938	837.1062	777.8395	721.0997	750.4001	705.1647	787.899	706.0945	542.7032	452.5348	391.1999	263.191	183.8767	102.5847	73.29977	10686.48887
RIO GRANDE DO SUL	f	4316105	Ronda Alta - RS	321.1742	323.5529	324.897	365.7578	381.614	393.5595	387.2369	382.232	319.1411	351.638	358.6305	345.9891	310.9442	271.9163	216.4252	152.5369	122.0746	49.49299	47.00652	5425.819709999998
RIO GRANDE DO SUL	f	4316204	Rondinha - RS	100.9536	107.2989	129.6945	121.7377	138.6846	142.9249	123.4384	139.7097	173.8331	202.6881	212.4029	203.2511	172.7189	168.7222	130.5928	118.2881	101.3477	51.2738	32.88963	2572.4506300000003
RIO GRANDE DO SUL	f	4316303	Roque Gonzales - RS	161.5491	162.6033	167.1372	197.2491	192.2362	227.2452	209.6233	212.9933	207.979	230.2961	271.8263	244.3553	242.1473	213.0531	187.6817	136.2765	79.0717	40.56583	26.17874	3410.0682700000007
RIO GRANDE DO SUL	f	4316402	Rosário do Sul - RS	1135.02	1113.112	1125.09	1424.822	1362.407	1383.079	1202.59	1272.447	1189.584	1246.1	1367.796	1455.466	1176.306	1053.169	858.8826	670.2223	459.2814	253.1736	180.1685	19928.7164
RIO GRANDE DO SUL	f	4316428	Sagrada Família - RS	73.27897	73.60246	69.73246	69.18095	84.85053	90.83671	69.19067	94.78018	80.29446	83.22284	96.13868	94.64604	86.91701	75.21988	47.23435	37.88747	26.25124	18.16731	7.718143	1279.150353
RIO GRANDE DO SUL	f	4316436	Saldanha Marinho - RS	51.85971	55.05125	66.7562	71.81738	77.22349	88.73884	72.53776	94.91828	90.85492	97.58262	123.6942	122.6724	97.58248	83.20341	79.56561	61.17006	37.41519	19.57719	12.80222	1405.02321
RIO GRANDE DO SUL	f	4316451	Salto do Jacuí - RS	430.3997	436.4478	429.65	484.9196	463.8262	499.2934	565.1845	583.3631	517.8827	470.9998	529.9664	549.035	526.111	428.2957	320.0386	216.7688	165.8383	96.05187	71.75972	7785.832189999999
RIO GRANDE DO SUL	f	4316477	Salvador das Missões - RS	40.03267	41.61306	38.75976	61.23138	62.03868	75.94648	78.30154	81.46955	81.87747	80.30743	123.5456	110.2287	89.34198	100.1863	67.85251	40.94977	41.57416	16.72301	13.49853	1245.4785799999997
RIO GRANDE DO SUL	f	4316501	Salvador do Sul - RS	51.42583	47.91531	48.53001	83.58202	116.3298	102.6027	57.8966	88.99979	80.29114	84.15118	79.54748	98.10174	71.20694	86.41817	64.32084	48.22383	34.16033	24.9445	16.1595	1284.8077099999998
RIO GRANDE DO SUL	f	4316600	Sananduva - RS	384.7417	389.7966	399.2768	421.1764	457.2167	514.0622	566.6072	577.0736	510.5839	513.0523	581.3784	610.4412	520.0358	527.8613	400.5617	271.888	173.3842	114.2397	72.43749	8005.81519
RIO GRANDE DO SUL	f	4316709	Santa Bárbara do Sul - RS	175.8763	177.1723	179.5305	240.3652	270.4719	278.4227	261.9767	271.3587	266.6488	311.4321	352.8036	372.9485	280.4517	225.3084	174.5145	130.8903	85.7329	48.346	32.42929	4136.6803899999995
RIO GRANDE DO SUL	f	4316733	Santa Cecília do Sul - RS	620.8673	618.9011	582.7046	661.4801	780.0442	982.1249	1089.805	1039.676	773.7568	692.3905	807.4256	787.232	646.0351	479.443	370.7873	252.7868	170.5785	99.77202	67.03436	11522.84518
RIO GRANDE DO SUL	f	4316758	Santa Clara do Sul - RS	178.749	188.1601	180.2003	158.8537	195.9099	226.6909	238.4118	274.4888	245.087	223.7931	188.4308	213.0019	187.7316	164.1582	124.9678	84.99651	65.79376	42.80944	33.48655	3215.72116
RIO GRANDE DO SUL	f	4316808	Santa Cruz do Sul - RS	3663.548	3617.264	3374.011	4067.315	4909.111	5076.631	5261.656	5599.711	4812.51	4472.189	4716.232	4528.343	4089.807	3336.206	2439.9	1738.365	1183.376	761.1623	529.1322	68176.4695
RIO GRANDE DO SUL	f	4316907	Santa Maria - RS	8589.696	8609.42	8181.768	9337.906	11079.71	11526.85	11439.96	11352.85	9853.191	9122.954	9459.942	9851.563	8905.236	7160.537	5471.132	3941.828	2802.607	1665.51	1242.179	149594.83900000004
RIO GRANDE DO SUL	f	4316956	Santa Maria do Herval - RS	132.28	137.7353	138.9373	155.796	185.8466	220.6641	223.1339	234.376	240.2309	233.0262	235.4567	209.7226	208.9082	158.0292	135.3453	77.32346	58.92241	33.15288	26.18393	3045.0709800000004
RIO GRANDE DO SUL	f	4316972	Santa Margarida do Sul - RS	1891.094	1885.718	1818.132	2165.042	2221.98	2260.94	1974.727	2044.151	2141.101	2015.078	2127.338	2128.4	1874.151	1538.446	1256.013	909.6779	641.6712	362.8655	270.5889	31527.1145
RIO GRANDE DO SUL	f	4317004	Santana da Boa Vista - RS	193.1556	197.3387	224.1842	261.5273	218.5123	252.4102	210.2584	209.1206	237.8339	288.4364	321.6674	255.5068	254.9113	245.3613	207.2674	161.4537	101.5426	64.831	44.92595	3950.2450500000004
RIO GRANDE DO SUL	f	4317103	Sant'Ana do Livramento - RS	2280.387	2236.921	2352.735	2622.242	2786.117	2596.808	2182.661	2414.357	2511.993	2559.781	2768.577	2822.954	2522.202	2075.635	1736.603	1342.853	965.8673	568.3683	434.8168	39781.87840000001
RIO GRANDE DO SUL	f	4317202	Santa Rosa - RS	2055.012	2052.523	2000.094	2221.139	2637.45	2817.355	2862.518	2791.007	2730.034	2591.382	2582.196	2514.289	2140.266	1798.966	1361.351	946.9463	612.8952	348.417	233.6421	37297.4826
RIO GRANDE DO SUL	f	4317251	Santa Tereza - RS	27.36276	28.23565	33.5548	39.76615	34.76125	39.96271	49.90015	46.63657	45.95648	41.88481	61.23892	59.69673	54.18427	60.26956	45.5496	34.92539	43.72059	22.6691	13.88701	784.1624999999999
RIO GRANDE DO SUL	f	4317301	Santa Vitória do Palmar - RS	845.3271	831.7745	813.5733	981.1577	984.1139	1006.641	903.3407	1022.801	991.3969	977.8088	1011.123	1061.403	903.2788	737.4104	612.8491	417.7106	319.0749	203.2944	159.3372	14783.4163
RIO GRANDE DO SUL	f	4317400	Santiago - RS	100.4574	96.35369	99.83904	114.0642	125.72	96.67982	93.12179	100.2343	98.95268	93.71894	114.1611	119.8977	85.89569	73.0076	60.49215	35.44249	16.06967	10.92955	8.216015	1543.253825
RIO GRANDE DO SUL	f	4317509	Santo Ângelo - RS	2250.028	2259.486	2317.633	2585.238	2790.416	2854.136	2756.433	2721.177	2742.148	2701.911	2781.309	2693.189	2337.201	1967.912	1546.928	1064.072	735.5657	454.2253	341.6274	39900.63539999999
RIO GRANDE DO SUL	f	4317558	Santo Antônio do Palma - RS	46.92298	47.06782	51.33109	64.44121	60.84071	87.05221	69.61853	63.47645	66.96334	68.38114	68.75336	71.00241	62.79349	59.51124	48.60445	30.38169	29.08375	16.6876	9.759058	1022.672528
RIO GRANDE DO SUL	f	4317608	Santo Antônio da Patrulha - RS	1206.962	1199.141	1195.021	1389.167	1477.951	1477.372	1394.217	1521.911	1439.382	1430.551	1553.483	1541.316	1242.636	1044.31	867.9569	617.897	445.8532	223.6877	194.3493	21463.1641
RIO GRANDE DO SUL	f	4317707	Santo Antônio das Missões - RS	290.955	298.9323	314.7331	323.6559	330.9096	327.8611	276.1866	278.2979	332.6317	368.991	357.5924	410.5845	332.1211	308.6901	249.6941	180.6786	143.4197	65.95625	54.89932	5246.79027
RIO GRANDE DO SUL	f	4317756	Santo Antônio do Planalto - RS	52.23039	51.92512	56.51859	53.24023	69.11201	60.89988	69.16714	66.29364	67.46765	61.23547	82.7645	80.76009	63.58449	57.52948	49.31562	30.42967	32.60461	8.679429	8.623486	1022.3814949999999
RIO GRANDE DO SUL	f	4317806	Santo Augusto - RS	389.47	396.9507	401.7807	412.619	425.6616	484.7888	446.8911	499.0929	508.1726	496.1838	490.522	512.0771	443.2197	406.5248	312.6323	222.8451	140.0929	82.43665	53.64675	7125.6084999999985
RIO GRANDE DO SUL	f	4317905	Santo Cristo - RS	305.3717	315.4285	356.3165	341.1856	429.4344	438.8535	436.3691	465.5296	458.8575	480.8133	569.685	558.9804	554.9108	446.7765	321.1223	268.484	159.1042	93.62991	57.29009	7058.1429
RIO GRANDE DO SUL	f	4317954	Santo Expedito do Sul - RS	50.46182	51.55583	63.86553	72.27032	48.87451	66.04531	68.23122	58.1198	59.08121	80.71874	97.7354	90.97007	95.47283	81.95852	72.04919	47.21973	34.59417	8.704655	8.929507	1156.8583620000002
RIO GRANDE DO SUL	f	4318002	São Borja - RS	1734.83	1710.132	1732.123	2000.061	2162.601	2192.628	2043.144	2063.961	2120.845	2058.513	2039.73	2042.513	1822.261	1447.694	1183.87	861.6853	623.7495	329.9662	250.9279	30421.234899999996
RIO GRANDE DO SUL	f	4318051	São Domingos do Sul - RS	68.62066	69.5481	70.3179	77.5244	84.66931	106.2729	100.5564	88.08989	78.31553	84.24103	114.5132	116.9389	95.60818	115.7285	81.00265	47.35501	24.49162	20.99081	18.36002	1463.14501
RIO GRANDE DO SUL	f	4318101	São Francisco de Assis - RS	429.3452	439.5824	486.389	529.2612	546.7151	587.3256	523.3267	599.0626	572.339	599.0198	727.9423	683.9814	643.4411	583.319	440.821	322.9667	224.8877	128.8267	99.86955	9168.42205
RIO GRANDE DO SUL	f	4318200	São Francisco de Paula - RS	782.1973	742.0331	744.2015	801.5286	772.2198	747.2359	689.6117	688.0777	665.12	643.2421	671.931	706.2414	604.4628	468.4603	403.4542	270.2156	173.0661	104.6007	67.73861	10745.638410000001
RIO GRANDE DO SUL	f	4318309	São Gabriel - RS	63.9661	64.42125	64.64015	71.08488	71.70568	85.96729	69.35107	57.86226	67.3057	89.3863	80.113	69.73662	80.16279	44.91171	47.98441	28.76759	25.50576	10.03558	7.285248	1100.1933879999997
RIO GRANDE DO SUL	f	4318408	São Jerônimo - RS	813.6833	807.3086	774.2353	821.3187	853.2076	833.4474	819.9564	934.1871	825.6359	764.0601	777.3899	816.6119	671.2069	585.0134	417.5726	291.6506	200.9637	117.7074	77.11693	12202.273729999999
RIO GRANDE DO SUL	f	4318424	São João da Urtiga - RS	89.84264	91.83864	94.29494	109.4801	130.6402	144.8867	114.6076	141.3502	140.5289	138.3294	199.654	179.8582	174.5237	153.248	122.2767	104.1352	45.23237	34.65309	26.47771	2235.8582900000006
RIO GRANDE DO SUL	f	4318432	São João do Polêsine - RS	51.28171	51.41488	53.09123	65.72633	80.22395	100.3304	85.18949	93.72195	68.6969	68.62171	87.76397	105.5208	80.46554	83.27282	58.99201	57.81396	45.28427	27.52877	33.2819	1298.2225899999999
RIO GRANDE DO SUL	f	4318440	São Jorge - RS	67.82691	69.49055	72.93716	76.25087	83.22611	89.78975	96.34722	98.13093	91.3198	79.72741	98.6459	107.8999	95.9279	96.07729	63.11406	47.25597	31.7484	13.51976	15.11139	1394.3472799999997
RIO GRANDE DO SUL	f	4318457	São José das Missões - RS	64.04134	64.13202	78.51346	75.48928	79.00284	82.14547	55.12965	89.12415	67.86339	88.38021	102.3219	93.47076	103.8157	89.25473	60.4173	37.47896	29.77558	10.86562	12.91983	1284.1421900000003
RIO GRANDE DO SUL	f	4318465	São José do Herval - RS	57.34254	57.06088	50.67475	74.82943	74.17351	64.55096	54.34579	58.2896	63.45068	88.15042	70.12751	68.82301	60.07137	64.69935	30.4703	44.77894	20.57693	9.582475	7.061372	1019.0598170000001
RIO GRANDE DO SUL	f	4318481	São José do Hortêncio - RS	145.0576	146.5535	127.9815	131.1569	156.8132	168.0529	182.1504	174.7396	145.1794	173.4913	174.0442	145.1468	133.9442	105.9255	71.2465	45.57894	41.11703	23.3444	17.10825	2308.6321199999998
RIO GRANDE DO SUL	f	4318499	São José do Inhacorá - RS	44.42601	46.93659	43.84218	41.24314	50.90168	76.3569	69.90802	58.40947	73.43686	63.67162	62.78759	85.87541	74.41578	83.43469	69.36485	45.54131	25.66387	17.27949	11.42602	1044.92148
RIO GRANDE DO SUL	f	4318507	São José do Norte - RS	818.5229	790.2206	805.404	895.945	1016.362	997.8226	871.9814	914.4085	796.5479	915.2338	942.1146	910.6933	756.4746	620.9014	488.9202	360.0657	251.4701	155.2211	94.17577	13402.485470000001
RIO GRANDE DO SUL	f	4318606	São José do Ouro - RS	152.8849	153.7026	164.4749	206.6283	215.9621	229.2877	196.5372	224.0594	221.0886	259.8156	266.723	268.4594	251.2174	201.2178	171.3208	103.1414	88.50811	57.85318	25.16175	3458.0441400000004
RIO GRANDE DO SUL	f	4318614	São José do Sul - RS	57.08274	55.44633	58.23601	52.78865	79.31576	74.8145	85.26591	70.37192	64.02964	69.12419	55.68324	69.36487	87.78938	72.32825	41.41205	42.59771	26.64505	15.07064	13.47762	1090.8444599999998
RIO GRANDE DO SUL	f	4318622	São José dos Ausentes - RS	119.2815	108.6522	114.5779	124.7951	139.6646	142.2951	118.2971	113.7656	109.3446	107.4609	124.2716	116.5956	78.33331	65.07869	48.68255	36.18748	23.61794	14.98459	6.105582	1711.991942
RIO GRANDE DO SUL	f	4318705	São Leopoldo - RS	8080.705	7850.988	7399.1	8136.025	9386.712	9570.478	9534.043	9677.995	8788.607	7840.294	7761.583	7896.889	6517.765	5037.41	3746.066	2435.891	1581.2	884.2466	638.6988	122764.6964
RIO GRANDE DO SUL	f	4318804	São Lourenço do Sul - RS	1129.954	1140.872	1121.612	1156.68	1416.799	1474.683	1374.541	1584.806	1487.068	1341.061	1509.289	1562.863	1364.936	1233.207	1009.19	667.2854	476.2664	312.2028	231.023	21594.3386
RIO GRANDE DO SUL	f	4318903	São Luiz Gonzaga - RS	53.45632	53.35619	59.33144	62.61129	69.2893	73.09092	50.55372	69.21358	55.66906	74.11644	83.15966	92.4255	87.92821	82.80746	70.25516	43.96773	30.99583	16.47551	12.49447	1141.1977900000002
RIO GRANDE DO SUL	f	4319000	São Marcos - RS	553.4495	558.6618	567.3883	670.5429	747.6725	865.5593	810.9599	783.5242	737.0379	739.293	837.2664	811.0897	644.3318	500.7551	398.3434	290.0402	181.8151	122.7324	79.20115	10899.664550000001
RIO GRANDE DO SUL	f	4319109	São Martinho - RS	106.6082	112.2288	126.503	140.9053	152.5054	160.3512	150.0151	170.03	180.5477	173.968	208.4909	252.8936	223.4309	181.9762	155.9061	113.6988	79.64414	35.54249	33.29806	2758.5438900000004
RIO GRANDE DO SUL	f	4319125	São Martinho da Serra - RS	82.81365	81.68412	65.96142	97.28755	112.4178	109.1885	72.56077	114.209	91.52738	113.4801	95.64653	93.16144	117.567	104.8101	78.05015	65.21919	41.1046	22.76029	16.60431	1576.0538999999999
RIO GRANDE DO SUL	f	4319158	São Miguel das Missões - RS	1276.229	1289.667	1350.298	1460.412	1681.18	1695.68	1654.435	1723.655	1743.918	1687.927	1852.923	1822.638	1617.541	1369.13	1138.676	877.2016	575.0146	340.4554	244.276	25401.2566
RIO GRANDE DO SUL	f	4319208	São Nicolau - RS	127.5676	125.6281	134.4713	172.128	155.3257	165.3156	124.8572	157.3997	167.6753	191.8668	178.4848	211.4208	171.2688	156.0581	145.6993	88.59447	62.53287	39.05858	26.33974	2601.6927600000004
RIO GRANDE DO SUL	f	4319307	São Paulo das Missões - RS	117.5102	124.4542	143.2868	144.1328	145.2744	163.3441	131.5179	159.0651	193.9795	191.9224	228.4378	239.7363	263.2683	223.9505	162.0023	94.4861	72.81451	47.92546	33.81554	2880.92421
RIO GRANDE DO SUL	f	4319356	São Pedro da Serra - RS	107.1021	102.9367	96.40911	114.5434	145.2873	152.9801	155.7754	158.3077	128.6125	124.0853	121.7245	117.0003	85.37115	59.41142	59.76146	37.14507	26.73168	16.61248	16.07477	1825.8724399999996
RIO GRANDE DO SUL	f	4319364	São Pedro das Missões - RS	51.81885	49.66347	45.59929	79.85725	63.23279	62.85163	58.28527	67.41219	56.99309	56.55035	47.861	62.95551	58.20712	53.53778	40.67746	26.01626	16.43818	10.81577	5.080189	913.8534490000001
RIO GRANDE DO SUL	f	4319372	São Pedro do Butiá - RS	65.5019	66.01321	68.61313	73.18577	83.4947	106.9423	89.64637	99.75168	79.03003	91.5813	99.5687	118.1958	113.3225	83.7983	66.43872	47.43906	33.80735	22.0113	14.78454	1423.12666
RIO GRANDE DO SUL	f	4319406	São Pedro do Sul - RS	382.9598	396.0245	426.3206	476.312	496.416	467.9069	487.612	486.9824	522.1526	570.0532	581.0335	615.4711	525.784	507.0991	393.1875	294.9647	228.1313	140.0208	101.3129	8099.7449000000015
RIO GRANDE DO SUL	f	4319505	São Sebastião do Caí - RS	757.3311	742.8546	715.1206	837.1715	928.441	948.8899	969.0448	898.5402	824.2566	743.9002	900.4347	875.1026	725.7602	601.9158	409.9527	304.027	191.4179	109.5059	66.39666	12550.063960000003
RIO GRANDE DO SUL	f	4319604	São Sepé - RS	589.2585	583.0114	610.0753	713.7656	782.9807	786.4286	699.3053	725.322	716.9685	709.9431	840.4555	938.5046	807.0262	693.2542	524.9117	402.7326	278.1353	173.4702	129.8587	11705.408
RIO GRANDE DO SUL	f	4319703	São Valentim - RS	63.4779	64.99588	77.7913	89.83596	98.46535	100.2106	94.85178	104.9858	77.04111	113.3419	110.4369	129.0377	132.8685	120.6521	104.9377	61.09062	52.82248	36.99146	24.38142	1658.21646
RIO GRANDE DO SUL	f	4319711	São Valentim do Sul - RS	40.63361	42.15734	34.89888	51.2423	45.03733	66.94669	61.45424	86.0334	52.82967	59.75321	74.85747	75.5214	93.5595	77.75572	64.94723	41.23184	30.22522	20.47076	19.44781	1039.0036200000002
RIO GRANDE DO SUL	f	4319737	São Valério do Sul - RS	107.9163	101.2485	100.7264	117.7875	104.3666	95.93034	87.2088	81.1526	86.14241	75.26037	66.05861	75.2095	61.43429	65.63956	50.2627	33.42301	18.57791	9.112804	6.735116	1344.19332
RIO GRANDE DO SUL	f	4319752	São Vendelino - RS	45.22544	46.79248	51.5304	43.11673	66.11384	97.44996	67.4543	74.66062	86.50357	69.63118	89.63726	71.93863	49.47203	43.80704	40.5727	28.33279	23.6938	11.85307	11.66614	1019.45198
RIO GRANDE DO SUL	f	4319802	São Vicente do Sul - RS	239.0684	231.0594	221.2154	278.7015	345.5196	301.6123	281.896	277.5619	272.0109	278.2877	327.3062	298.2448	275.4224	222.7285	158.7637	107.7174	75.26361	60.08087	48.35413	4300.81471
RIO GRANDE DO SUL	f	4319901	Sapiranga - RS	2814.697	2690.321	2569.137	3051.947	3474.857	3386.202	3196.699	3192.207	2946.045	3026.841	2888.947	2617.567	1953.038	1385.387	1042.272	745.7048	478.5363	240.232	149.6451	41850.28220000001
RIO GRANDE DO SUL	f	4320008	Sapucaia do Sul - RS	4793.573	4660.772	4504.48	5150.571	5667.422	5429.899	5522.117	5736.837	5211.115	4599.193	4511.259	4304.096	3878.449	3171.778	2332.406	1454.526	886.4975	427.5348	275.2853	72517.8106
RIO GRANDE DO SUL	f	4320107	Sarandi - RS	783.2317	784.1159	747.6418	846.4937	894.7034	1052.333	939.17	956.39	898.7652	806.5861	830.6848	821.3012	647.0897	569.427	392.2844	288.9314	221.5443	104.521	88.65124	12673.86584
RIO GRANDE DO SUL	f	4320206	Seberi - RS	320.9144	319.6013	315.2451	353.4003	390.9931	346.1566	358.9813	360.053	338.5973	334.0553	362.424	404.6822	365.78	298.2157	245.4741	169.7258	114.0852	70.58555	47.94153	5516.91178
RIO GRANDE DO SUL	f	4320230	Sede Nova - RS	77.878	79.42124	61.99397	102.3439	90.8654	91.33352	62.36307	89.48982	110.909	96.96023	88.67491	108.3772	107.6368	89.83982	69.88931	43.24266	31.20133	14.43985	17.47553	1434.3355599999998
RIO GRANDE DO SUL	f	4320263	Segredo - RS	242.0731	235.1439	217.6801	269.4286	272.8024	280.2952	225.5974	244.6331	249.8441	250.499	197.8259	230.7099	184.791	171.8264	150.0386	85.79011	72.425	33.43842	18.08336	3632.9255899999994
RIO GRANDE DO SUL	f	4320305	Selbach - RS	110.056	109.6486	121.2909	148.6998	156.8477	145.5825	171.1747	174.2723	134.4237	167.1377	199.8105	226.7918	177.0676	133.001	99.31531	84.43233	59.90193	44.90406	28.26189	2492.6203200000004
RIO GRANDE DO SUL	f	4320321	Senador Salgado Filho - RS	67.59372	69.54822	71.69105	68.37833	76.50141	94.99704	87.0507	96.17354	87.93403	91.38212	108.0748	109.9371	109.2435	84.70338	57.43451	42.56217	29.77738	19.92242	13.94305	1386.8484700000001
RIO GRANDE DO SUL	f	4320354	Sentinela do Sul - RS	155.5784	151.7939	142.8299	214.6139	181.2868	201.282	161.3938	171.5396	168.5012	177.7897	176.5088	176.507	176.9886	101.2371	109.5912	79.89824	59.89892	31.59564	21.23474	2660.0694399999998
RIO GRANDE DO SUL	f	4320404	Serafina Corrêa - RS	587.8943	583.6028	512.4917	608.2301	686.1026	725.2004	740.0748	720.3614	587.6131	587.0195	543.7161	580.0721	438.3235	351.4515	290.926	218.9604	129.1249	72.2732	48.5574	9011.9958
RIO GRANDE DO SUL	f	4320453	Sério - RS	36.55968	38.85082	45.24736	58.20267	52.98114	60.86628	48.16069	57.82943	69.65117	66.94437	75.36402	86.15496	68.51063	65.59509	53.74155	43.34192	33.06209	22.83441	10.0524	993.9506799999999
RIO GRANDE DO SUL	f	4320503	Sertão - RS	112.7273	114.751	135.3297	163.5319	169.5948	171.6942	169.8618	213.8409	183.8715	164.8478	233.0051	254.6761	218.1261	204.5043	159.4577	107.5007	79.18446	42.55729	36.19598	2935.25863
RIO GRANDE DO SUL	f	4320552	Sertão Santana - RS	201.4407	196.6547	204.4251	244.0539	231.5403	246.7129	218.2226	216.7729	218.2177	198.1941	206.5992	181.0651	167.8725	135.4658	119.8782	90.2891	71.49102	44.16571	28.07835	3221.1398799999997
RIO GRANDE DO SUL	f	4320578	Sete de Setembro - RS	43.55674	45.78305	49.08268	54.39433	48.87595	58.52973	58.43837	55.82161	63.11445	71.67169	78.00566	79.5474	83.13919	63.46104	48.73933	42.33338	29.63968	16.74154	11.65828	1002.5341000000001
RIO GRANDE DO SUL	f	4320602	Severiano de Almeida - RS	73.33703	75.32312	73.13904	101.9733	94.77506	127.6868	91.79541	142.8265	97.60896	135.8579	150.1974	135.4112	120.051	113.9924	96.62795	57.63824	47.45767	26.86931	20.59245	1783.16074
RIO GRANDE DO SUL	f	4320651	Silveira Martins - RS	59.33754	58.94766	65.28193	68.62379	73.8494	72.28848	80.60968	75.33763	65.09908	65.9107	74.38167	90.49121	68.34839	67.17053	64.74825	61.62255	39.21707	24.76722	21.83209	1197.86487
RIO GRANDE DO SUL	f	4320677	Sinimbu - RS	279.2465	283.8004	250.8038	281.6187	338.0993	347.836	314.5122	343.2661	328.4793	333.1594	319.3392	306.5696	279.4658	267.6051	223.3354	175.6725	120.6368	69.99365	55.79742	4919.237169999999
RIO GRANDE DO SUL	f	4320701	Sobradinho - RS	94.90824	91.29342	99.08697	93.83163	106.5504	95.33749	66.08079	103.963	79.9653	96.10867	89.68689	85.18575	56.68123	46.66098	51.19968	38.2098	28.45375	17.38647	6.824742	1347.415202
RIO GRANDE DO SUL	f	4320800	Soledade - RS	923.3836	906.1227	870.1576	1008.074	1092.16	1139.851	1044.267	1131.079	1085.257	954.1035	1068.291	1045.85	942.8573	780.8229	570.5435	449.6302	267.3147	169.3325	114.5688	15563.666299999997
RIO GRANDE DO SUL	f	4320859	Tabaí - RS	167.0675	163.8599	160.3437	158.7219	169.9752	171.5639	148.0199	162.7799	146.9441	158.2859	153.7636	132.54	125.8362	96.64032	91.1917	55.7518	38.99793	19.30964	15.06882	2336.66191
RIO GRANDE DO SUL	f	4320909	Tapejara - RS	160.2106	152.0945	153.834	132.766	177.8456	177.4235	175.8473	143.0242	119.7866	145.0926	126.5924	146.4863	128.7949	107.0887	64.24532	49.89214	39.84826	18.04388	12.78248	2231.6992800000003
RIO GRANDE DO SUL	f	4321006	Tapera - RS	301.0198	301.2124	299.0767	342.6849	340.4985	360.2382	366.3324	369.2459	361.5856	328.2223	408.8208	371.3237	327.1831	299.325	212.085	159.391	124.5265	68.80225	53.306	5394.880049999999
RIO GRANDE DO SUL	f	4321105	Tapes - RS	490.4664	466.87	477.5012	623.4507	621.388	536.9424	542.3097	552.5592	563.0305	549.3006	588.0256	622.9468	528.4646	418.7718	365.7499	291.0895	194.6568	98.6754	75.50912	8607.70822
RIO GRANDE DO SUL	f	4321204	Taquara - RS	1770.742	1732.285	1713.136	1871.195	2141.066	1995.418	1954.275	2087.548	2107.924	1912.019	1992.062	2010.341	1622.13	1264.053	1077.45	738.2333	487.8596	297.4355	212.7779	28987.9503
RIO GRANDE DO SUL	f	4321303	Taquari - RS	795.9004	786.8407	789.3323	929.2883	941.9901	971.126	881.3125	968.3002	903.3313	900.5424	981.6857	981.3298	835.7928	669.3897	529.4091	378.5899	268.0266	150.6941	107.3654	13770.2473
RIO GRANDE DO SUL	f	4321329	Taquaruçu do Sul - RS	80.22014	82.04767	82.3354	80.75924	100.6793	100.533	91.73953	115.2101	94.30345	92.29796	79.82422	104.6294	103.0002	77.07725	75.7506	49.92497	32.9122	20.32856	13.41034	1476.98353
RIO GRANDE DO SUL	f	4321352	Tavares - RS	122.4612	120.3201	145.1949	159.3224	160.9627	158.8307	140.4142	150.1404	138.1155	157.7869	209.7231	193.5895	175.3363	181.0381	125.4603	95.89858	64.97558	35.30843	25.16318	2560.04207
RIO GRANDE DO SUL	f	4321402	Tenente Portela - RS	421.4793	403.5326	414.5428	554.1268	476.2516	456.6399	442.8724	448.5242	391.2979	396.8211	405.99	438.6151	396.9073	400.9395	275.2558	188.8579	143.7125	89.12225	64.97145	6810.4604
RIO GRANDE DO SUL	f	4321436	Terra de Areia - RS	61.79512	58.52871	61.49585	97.49432	94.82125	79.87156	71.34125	92.24609	69.11708	91.65944	88.04745	110.946	72.92871	75.73462	57.37726	47.92165	27.72267	18.78501	12.24496	1290.0790000000002
RIO GRANDE DO SUL	f	4321451	Teutônia - RS	84.9181	86.04025	77.95542	104.5772	98.94726	111.8845	112.7884	130.9343	102.3432	105.864	114.1991	94.64784	120.0808	96.81325	106.9453	82.27038	50.45736	31.68115	28.18709	1741.5348999999999
RIO GRANDE DO SUL	f	4321469	Tio Hugo - RS	79.66561	81.35615	72.69595	76.45536	90.45857	98.58386	86.0043	96.81447	104.4835	97.72765	132.138	97.67873	104.191	90.23162	76.7586	50.18024	41.62337	23.24758	17.25958	1517.55414
RIO GRANDE DO SUL	f	4321477	Tiradentes do Sul - RS	144.177	143.3841	151.4598	161.0612	168.5333	154.1307	143.1213	159.4783	180.5509	173.8547	196.4223	218.8641	240.3849	242.6167	175.8333	112.0226	85.19307	34.8663	28.89943	2914.8539999999994
RIO GRANDE DO SUL	f	4321493	Toropi - RS	57.27712	60.53913	63.47958	71.08353	71.32372	77.46866	90.60351	82.92484	94.55097	100.1249	94.02666	86.75141	99.27552	94.38252	71.8726	58.7616	39.5071	19.20952	16.19112	1349.35401
RIO GRANDE DO SUL	f	4321501	Torres - RS	1083.761	1089.664	1081.712	1244.651	1344.15	1368.58	1371.996	1405.191	1435.315	1269.463	1425.711	1493.124	1311.041	1090.428	797.054	514.9419	328.6265	176.3693	111.814	19943.592699999997
RIO GRANDE DO SUL	f	4321600	Tramandaí - RS	1991.458	1915.036	1725.185	2011.46	2080.263	1965.914	1755.194	2002.134	1758.307	1635.737	1844.026	1912.178	1881.389	1397.188	1045.029	698.2627	436.3708	206.0905	126.8554	28388.077400000002
RIO GRANDE DO SUL	f	4321626	Travesseiro - RS	37.2151	37.94719	47.09367	67.13964	52.09333	63.65776	60.83335	70.98568	46.78483	77.67649	88.07755	83.79004	80.45669	83.08842	69.18264	56.63486	38.74497	21.89666	16.64545	1099.94432
RIO GRANDE DO SUL	f	4321634	Três Arroios - RS	41.52272	44.34667	49.87208	67.54535	48.26019	86.32776	65.54487	76.77999	79.01873	97.89153	112.1989	130.1748	95.72104	95.64237	90.583	56.86948	38.11938	37.25738	18.10142	1331.7776600000002
RIO GRANDE DO SUL	f	4321667	Três Cachoeiras - RS	283.5287	290.2081	295.3182	350.53	359.9655	352.1147	403.1789	396.8282	352.5807	353.3222	410.3978	408.452	343.3376	254.6755	173.7984	133.3762	96.73515	57.15414	33.75349	5349.25548
RIO GRANDE DO SUL	f	4321709	Três Coroas - RS	1075.871	1061.477	960.0978	1078.633	1206.811	1189.45	1205.299	1189.167	1082.89	1024.05	929.4262	785.9809	648.2587	542.1768	379.7597	249.7425	163.8967	85.45747	63.69072	14922.135489999999
RIO GRANDE DO SUL	f	4321808	Três de Maio - RS	596.6237	620.6402	613.6515	625.4357	732.6812	877.5849	873.5072	820.0103	795.3745	863.5588	852.1872	889.6632	774.1006	720.8805	554.4623	422.0865	302.2323	176.6135	127.8039	12239.097999999996
RIO GRANDE DO SUL	f	4321832	Três Forquilhas - RS	73.6106	74.85113	74.8082	81.96888	84.20995	81.5178	74.77136	80.36572	91.85313	99.53325	105.3248	97.93734	78.8192	78.43787	63.82319	55.40593	36.07195	19.56406	9.236328	1362.1106879999995
RIO GRANDE DO SUL	f	4321857	Três Palmeiras - RS	134.5488	136.3169	137.7179	136.8873	132.3799	146.997	137.5177	142.8693	112.2336	130.782	109.0305	157.0021	136.6363	133.1568	115.1134	70.73396	44.38346	30.87462	20.14889	2165.33043
RIO GRANDE DO SUL	f	4321907	Três Passos - RS	534.2898	541.5229	562.9983	648.642	724.7113	786.3316	780.15	827.9383	820.0032	773.2931	839.2093	885.1295	846.4794	726.5684	592.5829	431.1027	280.7094	178.4059	115.3357	11895.403699999999
RIO GRANDE DO SUL	f	4321956	Trindade do Sul - RS	175.2507	174.2021	178.9166	171.0704	203.9592	169.1755	189.1623	192.6397	188.126	182.5169	195.9873	208.3742	192.0326	157.4068	124.892	76.85401	72.40564	35.90475	22.56901	2911.4457100000004
RIO GRANDE DO SUL	f	4322004	Triunfo - RS	1127.617	1084.226	1009.526	1095.885	1202.798	1175.173	1090.842	1102.868	975.7377	911.8233	947.7313	948.7688	774.5106	597.3607	472.2268	288.9813	224.1577	122.2594	89.27117	15241.763769999998
RIO GRANDE DO SUL	f	4322103	Tucunduva - RS	115.4751	120.7722	135.8417	160.1706	151.0718	198.9626	184.0753	179.1867	194.1221	192.719	192.5476	260.1921	213.031	190.2278	166.7023	117.7447	94.62855	48.72551	33.30415	2949.5008100000005
RIO GRANDE DO SUL	f	4322152	Tunas - RS	154.9009	150.2432	138.3856	152.7551	170.6292	176.9934	156.9397	160.949	161.3973	135.8204	129.115	134.7956	120.5111	97.42563	68.65542	59.66961	40.14602	16.5205	11.0058	2236.85848
RIO GRANDE DO SUL	f	4322186	Tupanci do Sul - RS	28.32649	27.52479	29.61065	46.64852	52.98057	45.70157	36.43272	29.37961	40.6458	55.62191	67.9596	64.238	49.45289	39.13064	27.83978	37.49053	20.03722	9.215472	6.820939	715.0577010000001
RIO GRANDE DO SUL	f	4322202	Tupanciretã - RS	846.4796	819.3961	793.3896	906.9365	866.3774	861.4353	871.0007	862.5042	827.9836	767.9006	787.2905	798.3794	689.0945	530.8282	385.037	300.9617	202.1794	120.9713	85.55615	12323.701749999998
RIO GRANDE DO SUL	f	4322251	Tupandi - RS	148.8328	144.9684	129.6482	149.7469	186.375	200.278	208.7585	174.3924	162.0271	156.8346	138.6983	138.2628	105.8066	90.50573	53.18149	45.47023	28.1221	16.5154	12.08272	2290.5072699999996
RIO GRANDE DO SUL	f	4322301	Tuparendi - RS	129.7942	139.2712	153.8175	170.4012	224.2025	226.2082	227.3095	231.3943	265.318	282.0224	343.0357	369.4598	312.0652	277.664	252.2271	202.8434	123.4838	80.07546	55.26717	4065.8606300000006
RIO GRANDE DO SUL	f	4322327	Turuçu - RS	104.3833	104.6652	91.76168	120.5854	112.6989	104.959	125.5525	114.4892	134.8271	122.1864	104.6058	104.4168	114.1316	93.20648	92.28607	46.36299	30.67891	22.33	17.50082	1761.6281500000002
RIO GRANDE DO SUL	f	4322343	Ubiretama - RS	30.45699	32.91115	37.90683	53.85837	60.65624	54.4646	47.36919	51.98131	72.1309	75.61592	99.5588	86.49724	80.10072	77.75222	60.67315	42.72347	25.80181	15.97847	8.206968	1014.644348
RIO GRANDE DO SUL	f	4322350	União da Serra - RS	23.04918	24.07179	32.24769	26.51787	28.627	30.15428	31.64072	28.47109	19.82012	36.32735	46.14682	45.21965	61.23817	57.82433	44.02166	29.72062	20.7279	14.49946	12.77687	613.1025700000001
RIO GRANDE DO SUL	f	4322376	Unistalda - RS	61.84082	59.72892	67.79523	66.72149	92.57834	78.69349	62.7306	77.27202	70.68911	76.47135	85.98168	96.63691	75.14732	66.25737	48.70435	43.40223	27.04286	16.25378	8.904732	1182.852602
RIO GRANDE DO SUL	f	4322400	Uruguaiana - RS	4757.944	4527.242	4481.714	5099.33	5191.915	4773.605	4365.202	4534.194	4283.934	3938.224	4045.162	3901.577	3284.638	2558.519	1945.448	1339.325	950.2106	510.6054	384.338	64873.127
RIO GRANDE DO SUL	f	4322509	Vacaria - RS	2291.092	2229.509	2166.512	2481.003	2352.644	2440.252	2223.782	2436.369	2255.704	2076.096	2173.216	2077.218	1792.635	1521.204	1114.708	824.7244	557.3616	316.4254	207.5086	33537.964
RIO GRANDE DO SUL	f	4322525	Vale Verde - RS	97.97246	96.66812	86.99786	103.1816	118.5583	128.6869	98.95113	112.4173	96.46848	120.9394	111.2551	110.2278	95.06579	86.98621	85.14855	56.45281	38.68615	22.56619	17.62621	1684.85636
RIO GRANDE DO SUL	f	4322533	Vale do Sol - RS	316.0964	309.4356	315.2407	407.3928	450.1545	455.0244	400.9704	406.3118	365.4726	412.9981	369.895	334.5708	305.7643	303.1506	229.6971	165.3267	115.2181	59.4119	53.3536	5775.4854000000005
RIO GRANDE DO SUL	f	4322541	Vale Real - RS	177.8831	175.016	158.8892	187.1256	217.3232	257.3534	242.7669	265.207	205.5801	194.9899	183.9893	185.889	149.388	104.6226	99.18061	58.4294	38.88504	20.58421	16.67916	2939.7817200000004
RIO GRANDE DO SUL	f	4322558	Vanini - RS	45.85396	45.41005	42.50729	54.56099	69.24004	74.3619	98.36164	62.83579	64.16111	67.10684	71.50919	83.11241	55.78874	57.96807	53.10736	30.58585	20.67588	11.79691	8.476374	1017.4203939999999
RIO GRANDE DO SUL	f	4322608	Venâncio Aires - RS	1871.822	1867.778	1856.094	2123.97	2550.397	2661.251	2690.851	2667.937	2581.262	2528.037	2647.401	2492.491	2172.114	1789.415	1325.618	930.8514	693.0409	406.9846	279.4908	36136.805700000004
RIO GRANDE DO SUL	f	4322707	Vera Cruz - RS	780.0606	758.663	787.5778	861.0612	1008.29	998.3499	992.3312	1030.296	940.9043	991.6238	972.7522	887.1699	743.1	645.0812	521.4964	363.8264	235.1015	136.4322	90.9544	13745.072000000004
RIO GRANDE DO SUL	f	4322806	Veranópolis - RS	639.2109	656.2629	656.9061	705.1052	851.1127	979.0068	1074.072	1103.771	1034.727	881.3971	959.2842	944.4125	812.4572	662.9807	503.7521	357.5012	260.1229	153.5489	129.9924	13365.6238
RIO GRANDE DO SUL	f	4322855	Vespasiano Correa - RS	35.89758	38.25149	38.32887	43.46489	43.4751	52.08872	40.9954	44.06395	57.67274	51.04242	73.85407	65.50584	73.52224	51.48524	66.85501	45.23563	30.55731	26.13185	15.47593	893.90428
RIO GRANDE DO SUL	f	4322905	Viadutos - RS	84.68698	88.44304	95.66242	123.4219	124.8022	156.3935	129.7586	147.5118	152.4213	170.3339	179.783	210.1336	179.4569	199.4601	106.2438	90.05671	73.6706	62.90623	40.72337	2415.8699500000002
RIO GRANDE DO SUL	f	4323002	Viamão - RS	8878.072	8448.324	8082.481	9453.374	10512.55	9853.897	9204.213	9480.719	9177.663	8308.863	8040.509	7966.523	6938.362	5664.371	4270.328	2703.066	1793.197	1058.406	671.3362	130506.25420000001
RIO GRANDE DO SUL	f	4323101	Vicente Dutra - RS	153.7978	151.1104	146.7111	159.7553	139.563	152.6404	150.655	186.451	156.2331	146.5092	161.3579	160.5139	146.3574	140.1317	112.7466	72.28257	49.91862	30.16697	22.19024	2439.0921999999996
RIO GRANDE DO SUL	f	4323200	Victor Graeff - RS	84.49534	83.94252	77.74428	99.39197	101.9715	82.29609	108.6868	119.5362	98.51301	83.90758	124.3076	104.5162	112.7157	72.1853	62.9593	62.12791	32.07047	17.43569	13.45588	1542.2593400000003
RIO GRANDE DO SUL	f	4323309	Vila Flores - RS	64.87698	68.10004	72.93822	82.77216	97.60717	117.1836	105.5417	118.5561	104.285	105.7529	112.1616	135.0536	119.1478	94.42154	80.69084	47.14613	46.14096	22.21592	17.27802	1611.87028
RIO GRANDE DO SUL	f	4323358	Vila Lângaro - RS	39.10196	39.79931	41.67508	46.93656	68.46829	71.47154	43.07848	49.74995	66.86298	71.85218	95.15928	84.74718	62.2564	59.33396	60.45122	43.46979	20.85639	13.42601	9.508148	988.204708
RIO GRANDE DO SUL	f	4323408	Vila Maria - RS	81.52859	83.51479	94.02795	116.4706	115.7052	148.293	151.1374	139.7551	120.4915	143.1689	172.5932	166.8675	147.8429	123.8579	113.8739	64.92833	37.99645	37.80841	25.6075	2085.46912
RIO GRANDE DO SUL	f	4323457	Vila Nova do Sul - RS	105.3636	104.4945	117.8583	136.6566	141.2778	134.4554	130.888	135.1612	120.5922	144.6844	162.2228	158.5605	122.1456	137.2341	92.52264	75.36322	48.66106	29.79739	22.15957	2120.09888
RIO GRANDE DO SUL	f	4323507	Vista Alegre - RS	78.77075	79.36927	77.48882	76.43921	100.5175	103.4997	82.63904	93.78665	96.45982	76.27424	94.86654	100.9704	105.1502	91.40474	51.83857	44.48955	27.49687	14.86642	17.93875	1414.26704
RIO GRANDE DO SUL	f	4323606	Vista Alegre do Prata - RS	30.46181	32.33731	38.54007	30.66571	35.94321	41.03508	40.29149	40.18869	49.64397	46.79891	54.87565	60.35754	49.44413	61.63306	45.6838	28.22622	20.64717	18.14196	9.263006	734.1787860000001
RIO GRANDE DO SUL	f	4323705	Vista Gaúcha - RS	60.70969	61.94225	62.4698	77.92033	79.60338	97.06594	96.4045	92.37167	92.43246	100.3569	100.6475	124.6227	99.12554	77.44707	58.2792	39.30329	32.26918	16.64345	12.91306	1382.52791
RIO GRANDE DO SUL	f	4323754	Vitória das Missões - RS	70.8689	73.78587	78.27374	90.91907	94.38924	83.22303	70.20844	78.72748	99.78896	121.3469	103.9207	131.3933	138.9207	113.2843	102.4347	57.81301	36.3048	23.3354	15.95302	1584.89156
RIO GRANDE DO SUL	f	4323770	Westfalia - RS	77.32222	76.615	72.84359	101.9627	112.7247	115.6558	117.6922	132.1139	95.52034	94.72045	119.6894	107.5544	93.97631	98.8094	70.6769	68.14314	37.84302	25.12643	12.18682	1631.17672
RIO GRANDE DO SUL	f	4323804	Xangri-lá - RS	707.7963	656.4803	567.9527	656.5645	726.2267	673.7851	657.3801	614.8628	589.0741	515.6328	499.5867	431.7199	382.2738	333.1953	211.0163	145.4939	91.57447	44.94206	30.48161	8536.03944
RIO GRANDE DO SUL	m	4300034	Aceguá - RS	3934.887	3860.787	3841.222	4488.833	4609.925	4534.273	4253.908	4270.897	3800.253	3567.968	3554.165	3606.341	3021.544	2381.06	1827.973	1170.447	759.9575	374.2345	203.1707	58061.84569999999
RIO GRANDE DO SUL	m	4300059	Água Santa - RS	43.24989	41.29335	37.95319	62.74613	84.44735	102.0522	55.00086	55.0769	44.01392	72.36687	69.39556	73.15598	58.77747	48.63495	44.93859	23.66261	19.84004	6.181819	2.729655	945.517334
RIO GRANDE DO SUL	m	4300109	Agudo - RS	431.1677	432.0516	392.3351	518.1399	591.1708	582.1193	593.5229	618.8839	565.5734	583.8097	635.0858	604.1168	502.4109	408.9642	313.3074	193.2082	130.666	65.18085	31.24571	8192.960159999999
RIO GRANDE DO SUL	m	4300208	Ajuricaba - RS	176.5932	177.5516	196.4193	192.2053	215.0741	224.2357	215.3031	214.0697	209.9838	258.9418	276.1058	291.4528	207.3051	185.5549	134.3098	100.1343	74.79314	39.94849	16.65964	3406.6415700000002
RIO GRANDE DO SUL	m	4300307	Alecrim - RS	115.4001	122.8801	138.6083	144.6992	149.71	151.2571	129.1745	141.0988	193.111	206.6602	236.3397	301.5141	258.3492	220.077	215.5772	134.8652	76.2482	33.94089	20.18241	2989.6932000000006
RIO GRANDE DO SUL	m	4300406	Alegrete - RS	2130.832	2141.384	2125.788	2461.172	2737.796	2587.709	2305.178	2284.004	2185.901	2247.419	2465.043	2523.888	2099.401	1812.035	1355.166	937.3486	595.6884	286.146	157.5962	35439.495200000005
RIO GRANDE DO SUL	m	4300455	Alegria - RS	71.5461	72.88125	80.10543	106.2643	81.80679	97.93932	68.59631	95.34456	119.7159	128.5642	150.7274	177.9607	175.7003	136.4426	106.2996	83.03999	44.62185	20.03607	10.15663	1827.7493000000002
RIO GRANDE DO SUL	m	4300471	Almirante Tamandaré do Sul - RS	1892.655	1850.325	1816.614	2082.667	2222.487	2259.612	2272.022	2356.452	2124.18	1799.678	1831.78	1745.768	1633.731	1254.316	945.8444	601.209	370.9389	188.8637	95.7661	29344.9091
RIO GRANDE DO SUL	m	4300505	Alpestre - RS	157.9119	169.2124	189.8714	223.3076	212.3048	191.4945	203.8933	211.8916	225.4392	236.5865	268.5498	305.5338	263.43	225.0022	163.4152	124.2361	64.6065	31.10682	14.13568	3481.9292999999993
RIO GRANDE DO SUL	m	4300554	Alto Alegre - RS	40.86466	42.06214	43.71269	58.77233	51.81897	52.65863	52.16859	57.03025	44.39028	60.56086	81.26906	73.41043	66.5309	57.25854	46.41249	27.08862	13.18379	7.829656	6.073206	883.0960920000001
RIO GRANDE DO SUL	m	4300570	Alto Feliz - RS	62.46966	63.96656	64.88077	100.1282	103.5447	134.4985	100.4393	95.54573	122.6102	101.4837	134.9175	132.3858	104.9859	55.42823	46.49153	39.77322	32.69763	14.78233	7.404303	1518.4337629999998
RIO GRANDE DO SUL	m	4300604	Alvorada - RS	8561.495	8042.595	7455.534	8595.126	9505.831	8691.261	7676.09	7542.616	6858.723	6085.36	5855.836	5251.567	4306.333	3181.203	2154.094	1231.665	669.74	287.0027	110.7688	102062.84049999998
RIO GRANDE DO SUL	m	4300638	Amaral Ferrador - RS	275.8391	271.582	267.4129	289.1689	265.0793	248.2657	245.8104	212.2786	247.9613	249.5324	239.7942	229.774	198.9124	158.5207	114.6632	63.73707	43.68308	21.27259	10.29017	3653.5780099999997
RIO GRANDE DO SUL	m	4300646	Ametista do Sul - RS	252.7763	237.8959	227.6948	247.9445	290.5702	251.7401	259.6853	250.5599	259.5058	270.6163	272.3746	253.4682	222.7393	155.8535	114.6735	64.86513	42.80914	20.04108	11.31454	3707.12809
RIO GRANDE DO SUL	m	4300661	André da Rocha - RS	36.28651	34.3653	32.65283	42.66365	43.03561	43.54325	43.06914	41.51008	35.67862	37.33638	46.65671	52.37243	46.86293	35.05763	23.34361	15.47602	11.00517	6.979557	3.779163	631.6745900000001
RIO GRANDE DO SUL	m	4300703	Anta Gorda - RS	123.5972	127.7145	137.6801	143.373	168.2602	206.6769	195.5225	206.7218	193.2898	192.5389	218.1225	262.0231	228.9021	186.1874	139.9317	94.93688	67.3455	26.50312	12.33554	2931.6627399999998
RIO GRANDE DO SUL	m	4300802	Antônio Prado - RS	282.6016	287.0947	318.9765	393.4417	478.2571	476.7581	461.2811	448.2552	383.7233	379.5679	509.732	556.1455	435.8987	332.7897	265.1314	160.2871	99.65683	53.9214	23.92297	6347.4428
RIO GRANDE DO SUL	m	4300851	Arambaré - RS	91.11313	91.39724	98.69235	113.8014	129.4922	122.6552	85.3289	106.3301	103.4529	115.9241	130.4326	116.5712	138.5779	101.8424	89.65942	63.74881	36.08624	16.96844	7.15385	1759.2283800000002
RIO GRANDE DO SUL	m	4300877	Araricá - RS	210.5474	193.4303	174.7333	198.7041	241.3129	231.5898	214.1574	228.5885	203.8278	187.872	193.2548	177.5915	119.8836	104.233	76.14431	49.1498	29.89874	13.01679	5.476645	2853.412685000001
RIO GRANDE DO SUL	m	4300901	Aratiba - RS	102.8474	107.1057	130.3847	174.1802	192.1669	225.1544	192.5325	216.5095	175.6777	204.4908	259.7344	248.775	269.9809	196.0972	162.9429	111.7285	56.40392	29.05315	15.0978	3070.863570000001
RIO GRANDE DO SUL	m	4301008	Arroio do Meio - RS	539.4659	547.4724	554.8859	612.0243	735.2886	811.5295	895.6214	828.1726	715.3236	664.0127	726.2671	772.5646	652.8525	481.3989	347.4915	212.2933	118.853	65.20924	33.18729	10313.91433
RIO GRANDE DO SUL	m	4301057	Arroio do Sal - RS	319.5922	312.1171	316.7269	337.3809	359.9693	346.4111	296.3475	298.0854	252.0855	241.5415	308.8936	346.3424	304.5439	262.9115	198.3791	129.4148	82.94204	36.15269	11.07547	4760.9129
RIO GRANDE DO SUL	m	4301073	Arroio do Padre - RS	10356.56	10229.07	9912.088	11358.37	12987.25	12573.65	12339.56	12411.12	10834.62	9760.418	9823.598	9744.476	8711.801	7029.642	5348.241	3265.741	1987.314	1044.904	540.7824	160259.20540000004
RIO GRANDE DO SUL	m	4301107	Arroio dos Ratos - RS	463.7571	452.699	420.167	468.1865	534.7361	474.7919	466.2931	500.8666	488.4199	438.6918	439.6152	464.165	398.1492	301.6781	255.7166	144.3606	94.57405	49.31672	22.20035	6878.384819999999
RIO GRANDE DO SUL	m	4301206	Arroio do Tigre - RS	422.002	408.374	437.3802	452.6401	481.5017	500.5852	521.7921	501.5867	472.7673	432.7005	440.8555	444.8888	384.9093	316.911	206.4381	111.7725	68.80428	34.34983	19.56193	6659.821040000001
RIO GRANDE DO SUL	m	4301305	Arroio Grande - RS	577.7982	563.8536	559.8031	643.9343	682.3518	630.8042	540.9231	631.9519	570.7576	548.6298	597.5896	600.6283	505.3632	464.3355	346.8801	227.145	144.6221	69.59639	41.93041	8948.898200000003
RIO GRANDE DO SUL	m	4301404	Arvorezinha - RS	292.1318	292.8008	285.453	355.8634	376.1525	411.8927	359.8104	380.3949	341.8613	336.0166	326.4208	348.7261	325.1813	275.4014	206.7242	117.6006	68.7081	38.8108	19.47965	5159.43035
RIO GRANDE DO SUL	m	4301503	Augusto Pestana - RS	56.63047	54.95246	54.57604	74.06174	84.57635	88.91471	74.53163	67.43373	77.80888	91.11542	82.35488	97.18578	90.2654	74.63033	53.35057	30.99222	26.18203	13.32111	6.406429	1199.290179
RIO GRANDE DO SUL	m	4301552	Áurea - RS	76.1123	76.66754	78.53762	95.90071	93.57851	111.2126	105.2528	105.4536	120.3257	143.5537	129.3415	162.8207	122.5051	93.45511	92.72435	46.37205	26.52241	20.81883	7.935183	1709.0903130000002
RIO GRANDE DO SUL	m	4301602	Bagé - RS	161.3669	151.5264	132.7062	170.9736	200.0251	175.0165	144.5371	160.1468	150.8037	174.4469	163.908	147.3856	134.5879	109.6989	89.13126	40.87707	42.47154	18.66831	8.047981	2376.325761
RIO GRANDE DO SUL	m	4301636	Balneário Pinhal - RS	481.5034	460.1563	402.064	536.9077	516.3832	430.0612	330.3643	349.9404	313.0594	338.0899	404.1262	429.9954	478.6763	454.2169	336.1139	222.5214	109.4627	45.94175	16.85568	6656.44003
RIO GRANDE DO SUL	m	4301651	Barão - RS	156.1268	153.0079	131.3691	188.5393	215.0264	247.8949	263.5613	250.4887	221.323	218.0204	236.9309	207.1827	187.804	128.9393	113.8212	67.84763	33.34895	25.19237	10.99319	3057.4180400000005
RIO GRANDE DO SUL	m	4301701	Barão de Cotegipe - RS	59.94918	56.38752	56.55545	59.9244	92.49684	78.58843	90.24655	55.71746	70.11374	76.93727	89.00917	86.64642	86.26737	68.53225	55.2872	37.48898	28.8002	12.46341	5.938193	1167.3500330000002
RIO GRANDE DO SUL	m	4301750	Barão do Triunfo - RS	281.472	272.4776	273.2543	303.7696	303.5019	314.5876	295.7225	266.8452	245.3756	283.0876	263.1991	260.1461	215.9338	178.6514	128.5511	76.32589	35.26056	17.28979	7.719866	4023.1715059999997
RIO GRANDE DO SUL	m	4301800	Barracão - RS	147.6405	144.201	146.0049	165.0064	172.1427	172.1861	191.6979	188.8641	166.8971	162.7732	195.9271	185.8039	177.5569	147.6369	102.7186	70.92887	44.22945	26.00438	12.51254	2620.73254
RIO GRANDE DO SUL	m	4301859	Barra do Guarita - RS	120.3373	116.7668	110.4466	112.2493	111.2773	120.3284	120.8869	111.1107	95.27048	105.1474	112.22	103.8347	81.86675	72.55027	58.41414	32.75266	25.34138	10.45242	6.029804	1627.2833040000003
RIO GRANDE DO SUL	m	4301875	Barra do Quaraí - RS	186.7948	174.2111	190.0265	170.5553	176.7659	165.5336	147.2185	170.9401	151.4258	141.519	137.9217	114.151	126.1895	89.33685	55.02163	37.93858	17.88791	9.583854	5.162092	2268.1837160000005
RIO GRANDE DO SUL	m	4301909	Barra do Ribeiro - RS	433.8275	427.7664	454.5448	507.2238	518.0961	511.7212	466.2603	425.5273	430.2406	386.8955	466.2293	417.3831	352.0679	309.5341	238.2681	152.7499	91.32204	43.91651	24.32776	6657.902209999999
RIO GRANDE DO SUL	m	4301925	Barra do Rio Azul - RS	34.32423	36.24517	35.00496	45.44426	57.6975	56.47911	55.47444	69.55633	60.50915	60.32365	63.86663	90.99047	80.52196	80.36717	47.66423	32.19356	18.40514	7.387642	5.208409	937.664011
RIO GRANDE DO SUL	m	4301958	Barra Funda - RS	61.74746	63.42333	70.81458	65.0636	102.394	89.5278	77.62305	95.00644	69.32387	74.54661	96.12212	98.30902	75.40786	66.1922	49.23474	31.62134	16.10653	6.535703	4.141682	1213.141935
RIO GRANDE DO SUL	m	4302006	Barros Cassal - RS	414.1354	405.9032	423.0966	418.6542	448.029	378.5777	307.318	355.1088	378.6792	360.4135	350.5301	404.2548	330.4382	285.5768	197.9876	125.6518	67.07614	36.16626	20.60418	5708.20148
RIO GRANDE DO SUL	m	4302055	Benjamin Constant do Sul - RS	80.91144	75.08346	71.38146	106.8376	113.3133	98.37735	60.01126	65.51689	59.4121	54.80481	70.70535	90.21024	57.04257	38.8041	36.10807	23.51603	12.64532	6.526846	4.276498	1125.4846939999998
RIO GRANDE DO SUL	m	4302105	Bento Gonçalves - RS	3518.602	3486.268	3242.046	3742.59	4691.945	5074.699	5605.25	5601.031	4631.704	3859.139	3877.28	3869.332	3144.232	2408.859	1731.593	1035.801	582.7748	301.7217	145.8335	60550.701
RIO GRANDE DO SUL	m	4302154	Boa Vista das Missões - RS	66.36111	63.58119	67.57836	83.50287	88.78969	81.89974	61.74493	70.92073	55.32504	60.20282	79.72496	68.89498	71.68492	50.16959	35.8004	16.7134	14.31251	9.970916	3.496616	1050.674772
RIO GRANDE DO SUL	m	4302204	Boa Vista do Buricá - RS	142.1703	149.7313	168.7606	190.3498	228.4497	227.3684	222.5801	215.7044	195.3533	223.9926	273.3031	268.4868	226.7222	176.1183	132.01	94.01232	50.3728	25.66442	10.3905	3221.5409400000003
RIO GRANDE DO SUL	m	4302220	Boa Vista do Cadeado - RS	52.64977	52.4382	59.4489	69.18925	54.30692	73.22388	57.87162	63.78866	56.24738	62.9354	75.80392	83.3021	74.17849	68.62559	52.54223	43.96571	19.04148	13.76515	10.06629	1043.39094
RIO GRANDE DO SUL	m	4302238	Boa Vista do Incra - RS	115.2628	111.5162	113.0504	145.2	172.7138	176.9577	135.0338	133.0449	154.6803	160.6262	165.6456	181.4135	126.9078	107.2275	80.02585	62.70519	29.75231	15.98534	7.435787	2195.184977
RIO GRANDE DO SUL	m	4302253	Boa Vista do Sul - RS	41.1563	44.74448	58.27669	77.88975	66.76863	95.35706	100.1197	87.9389	98.71013	88.10979	128.2667	135.176	115.7934	85.75544	87.86011	47.70346	23.05214	15.22037	7.404581	1405.303631
RIO GRANDE DO SUL	m	4302303	Bom Jesus - RS	414.7124	400.7629	358.4712	445.9559	440.5001	383.6149	356.212	394.7654	367.5995	327.0995	339.1667	346.2665	282.7111	285.9896	216.7124	155.914	96.23643	47.28055	23.26136	5683.23244
RIO GRANDE DO SUL	m	4302352	Bom Princípio - RS	421.1446	409.1207	377.0216	519.4188	596.4367	665.9992	659.0321	639.2484	513.8108	470.1681	493.908	483.4819	366.8956	282.3567	175.5769	102.7399	61.2142	31.35552	16.38288	7285.3126
RIO GRANDE DO SUL	m	4302378	Bom Progresso - RS	52.80775	51.00133	48.61283	62.50898	83.60119	76.4011	63.25171	64.66899	50.55599	77.70126	70.70389	88.02192	78.77272	69.34325	38.61216	32.21687	15.05873	9.61063	6.479066	1039.930366
RIO GRANDE DO SUL	m	4302402	Bom Retiro do Sul - RS	377.7004	381.1261	379.0135	414.6047	460.5255	484.1007	442.6181	483.559	355.4315	406.6331	388.531	392.9802	365.4141	261.6282	190.0979	122.5863	70.47188	32.07431	16.72474	6025.8212300000005
RIO GRANDE DO SUL	m	4302451	Boqueirão do Leão - RS	297.7618	289.3204	257.7493	297.347	303.1707	319.2862	285.7791	309.5792	279.7047	267.8683	261.4128	250.208	210.1947	175.2024	119.7519	70.51829	42.41552	25.19418	9.552833	4072.017323000001
RIO GRANDE DO SUL	m	4302501	Bossoroca - RS	174.2417	176.8554	197.2819	214.0385	191.1282	178.7064	162.0285	182.3827	207.9614	210.9524	223.362	253.5853	238.0958	235.0629	168.0314	112.8287	52.2726	26.09024	14.04115	3218.94719
RIO GRANDE DO SUL	m	4302584	Bozano - RS	2216.674	2227.357	2215.203	2511.278	2744.725	2818.248	2816.419	2997.156	2796.432	2545.596	2494.043	2454.635	2167.263	1795.417	1296.581	841.8352	549.2276	278.8553	146.7352	37913.68030000001
RIO GRANDE DO SUL	m	4302600	Braga - RS	112.2844	111.5295	110.6827	140.5656	111.9598	133.0839	106.5737	99.15598	109.5835	120.44	112.0737	121.1063	111.6825	93.24176	76.97663	52.16018	28.96409	15.27533	10.22044	1777.56001
RIO GRANDE DO SUL	m	4302659	Brochier - RS	122.4235	121.5591	130.769	139.4228	159.8736	189.0613	167.965	184.4716	159.4368	155.3442	174.9545	181.5555	187.0328	140.2068	99.3836	71.23824	47.54395	27.93721	15.44298	2475.6224800000005
RIO GRANDE DO SUL	m	4302709	Butiá - RS	746.0023	729.1134	721.0172	768.7044	844.9906	772.1904	726.6924	765.2439	638.0747	580.4043	638.9871	681.3562	598.2988	465.7977	285.0586	200.108	113.9462	61.0839	30.76708	10367.83718
RIO GRANDE DO SUL	m	4302808	Caçapava do Sul - RS	903.3901	909.1859	931.0178	1087.432	1062.104	1123.772	1012.329	1043.226	980.823	1007.871	1081.303	1216.034	1100.318	946.7353	681.0951	453.7687	286.924	128.6855	78.32154	16034.33594
RIO GRANDE DO SUL	m	4302907	Cacequi - RS	397.4642	399.5997	438.246	450.0802	437.9553	446.8511	400.787	418.8288	397.824	381.5322	441.0353	475.7465	421.0962	322.7855	227.6494	174.325	99.8594	56.49135	25.51708	6413.67423
RIO GRANDE DO SUL	m	4303004	Cachoeira do Sul - RS	2349.86	2388.326	2490.645	2853.078	2728.01	2600.796	2497.227	2742.88	2583.558	2325.914	2643.192	2776.013	2440.285	2037.884	1507.243	1019.457	635.9565	325.5846	171.9634	39117.872500000005
RIO GRANDE DO SUL	m	4303103	Cachoeirinha - RS	4354.184	4221.921	4005.365	4552.322	5310.915	5181.761	5261.524	5334.809	4725.803	4038.858	3914.634	3669.482	3122.073	2218.145	1506.629	933.9948	563.5288	248.2529	102.5722	63266.77369999999
RIO GRANDE DO SUL	m	4303202	Cacique Doble - RS	161.845	162.0371	161.112	177.1325	163.22	205.1817	155.6206	157.8228	122.9454	161.5497	185.8169	169.2842	150.4868	113.8644	99.06924	64.5278	42.93972	15.62274	8.776243	2478.854842999999
RIO GRANDE DO SUL	m	4303301	Caibaté - RS	104.5582	112.8032	135.8718	153.695	171.8448	147.8277	143.7876	152.6454	136.9203	144.8029	187.1095	202.5709	171.6384	143.5126	99.55204	74.80248	46.94455	23.61633	11.9148	2366.4184999999998
RIO GRANDE DO SUL	m	4303400	Caiçara - RS	108.7165	109.0483	114.9175	155.4513	161.2105	164.2201	170.4274	145.0049	138.2165	154.8173	181.7966	200.895	183.6849	168.0462	118.8421	63.19588	37.07107	15.60198	9.885782	2401.0498119999997
RIO GRANDE DO SUL	m	4303509	Camaquã - RS	2000.992	1940.541	1943.446	2332.105	2471.6	2450.797	2406.882	2526.126	2277.355	2224.038	2172.597	2116.08	1730.17	1358.628	1013.452	663.4996	380.9164	204.625	107.386	32321.235999999997
RIO GRANDE DO SUL	m	4303558	Camargo - RS	63.43493	63.608	58.65932	91.86343	82.08387	100.3334	86.31611	97.21028	81.24015	68.44666	108.1744	110.7573	77.0372	67.32692	52.32722	33.87576	27.85731	10.48761	7.215396	1288.2552659999997
RIO GRANDE DO SUL	m	4303608	Cambará do Sul - RS	220.4161	215.3584	213.8188	283.2293	235.7209	241.7112	220.2121	219.8119	223.6437	232.7732	221.9499	218.2825	176.2898	143.3292	117.7408	72.04194	44.28	16.50588	9.626895	3326.7425150000004
RIO GRANDE DO SUL	m	4303673	Campestre da Serra - RS	92.88516	93.34615	105.7615	113.821	122.2293	111.378	68.47169	104.8835	104.8727	127.1434	125.1175	144.7514	105.4271	90.42867	77.21014	49.49964	21.75347	13.89287	7.002788	1679.875978
RIO GRANDE DO SUL	m	4303707	Campina das Missões - RS	97.17783	103.3607	117.4192	135.2237	154.6382	152.8478	157.662	152.9663	191.4967	171.3999	220.7867	252.629	233.363	235.7034	157.1931	101.0914	53.51644	26.37338	12.0975	2726.946249999999
RIO GRANDE DO SUL	m	4303806	Campinas do Sul - RS	109.837	112.0149	113.0722	155.1344	145.8353	179.6513	160.9994	170.7784	154.1774	145.5461	197.4894	205.8798	189.1523	153.4747	119.2906	82.97766	48.64795	24.43022	11.24766	2479.63669
RIO GRANDE DO SUL	m	4303905	Campo Bom - RS	2114.157	2096.52	2043.823	2304.088	2683.478	2817.566	2667.007	2800.399	2414.914	2198.096	2283.676	2082.384	1685.784	1197.449	763.3082	401.8832	240.2251	117.7213	54.013	32966.491799999996
RIO GRANDE DO SUL	m	4304002	Campo Novo - RS	123.448	123.8471	132.5485	153.7752	173.4339	158.8838	130.8501	169.3907	145.1626	160.5262	159.2168	176.4553	164.4103	136.0091	106.7604	64.98494	46.74614	21.15225	9.481971	2357.083301
RIO GRANDE DO SUL	m	4304101	Campos Borges - RS	80.02844	82.11465	71.92565	118.1611	109.1121	106.0744	104.1442	114.4981	121.5731	112.4273	104.1824	120.1971	106.0658	98.99941	82.28344	61.65051	30.22277	15.69932	9.846267	1649.2060569999996
RIO GRANDE DO SUL	m	4304200	Candelária - RS	953.0608	927.4597	888.9764	1061.232	1118.942	1128.777	1055.601	1117.931	1088.908	1085.894	1087.663	1000.355	826.1129	707.091	554.9533	330.0301	213.229	98.79019	61.2923	15306.298689999998
RIO GRANDE DO SUL	m	4304309	Cândido Godói - RS	136.2797	144.3906	175.1693	166.1974	160.7479	224.035	181.0611	187.2753	203.9757	226.73	258.798	268.822	265.6699	197.8539	143.3387	90.04496	55.70507	26.54505	14.90752	3127.5471000000002
RIO GRANDE DO SUL	m	4304358	Candiota - RS	388.8801	372.9777	344.7272	407.9108	406.6163	387.7238	364.8665	358.1478	333.1559	274.8157	310.1711	307.2361	265.0724	187.953	110.2539	62.63787	34.44956	13.08352	7.182231	4937.861481
RIO GRANDE DO SUL	m	4304408	Canela - RS	1749.182	1669.109	1590.095	1839.386	1882.584	1848.939	1663.438	1735.849	1579.184	1364.968	1359.87	1282.946	1015.395	747.1292	504.1549	295.0366	173.9643	84.14322	44.22313	22429.59635
RIO GRANDE DO SUL	m	4304507	Canguçu - RS	1659.866	1647.146	1616.537	2009.82	2067.88	1906.657	1832.207	2035.257	1829.381	2027.239	1897.153	1948.642	1664.195	1380.821	1030.89	708.5099	427.4214	216.5754	111.8431	28018.0408
RIO GRANDE DO SUL	m	4304606	Canoas - RS	12205.49	11736.83	11055.23	12435.35	13604.29	13106.22	13237.5	13771.91	12575.85	10404.5	9784.794	9346.836	8197.086	6123.042	4282.545	2478.076	1419.67	682.616	338.5106	166786.34560000006
RIO GRANDE DO SUL	m	4304614	Canudos do Vale - RS	2634.6	2609.184	2453.644	2566.928	2956.083	3454.001	3670.377	3968.07	3204.67	2739.132	2626.646	2472.933	2072.583	1490.831	971.8848	585.0898	352.9085	171.9011	77.81824	41079.284439999996
RIO GRANDE DO SUL	m	4304622	Capão Bonito do Sul - RS	803.2944	807.5981	851.6142	960.4941	1056.786	1067.279	883.6453	930.3123	909.5932	881.1973	954.1638	897.9529	729.4333	631.1162	459.1665	313.6092	216.1724	96.14565	58.98327	13508.557120000001
RIO GRANDE DO SUL	m	4304630	Capão da Canoa - RS	2304.051	2191.205	2005.806	2208.352	2280.73	2290.669	2013.568	2122.805	1792.654	1724.707	1640.986	1538.63	1299.335	1054.709	706.2707	391.6359	230.3168	74.29459	44.72807	27915.45306
RIO GRANDE DO SUL	m	4304655	Capão do Cipó - RS	237.5705	236.1756	255.6451	302.692	290.5348	274.7022	214.4739	259.6834	256.8122	249.6173	273.7741	250.9866	246.5121	224.7048	146.58	103.4234	71.95392	29.14689	15.74968	3940.7384899999997
RIO GRANDE DO SUL	m	4304663	Capão do Leão - RS	982.9678	935.6114	875.2493	988.6665	991.1309	899.2939	863.5943	944.0616	853.6757	737.745	737.4328	702.3755	685.7339	550.5076	366.9482	234.9677	118.5993	66.91882	27.92235	12563.402570000002
RIO GRANDE DO SUL	m	4304671	Capivari do Sul - RS	161.3536	149.2193	165.4207	150.4383	181.7459	174.4039	164.6314	163.2069	121.0674	139.858	152.8706	169.815	123.1908	89.83088	65.83584	30.19493	18.42862	10.44156	4.391813	2236.345443000001
RIO GRANDE DO SUL	m	4304689	Capela de Santana - RS	488.8686	466.2263	441.6768	515.6166	589.4237	537.9683	445.9345	432.7882	414.1717	426.0369	420.756	445.3891	354.2072	268.1659	160.2516	126.0562	64.40624	28.79369	15.85026	6642.5877900000005
RIO GRANDE DO SUL	m	4304697	Capitão - RS	91.74676	90.17666	80.81105	86.67793	107.4941	84.70898	113.6236	77.99746	90.67183	103.0	90.7437	96.93336	100.3566	75.39645	52.15934	37.59148	14.39745	11.73575	5.271744	1411.494244
RIO GRANDE DO SUL	m	4304705	Carazinho - RS	54.84745	54.01835	57.08213	47.8774	66.82107	82.76967	61.05061	73.54959	60.60839	59.95704	80.75794	73.81684	76.19847	71.34804	47.86005	34.37484	18.94889	7.380881	4.788623	1034.0562739999998
RIO GRANDE DO SUL	m	4304713	Caraá - RS	242.8089	234.086	209.2583	249.1318	257.5555	245.9834	225.7559	253.1023	234.7031	259.1419	300.4991	302.5941	287.1468	249.6546	209.0419	137.7249	94.55864	32.3096	25.52582	4050.5825600000007
RIO GRANDE DO SUL	m	4304804	Carlos Barbosa - RS	851.6639	866.2453	847.0888	953.6977	1149.766	1254.206	1421.917	1350.857	1161.836	1026.072	1037.361	1020.454	855.7769	630.591	414.8738	256.641	135.5807	75.91248	37.04809	15347.588670000001
RIO GRANDE DO SUL	m	4304853	Carlos Gomes - RS	25.2814	26.07409	25.46602	51.8858	47.5047	55.05161	45.18194	42.7822	57.20677	66.23956	77.26568	63.52494	50.9979	47.95981	30.57718	24.36336	14.34983	8.24558	3.01734	762.9757099999999
RIO GRANDE DO SUL	m	4304903	Casca - RS	202.6144	204.1615	181.0824	244.8401	279.6786	323.2129	367.2344	353.8135	281.497	274.4111	312.9678	323.5296	325.1585	248.603	200.5979	112.2914	60.75634	30.40953	15.58216	4342.442129999999
RIO GRANDE DO SUL	m	4304952	Caseiros - RS	111.1322	105.4635	98.44108	166.5186	168.8947	212.6088	204.4597	187.032	129.8411	144.7337	201.9721	216.4198	165.5565	144.9872	119.8362	76.00718	42.0142	18.98702	15.95775	2530.8633300000006
RIO GRANDE DO SUL	m	4305009	Catuípe - RS	200.8237	209.401	225.7204	269.4099	271.0486	258.3207	254.8918	279.7976	244.8006	286.7744	324.4269	310.9108	334.9557	243.4509	200.125	150.0116	90.02478	52.36214	25.31047	4232.56699
RIO GRANDE DO SUL	m	4305108	Caxias do Sul - RS	18337.2	17887.71	16294.92	17686.53	21133.73	22882.56	24483.64	24389.85	19829.42	16752.13	15129.01	14505.69	12269.06	9016.064	6145.855	3582.444	2108.468	1010.375	515.19	263959.846
RIO GRANDE DO SUL	m	4305116	Centenário - RS	60.10761	61.29676	69.6408	83.0807	75.77484	94.66959	84.9136	107.7695	97.0095	105.4643	138.9046	120.3538	111.5099	80.4543	64.22308	50.05166	25.50017	16.13198	8.540094	1455.396784
RIO GRANDE DO SUL	m	4305124	Cerrito - RS	162.5686	165.552	192.0262	205.9586	193.2287	181.593	152.4271	165.1879	178.4077	237.6488	232.3316	232.5291	216.4001	172.234	150.2416	100.0401	60.19124	30.22971	15.19146	3043.98751
RIO GRANDE DO SUL	m	4305132	Cerro Branco - RS	112.0222	111.4176	103.7413	154.7281	130.1921	169.5476	140.6497	154.9594	157.5885	168.8281	178.9273	158.0281	145.3971	141.5674	100.1991	64.44812	34.45785	18.29198	10.664	2255.65555
RIO GRANDE DO SUL	m	4305157	Cerro Grande - RS	69.18032	68.40097	71.88953	81.24539	75.17187	64.77358	65.91916	65.96094	68.82654	72.19168	84.96116	86.36468	92.47943	64.56022	55.42484	32.33157	22.43365	12.17527	3.434557	1157.725357
RIO GRANDE DO SUL	m	4305173	Cerro Grande do Sul - RS	544.5103	506.2988	441.6797	533.3372	524.0356	505.8027	463.9061	488.4692	418.8952	451.5121	380.8807	328.7661	310.3203	242.5026	162.7379	102.2238	56.66102	28.32371	15.53497	6506.397999999999
RIO GRANDE DO SUL	m	4305207	Cerro Largo - RS	392.7731	393.4091	433.5595	443.8431	494.9903	520.9433	560.0144	533.1447	503.5348	469.6121	479.7002	515.0635	417.2277	326.9107	225.0282	158.0221	89.38085	51.12867	31.49783	7039.784150000001
RIO GRANDE DO SUL	m	4305306	Chapada - RS	201.1881	212.1679	221.8983	257.3157	274.042	328.3132	358.2697	306.149	288.0056	279.7412	344.9936	385.6873	309.1845	258.566	190.2161	126.09	86.94783	37.28514	19.00154	4485.06271
RIO GRANDE DO SUL	m	4305355	Charqueadas - RS	1256.787	1247.176	1197.799	1542.057	2141.534	2163.354	2655.768	2669.934	1906.162	1379.918	1233.536	1093.8	910.8307	738.3917	508.7096	325.5432	172.1323	82.0657	36.34854	23261.846739999997
RIO GRANDE DO SUL	m	4305371	Charrua - RS	117.0377	108.1081	99.22653	144.6954	158.7098	113.199	108.845	101.7805	95.69297	98.08147	91.95088	108.0016	87.98287	86.97784	64.4556	39.15581	28.68108	11.31195	5.723789	1669.6178890000003
RIO GRANDE DO SUL	m	4305405	Chiapetta - RS	111.9065	109.6707	101.4431	120.6494	116.8218	111.07	106.8698	125.658	110.9795	126.4803	161.659	148.3327	125.5898	109.5353	80.70111	56.33772	29.23203	12.99167	5.870108	1871.7985379999996
RIO GRANDE DO SUL	m	4305439	Chuí - RS	265.2445	258.1221	251.6843	272.6848	251.313	254.4785	201.5974	183.9317	196.2336	204.6148	204.3254	200.7953	165.8554	123.3426	99.34228	61.52213	38.67599	17.45025	8.834052	3260.048102
RIO GRANDE DO SUL	m	4305447	Chuvisca - RS	205.0951	203.7769	195.6809	248.0734	221.1243	208.8256	198.5602	214.2066	207.2697	194.8364	195.8133	163.7506	129.2028	102.7005	68.84937	50.57315	34.35587	9.122595	7.334597	2859.151881999999
RIO GRANDE DO SUL	m	4305454	Cidreira - RS	511.687	499.7365	496.1367	601.3402	627.7672	533.9605	396.3668	403.6372	400.2279	405.3202	437.8742	531.5025	565.86	517.2698	368.0212	248.061	113.3738	58.9786	24.62462	7741.745919999999
RIO GRANDE DO SUL	m	4305504	Ciríaco - RS	117.0106	117.6355	115.4965	158.285	147.3986	182.7878	143.662	192.3468	149.2272	148.0925	162.6116	183.2909	145.7287	158.5717	120.3416	79.66718	41.95116	22.17159	8.999819	2395.276749
RIO GRANDE DO SUL	m	4305587	Colinas - RS	49.13981	50.36154	59.00514	64.24041	52.56357	68.63451	88.25633	82.95227	72.58939	73.10837	84.23107	88.06463	96.28342	75.44287	65.03689	44.24087	32.31343	16.08915	9.715809	1172.269479
RIO GRANDE DO SUL	m	4305603	Colorado - RS	66.97749	69.35105	83.75693	84.07798	94.5958	108.2686	110.107	117.0032	90.2913	106.5054	113.5414	144.4366	101.3998	97.48293	80.17765	62.05203	35.07469	14.36125	9.730764	1589.1918639999997
RIO GRANDE DO SUL	m	4305702	Condor - RS	233.4383	229.0084	218.6126	241.4999	219.9586	241.0092	233.2794	216.1663	216.3624	200.1336	229.7839	214.543	187.7321	178.1613	124.9219	74.40642	38.02324	23.14846	13.62557	3333.8145900000004
RIO GRANDE DO SUL	m	4305801	Constantina - RS	294.7474	298.849	294.9948	292.816	306.4417	332.7962	344.37	362.5787	313.3665	286.1215	378.0327	315.3531	310.7012	240.583	190.6561	117.3465	72.2127	32.91726	18.02317	4802.90753
RIO GRANDE DO SUL	m	4305835	Coqueiro Baixo - RS	19.74649	20.15646	20.40435	32.79503	49.05128	39.15656	42.99134	44.00777	39.75823	50.76893	56.0128	62.97836	55.76562	66.63823	47.44373	41.29139	21.08864	13.56389	7.731206	731.350306
RIO GRANDE DO SUL	m	4305850	Coqueiros do Sul - RS	49.33119	51.36934	50.39231	68.68212	91.67755	72.31341	66.32308	56.24528	65.70628	79.06179	91.76821	105.6235	90.48353	85.19394	49.19353	35.92343	25.99171	16.13464	8.388429	1159.803269
RIO GRANDE DO SUL	m	4305871	Coronel Barros - RS	52.4387	55.77565	52.45943	78.86434	73.20013	81.60436	68.62056	71.86263	78.70407	94.51386	90.21675	88.81944	83.61995	75.51553	61.6353	40.48424	30.49276	9.144474	7.145879	1195.118053
RIO GRANDE DO SUL	m	4305900	Coronel Bicaco - RS	232.0392	225.3073	244.3619	239.9441	243.8686	211.1456	193.4108	225.0691	237.1264	254.3815	271.8228	264.2303	212.9331	192.6158	138.1962	101.7669	50.28213	24.50025	17.76802	3580.77
RIO GRANDE DO SUL	m	4305934	Coronel Pilar - RS	366.5396	359.9257	332.7987	368.3362	414.4954	437.3874	471.403	491.1093	378.1705	350.1339	357.9011	355.7335	351.2464	283.3441	200.5953	131.2269	91.17134	45.01849	30.78237	5817.319200000001
RIO GRANDE DO SUL	m	4305959	Cotiporã - RS	56.47544	59.20121	70.62982	98.64621	122.5404	139.6677	148.1886	152.1023	114.4448	122.4084	163.6796	173.9713	149.8056	123.7521	84.68938	57.38909	42.8592	25.26326	15.4305	1921.1449099999995
RIO GRANDE DO SUL	m	4305975	Coxilha - RS	92.72223	91.27772	75.5405	93.06802	100.1721	96.9048	93.25971	111.7072	90.99826	93.38746	99.09986	102.0162	77.85287	72.49335	51.75534	35.43945	17.23978	8.697676	3.433682	1407.0662080000002
RIO GRANDE DO SUL	m	4306007	Crissiumal - RS	335.166	345.169	366.96	408.8005	391.9212	433.6414	377.18	436.6652	423.6702	447.3028	498.7624	497.6633	442.8621	400.296	293.3972	223.2336	119.7946	65.26016	28.05738	6535.803040000001
RIO GRANDE DO SUL	m	4306056	Cristal - RS	286.8462	274.4077	275.4292	294.5129	306.9954	316.8909	250.265	259.3154	234.1475	263.171	283.5947	258.0144	214.6401	186.9858	142.1995	94.47673	59.13901	27.86571	12.83047	4041.7276199999997
RIO GRANDE DO SUL	m	4306072	Cristal do Sul - RS	91.31852	92.15566	89.71655	98.3997	100.2928	88.71334	81.49562	89.81312	92.41907	102.9603	94.36047	99.29497	71.78292	83.51215	62.41843	43.92747	21.35468	13.11013	6.979043	1424.0249430000001
RIO GRANDE DO SUL	m	4306106	Cruz Alta - RS	146.1194	147.0748	153.9824	176.3839	221.6791	236.2342	213.9496	210.5026	193.116	230.1369	248.9363	262.8644	211.8109	205.019	168.9435	113.8784	72.00059	46.17986	21.29752	3280.1093700000006
RIO GRANDE DO SUL	m	4306130	Cruzaltense - RS	40.97972	41.50382	44.63378	56.75647	62.38945	77.52586	57.79466	59.4422	51.39247	63.61619	98.27226	102.9399	71.97013	72.3773	44.03342	33.05042	23.16569	12.65137	4.389264	1018.8843740000001
RIO GRANDE DO SUL	m	4306205	Cruzeiro do Sul - RS	344.1255	347.7724	354.2436	391.9282	505.6877	472.8342	478.508	478.5946	429.8222	463.2719	436.2575	470.7314	403.4943	351.7082	236.2455	171.0998	93.69106	51.6495	21.03355	6502.69911
RIO GRANDE DO SUL	m	4306304	David Canabarro - RS	121.0776	126.9231	135.8292	150.9291	173.2819	201.0431	155.022	135.7234	165.8717	158.5941	176.7781	187.9552	175.3643	134.3	103.555	52.03771	37.89296	13.86827	7.56976	2413.6165
RIO GRANDE DO SUL	m	4306320	Derrubadas - RS	77.76517	78.89399	78.87777	112.684	103.1354	101.1541	79.16263	88.11045	85.16719	104.6669	107.2825	115.9777	115.2109	67.02906	66.30448	43.18184	22.92459	12.1379	4.921046	1464.587616
RIO GRANDE DO SUL	m	4306353	Dezesseis de Novembro - RS	51.1114	51.95296	62.22259	93.7219	77.25474	72.92647	51.34491	72.14172	65.86379	87.80688	97.62965	114.3865	92.80771	86.34268	71.19224	53.16675	31.76314	17.0011	9.436484	1260.0736140000001
RIO GRANDE DO SUL	m	4306379	Dilermando de Aguiar - RS	87.3446	86.95906	87.15935	95.63798	93.94924	84.50314	96.35799	73.10902	100.0538	93.39537	109.6275	111.5905	112.8689	93.31621	75.72375	59.35166	30.5815	17.41448	10.63225	1519.5763000000002
RIO GRANDE DO SUL	m	4306403	Dois Irmãos - RS	1001.141	1002.66	937.5082	1155.184	1368.643	1388.603	1404.041	1532.164	1301.885	1175.728	1176.853	1050.261	785.4587	521.822	325.926	179.3303	88.50601	55.92187	18.33142	16469.967499999995
RIO GRANDE DO SUL	m	4306429	Dois Irmãos das Missões - RS	72.82197	69.43592	71.74009	56.67326	76.52342	64.23177	73.37831	69.18392	69.3983	63.60931	71.03605	75.5278	73.78817	42.23612	53.18036	22.41853	14.39508	6.980414	6.086214	1052.6450080000002
RIO GRANDE DO SUL	m	4306452	Dois Lajeados - RS	65.0359	69.71188	71.21262	92.60083	81.94234	114.3507	125.9291	134.3457	130.7666	114.9747	126.7137	128.1368	125.928	86.9423	90.46316	51.70017	27.54049	17.35017	5.752671	1661.397831
RIO GRANDE DO SUL	m	4306502	Dom Feliciano - RS	579.7528	561.4788	530.8055	613.8099	593.4136	628.0226	558.3271	547.8421	544.0748	536.8747	570.812	561.6986	400.1286	312.7133	220.8785	158.952	112.2974	47.19663	24.94831	8104.027240000001
RIO GRANDE DO SUL	m	4306551	Dom Pedro de Alcântara - RS	47.64645	49.2051	50.40056	79.03766	80.15673	92.60929	96.05398	75.25503	87.34426	91.46431	86.96062	114.7277	94.13299	87.26489	61.23812	43.51405	28.17213	13.01734	6.023332	1284.224542
RIO GRANDE DO SUL	m	4306601	Dom Pedrito - RS	1138.216	1111.286	1183.893	1333.268	1394.427	1360.378	1285.465	1294.689	1192.568	1264.595	1291.701	1290.508	1135.959	853.1445	646.8342	432.5647	283.6656	153.9204	80.01947	18727.101869999995
RIO GRANDE DO SUL	m	4306700	Dona Francisca - RS	88.62271	90.07098	99.88578	86.64951	98.79348	126.1005	108.2106	97.87725	93.04607	98.14615	112.6605	130.3634	121.6262	86.85165	57.44202	44.60601	28.13528	10.8995	7.537822	1587.525412
RIO GRANDE DO SUL	m	4306734	Doutor Maurício Cardoso - RS	82.50487	89.22446	97.91565	134.8889	142.4128	158.8083	115.5273	126.2171	129.2985	138.6302	189.7199	229.3541	199.7427	168.3815	120.3458	80.29516	62.95089	28.27379	14.47264	2308.9645600000003
RIO GRANDE DO SUL	m	4306759	Doutor Ricardo - RS	40.82648	40.08419	42.61537	53.32214	79.25224	62.97728	70.36017	65.10016	48.64633	52.21797	81.80021	79.8966	78.46485	74.53839	55.50118	36.85711	17.83214	10.86341	5.005252	996.1614720000001
RIO GRANDE DO SUL	m	4306767	Eldorado do Sul - RS	1772.278	1671.481	1535.83	1654.662	1791.199	1728.431	1595.341	1654.656	1468.328	1345.175	1222.438	1090.258	984.828	700.5566	485.0509	285.7168	143.7672	74.58228	30.10419	21234.682969999994
RIO GRANDE DO SUL	m	4306809	Encantado - RS	628.3403	631.7771	612.5183	662.7647	761.3457	827.1641	881.6095	910.0739	820.06	709.3973	722.4131	760.3615	642.3749	517.64	390.9102	254.1009	135.6089	70.477	42.02901	10980.96641
RIO GRANDE DO SUL	m	4306908	Encruzilhada do Sul - RS	812.5636	795.3426	791.4429	975.3354	998.743	895.9645	797.1436	849.532	754.1861	818.7723	870.5741	854.4631	732.963	626.3646	474.3839	321.4199	212.8825	97.12108	55.94167	12735.139850000003
RIO GRANDE DO SUL	m	4306924	Engenho Velho - RS	55.94712	55.35748	56.32835	52.34662	55.53698	43.1831	48.28618	36.33767	46.02364	48.81298	35.56786	45.47035	34.47064	31.5404	27.84784	18.52947	9.099174	4.762501	1.715801	707.164156
RIO GRANDE DO SUL	m	4306932	Entre-Ijuís - RS	229.3054	239.9891	249.9293	245.815	255.4371	256.5036	225.7842	258.2534	267.1798	252.4639	340.2182	301.2787	300.556	271.5449	191.6055	126.8722	85.41031	41.38738	22.8847	4162.4186899999995
RIO GRANDE DO SUL	m	4306957	Entre Rios do Sul - RS	80.79006	82.96485	99.24291	84.79906	94.49722	99.81254	67.00837	80.09495	67.26447	105.2052	101.0153	109.6858	102.7288	66.32435	73.19724	50.77933	38.35498	15.29994	7.496969	1426.5623390000005
RIO GRANDE DO SUL	m	4306973	Erebango - RS	93.64272	93.15132	87.01185	115.3755	128.2139	124.6729	113.994	91.24006	90.67792	92.42151	94.62514	99.16788	75.86905	77.65531	57.94753	32.77088	18.36959	11.28964	6.313959	1504.4106590000001
RIO GRANDE DO SUL	m	4307005	Erechim - RS	175.2985	166.1436	167.5717	256.0406	283.9438	299.282	253.3057	245.7538	208.3662	202.2069	234.7495	279.194	199.7277	197.4811	137.3803	82.32874	54.00037	25.81707	16.33977	3484.93135
RIO GRANDE DO SUL	m	4307054	Ernestina - RS	135.9728	129.9398	130.3181	143.118	143.1807	134.4919	127.853	147.8266	142.5672	111.9366	127.3976	150.516	128.6267	128.2731	64.81621	65.29309	39.18757	16.00748	9.809442	2077.131892000001
RIO GRANDE DO SUL	m	4307104	Herval - RS	72.93205	70.31139	69.45604	95.30191	79.71438	74.94496	72.09518	75.44111	64.63464	76.26679	79.18629	93.79632	69.59371	49.20129	45.76839	27.74381	10.85624	4.761936	3.41399	1135.4204260000001
RIO GRANDE DO SUL	m	4307203	Erval Grande - RS	129.3564	134.5339	147.3528	160.0361	171.605	164.7564	139.221	152.0505	144.4157	150.566	188.6077	207.2239	171.1993	149.4604	100.2199	68.23008	37.10045	20.13906	13.22943	2449.30402
RIO GRANDE DO SUL	m	4307302	Erval Seco - RS	225.8376	222.1343	233.4969	244.5494	237.089	197.7009	208.7381	214.4263	233.8742	239.9425	218.2187	287.1104	216.3683	213.0801	138.0557	99.52473	63.21114	29.5297	17.51185	3540.39982
RIO GRANDE DO SUL	m	4307401	Esmeralda - RS	89.89272	88.48371	85.59748	122.4577	96.98212	108.032	96.85905	115.726	92.27915	104.2978	98.09781	109.6827	88.04492	85.09485	56.541	45.99792	31.90172	12.18353	8.355579	1536.507759
RIO GRANDE DO SUL	m	4307450	Esperança do Sul - RS	71.62211	72.87764	78.82889	83.08107	74.1928	74.19624	92.68211	78.68156	78.53926	95.07591	112.2565	150.1621	122.2149	115.2638	92.28847	66.718	34.79004	13.8487	6.900328	1514.220428
RIO GRANDE DO SUL	m	4307500	Espumoso - RS	79.26009	77.41168	67.97673	101.8505	97.53367	92.05616	70.34049	101.1258	90.05054	84.80613	66.3515	105.0888	74.73096	75.23037	52.24768	30.26862	15.10945	12.72578	5.389848	1299.5547980000001
RIO GRANDE DO SUL	m	4307559	Estação - RS	156.8381	158.1243	160.0178	199.1284	207.1312	220.06	204.1169	196.8317	176.1646	214.5186	207.5499	221.4893	170.6689	140.9457	113.6847	68.06571	50.56534	27.84273	8.27768	2902.0215599999997
RIO GRANDE DO SUL	m	4307609	Estância Velha - RS	1687.147	1640.805	1562.619	1801.818	2064.166	2189.355	2200.019	2076.609	1832.925	1647.86	1815.951	1605.207	1246.411	865.9346	537.2367	303.7669	154.0088	72.19833	31.93137	25335.968699999998
RIO GRANDE DO SUL	m	4307708	Esteio - RS	2666.215	2669.411	2663.81	2898.708	3260.442	3144.412	3122.347	3285.597	2852.317	2280.835	2334.515	2247.718	2133.968	1740.248	1207.983	713.4207	384.7191	166.2524	81.58795	39854.50615
RIO GRANDE DO SUL	m	4307807	Estrela - RS	1015.152	1011.939	978.7117	1099.138	1305.979	1341.156	1519.625	1512.408	1248.376	1070.036	1036.421	1105.444	987.1175	761.8301	480.4589	308.7388	186.7431	95.65481	52.72623	17117.65514
RIO GRANDE DO SUL	m	4307815	Estrela Velha - RS	114.8797	111.3782	106.8136	126.2481	105.5312	136.5013	118.9618	136.1949	160.9683	133.2101	119.9126	129.5219	108.9499	112.253	66.44982	44.90861	17.19713	10.84145	4.586513	1865.3081229999998
RIO GRANDE DO SUL	m	4307831	Eugênio de Castro - RS	51.6478	55.30365	64.07665	82.54095	87.8958	75.10319	63.09099	71.81734	80.75537	77.85441	104.0846	100.3587	95.74253	89.55052	75.00144	44.77136	29.32302	13.92048	6.871043	1269.709843
RIO GRANDE DO SUL	m	4307864	Fagundes Varela - RS	62.57075	62.26362	59.5744	74.02873	76.67985	68.04762	76.99527	93.09617	99.5063	106.2373	94.48998	111.2361	105.7642	82.00148	59.0483	33.69878	20.7161	14.36697	9.503655	1309.8255749999998
RIO GRANDE DO SUL	m	4307906	Farroupilha - RS	2231.237	2168.81	2035.086	2261.834	2966.839	3219.924	3380.728	3194.66	2515.171	2384.95	2456.4	2430.502	1884.067	1288.038	848.3789	542.6207	312.1535	150.5579	68.46272	36340.419720000005
RIO GRANDE DO SUL	m	4308003	Faxinal do Soturno - RS	174.9447	176.7294	176.7713	217.8269	232.1383	203.3745	225.0696	215.8928	220.4093	187.5852	217.5311	237.1028	223.3691	158.5849	134.446	101.5387	51.7796	29.71251	16.31159	3201.1182999999996
RIO GRANDE DO SUL	m	4308052	Faxinalzinho - RS	60.42266	60.00636	67.16659	93.22947	68.9648	82.30778	55.58071	70.30743	65.94977	92.45375	90.86993	83.56738	74.49625	65.29031	61.27353	43.08612	20.71383	11.75401	4.747778	1172.1884579999999
RIO GRANDE DO SUL	m	4308078	Fazenda Vilanova - RS	193.6525	182.6667	157.3537	138.1489	166.5183	186.1537	160.1419	132.6309	136.8762	163.2969	129.8549	128.931	126.2984	79.83482	85.89184	40.14516	29.43605	10.86921	6.376166	2255.0772460000003
RIO GRANDE DO SUL	m	4308102	Feliz - RS	333.2439	332.7571	330.235	418.1281	451.4815	592.6544	620.7424	595.9703	499.1115	417.6985	493.6112	464.5974	374.2937	309.1915	215.0813	108.285	83.21929	42.45432	18.85662	6701.6130299999995
RIO GRANDE DO SUL	m	4308201	Flores da Cunha - RS	870.884	866.5652	812.3262	1031.149	1138.047	1153.757	1288.733	1311.839	1108.353	944.6778	1045.449	1074.764	947.8973	633.8872	453.3178	280.9561	162.8191	81.25041	38.31936	15244.991469999999
RIO GRANDE DO SUL	m	4308250	Floriano Peixoto - RS	32.06764	33.68645	47.33716	42.39463	68.85357	65.96752	51.67387	62.12579	66.52441	69.61043	85.92501	79.55522	73.9836	79.80817	52.82735	39.11507	24.09575	8.244927	3.019314	986.8158809999999
RIO GRANDE DO SUL	m	4308300	Fontoura Xavier - RS	326.7224	320.472	327.6884	381.3931	392.4431	331.9751	311.3259	342.7796	367.8836	338.8932	369.0392	348.1558	295.7363	272.7795	199.6097	115.4332	83.53223	31.75276	19.8628	5177.47789
RIO GRANDE DO SUL	m	4308409	Formigueiro - RS	168.7252	177.2285	202.1192	228.4011	207.5164	204.9487	183.4398	177.7402	189.4391	210.138	234.3703	263.782	230.743	229.8303	153.8667	122.6183	75.55366	40.22098	24.55818	3325.2396200000003
RIO GRANDE DO SUL	m	4308433	Forquetinha - RS	209.1841	191.4041	179.0737	226.9681	296.6472	364.6559	234.1807	256.3917	215.3252	227.8314	280.3497	270.0218	171.5498	191.9068	121.4856	72.2333	59.01285	20.8365	12.17596	3601.2344100000005
RIO GRANDE DO SUL	m	4308458	Fortaleza dos Valos - RS	2048.113	2001.469	1969.61	2184.821	2385.053	2219.381	2204.383	2216.2	1996.782	1879.608	1909.136	1904.841	1681.975	1294.45	953.0352	660.2064	389.7553	197.1525	123.263	30219.234399999994
RIO GRANDE DO SUL	m	4308508	Frederico Westphalen - RS	1007.66	990.5189	948.3241	987.4897	1207.605	1312.523	1337.24	1251.301	1069.034	888.7802	995.7009	892.7601	863.8452	684.5147	467.9618	293.7056	166.4108	93.29144	43.59391	15502.260349999997
RIO GRANDE DO SUL	m	4308607	Garibaldi - RS	36.77305	33.69762	40.44428	50.88856	60.92008	70.16911	60.71935	55.75913	36.86899	61.66537	71.78533	71.1467	80.91043	70.83603	48.27606	32.98599	24.38979	11.80096	7.02465	927.06148
RIO GRANDE DO SUL	m	4308656	Garruchos - RS	86.91388	90.45641	94.98328	101.1326	101.546	104.0793	71.47439	97.69995	100.2571	108.0809	116.5435	121.8351	111.5023	90.52721	64.72231	43.46198	32.874	9.579222	7.821057	1555.4904890000007
RIO GRANDE DO SUL	m	4308706	Gaurama - RS	118.4168	122.5501	129.8894	150.6368	157.1541	168.018	155.6898	169.0142	152.0908	185.3045	202.2535	241.0899	204.0445	169.9112	123.902	85.06664	61.23968	31.69769	14.63799	2642.6076000000003
RIO GRANDE DO SUL	m	4308805	General Câmara - RS	263.49	266.7926	273.1765	291.96	304.0995	271.5223	239.8226	263.0982	230.5429	252.678	301.8291	264.0387	294.0097	228.5585	189.1661	142.1253	79.57278	37.49112	18.70254	4212.67644
RIO GRANDE DO SUL	m	4308854	Gentil - RS	44.36243	47.38887	47.62109	66.67156	62.60213	62.23302	53.51877	61.06579	53.87936	59.63259	65.59982	55.63154	44.40947	54.27106	41.61507	26.30963	12.6748	3.919812	5.285835	868.6926470000001
RIO GRANDE DO SUL	m	4308904	Getúlio Vargas - RS	403.1595	396.0195	435.9739	469.9688	491.0348	590.3906	561.8676	579.887	604.6015	487.6148	542.2156	549.2357	505.8775	395.5752	294.6262	213.7466	118.2542	65.16604	34.88708	7740.1021200000005
RIO GRANDE DO SUL	m	4309001	Giruá - RS	408.332	416.969	441.3395	535.2514	505.4934	492.0031	441.4561	530.3043	518.1339	548.7956	515.8451	544.8485	536.1431	466.0064	334.9777	242.1469	136.2235	79.3603	35.31074	7728.9405400000005
RIO GRANDE DO SUL	m	4309050	Glorinha - RS	274.5904	267.0099	250.0066	256.3602	327.3055	333.1027	318.465	266.0588	258.8576	256.6067	223.1887	246.566	230.0862	210.7349	158.6713	109.2767	56.81403	25.25181	15.5457	4084.49874
RIO GRANDE DO SUL	m	4309100	Gramado - RS	1137.263	1121.742	1073.889	1239.8	1324.305	1386.673	1361.596	1458.895	1308.873	1232.063	1208.129	1077.523	905.7799	642.5616	480.2287	314.7605	173.1346	84.28527	38.05245	17569.55402
RIO GRANDE DO SUL	m	4309126	Gramado dos Loureiros - RS	69.5325	69.13667	74.09934	83.22984	74.76656	65.35843	62.49089	66.30005	68.96316	62.32026	80.64564	74.92932	84.50843	74.02344	42.27169	31.91397	15.46259	5.649077	4.479043	1110.0809000000002
RIO GRANDE DO SUL	m	4309159	Gramado Xavier - RS	202.5414	192.9078	172.2447	199.0092	174.5817	168.8756	133.8264	164.1686	153.751	139.055	152.3286	139.887	95.95588	74.14745	42.96705	43.60155	17.84397	11.33015	5.309682	2284.332732
RIO GRANDE DO SUL	m	4309209	Gravataí - RS	10209.82	9809.146	9101.929	10547.97	11595.79	11038.47	10896.27	11511.86	10469.97	8386.021	7783.748	7328.106	6831.148	5438.436	3710.978	2038.496	1057.611	493.6148	220.1116	138469.49540000004
RIO GRANDE DO SUL	m	4309258	Guabiju - RS	27.71105	28.85147	32.73759	33.34725	47.6828	44.28794	54.74071	55.95207	31.05276	42.53803	55.82009	52.60861	79.43455	75.56236	35.23326	28.85758	15.0471	7.843146	5.413402	754.7217679999999
RIO GRANDE DO SUL	m	4309308	Guaíba - RS	3164.142	3075.042	3028.179	3625.767	3956.131	3693.597	3683.072	3642.655	3233.605	2940.197	2725.601	2727.29	2534.575	1921.962	1395.474	821.7765	432.9066	208.3331	102.5225	46912.82770000001
RIO GRANDE DO SUL	m	4309407	Guaporé - RS	773.8931	760.5398	784.7664	762.1298	971.6831	1013.5	1126.049	1029.599	977.0167	819.5927	796.6646	842.4667	702.6924	513.6782	356.6371	239.9133	141.919	70.94699	39.94263	12723.63052
RIO GRANDE DO SUL	m	4309506	Guarani das Missões - RS	168.2517	169.3217	174.9091	212.251	224.5	232.3781	224.0062	234.7016	237.5013	265.2219	309.129	279.3853	269.9139	235.5576	161.8511	108.3591	63.99153	35.6039	14.52748	3621.3615099999997
RIO GRANDE DO SUL	m	4309555	Harmonia - RS	128.3508	128.074	126.6522	162.1268	189.1662	213.4533	182.2823	167.9677	180.5749	147.0463	176.8751	165.0125	134.3628	116.4201	72.03268	47.18093	27.20356	14.83798	10.22296	2389.8431099999993
RIO GRANDE DO SUL	m	4309571	Herveiras - RS	116.9536	110.9417	110.3402	110.8386	122.8055	143.8161	107.6454	119.5775	118.9764	101.8269	109.8624	85.87665	87.01935	63.08506	45.04867	39.39158	16.57766	8.67424	3.362596	1622.6201059999999
RIO GRANDE DO SUL	m	4309605	Horizontina - RS	564.0641	586.095	586.3348	598.6893	642.7676	730.2103	705.0098	747.4068	695.8101	644.7073	616.628	596.5751	556.0765	456.9431	348.0183	216.6262	119.0301	56.34241	26.9895	9494.324309999998
RIO GRANDE DO SUL	m	4309654	Hulha Negra - RS	309.8819	289.2485	238.2458	291.8053	270.79	241.5462	239.8395	244.4801	239.7875	189.0934	216.4193	212.4579	172.1074	149.9589	109.0455	58.20833	39.50558	16.93931	8.49846	3537.85888
RIO GRANDE DO SUL	m	4309704	Humaitá - RS	116.1452	119.716	140.1892	142.5207	123.9642	142.4049	158.5069	139.9524	133.2534	154.7196	165.9273	195.6418	184.2341	136.5368	117.4106	62.01197	38.73146	16.56592	13.04714	2301.4795900000004
RIO GRANDE DO SUL	m	4309753	Ibarama - RS	172.0661	168.6755	146.7174	170.0415	165.0416	159.2705	159.4218	183.2264	161.5678	168.4189	141.7196	132.6429	124.7039	96.28772	83.88699	51.44149	29.29979	11.71703	6.085555	2332.2324750000002
RIO GRANDE DO SUL	m	4309803	Ibiaçá - RS	108.263	102.3099	100.8132	150.832	164.2032	151.8634	110.0017	97.53201	97.93098	107.4861	124.2906	124.9748	96.98282	89.01114	62.41471	44.45703	25.67535	8.83117	8.60886	1776.48197
RIO GRANDE DO SUL	m	4309902	Ibiraiaras - RS	193.2295	192.9901	198.8389	257.8436	283.5626	242.8971	239.6825	219.0879	210.7341	252.296	266.3085	255.2162	213.4909	169.7411	154.839	93.72171	56.51658	24.80037	12.24382	3538.0404799999997
RIO GRANDE DO SUL	m	4309951	Ibirapuitã - RS	82.44364	82.95707	81.06401	95.73436	85.58846	93.66398	105.184	107.1495	86.73668	84.68246	107.9476	109.731	84.81903	61.95503	56.91179	31.6156	15.33427	11.2485	3.978635	1388.7456150000003
RIO GRANDE DO SUL	m	4310009	Ibirubá - RS	601.0716	607.9799	614.6257	598.2744	673.554	769.6028	750.1208	828.7365	714.316	603.0937	669.0433	654.7383	559.6059	491.845	345.5035	238.637	157.463	71.50122	38.28609	9987.998710000002
RIO GRANDE DO SUL	m	4310108	Igrejinha - RS	1360.484	1319.953	1117.611	1369.941	1551.924	1573.686	1516.853	1527.391	1326.022	1208.634	1220.478	1086.215	783.297	566.4265	369.8531	221.2282	141.235	59.53306	36.83703	18357.601890000005
RIO GRANDE DO SUL	m	4310207	Ijuí - RS	71.44349	71.17015	69.19462	89.65368	82.7958	89.78643	78.91584	88.39286	102.1827	92.05476	81.41903	84.22767	74.17849	54.90048	44.45881	28.82997	16.66129	9.768816	4.890221	1234.9251070000003
RIO GRANDE DO SUL	m	4310306	Ilópolis - RS	96.27764	98.14695	110.5485	123.4415	134.8452	132.3064	114.5664	159.8587	133.5768	133.1534	136.8529	133.6616	145.6906	130.2527	91.49605	49.51921	32.40223	20.9444	9.665944	1987.2071239999998
RIO GRANDE DO SUL	m	4310330	Imbé - RS	841.239	822.3049	752.2307	851.6893	886.0145	780.0253	698.4237	686.4288	660.0823	614.2985	662.7657	678.3152	709.926	688.2253	462.8332	278.7822	151.3895	66.8968	24.4231	11316.294
RIO GRANDE DO SUL	m	4310363	Imigrante - RS	1121.376	1122.741	1037.37	1114.718	1303.815	1433.3	1489.29	1437.233	1300.624	1217.825	1063.657	970.1608	878.5192	695.1814	420.2947	250.0482	150.4644	63.68472	35.80941	17106.111830000005
RIO GRANDE DO SUL	m	4310405	Independência - RS	157.4794	161.5415	192.8967	186.5953	207.342	183.4174	165.5218	183.5737	205.6564	175.5299	228.749	246.1226	211.7599	179.7826	148.5888	101.7626	57.31615	34.36266	16.56072	3044.5591299999996
RIO GRANDE DO SUL	m	4310413	Inhacorá - RS	65.74186	64.80232	69.3301	76.37028	89.20219	67.56983	78.86867	61.03785	61.51897	70.17422	87.99465	88.27647	56.80355	71.39381	45.7639	36.95784	16.65801	6.959662	4.201774	1119.6259559999999
RIO GRANDE DO SUL	m	4310439	Ipê - RS	178.7877	181.5469	183.8361	199.2012	254.9906	241.5885	243.9567	240.4478	236.0118	186.0319	235.2498	226.7982	225.8806	155.5201	136.5592	88.6438	66.39756	28.24386	13.80863	3323.50095
RIO GRANDE DO SUL	m	4310462	Ipiranga do Sul - RS	35.11606	37.56319	49.89501	51.7855	47.63989	61.50136	61.57245	45.1817	56.64866	68.19516	87.34952	82.78817	67.28596	54.50911	50.1652	34.31256	17.89578	9.154412	5.360876	923.9205679999999
RIO GRANDE DO SUL	m	4310504	Iraí - RS	214.6854	216.6324	240.0701	266.4885	221.9101	226.6655	225.4432	227.3985	223.0026	245.0558	288.5961	245.1203	239.8131	219.9011	175.1634	125.9258	79.2622	30.49885	18.08962	3729.72257
RIO GRANDE DO SUL	m	4310538	Itaara - RS	177.8577	176.2694	169.6815	179.6608	221.8793	212.5486	179.6557	170.7205	161.0327	200.7292	159.8214	192.5229	186.1111	118.3686	105.3007	58.27938	40.29837	19.12138	8.027082	2737.886312
RIO GRANDE DO SUL	m	4310553	Itacurubi - RS	107.3401	104.8132	101.0325	123.4631	124.3473	110.8355	96.38817	115.3832	97.43317	104.0594	136.8376	115.9746	117.3325	100.3822	77.29107	57.3697	35.11187	14.38205	8.276234	1748.0534639999998
RIO GRANDE DO SUL	m	4310579	Itapuca - RS	60.13791	57.4961	57.0056	78.51146	93.49417	84.7895	62.67203	78.32477	64.6178	73.5088	90.46081	104.519	80.06295	53.47953	45.51167	26.58888	23.48965	10.42315	4.475402	1149.5691820000002
RIO GRANDE DO SUL	m	4310603	Itaqui - RS	1390.642	1340.86	1317.404	1477.256	1566.844	1423.945	1261.754	1263.117	1192.391	1208.086	1192.14	1159.083	1011.588	752.6937	531.3343	324.32	197.4443	89.03561	50.23231	18750.170219999996
RIO GRANDE DO SUL	m	4310652	Itati - RS	352.6233	346.4253	326.7372	402.9822	383.7711	382.4409	393.9978	393.5881	341.4718	363.6922	341.1353	353.9164	307.7676	242.6318	178.47	112.6413	64.86621	33.41447	24.64148	5347.21446
RIO GRANDE DO SUL	m	4310702	Itatiba do Sul - RS	78.08877	79.65482	108.1216	106.6196	113.4546	104.0255	111.4805	91.73386	92.87544	117.5547	128.4017	185.0	171.0943	142.5196	97.83809	68.35775	28.79079	18.68776	10.01001	1854.30939
RIO GRANDE DO SUL	m	4310751	Ivorá - RS	51.64809	54.94067	55.60543	44.9682	64.14498	67.42464	61.24133	60.43729	59.80072	66.18032	82.84972	74.82893	88.81906	56.42874	63.77266	39.59897	20.11409	6.520443	6.577669	1025.901952
RIO GRANDE DO SUL	m	4310801	Ivoti - RS	716.3416	714.4152	666.7314	811.4782	881.7876	1020.608	1048.105	1067.025	935.5061	914.4124	916.5323	767.682	618.3814	451.7625	272.6179	168.5905	95.19629	38.94058	18.54756	12124.661530000003
RIO GRANDE DO SUL	m	4310850	Jaboticaba - RS	117.0368	119.3035	144.2334	131.7374	146.5221	112.7264	104.3513	92.74386	114.198	142.508	139.2158	134.7786	130.1781	134.6155	86.06105	59.25644	29.20364	20.81725	7.394906	1966.8820460000004
RIO GRANDE DO SUL	m	4310876	Jacuizinho - RS	453.0319	450.9817	436.0969	468.9159	504.0678	474.6382	379.6583	389.0937	403.2698	422.0811	456.7676	379.645	348.7445	231.7441	192.3665	99.95683	78.45293	31.15621	16.7237	6217.39267
RIO GRANDE DO SUL	m	4310900	Jacutinga - RS	3096.546	3082.212	2955.546	3227.202	3887.018	4129.661	4384.136	4378.795	3941.182	3419.763	3340.289	3131.787	2615.214	2042.442	1458.409	885.769	541.8037	291.1098	159.8043	50968.688799999996
RIO GRANDE DO SUL	m	4311007	Jaguarão - RS	748.2731	747.0783	780.5692	908.8332	946.5347	889.6842	815.1329	868.1732	810.721	862.4015	873.2543	891.8111	714.6932	606.1926	569.5955	353.5012	219.5147	102.4947	58.13317	12766.591769999999
RIO GRANDE DO SUL	m	4311106	Jaguari - RS	211.6538	222.1319	232.361	302.019	328.5413	381.0229	346.2811	368.7942	346.8808	359.7181	429.8616	433.7422	387.8397	320.8768	267.5042	187.8474	119.4512	67.40764	32.16146	5346.096300000001
RIO GRANDE DO SUL	m	4311122	Jaquirana - RS	138.5042	132.1909	140.3782	148.6502	131.4578	99.00168	93.39972	94.22305	114.6678	136.6707	136.7436	138.5427	136.7325	122.629	78.72047	57.36489	36.55138	15.63391	9.638868	1961.701568
RIO GRANDE DO SUL	m	4311130	Jari - RS	102.5805	101.5395	100.6337	102.3882	115.1072	118.0719	110.2069	129.7672	125.9986	155.7025	139.1669	136.6522	123.2387	95.37996	85.11222	46.04922	35.41591	14.32476	8.085813	1845.421883
RIO GRANDE DO SUL	m	4311155	Jóia - RS	256.8145	255.0703	275.5308	320.2176	315.5946	292.3476	249.3447	278.0645	275.3096	293.7361	295.8943	328.3682	262.0657	216.6563	160.5793	102.0816	59.1735	28.32366	15.81838	4280.99124
RIO GRANDE DO SUL	m	4311205	Júlio de Castilhos - RS	666.1909	655.6988	673.0209	678.9975	727.5715	659.1626	655.2792	628.5398	603.976	581.5919	544.4709	626.8578	556.1057	486.8723	334.0593	223.3116	125.4942	63.22002	33.75903	9524.179950000002
RIO GRANDE DO SUL	m	4311239	Lagoa Bonita do Sul - RS	441.6362	435.9097	431.8921	493.373	607.1927	574.9685	565.6366	599.2719	514.2544	464.4562	473.2688	509.9558	394.8395	331.2011	231.8853	150.0911	94.06485	45.47438	19.47382	7378.845949999998
RIO GRANDE DO SUL	m	4311254	Lagoão - RS	243.8376	231.8688	228.8957	251.4746	251.8618	245.1668	188.4328	211.1227	227.5938	241.1278	231.9934	223.1949	162.7769	116.5079	109.6818	70.8879	38.41454	24.28547	11.2704	3310.39561
RIO GRANDE DO SUL	m	4311270	Lagoa dos Três Cantos - RS	27.47987	28.08067	28.33058	49.72411	43.38255	50.38465	49.47726	41.51094	48.05218	44.23378	71.63283	56.90274	51.20922	51.35172	36.18269	25.98858	19.02879	6.101077	4.474259	733.5284959999999
RIO GRANDE DO SUL	m	4311304	Lagoa Vermelha - RS	45.61771	44.44806	41.68741	56.32827	65.67596	76.11342	54.61232	59.44186	65.52155	55.97967	74.64872	65.33961	48.86581	47.31259	41.0958	17.50051	24.27605	13.11077	4.7983460000000004	902.3744360000001
RIO GRANDE DO SUL	m	4311403	Lajeado - RS	40.17666	38.03939	37.81681	50.69337	68.10188	89.05788	76.51449	70.91685	72.47532	69.07107	81.39185	79.64672	68.99285	66.63429	48.75953	26.72632	18.11285	11.72053	3.673176	1018.5218359999999
RIO GRANDE DO SUL	m	4311429	Lajeado do Bugre - RS	115.3164	110.7245	94.18684	87.56635	101.9967	80.35984	70.42283	82.76092	99.2537	71.16337	85.89836	80.05958	65.4775	61.13258	50.3816	32.65603	20.20982	7.84368	5.690216	1323.100816
RIO GRANDE DO SUL	m	4311502	Lavras do Sul - RS	235.4468	235.9137	261.8614	270.681	264.3359	239.1995	222.8487	213.7366	236.5975	223.4092	239.9884	294.3172	233.5823	177.2219	132.3456	108.1491	67.49284	31.27713	14.51037	3702.91514
RIO GRANDE DO SUL	m	4311601	Liberato Salzano - RS	136.1194	135.3292	154.4513	175.825	148.2129	186.2625	176.2583	194.421	175.9456	172.7651	210.1829	218.315	183.276	176.1997	116.8779	70.83676	50.37922	20.39917	10.54594	2712.60289
RIO GRANDE DO SUL	m	4311627	Lindolfo Collor - RS	233.0669	226.571	203.6823	253.8568	262.1359	251.5667	278.8836	245.4908	241.2453	235.9826	188.294	176.781	131.805	98.56486	51.109	28.6639	18.43794	6.963521	4.733972	3137.8350929999992
RIO GRANDE DO SUL	m	4311643	Linha Nova - RS	39.16104	38.43069	32.091	44.83358	43.9118	54.88479	50.85898	48.42508	50.0245	67.69076	68.42714	61.36719	54.14913	47.64804	38.92157	31.5155	16.75099	9.571623	4.794194	803.457597
RIO GRANDE DO SUL	m	4311700	Machadinho - RS	175.0852	172.4039	166.357	187.3077	186.9147	144.8076	174.7521	173.5583	187.1665	163.1738	169.0206	187.9776	173.3205	161.2307	118.1201	79.78647	41.48189	28.26321	12.43776	2703.16563
RIO GRANDE DO SUL	m	4311718	Maçambará - RS	165.7621	158.1884	154.5547	161.3601	186.3958	154.2458	143.9124	150.1601	150.996	159.4163	194.9545	160.0675	125.6189	127.7899	73.84381	55.91909	26.34184	10.43585	5.306981	2365.2700710000004
RIO GRANDE DO SUL	m	4311734	Mampituba - RS	103.7303	99.64046	112.6727	104.7458	86.45787	114.1741	105.9099	104.5524	104.4742	95.61817	118.2383	106.3614	99.79183	67.02897	68.1106	31.36216	23.44446	6.956434	5.23311	1558.503164
RIO GRANDE DO SUL	m	4311759	Manoel Viana - RS	217.8455	214.8202	214.2211	252.2706	257.9283	231.1225	215.7676	197.27	254.14	220.1538	245.4265	260.9491	225.517	203.3557	133.5535	99.42692	61.70351	23.11783	15.45811	3544.0477699999997
RIO GRANDE DO SUL	m	4311775	Maquiné - RS	182.1797	180.9685	197.7548	236.0795	235.5373	212.6349	185.8432	200.8114	195.9625	219.3078	250.5041	293.0629	229.7366	203.1153	158.5313	102.6147	68.99988	21.77961	19.41416	3394.83815
RIO GRANDE DO SUL	m	4311791	Maratá - RS	201.5153	197.6961	181.0164	218.2284	290.3278	303.7804	355.2159	320.661	275.9406	254.2011	266.6159	258.9652	191.2347	158.2777	114.2284	65.32908	37.02187	23.17249	11.50339	3724.9317299999993
RIO GRANDE DO SUL	m	4311809	Marau - RS	1611.01	1566.563	1350.581	1646.56	1955.642	2045.996	2137.686	2024.778	1737.1	1489.04	1369.564	1278.066	990.1103	758.1939	552.6264	296.6531	188.2193	86.61741	46.58703	23131.593439999993
RIO GRANDE DO SUL	m	4311908	Marcelino Ramos - RS	108.4392	110.2915	124.3795	123.496	160.4939	155.1105	137.3481	141.4785	141.7918	145.6608	162.694	177.1517	162.7131	134.4004	128.615	68.71558	52.86687	25.63281	13.97602	2275.2552799999994
RIO GRANDE DO SUL	m	4311981	Mariana Pimentel - RS	100.8625	98.54174	105.3841	124.209	118.9048	124.5893	123.021	118.7296	118.2402	135.2479	134.0136	129.8029	153.8453	124.4122	109.7856	61.13343	37.96808	20.39643	7.052185	1946.139865
RIO GRANDE DO SUL	m	4312005	Mariano Moro - RS	44.60503	47.57055	45.5201	66.31153	71.67754	63.04532	63.75598	67.62503	71.61101	71.49557	91.4221	89.73156	82.13429	70.37946	50.13347	35.56341	13.25045	8.720036	5.586623	1060.1390589999999
RIO GRANDE DO SUL	m	4312054	Marques de Souza - RS	91.06962	96.5535	99.0751	117.146	107.5292	148.4526	140.9388	113.992	137.5972	117.3594	121.613	157.0511	132.9309	133.1323	112.3351	71.43513	47.79052	20.85751	13.37989	1980.2388700000001
RIO GRANDE DO SUL	m	4312104	Mata - RS	123.2192	124.1112	127.2911	139.6019	148.8875	178.4453	125.1251	163.3967	179.4352	176.3219	198.2801	164.6511	145.454	139.3672	116.2629	91.59607	49.297	22.19337	15.13648	2428.07332
RIO GRANDE DO SUL	m	4312138	Mato Castelhano - RS	78.50852	81.28174	79.34943	91.613	95.21495	90.2281	80.91436	85.71953	87.25639	81.21024	90.69689	88.77133	84.78595	61.51007	57.53418	34.81156	17.3939	7.8634	8.597876	1303.2614160000003
RIO GRANDE DO SUL	m	4312153	Mato Leitão - RS	111.1787	113.4237	95.95962	158.6908	186.8423	149.3374	149.9555	167.9423	153.1284	140.1299	166.7377	155.0247	138.5669	86.56451	77.40531	52.65258	27.20592	11.34899	7.347792	2149.4430219999995
RIO GRANDE DO SUL	m	4312179	Mato Queimado - RS	45.96109	48.25785	45.97165	53.09464	48.89309	43.85318	43.47066	37.69023	50.49544	68.48788	63.98562	67.84215	56.90184	50.49517	55.0369	33.16714	26.65987	7.872109	5.678706	853.8152150000001
RIO GRANDE DO SUL	m	4312203	Maximiliano de Almeida - RS	113.1226	111.7922	132.5283	129.5306	147.558	156.9505	119.4823	148.7516	130.2751	154.0341	191.2118	161.8113	165.5718	122.0934	90.49807	68.81628	48.69348	23.49048	11.5257	2227.73761
RIO GRANDE DO SUL	m	4312252	Minas do Leão - RS	284.3981	276.0296	256.2525	311.0095	327.1947	267.2114	256.5027	284.8995	238.5744	239.1994	245.6931	270.1722	217.2472	160.4933	120.3204	85.23854	46.94062	24.86934	10.42768	3922.6741799999995
RIO GRANDE DO SUL	m	4312302	Miraguaí - RS	150.6286	147.8884	143.8851	180.8409	151.8846	159.8411	146.1148	145.1743	122.774	149.0169	159.122	157.6362	170.1322	150.7101	86.28815	67.58769	48.55094	20.45788	13.19862	2371.7324799999997
RIO GRANDE DO SUL	m	4312351	Montauri - RS	27.70568	28.37147	29.53547	34.10337	43.75261	40.9438	52.05875	59.52333	38.08513	42.67875	72.05824	69.49021	58.84857	51.43512	41.02899	27.41195	12.71579	9.148527	4.118529	743.014286
RIO GRANDE DO SUL	m	4312377	Monte Alegre dos Campos - RS	99.62607	95.70844	105.6372	119.3461	144.0755	121.1132	93.23617	85.47773	82.39894	107.1052	120.4517	126.2476	107.8123	75.68124	68.14318	45.69326	28.28858	13.06019	9.876528	1648.979128
RIO GRANDE DO SUL	m	4312385	Monte Belo do Sul - RS	45.1621	45.68688	51.10945	69.60317	50.51933	92.32992	97.22718	102.1008	99.38321	62.14857	89.02969	106.3502	86.12134	99.48698	72.24654	48.30435	32.83201	13.90885	8.132023	1271.682593
RIO GRANDE DO SUL	m	4312401	Montenegro - RS	2338.648	2293.559	2176.558	2216.977	2608.584	2652.279	2763.622	3006.066	2420.892	2094.418	1936.116	1937.022	1719.291	1308.371	855.5315	554.9533	310.9837	154.4833	74.03722	33422.39202
RIO GRANDE DO SUL	m	4312427	Mormaço - RS	96.56151	95.17483	96.82357	104.475	107.1944	103.1875	87.48179	109.7541	85.13051	82.6768	102.6325	103.2975	88.12006	71.55104	56.94505	38.70539	25.98984	17.41489	4.337481	1477.453761
RIO GRANDE DO SUL	m	4312443	Morrinhos do Sul - RS	54.81871	56.72498	61.96554	87.19221	87.78039	94.81758	120.3363	98.52607	97.64744	98.35451	125.1093	153.6188	113.5807	99.99108	52.69927	57.95426	29.19723	9.99168	6.459168	1506.7652180000002
RIO GRANDE DO SUL	m	4312450	Morro Redondo - RS	149.3174	150.7644	156.3555	213.5309	198.332	221.7706	216.0885	206.9456	201.6038	198.9834	200.885	234.5578	230.4081	222.9913	158.5969	100.1311	48.9661	41.24099	18.2986	3169.7679900000007
RIO GRANDE DO SUL	m	4312476	Morro Reuter - RS	135.7527	139.7128	136.1415	194.5173	223.849	221.3652	269.1299	244.7161	219.5605	215.8568	249.4942	245.0701	210.3601	145.6555	101.7297	54.07279	31.53569	21.7685	8.047817	3068.3361970000005
RIO GRANDE DO SUL	m	4312500	Mostardas - RS	393.1906	380.5573	411.3609	446.0744	487.7651	469.9885	432.3092	374.1127	384.4321	391.7165	445.7086	442.7206	430.3597	331.3091	241.5404	163.9013	79.43596	46.00249	28.99991	6381.485360000001
RIO GRANDE DO SUL	m	4312609	Muçum - RS	115.5394	121.6725	121.4618	140.4752	146.8228	155.5554	152.0289	158.4595	143.7823	148.9859	158.9945	186.9129	139.438	132.6762	122.323	76.23003	59.11385	26.01964	11.23353	2317.72535
RIO GRANDE DO SUL	m	4312617	Muitos Capões - RS	126.7096	115.5041	105.1217	111.5325	133.0388	145.4	102.0114	125.2964	110.5817	96.0456	105.7882	101.4857	80.1861	74.39389	53.66898	38.33034	20.59151	17.32738	5.55401	1668.5679099999995
RIO GRANDE DO SUL	m	4312625	Muliterno - RS	61.75677	57.76783	53.62092	60.17061	82.56551	77.00491	69.37045	67.43967	52.79045	51.0164	64.89581	65.99451	64.65155	57.43295	36.64254	22.90119	7.482564	6.959737	2.677541	963.141912
RIO GRANDE DO SUL	m	4312658	Não-Me-Toque - RS	523.7142	525.1428	502.1005	558.2877	687.8386	707.4129	790.9214	766.9636	630.6986	589.7911	552.1494	525.3748	442.2225	380.9963	278.4211	166.2102	97.1229	45.0003	27.20611	8797.575009999999
RIO GRANDE DO SUL	m	4312674	Nicolau Vergueiro - RS	53.02109	53.7249	59.94809	47.25509	53.59162	49.20974	50.1054	51.90529	52.98488	63.60578	61.94821	68.13343	62.38005	51.34134	46.30302	14.62875	13.21876	9.117078	3.429752	865.8522699999999
RIO GRANDE DO SUL	m	4312708	Nonoai - RS	384.0848	377.9205	360.017	413.7291	440.4058	399.2123	407.4925	438.5903	358.0943	348.0317	386.4122	349.7003	345.0978	261.2244	208.7645	139.96	90.86184	43.01692	27.46187	5780.07813
RIO GRANDE DO SUL	m	4312757	Nova Alvorada - RS	99.80117	94.74085	92.42425	113.1683	123.1609	119.8814	139.7014	126.148	107.8531	139.4876	102.6372	116.5304	98.4457	82.12383	60.17254	40.57586	29.37226	11.30876	6.120415	1703.6539350000003
RIO GRANDE DO SUL	m	4312807	Nova Araçá - RS	113.127	109.8475	92.34007	119.7764	171.5248	221.2704	236.2489	177.8591	158.835	141.215	157.4561	161.2653	128.3132	101.5052	68.96577	47.8469	26.12695	13.08277	8.159807	2254.7661669999998
RIO GRANDE DO SUL	m	4312906	Nova Bassano - RS	270.3685	268.4745	277.1943	290.7907	378.4846	410.8237	427.8396	364.6164	350.2875	315.2089	337.9963	335.7622	276.105	239.8737	168.0485	111.6517	65.32529	34.4733	17.63637	4940.96106
RIO GRANDE DO SUL	m	4312955	Nova Boa Vista - RS	33.56861	35.04518	39.89763	46.37064	53.90433	62.76705	57.8389	60.16794	58.8979	53.60956	78.30969	78.4779	77.01384	69.0172	40.85469	30.01269	20.63309	9.988604	4.804836	911.18028
RIO GRANDE DO SUL	m	4313003	Nova Bréscia - RS	52.50732	54.29587	53.69566	99.40993	104.1264	114.0648	141.3937	117.354	94.16423	93.41483	112.0256	118.9591	121.3147	103.1523	95.70545	55.5298	25.18921	15.31407	11.35757	1582.9745399999995
RIO GRANDE DO SUL	m	4313011	Nova Candelária - RS	58.37725	60.81776	75.84356	73.90841	78.57226	83.22365	99.25133	89.80012	103.4327	98.83758	107.32	92.19626	113.6697	88.0439	75.53867	44.83479	17.26062	6.519358	4.037309	1371.485227
RIO GRANDE DO SUL	m	4313037	Nova Esperança do Sul - RS	145.0649	144.2403	114.7626	167.041	173.8968	228.4614	162.1858	202.8373	172.9475	143.7641	190.324	170.9844	172.7262	123.6435	76.46738	61.98405	32.80951	18.26887	7.291153	2509.7007630000003
RIO GRANDE DO SUL	m	4313060	Nova Hartz - RS	938.859	893.1136	770.9977	871.4698	887.6719	921.1944	831.2689	846.019	816.7028	779.203	687.6849	604.9237	442.7265	317.0923	198.3629	111.1157	57.54387	31.63143	9.168199	11016.749599
RIO GRANDE DO SUL	m	4313086	Nova Pádua - RS	55.29651	56.43536	57.0789	63.18927	78.48091	95.79675	96.35808	81.91037	68.01949	72.4916	81.24455	125.0186	105.1672	72.89838	52.78649	41.93368	27.73395	14.37377	6.82142	1253.03528
RIO GRANDE DO SUL	m	4313102	Nova Palma - RS	169.2397	167.0173	153.522	212.6699	242.7001	257.5431	226.1693	235.4277	186.4848	220.4247	213.1853	235.4854	186.5235	170.9174	128.2869	90.50339	49.82904	25.75005	14.37205	3186.0516299999995
RIO GRANDE DO SUL	m	4313201	Nova Petrópolis - RS	587.8346	607.5941	541.2301	680.8522	691.226	716.0344	808.2539	861.7451	833.5593	743.1412	757.9986	672.2851	621.2668	479.1764	369.6427	234.0143	138.264	76.05136	42.4034	10462.573559999999
RIO GRANDE DO SUL	m	4313300	Nova Prata - RS	864.0344	854.5316	829.1439	896.6091	1044.926	1154.719	1291.119	1267.13	1078.523	963.5812	871.6324	833.7487	681.9741	545.794	376.4916	244.818	139.2677	71.93062	34.66668	14044.640999999998
RIO GRANDE DO SUL	m	4313334	Nova Ramada - RS	57.03411	59.42622	65.88346	77.07221	64.81397	66.02529	56.59211	86.31346	68.61963	87.98825	107.4131	97.15216	87.87534	62.11461	52.95702	38.15917	19.60305	10.87398	7.004423	1172.921563
RIO GRANDE DO SUL	m	4313359	Nova Roma do Sul - RS	83.5482	84.53576	88.73368	122.3669	116.2676	128.3751	126.1934	125.7636	96.05468	119.5728	145.2339	166.2164	111.7843	90.49396	63.53737	41.16347	34.16867	22.64991	8.9311	1775.5908
RIO GRANDE DO SUL	m	4313375	Nova Santa Rita - RS	1412.487	1333.866	1186.564	1324.596	1410.564	1401.455	1218.035	1205.851	1029.415	975.1543	868.1601	821.3547	704.343	520.8501	337.2121	180.765	101.0649	49.28108	21.64385	16102.662130000002
RIO GRANDE DO SUL	m	4313391	Novo Cabrais - RS	118.2051	116.9158	120.4674	131.3443	154.5343	138.1618	139.5655	138.1957	128.8757	119.7462	154.9709	127.9557	132.0096	106.398	80.03761	63.3326	26.74884	16.60776	10.97242	2025.0452300000002
RIO GRANDE DO SUL	m	4313409	Novo Hamburgo - RS	7632.801	7414.648	7416.403	8345.761	9766.344	9829.796	9616.979	9273.552	8384.527	7623.838	7880.447	7676.527	5986.264	4311.82	2920.111	1845.398	1020.924	517.1602	251.2814	117714.5816
RIO GRANDE DO SUL	m	4313425	Novo Machado - RS	72.46515	76.74789	93.0979	91.12255	88.43401	91.6568	80.1838	83.3685	105.403	121.4156	143.8385	160.9886	159.4567	141.1937	89.54582	65.10112	33.17586	19.07862	9.990483	1726.264603
RIO GRANDE DO SUL	m	4313441	Novo Tiradentes - RS	61.1238	63.99638	67.90154	82.54775	76.54057	81.24003	64.65018	60.08041	62.01748	80.76489	94.01069	92.73919	82.67658	71.3795	41.13626	31.96285	17.27589	8.720763	5.711422	1146.476175
RIO GRANDE DO SUL	m	4313466	Novo Xingu - RS	39.67173	41.08837	38.70499	44.36607	49.06284	55.20317	55.77201	55.70616	43.91123	58.79209	62.5245	75.03885	77.44482	56.70885	37.66047	22.21945	10.88922	7.363072	3.68645	835.8143420000002
RIO GRANDE DO SUL	m	4313490	Novo Barreiro - RS	116.8225	117.9355	133.3008	138.7869	139.8259	132.9515	146.9105	110.8777	131.556	133.6138	150.9018	131.901	155.6681	126.2585	86.67902	41.00189	37.32501	10.4427	8.427995	2051.187115
RIO GRANDE DO SUL	m	4313508	Osório - RS	1471.299	1466.611	1373.913	1701.871	1838.309	1828.891	1792.724	1968.823	1576.341	1368.902	1391.398	1398.431	1147.695	978.8126	741.4126	443.2026	254.2462	117.2585	60.65874	22920.799240000004
RIO GRANDE DO SUL	m	4313607	Paim Filho - RS	85.74646	87.78174	95.41511	118.4262	118.6398	129.3275	101.6404	94.49249	98.98211	126.8879	168.481	161.387	155.2071	131.7593	97.33965	60.99275	32.33901	19.17355	9.276998	1893.2960679999997
RIO GRANDE DO SUL	m	4313656	Palmares do Sul - RS	301.3089	298.9979	299.1813	350.8561	376.2443	348.417	343.0341	334.6418	332.7833	317.1116	371.9092	410.1188	388.0041	332.1975	295.2428	171.6449	91.59081	43.749	17.09123	5424.12464
RIO GRANDE DO SUL	m	4313706	Palmeira das Missões - RS	1085.611	1054.812	1056.685	1172.999	1188.199	1183.428	1138.167	1188.629	1060.648	1036.809	1066.107	1021.281	879.0062	753.1018	535.3511	343.7667	212.4267	107.3627	54.47631	16138.866509999996
RIO GRANDE DO SUL	m	4313805	Palmitinho - RS	184.6303	189.4342	205.7606	238.9614	234.6952	265.885	232.8929	231.4369	208.5889	229.958	240.0222	260.983	242.7514	190.379	128.3748	89.44225	56.67476	21.37328	9.208476	3461.4525659999995
RIO GRANDE DO SUL	m	4313904	Panambi - RS	1542.188	1507.489	1463.027	1543.331	1867.153	1942.817	2187.232	1909.321	1700.717	1401.529	1293.944	1180.917	1050.511	819.1451	621.5112	335.5638	186.215	100.1716	55.30704	22708.089740000003
RIO GRANDE DO SUL	m	4313953	Pantano Grande - RS	310.3736	304.7073	309.8647	331.3922	359.4974	294.0306	270.9002	286.5626	261.6031	296.4649	311.5791	314.9556	282.4419	224.1473	188.1506	131.5478	74.06458	30.83988	17.8485	4600.97186
RIO GRANDE DO SUL	m	4314001	Paraí - RS	200.934	204.7876	193.4424	215.0355	268.8451	332.4791	315.3061	301.8393	242.2193	247.7748	259.1773	302.5015	248.3194	205.7583	131.0298	68.62282	36.63589	23.57475	12.26697	3810.54993
RIO GRANDE DO SUL	m	4314027	Paraíso do Sul - RS	208.3352	214.206	210.4395	254.9751	261.7373	253.7114	251.3306	276.6837	256.638	255.2925	290.7366	271.7903	244.8078	211.6749	133.9348	101.8742	62.79189	28.138	15.47787	3804.5756600000004
RIO GRANDE DO SUL	m	4314035	Pareci Novo - RS	88.98266	88.21818	84.76258	118.5371	155.1704	161.555	156.4459	148.333	124.9119	125.7501	126.9545	142.2248	119.2077	91.10499	67.78736	40.26735	29.69056	14.28386	5.542668	1889.730608
RIO GRANDE DO SUL	m	4314050	Parobé - RS	2328.171	2219.885	2073.675	2231.564	2613.161	2614.482	2268.008	2152.961	1977.877	1988.049	1887.194	1765.487	1210.606	863.5329	539.7799	324.2343	190.273	90.42392	43.14655	29382.510570000002
RIO GRANDE DO SUL	m	4314068	Passa Sete - RS	186.1565	177.6875	178.7772	233.4512	250.533	202.9159	214.6992	199.6371	185.907	188.216	210.5218	179.7937	134.7197	136.5549	88.88627	60.08204	30.00422	17.84724	7.952795	2884.343265
RIO GRANDE DO SUL	m	4314076	Passo do Sobrado - RS	185.9759	185.9409	187.2023	180.9401	208.0254	243.9111	228.0567	271.1484	222.682	180.1486	243.2886	231.5273	220.6912	173.3327	107.827	78.43751	45.09484	25.59955	10.22233	3230.05243
RIO GRANDE DO SUL	m	4314100	Passo Fundo - RS	7151.035	7007.494	6481.159	7043.176	8150.163	8129.412	8326.906	8173.975	7178.668	5866.651	5670.087	5356.32	4702.483	3638.289	2562.052	1546.262	965.9274	470.732	244.3497	98665.14110000002
RIO GRANDE DO SUL	m	4314134	Paulo Bento - RS	39.6463	38.67403	48.17687	43.58138	57.00386	100.1195	64.60833	44.77296	58.26353	58.19614	64.5561	74.13082	73.13972	58.61311	53.61183	31.60835	18.00012	11.12805	4.888391	942.719391
RIO GRANDE DO SUL	m	4314159	Paverama - RS	257.0227	260.5352	249.1704	271.6664	295.016	305.8313	304.6969	294.6942	277.9874	285.8127	301.1886	267.208	252.2705	219.8285	166.6802	111.4283	67.86961	40.37321	19.30478	4248.5849
RIO GRANDE DO SUL	m	4314175	Pedras Altas - RS	346.8819	346.1674	374.6713	365.324	398.5719	433.5526	391.0103	389.6311	359.1839	411.464	422.6338	442.1826	402.7736	316.5283	245.3486	179.9964	108.5624	56.71033	32.6378	6023.83223
RIO GRANDE DO SUL	m	4314209	Pedro Osório - RS	216.2483	218.4984	240.0036	266.594	277.401	240.7455	226.7797	212.8416	231.767	223.7838	239.874	270.0288	251.3261	200.9557	175.4934	119.5583	73.04341	34.03867	18.03285	3737.01413
RIO GRANDE DO SUL	m	4314308	Pejuçara - RS	91.16901	95.24953	100.5229	126.4369	129.2282	146.2926	147.9551	136.9219	114.5194	142.2324	135.5281	140.7119	130.7349	96.25109	67.64062	47.50737	36.07394	23.57422	9.643547	1918.1936269999997
RIO GRANDE DO SUL	m	4314407	Pelotas - RS	81.26569	79.68736	84.46914	89.8487	95.8248	105.8356	105.4818	118.4567	99.26141	99.53807	73.21237	77.14032	88.6066	74.04052	70.84278	32.1512	22.57029	13.86274	6.923869	1419.019959
RIO GRANDE DO SUL	m	4314423	Picada Café - RS	136.717	137.5391	153.5915	166.9555	195.8692	200.8526	199.984	194.1368	187.3329	204.4696	215.1619	216.4165	181.5072	121.4466	87.07791	57.97106	40.54449	17.05451	12.03376	2726.6621299999997
RIO GRANDE DO SUL	m	4314456	Pinhal - RS	71.41995	73.4328	84.59203	93.78764	85.98332	100.8281	86.53435	90.33375	59.58749	72.30499	113.5143	96.67947	83.65382	71.78446	39.69744	26.71774	21.77766	9.563643	4.959285	1287.152238
RIO GRANDE DO SUL	m	4314464	Pinhal da Serra - RS	57.99132	54.91377	58.40769	81.02465	70.46357	80.41478	56.81156	81.68892	61.84667	54.1168	67.98858	81.31649	75.3374	63.60625	46.33221	30.89413	19.3689	12.18353	7.250561	1061.957781
RIO GRANDE DO SUL	m	4314472	Pinhal Grande - RS	125.7863	125.735	125.4086	143.741	171.4253	172.4154	125.3396	144.1862	146.9844	160.5668	177.4008	161.4997	132.3891	123.088	93.32473	59.34686	29.86758	17.41093	9.187953	2245.1042530000004
RIO GRANDE DO SUL	m	4314498	Pinheirinho do Vale - RS	154.6323	151.3088	152.291	176.897	171.4474	203.6598	204.22	181.7713	145.5094	154.5293	144.086	138.5656	140.173	131.5824	75.22205	53.62972	30.59746	10.0335	8.107277	2428.263307
RIO GRANDE DO SUL	m	4314506	Pinheiro Machado - RS	252.147	246.751	270.9764	235.4518	255.2471	212.747	179.8139	189.9341	194.8273	219.3847	209.9358	232.2575	187.903	172.2045	131.3027	99.4717	73.13681	31.60194	16.04577	3411.1400200000003
RIO GRANDE DO SUL	m	4314548	Pinto Bandeira - RS	85.04429	87.25246	71.59429	74.81417	103.0123	102.4815	115.2576	112.5188	113.6406	122.4834	120.4851	108.3967	99.37267	86.11901	83.53228	52.79885	32.12311	16.63119	8.038481	1595.596801
RIO GRANDE DO SUL	m	4314555	Pirapó - RS	49.56729	51.63183	62.79966	70.10271	58.69802	70.432	67.63017	55.2436	61.67825	80.63771	103.9041	118.0811	101.7844	93.67281	71.35878	43.21055	32.68259	12.60594	6.732184	1212.4536939999998
RIO GRANDE DO SUL	m	4314605	Piratini - RS	603.4854	600.1406	621.533	715.3334	723.9473	670.6571	548.6762	584.3895	632.84	690.1471	765.4237	789.0246	621.0147	578.7298	446.144	321.1667	208.9265	92.13075	51.81805	10265.5284
RIO GRANDE DO SUL	m	4314704	Planalto - RS	272.9743	269.3834	288.2851	340.2346	355.9938	330.0569	334.9759	343.3956	319.0143	317.7179	370.8351	354.1006	311.1609	272.9753	178.2158	128.6698	82.08433	49.27883	23.81663	4943.169089999999
RIO GRANDE DO SUL	m	4314753	Poço das Antas - RS	52.35797	53.04748	51.36798	57.68155	70.86853	63.80467	68.98738	62.39634	62.00802	69.07171	79.92849	66.40082	72.78658	69.80014	47.54819	26.09247	21.44914	13.53054	6.526555	1015.654555
RIO GRANDE DO SUL	m	4314779	Pontão - RS	124.4824	121.8453	134.8688	134.1691	147.7103	153.2928	142.1713	140.7655	131.9241	131.454	122.4501	126.3083	125.477	97.2862	69.0317	50.98266	28.0328	9.117221	5.763365	1997.1329459999997
RIO GRANDE DO SUL	m	4314787	Ponte Preta - RS	96.8773	91.43927	98.44838	89.34184	130.1409	180.8611	139.4719	115.4147	101.7143	106.5285	130.0903	139.597	135.0272	110.914	80.41775	60.2764	35.40024	12.01829	11.3823	1865.36167
RIO GRANDE DO SUL	m	4314803	Portão - RS	1419.92	1373.159	1272.989	1431.498	1624.214	1559.743	1562.313	1565.445	1358.548	1267.304	1217.147	1163.214	921.5784	703.5067	479.8362	266.0788	147.2507	69.97439	25.76778	19429.48697
RIO GRANDE DO SUL	m	4314902	Porto Alegre - RS	43494.6	43030.64	41036.15	46840.64	54920.85	54515.46	56320.55	58364.71	51339.26	42750.14	39032.44	39920.1	35981.88	28890.24	21121.14	13645.88	8491.535	4627.442	2618.871	686942.528
RIO GRANDE DO SUL	m	4315008	Porto Lucena - RS	73.02425	78.94939	90.13824	147.3473	111.6306	120.4808	99.79377	121.1947	137.823	158.7289	223.2709	222.2466	192.1251	193.9693	163.3154	105.7618	60.19357	29.92672	13.41916	2343.3394999999996
RIO GRANDE DO SUL	m	4315057	Porto Mauá - RS	45.25482	47.85583	47.53341	62.66819	78.00215	69.14973	74.76255	63.42222	58.90971	65.64921	89.43426	110.607	98.48484	64.09158	74.9273	42.7895	36.26367	14.35576	6.18733	1150.34906
RIO GRANDE DO SUL	m	4315073	Porto Vera Cruz - RS	25.46316	26.91408	36.49862	50.05144	35.99564	37.21228	27.07156	26.90558	32.96921	60.46518	69.53935	80.32676	74.53861	64.09385	56.4728	31.12644	20.09887	10.86543	5.287317	771.896177
RIO GRANDE DO SUL	m	4315107	Porto Xavier - RS	270.6617	271.3176	262.9511	344.4372	327.8881	346.4458	298.8436	338.6934	378.5266	372.5828	366.3193	350.9949	357.5138	270.7668	205.0515	135.831	95.92643	42.60501	21.30297	5058.6596100000015
RIO GRANDE DO SUL	m	4315131	Pouso Novo - RS	47.67563	47.69291	49.7019	55.17617	55.22234	51.05854	51.43929	66.14654	58.60949	58.23808	49.42909	52.96724	63.89491	56.89672	52.45338	31.18433	22.87508	6.943016	4.468648	882.073304
RIO GRANDE DO SUL	m	4315149	Presidente Lucena - RS	72.04438	71.84733	72.90004	78.87152	99.66243	127.3217	147.4072	117.1986	89.32916	89.15204	115.5528	101.9004	96.95139	85.43217	36.88802	23.10486	13.25672	8.275489	5.159098	1452.255347
RIO GRANDE DO SUL	m	4315156	Progresso - RS	46.68922	43.92902	44.49037	56.45398	87.72445	96.27878	91.58552	90.55536	86.13009	73.19471	90.43539	102.958	108.151	99.50721	85.949	49.11865	28.63	13.891	7.27845	1302.9502
RIO GRANDE DO SUL	m	4315172	Protásio Alves - RS	37.46124	39.87222	47.4739	65.37629	56.91212	67.16828	60.32792	60.30455	62.88806	76.45938	91.35713	88.50117	60.04704	88.78168	48.38594	34.17866	19.64872	11.7716	4.675331	1021.5912310000002
RIO GRANDE DO SUL	m	4315206	Putinga - RS	82.93748	83.91185	86.96845	117.4032	122.8218	133.9191	124.4429	151.5192	138.0499	110.1856	124.0115	155.5196	151.1849	127.107	103.3518	59.74073	35.13785	16.1456	13.72349	1938.0819500000002
RIO GRANDE DO SUL	m	4315305	Quaraí - RS	766.5513	753.2717	735.8661	893.2757	836.8312	793.0459	623.3707	642.6376	631.5462	668.1548	709.9653	815.4151	555.5637	490.3819	385.4564	282.8384	209.3583	92.03315	53.47161	10939.03506
RIO GRANDE DO SUL	m	4315313	Quatro Irmãos - RS	69.94566	63.25758	59.69742	58.83487	76.36367	81.8181	70.7615	63.6771	57.27601	67.07352	65.53423	76.0563	58.1367	45.08701	33.50739	19.11203	12.00008	6.231707	4.120173	988.4910500000001
RIO GRANDE DO SUL	m	4315321	Quevedos - RS	83.85137	84.69754	85.96366	100.1596	95.80497	105.9646	95.65055	88.71045	109.9317	99.37021	111.7511	102.4776	94.97934	75.30593	52.55903	39.18877	25.31023	10.85872	4.456821	1466.9921909999998
RIO GRANDE DO SUL	m	4315354	Quinze de Novembro - RS	109.8419	114.6265	104.2623	116.3578	95.48665	116.3407	120.2048	113.942	117.5496	123.9691	125.1119	137.8078	127.0432	104.7196	84.70146	70.05807	32.82	15.64796	10.13405	1840.62539
RIO GRANDE DO SUL	m	4315404	Redentora - RS	668.9582	603.7826	547.9775	658.4363	540.8502	500.8605	415.5488	367.0696	311.5419	272.3136	258.876	273.7943	228.5389	206.7169	118.8971	77.00729	49.24257	31.34071	27.24636	6158.999330000001
RIO GRANDE DO SUL	m	4315453	Relvado - RS	44.50884	46.6416	48.3261	57.3913	55.93567	58.73484	63.05397	71.25067	61.72988	64.98423	63.0144	86.97012	91.96436	77.59246	54.80569	39.86755	33.97615	15.31407	8.963036	1045.024936
RIO GRANDE DO SUL	m	4315503	Restinga Seca - RS	416.8988	416.0647	426.0601	503.5426	551.9071	536.6913	485.4126	479.2781	430.1852	451.1614	563.8848	598.1124	537.6926	462.2134	321.7308	213.4368	138.9936	70.91461	37.36157	7641.54248
RIO GRANDE DO SUL	m	4315552	Rio dos Índios - RS	76.49423	77.74273	93.40112	89.27403	92.72198	93.57075	68.24059	96.90762	84.74015	110.5257	115.6429	139.9526	122.2391	115.9347	70.95437	61.73177	36.89988	18.75013	11.29038	1577.0147299999999
RIO GRANDE DO SUL	m	4315602	Rio Grande - RS	7216.094	7054.617	6635.841	7524.238	8529.915	7910.747	7859.741	8150.786	7023.861	6254.21	5753.051	5952.047	5341.492	4409.049	3168.916	1844.985	1089.191	578.4266	320.2546	102617.46220000004
RIO GRANDE DO SUL	m	4315701	Rio Pardo - RS	1111.176	1092.297	1122.288	1321.833	1314.14	1383.001	1253.894	1259.544	1152.862	1199.548	1220.093	1303.766	1125.3	972.7878	680.7721	462.9835	288.73	132.4654	65.43045	18462.911249999997
RIO GRANDE DO SUL	m	4315750	Riozinho - RS	142.2471	138.7645	122.1803	169.0584	187.7307	169.7983	152.8265	148.8324	168.6857	153.1424	164.7142	139.4423	130.753	105.0394	98.55838	46.22534	33.54355	16.09644	7.800794	2295.439704
RIO GRANDE DO SUL	m	4315800	Roca Sales - RS	903.0302	912.5148	867.8188	1081.988	1184.955	1415.077	1627.279	1474.4	1318.857	1174.778	1172.152	1216.411	1063.258	781.0127	526.0425	316.2352	196.2797	90.03699	45.45216	17367.57805
RIO GRANDE DO SUL	m	4315909	Rodeio Bonito - RS	153.9376	155.1192	161.8924	210.1994	178.5295	192.5012	206.5325	208.2763	188.7406	169.9388	208.6924	219.5248	186.3395	154.3115	107.2663	61.61434	43.118	15.28861	12.4786	2834.3015499999997
RIO GRANDE DO SUL	m	4315958	Rolador - RS	964.6931	987.4597	1017.761	1111.096	1204.324	1218.041	1162.864	1145.443	1098.987	1083.501	991.267	1040.303	955.5138	815.9215	646.2323	390.3483	241.9335	115.0177	70.52294	16261.22984
RIO GRANDE DO SUL	m	4316006	Rolante - RS	675.4474	664.5863	633.8571	739.1215	844.4682	860.108	808.9609	767.413	701.2518	713.1034	761.5839	739.7077	530.5424	442.4837	324.4191	223.3158	138.5955	56.08493	34.51539	10659.566020000002
RIO GRANDE DO SUL	m	4316105	Ronda Alta - RS	330.774	327.1391	311.9118	362.9308	369.7598	375.8614	377.3017	382.781	303.8667	349.2203	309.119	301.4764	288.1801	271.1544	184.4542	134.2583	77.76688	38.53679	23.92948	5120.42215
RIO GRANDE DO SUL	m	4316204	Rondinha - RS	108.6879	118.5549	129.192	141.2407	140.5884	138.5285	132.5267	135.5295	145.6765	215.5222	219.2822	211.4515	187.7547	140.7424	135.4899	79.49029	71.30902	27.15236	18.00265	2496.7223200000008
RIO GRANDE DO SUL	m	4316303	Roque Gonzales - RS	174.7006	181.2654	199.9788	204.6123	236.8565	185.2802	231.8564	213.8307	221.0909	244.1136	253.1875	260.7326	230.1984	211.8569	158.767	111.754	66.0114	35.1172	13.91957	3435.129969999999
RIO GRANDE DO SUL	m	4316402	Rosário do Sul - RS	1192.493	1171.25	1224.578	1382.692	1399.196	1301.244	1199.07	1252.222	1109.135	1195.988	1299.14	1345.796	1110.74	902.6259	738.2577	510.0699	328.6241	160.4845	91.92864	18915.534739999992
RIO GRANDE DO SUL	m	4316428	Sagrada Família - RS	78.23263	79.96779	89.04576	93.57356	80.01546	76.99618	64.61094	72.5954	70.33765	87.00079	92.64796	104.3015	102.7326	81.22602	55.57172	31.62303	22.49152	10.9027	7.369373	1301.2425830000002
RIO GRANDE DO SUL	m	4316436	Saldanha Marinho - RS	54.29994	57.53224	61.23057	63.2671	78.82451	90.64047	80.0661	94.64126	79.61732	99.89407	103.8568	102.775	87.7887	86.7056	61.17663	47.44792	27.06391	9.601113	7.092771	1293.522024
RIO GRANDE DO SUL	m	4316451	Salto do Jacuí - RS	458.9939	473.1596	481.0661	530.4296	506.6572	532.0677	555.5095	573.0465	514.8542	532.2316	471.1918	526.3906	453.9214	377.0165	280.2376	188.6509	102.2794	61.87361	33.85509	7653.4328
RIO GRANDE DO SUL	m	4316477	Salvador das Missões - RS	42.45184	44.60658	60.16818	75.14738	90.57511	91.90399	96.89081	94.52715	78.09238	83.73528	117.9198	124.546	114.423	82.25467	55.28313	38.13327	26.60335	13.90124	6.703611	1337.8667710000002
RIO GRANDE DO SUL	m	4316501	Salvador do Sul - RS	53.9041	50.1835	50.16116	81.69576	94.95682	93.89577	101.6431	83.55987	94.37374	99.68672	102.7683	110.0365	70.11941	67.95617	55.93254	47.44954	21.64356	12.87361	7.046931	1299.8871010000003
RIO GRANDE DO SUL	m	4316600	Sananduva - RS	407.8862	417.6217	436.5331	455.0354	548.3604	600.7291	663.2641	618.4848	519.0278	475.3707	542.8888	587.7528	521.104	436.1883	330.5499	217.3989	115.4889	52.95985	31.01539	7977.66014
RIO GRANDE DO SUL	m	4316709	Santa Bárbara do Sul - RS	186.981	190.8894	227.3009	275.1749	282.3007	304.549	238.9967	283.696	238.5718	247.6435	316.1249	325.4227	278.4674	197.0571	141.902	101.4124	63.75915	29.36076	12.37624	3941.98655
RIO GRANDE DO SUL	m	4316733	Santa Cecília do Sul - RS	652.8949	652.4028	587.0884	745.7136	818.6701	1105.566	1131.105	1053.346	841.7663	715.155	722.9567	708.1905	579.9377	395.5031	272.9603	166.3553	100.3673	54.3117	24.98639	11329.277090000001
RIO GRANDE DO SUL	m	4316758	Santa Clara do Sul - RS	183.0108	188.0179	178.386	174.8999	199.7649	232.9451	231.9824	284.1827	236.8157	229.2701	216.2147	211.8753	198.9836	162.6288	116.415	76.55587	44.14785	20.07707	11.62605	3197.79974
RIO GRANDE DO SUL	m	4316808	Santa Cruz do Sul - RS	3848.563	3805.214	3733.587	4087.711	4852.861	5025.705	5294.919	5430.228	4681.32	4241.48	4097.537	4066.348	3476.18	2664.533	1786.192	1058.615	655.1268	321.6842	160.1812	63287.9852
RIO GRANDE DO SUL	m	4316907	Santa Maria - RS	8950.279	8910.396	8448.306	9564.248	11224.58	11113.7	11100.27	10625.15	9074.101	8242.161	8133.552	8288.727	6983.809	5298.429	4007.018	2584.841	1541.92	789.6211	414.294	135295.40209999998
RIO GRANDE DO SUL	m	4316956	Santa Maria do Herval - RS	138.3419	143.6051	144.0582	166.8977	215.0491	209.6052	231.8667	251.2615	249.3893	254.8938	280.7728	264.3607	209.3344	179.4024	110.5469	61.78381	39.3976	16.04587	9.123878	3175.7368579999998
RIO GRANDE DO SUL	m	4316972	Santa Margarida do Sul - RS	1992.593	1995.69	2082.008	2303.523	2456.953	2143.285	1992.402	1983.866	1982.567	1836.309	1963.89	1972.002	1756.822	1357.375	1032.804	675.624	437.6809	214.3662	97.84625	30277.60635
RIO GRANDE DO SUL	m	4317004	Santana da Boa Vista - RS	202.8234	207.4148	216.3163	272.2784	262.3081	251.8666	197.4295	188.8985	201.1953	273.9796	340.78	328.3709	260.4424	237.4663	169.7211	153.515	94.35829	45.48542	28.07497	3932.72488
RIO GRANDE DO SUL	m	4317103	Sant'Ana do Livramento - RS	2408.897	2379.443	2505.36	2715.562	2679.951	2467.663	1999.975	2153.847	2155.461	2208.484	2358.551	2586.107	2175.459	1694.31	1380.328	986.2431	625.7876	306.5596	153.8778	35941.86610000001
RIO GRANDE DO SUL	m	4317202	Santa Rosa - RS	2133.426	2108.727	2083.855	2325.566	2733.359	2973.588	2944.583	2914.278	2704.276	2490.068	2433.566	2237.376	1776.837	1473.898	1116.257	667.3327	379.0111	185.7952	91.21379	35773.01278999999
RIO GRANDE DO SUL	m	4317251	Santa Tereza - RS	28.74833	29.71042	29.95539	41.4242	46.65739	54.55643	46.81894	59.61658	40.53633	56.6438	69.37918	67.92901	82.36855	38.70263	59.45421	33.88565	22.59062	12.20983	9.529344	830.7168340000001
RIO GRANDE DO SUL	m	4317301	Santa Vitória do Palmar - RS	887.0284	873.045	947.6296	1064.741	1050.898	976.9549	809.9603	965.0533	861.4549	944.4051	1017.596	1068.937	857.7264	748.6458	540.9193	380.9414	237.9209	127.8797	66.27639	14428.013389999998
RIO GRANDE DO SUL	m	4317400	Santiago - RS	106.7201	103.6579	105.7488	124.3381	103.6359	94.83768	109.7701	108.8995	108.5395	118.4954	121.9976	129.7878	102.0714	94.56328	70.76277	48.1206	19.30471	8.265537	3.919963	1683.43664
RIO GRANDE DO SUL	m	4317509	Santo Ângelo - RS	2345.947	2341.401	2325.677	2622.281	2835.482	2828.231	2743.488	2733.675	2490.658	2504.928	2427.016	2279.381	1989.359	1630.172	1199.542	778.5814	516.1653	239.4986	135.2053	36966.68860000001
RIO GRANDE DO SUL	m	4317558	Santo Antônio do Palma - RS	49.79325	50.52419	46.81269	58.57099	80.72476	75.51238	77.46916	87.33934	69.1161	73.29785	104.4392	76.68753	82.96013	55.88592	47.50248	26.48808	18.41027	10.4451	4.191384	1096.1708040000003
RIO GRANDE DO SUL	m	4317608	Santo Antônio da Patrulha - RS	1278.608	1282.813	1281.525	1501.217	1594.155	1567.497	1414.167	1481.519	1333.42	1316.027	1514.525	1474.952	1279.916	1026.055	792.0905	545.0433	343.6731	136.7503	83.6394	21247.5926
RIO GRANDE DO SUL	m	4317707	Santo Antônio das Missões - RS	305.5317	314.2239	350.4655	326.3598	306.4196	311.5235	271.2487	257.0634	302.3209	339.3543	361.3816	361.8892	348.7753	293.5726	254.6312	182.1728	99.65779	45.52795	27.75337	5059.873110000001
RIO GRANDE DO SUL	m	4317756	Santo Antônio do Planalto - RS	54.83326	54.55377	55.31612	62.74066	79.16242	62.27534	62.42516	62.76164	53.42816	52.46248	66.23024	96.19339	67.80756	47.89953	40.9084	25.33247	18.52023	9.15923	4.814929	976.824989
RIO GRANDE DO SUL	m	4317806	Santo Augusto - RS	411.0178	421.4203	442.3471	408.8153	428.5407	468.3907	450.3363	439.6302	455.4688	470.7731	483.488	452.4955	437.7027	340.5765	261.4767	176.1736	113.6467	43.04012	22.13745	6727.477570000001
RIO GRANDE DO SUL	m	4317905	Santo Cristo - RS	317.1468	324.3168	328.6464	380.2145	427.1573	455.8239	506.7603	471.1404	486.5916	494.4996	579.4794	613.8658	511.7905	421.1352	293.8279	184.4561	124.151	51.6225	25.70634	6998.33234
RIO GRANDE DO SUL	m	4317954	Santo Expedito do Sul - RS	55.15636	58.71496	62.99175	63.18845	70.08692	77.383	81.94014	85.38885	61.75098	61.29907	98.51679	102.7044	84.06109	74.72536	73.53143	42.5012	23.5846	10.42676	4.186752	1192.138862
RIO GRANDE DO SUL	m	4318002	São Borja - RS	1823.909	1801.886	1804.681	2066.731	2259.48	2200.488	1981.661	1996.099	1957.083	1882.006	1987.584	1875.682	1660.255	1334.155	976.9084	661.8257	428.3156	190.9462	110.7298	29000.425700000003
RIO GRANDE DO SUL	m	4318051	São Domingos do Sul - RS	71.70844	72.39718	79.10684	86.71402	92.22761	117.1174	94.26657	101.9227	89.03631	93.58468	93.14902	125.2418	100.7598	98.92017	82.69707	39.62233	21.39569	13.05507	6.313457	1479.236157
RIO GRANDE DO SUL	m	4318101	São Francisco de Assis - RS	452.493	465.4322	478.5974	594.2356	603.3443	584.2254	529.6394	528.491	541.0589	606.1507	652.6964	719.3827	647.9764	536.9321	429.528	257.3905	181.9666	86.64789	47.20908	8943.397570000001
RIO GRANDE DO SUL	m	4318200	São Francisco de Paula - RS	826.642	790.0074	756.8281	813.1095	845.0616	807.3753	754.1333	849.1666	742.5166	691.5617	645.1803	653.8373	598.0993	475.3341	357.9201	249.9618	141.6751	69.89979	36.11667	11104.426559999996
RIO GRANDE DO SUL	m	4318309	São Gabriel - RS	67.39926	68.17817	73.38398	87.63403	107.4228	69.57615	66.83642	62.87861	76.58815	86.23009	105.0363	97.45357	85.06718	62.28058	61.56806	35.45151	27.99787	10.41455	6.169626	1257.5669060000002
RIO GRANDE DO SUL	m	4318408	São Jerônimo - RS	857.7875	855.2512	840.1919	913.5695	933.1448	931.8659	796.9003	924.7356	842.7695	754.6323	761.6519	723.8237	661.3308	540.7589	403.6351	234.2526	146.756	76.71808	33.50187	12233.277450000001
RIO GRANDE DO SUL	m	4318424	São João da Urtiga - RS	94.79772	97.46793	114.9224	114.529	131.7592	144.3723	118.1143	139.8587	118.6115	172.8218	200.9047	198.7676	177.6738	169.9493	125.5438	85.40456	34.74901	23.0573	10.99867	2274.3035899999995
RIO GRANDE DO SUL	m	4318432	São João do Polêsine - RS	53.12808	52.60386	52.44171	72.43899	81.79338	85.63598	84.89697	86.8924	55.02707	68.94743	82.31584	75.97354	94.69132	89.04403	61.62354	36.23321	28.52147	17.90705	11.4667	1191.5825699999998
RIO GRANDE DO SUL	m	4318440	São Jorge - RS	71.61905	73.85575	73.78572	76.38337	75.08856	91.22867	88.70696	82.79661	75.73997	89.03376	106.0481	110.9672	99.81762	101.0196	64.0091	41.15408	22.43035	10.84718	5.39902	1359.9306700000002
RIO GRANDE DO SUL	m	4318457	São José das Missões - RS	67.14731	67.20737	63.74404	103.9025	70.2565	72.7294	54.68293	79.94686	76.23265	78.99841	109.9019	91.2824	100.9097	80.31526	61.81875	45.45035	25.45724	11.35805	7.023181	1268.364801
RIO GRANDE DO SUL	m	4318465	São José do Herval - RS	61.06832	61.69104	73.851	78.6522	80.3582	67.12235	53.55191	68.68335	64.90393	74.16462	71.12602	79.28578	63.15006	63.13785	46.11063	31.12768	14.34357	8.686744	3.692927	1064.7081810000002
RIO GRANDE DO SUL	m	4318481	São José do Hortêncio - RS	149.6153	148.6185	161.0993	122.0197	155.2897	217.5903	182.3265	172.7722	158.6616	152.8497	180.6707	170.1752	142.1855	113.0153	65.91675	44.48984	29.34879	19.10981	5.629184	2391.383873999999
RIO GRANDE DO SUL	m	4318499	São José do Inhacorá - RS	45.92868	47.82008	55.44477	43.09421	64.121	60.60593	54.3852	76.93429	70.68985	65.21087	84.72641	83.78283	93.43199	82.33539	53.98602	39.25812	22.46059	9.147574	5.842892	1059.206696
RIO GRANDE DO SUL	m	4318507	São José do Norte - RS	860.1215	831.7865	813.1687	953.3531	1022.784	1103.435	978.8777	1004.671	828.1769	897.4915	970.9312	1038.639	827.4315	697.1947	492.69	297.8897	181.4317	92.91851	45.56491	13938.557119999998
RIO GRANDE DO SUL	m	4318606	São José do Ouro - RS	161.1159	162.7175	177.2733	202.3834	211.862	239.7868	224.4885	224.9928	226.002	234.7644	255.3004	270.1297	224.9622	179.7878	138.4624	84.00286	52.71872	31.31551	15.77098	3317.8371699999993
RIO GRANDE DO SUL	m	4318614	São José do Sul - RS	59.83362	58.07103	49.0707	58.19424	74.21913	74.01196	84.52426	90.87136	82.06412	69.78071	76.59147	87.27032	61.01299	72.25719	40.96468	26.81931	23.92183	14.16097	3.923355	1107.5632449999998
RIO GRANDE DO SUL	m	4318622	São José dos Ausentes - RS	128.8089	120.7785	110.6673	124.5075	164.0612	144.9729	145.1759	138.6725	112.8709	122.1171	135.8301	108.7334	103.8454	71.76737	41.26443	30.8676	26.45045	8.704357	4.740153	1844.8359599999997
RIO GRANDE DO SUL	m	4318705	São Leopoldo - RS	8472.951	8228.123	7841.459	8751.462	9913.55	9891.78	9587.988	9580.152	8422.511	7285.356	7040.44	6578.05	5470.751	4029.505	2645.743	1542.38	866.9052	413.0207	219.9783	116782.1052
RIO GRANDE DO SUL	m	4318804	São Lourenço do Sul - RS	1199.205	1224.919	1262.992	1387.298	1585.696	1532.209	1505.804	1576.361	1621.044	1438.063	1500.352	1531.941	1370.525	1116.325	884.4778	526.5449	354.911	176.3707	88.06604	21883.104440000006
RIO GRANDE DO SUL	m	4318903	São Luiz Gonzaga - RS	56.9121	57.65028	64.83808	77.40855	88.06325	72.00244	61.16101	73.75268	62.33345	93.68263	90.78894	79.73802	82.24442	82.38946	74.40972	52.97585	29.67109	16.1199	4.582198	1220.7240680000002
RIO GRANDE DO SUL	m	4319000	São Marcos - RS	570.7802	566.4171	567.0201	697.4776	740.6573	898.7018	866.8515	785.9507	743.6812	658.0854	722.9797	796.7424	625.0762	443.1886	308.1608	206.137	139.5419	55.49072	27.71467	10420.654889999998
RIO GRANDE DO SUL	m	4319109	São Martinho - RS	114.1687	122.6938	135.6221	166.0098	161.411	164.2899	141.3313	154.2653	147.7337	181.9358	197.1958	221.0034	207.5953	180.856	136.4102	96.79742	52.5785	20.06443	13.80372	2615.7661699999994
RIO GRANDE DO SUL	m	4319125	São Martinho da Serra - RS	84.77147	81.59035	94.9082	94.45075	94.46406	86.33665	87.32979	96.40689	99.91766	112.78	101.8785	133.0613	111.7838	103.2616	75.63259	56.97403	44.66843	18.70474	10.96059	1589.8813999999998
RIO GRANDE DO SUL	m	4319158	São Miguel das Missões - RS	1355.791	1387.432	1383.974	1693.852	1675.89	1721.794	1664.284	1642.8	1544.75	1508.388	1647.447	1625.21	1460.777	1145.058	919.0735	634.9046	402.474	190.9774	102.7958	23707.672299999995
RIO GRANDE DO SUL	m	4319208	São Nicolau - RS	138.2554	140.6618	156.0194	195.0548	177.7952	155.732	128.2142	144.2877	143.6569	174.2062	183.364	187.8159	206.8074	166.6376	115.7451	94.10489	50.30051	21.41636	19.71715	2599.7925100000007
RIO GRANDE DO SUL	m	4319307	São Paulo das Missões - RS	123.8799	131.8455	149.5211	164.8082	175.6894	160.2835	143.7996	167.5212	155.7775	203.9517	247.3964	283.2056	264.1414	205.931	134.9752	91.71927	55.7921	29.19253	16.90622	2906.3373199999996
RIO GRANDE DO SUL	m	4319356	São Pedro da Serra - RS	114.6405	112.4232	103.8892	125.0644	156.7037	178.0021	136.8941	137.4334	143.1424	120.4245	146.9129	113.3338	98.17747	73.57561	52.13079	28.78437	14.45557	9.587551	4.940755	1870.5163160000004
RIO GRANDE DO SUL	m	4319364	São Pedro das Missões - RS	53.88543	51.1929	53.71406	60.51892	65.66769	59.21035	48.89902	55.82955	53.49354	53.64401	57.35674	64.61534	58.71903	50.83868	37.33161	29.05071	19.36329	5.216002	4.133377	882.6802489999999
RIO GRANDE DO SUL	m	4319372	São Pedro do Butiá - RS	68.55064	68.92102	72.30335	78.46	90.22241	99.47141	96.00546	95.47431	99.51403	99.46591	117.3075	117.8449	110.6173	82.03419	62.90563	46.18911	21.93832	13.0536	6.579837	1446.8589270000002
RIO GRANDE DO SUL	m	4319406	São Pedro do Sul - RS	402.1387	416.2678	433.6509	491.1284	508.863	525.793	524.6536	492.771	505.6375	517.3768	598.5689	603.1741	513.2081	436.0031	343.9678	243.1688	148.9775	76.14075	46.42272	7827.91247
RIO GRANDE DO SUL	m	4319505	São Sebastião do Caí - RS	802.6287	795.3663	773.38	845.3468	987.297	892.7967	994.3044	973.0956	796.6387	709.9397	767.6997	818.3305	674.1872	476.0988	328.1228	215.5149	125.5692	65.37095	31.82765	12073.515599999999
RIO GRANDE DO SUL	m	4319604	São Sepé - RS	630.5769	636.4247	672.6899	755.0547	798.181	767.1522	726.5462	685.6379	694.6459	722.4836	814.6091	888.8039	786.7072	702.7433	475.5879	328.8279	211.3822	109.5774	55.60801	11463.239910000002
RIO GRANDE DO SUL	m	4319703	São Valentim - RS	66.36605	67.72331	63.58167	97.91624	99.23325	113.4949	93.60491	87.42525	92.2186	113.7258	121.9243	140.9616	130.004	111.6347	107.927	52.09268	41.57536	15.25718	10.01718	1626.6839800000002
RIO GRANDE DO SUL	m	4319711	São Valentim do Sul - RS	42.94706	44.8926	55.4491	52.84157	57.19883	75.25354	61.32475	80.22613	64.86092	78.8008	75.52435	89.60349	80.26536	78.12202	63.26382	36.92151	20.72156	11.75292	6.534862	1076.5051919999999
RIO GRANDE DO SUL	m	4319737	São Valério do Sul - RS	114.6735	108.98	94.40918	167.2563	118.1566	99.41917	101.6683	88.89658	66.03426	83.88002	75.90194	58.19377	75.54919	70.38819	45.96582	34.08771	18.95275	8.716472	6.012287	1437.1420389999998
RIO GRANDE DO SUL	m	4319752	São Vendelino - RS	45.85676	45.85882	42.39726	73.17749	81.25161	91.7546	101.2053	76.78075	73.60018	84.27201	85.45048	83.65001	48.24555	48.3907	30.5392	23.72051	16.65085	5.650029	3.432032	1061.884141
RIO GRANDE DO SUL	m	4319802	São Vicente do Sul - RS	255.0209	250.632	263.2515	280.9546	341.0177	302.8904	257.098	278.7086	258.0779	282.6275	309.5911	310.4618	265.4277	224.1373	158.4016	89.47432	63.61739	34.47681	19.78149	4245.648610000001
RIO GRANDE DO SUL	m	4319901	Sapiranga - RS	2954.472	2825.571	2733.952	3149.897	3591.745	3389.685	3095.287	3088.098	2770.319	2746.864	2754.886	2382.911	1772.419	1214.678	798.9852	495.6086	271.687	136.1671	57.36959	40230.60149000001
RIO GRANDE DO SUL	m	4320008	Sapucaia do Sul - RS	5039.09	4909.633	4546.612	5312.562	5862.967	5724.513	5425.858	5426.327	4995.893	4297.147	4044.732	3829.544	3261.79	2513.538	1768.013	1039.833	522.2097	231.1705	99.86037	68851.29257
RIO GRANDE DO SUL	m	4320107	Sarandi - RS	815.9178	811.1443	765.1204	814.6937	937.0549	1028.16	1015.695	1049.277	848.9828	779.4159	742.1065	711.8247	603.6191	487.7257	332.6557	226.1201	107.6351	68.07626	31.02895	12176.253909999998
RIO GRANDE DO SUL	m	4320206	Seberi - RS	332.9928	328.024	340.2257	322.9177	339.4695	348.7657	341.56	356.3198	341.5594	343.5131	353.5201	335.7681	361.1043	306.5075	204.9043	132.4663	95.6167	43.70691	20.89321	5249.83512
RIO GRANDE DO SUL	m	4320230	Sede Nova - RS	80.99055	81.88067	107.4859	102.1887	92.00949	90.06793	82.90447	102.9578	94.53132	105.3497	112.6893	115.934	108.9501	92.0982	54.68023	37.8085	17.72267	11.28445	6.61793	1498.15191
RIO GRANDE DO SUL	m	4320263	Segredo - RS	255.3455	249.4034	250.1099	274.5892	291.2791	302.6145	236.1657	300.3328	289.6428	252.1663	282.7254	253.527	198.8203	159.267	120.6416	89.19722	49.19596	23.40865	9.12712	3887.5594499999993
RIO GRANDE DO SUL	m	4320305	Selbach - RS	118.7641	121.7171	128.9222	158.681	160.7949	196.303	191.5999	174.465	140.0482	129.3232	198.329	198.8681	180.0385	120.6542	84.1071	62.75142	37.66795	17.01987	12.65419	2432.7089300000002
RIO GRANDE DO SUL	m	4320321	Senador Salgado Filho - RS	72.5067	76.2843	82.15681	77.31392	101.9488	89.10544	77.28561	94.90601	91.69459	102.8118	98.9463	112.9	101.4297	85.36312	61.04239	37.67756	16.62603	9.542366	5.283412	1394.8248579999997
RIO GRANDE DO SUL	m	4320354	Sentinela do Sul - RS	162.8048	158.4513	166.3323	196.239	209.205	200.5684	197.8975	192.5872	160.0736	177.5508	192.7071	201.6825	166.1167	133.6652	96.55965	77.28922	48.93908	21.72384	13.81694	2774.210130000001
RIO GRANDE DO SUL	m	4320404	Serafina Corrêa - RS	606.543	592.1717	565.5789	604.1135	749.5576	807.2524	862.6754	787.9021	605.5409	563.8716	543.2043	521.9274	451.4257	334.8177	222.7693	139.1317	80.52987	46.99355	20.50118	9106.507799999998
RIO GRANDE DO SUL	m	4320453	Sério - RS	38.80636	41.72601	44.8766	55.39013	67.96727	89.66281	71.27104	55.10343	75.55618	79.13357	99.6599	84.97701	80.4796	55.10141	53.52473	38.90927	22.9795	10.00005	5.556089	1070.680959
RIO GRANDE DO SUL	m	4320503	Sertão - RS	118.0599	119.9799	120.8082	170.3693	158.5198	165.5149	151.571	172.9245	181.066	202.2738	200.1808	214.0963	185.5587	186.8039	130.3859	102.4996	57.03143	24.73168	15.79941	2678.17502
RIO GRANDE DO SUL	m	4320552	Sertão Santana - RS	204.0955	192.4342	167.6575	214.7516	222.4614	251.92	245.8033	240.4595	208.9146	204.2248	221.9069	213.1675	165.5582	165.6174	109.5438	71.95041	41.38836	23.45512	11.84673	3177.15682
RIO GRANDE DO SUL	m	4320578	Sete de Setembro - RS	46.75888	50.29535	58.43098	63.60732	56.67313	55.10381	61.18681	51.38523	69.2272	87.52397	69.34212	98.84854	72.70124	61.80863	46.87667	29.9111	18.49463	10.03763	6.460353	1014.6735930000001
RIO GRANDE DO SUL	m	4320602	Severiano de Almeida - RS	78.86221	83.02812	100.3654	104.7334	118.2564	115.8602	99.47077	138.9032	105.1416	122.2143	144.2801	170.3058	132.4271	123.3585	82.18768	56.0486	40.33153	16.50744	9.039319	1841.3216690000004
RIO GRANDE DO SUL	m	4320651	Silveira Martins - RS	61.66928	60.69471	56.78199	71.96367	68.96655	71.4069	69.79084	82.0747	59.02702	86.69035	75.08966	96.56118	85.17713	64.03179	66.01307	45.78048	28.96426	15.23101	9.351974	1175.2665639999998
RIO GRANDE DO SUL	m	4320677	Sinimbu - RS	285.4015	282.5894	305.9371	337.1671	348.9404	347.9408	375.2211	381.8149	374.5274	391.788	379.0363	356.9485	324.3753	282.3688	176.3596	139.9351	85.55636	43.31273	22.15599	5241.376379999999
RIO GRANDE DO SUL	m	4320701	Sobradinho - RS	99.18282	95.04081	86.37842	104.1341	115.2061	107.3795	113.5292	105.9319	104.0515	114.3736	106.9915	95.32749	75.1644	62.7539	47.01454	27.22582	21.35214	12.1265	4.139336	1497.3035759999998
RIO GRANDE DO SUL	m	4320800	Soledade - RS	979.6969	972.3255	975.4189	1134.552	1214.528	1141.986	1097.397	1100.882	1034.174	911.7349	965.5722	953.8178	795.1191	728.1691	498.4773	330.4156	196.007	87.58111	58.62186	15176.476269999997
RIO GRANDE DO SUL	m	4320859	Tabaí - RS	174.8284	171.0482	163.8532	153.9476	160.1875	193.9302	153.111	163.1112	162.8545	152.4108	163.2771	142.5393	114.7944	113.0343	84.86872	48.91956	36.10704	15.17275	6.088687	2374.0844569999995
RIO GRANDE DO SUL	m	4320909	Tapejara - RS	168.4751	160.3275	137.5803	152.0387	191.1794	208.9641	174.568	161.7884	130.9414	131.9631	138.7911	154.4404	121.4734	107.364	68.24008	49.47637	21.0071	11.03896	7.979047	2297.636456999999
RIO GRANDE DO SUL	m	4321006	Tapera - RS	311.2999	307.0763	324.5776	365.6249	343.5538	404.4683	390.0392	394.1745	329.5716	358.1389	323.981	339.3489	279.9166	230.6969	165.4296	117.1356	81.15516	32.80613	20.4838	5119.478690000001
RIO GRANDE DO SUL	m	4321105	Tapes - RS	527.0991	514.0052	513.5833	686.7993	664.545	533.1843	522.6845	514.5895	550.6196	529.0783	540.7765	520.1128	532.2698	373.5825	316.6052	199.0958	124.0722	66.29369	33.41637	8262.412960000001
RIO GRANDE DO SUL	m	4321204	Taquara - RS	1883.047	1867.398	1866.026	2115.778	2208.428	2108.972	1878.599	2084.671	1934.749	1786.044	1872.415	1868.133	1544.695	1159.594	893.6418	529.1066	337.2482	175.7657	81.88833	28196.199630000006
RIO GRANDE DO SUL	m	4321303	Taquari - RS	829.007	813.7505	838.1858	923.3079	888.728	996.0069	855.6847	962.9892	857.9976	795.0641	850.1301	880.2474	744.9732	629.731	440.5376	293.5284	165.2992	79.04374	44.21325	12888.425589999999
RIO GRANDE DO SUL	m	4321329	Taquaruçu do Sul - RS	84.84359	87.48691	82.58624	90.46985	107.3237	112.6786	96.92206	102.3838	94.29414	90.90859	110.2972	119.5509	105.3495	82.45561	61.19439	50.65514	20.34071	12.67046	8.375166	1520.7865559999998
RIO GRANDE DO SUL	m	4321352	Tavares - RS	132.6082	134.4893	129.67	219.2943	172.8622	203.6834	165.2572	192.9088	152.5653	173.5381	181.2156	217.209	197.3417	179.0884	115.5373	83.7389	68.55992	20.0429	12.44601	2752.05653
RIO GRANDE DO SUL	m	4321402	Tenente Portela - RS	444.1792	427.2166	402.5683	561.6162	501.6445	441.5451	439.4916	407.3297	405.9609	379.5457	368.2038	420.1134	403.1192	333.3962	247.4269	158.9178	93.45609	52.8948	30.65834	6519.28433
RIO GRANDE DO SUL	m	4321436	Terra de Areia - RS	65.5194	62.71997	65.77878	103.8296	97.4796	101.6276	75.04721	74.57459	76.90805	87.32722	110.0111	123.9203	91.15411	73.52479	62.21889	36.35892	33.61249	13.18992	6.348047	1361.1505869999999
RIO GRANDE DO SUL	m	4321451	Teutônia - RS	88.39572	88.87287	89.20872	101.8189	97.72183	117.3164	122.6762	128.9369	121.7222	119.6079	120.0731	112.6903	110.5486	103.9094	69.361	55.33279	33.62652	11.26396	13.84751	1706.9308200000003
RIO GRANDE DO SUL	m	4321469	Tio Hugo - RS	83.71767	85.64233	104.6649	99.60241	94.38727	91.26234	69.82041	89.29122	104.6822	107.0698	119.6176	119.4417	103.4606	80.27976	64.02577	43.98693	27.82886	11.68114	5.89934	1506.3622499999997
RIO GRANDE DO SUL	m	4321477	Tiradentes do Sul - RS	155.166	158.3098	172.0177	189.0977	158.8217	144.2995	127.1793	169.9691	190.0632	171.4908	204.6413	219.8577	238.9818	235.2705	183.9403	110.4722	64.16484	34.18509	12.92131	2940.8498400000003
RIO GRANDE DO SUL	m	4321493	Toropi - RS	59.32207	61.90303	63.67719	86.79615	93.6626	75.34819	73.53043	93.10526	95.76401	127.0976	117.1602	107.9269	104.2916	94.11332	82.84976	57.68826	24.24218	23.4501	8.745179	1450.6740289999998
RIO GRANDE DO SUL	m	4321501	Torres - RS	1121.26	1111.842	1098.104	1294.921	1373.072	1316.61	1309.922	1355.198	1227.564	1190.955	1261.377	1268.341	1143.079	932.621	679.862	407.2094	245.8639	99.64092	52.49152	18489.933740000004
RIO GRANDE DO SUL	m	4321600	Tramandaí - RS	2046.781	1928.337	1803.456	2020.706	2069.313	1902.941	1656.487	1766.609	1523.496	1390.526	1511.596	1635.934	1564.051	1251.168	821.1993	548.5535	258.5923	120.1117	58.51235	25878.37015000001
RIO GRANDE DO SUL	m	4321626	Travesseiro - RS	38.96567	39.6562	40.12271	62.12328	67.37942	72.89788	75.18856	71.35777	71.8407	71.14689	92.15462	81.08627	74.26959	77.23256	65.24179	47.21469	29.96725	13.94028	7.847038	1099.633168
RIO GRANDE DO SUL	m	4321634	Três Arroios - RS	44.29156	48.09908	60.41439	52.49312	53.4619	85.65633	60.21865	70.63473	75.17816	98.17095	130.128	129.1647	115.5002	107.4602	66.05063	50.2956	29.68957	15.30674	10.96599	1303.1804999999997
RIO GRANDE DO SUL	m	4321667	Três Cachoeiras - RS	299.0621	307.7824	309.0233	378.9105	400.1493	455.0955	405.791	393.583	355.3879	342.2191	393.7465	395.7034	332.3836	264.802	188.2451	115.2706	72.23028	37.13285	19.16402	5465.68245
RIO GRANDE DO SUL	m	4321709	Três Coroas - RS	1122.299	1101.066	1002.504	1015.904	1184.993	1238.715	1242.933	1238.458	1084.306	985.5965	929.4394	766.9797	613.5222	454.2742	321.2211	193.0525	90.22702	46.47193	19.90699	14651.869539999998
RIO GRANDE DO SUL	m	4321808	Três de Maio - RS	610.3116	619.0812	653.2133	677.1901	753.8519	885.5339	850.5055	860.9604	796.5285	773.5892	807.8036	805.1969	728.7772	583.4692	433.3586	289.0752	166.0306	98.56106	47.86248	11440.90044
RIO GRANDE DO SUL	m	4321832	Três Forquilhas - RS	77.88062	79.8697	90.89739	94.80173	102.8754	86.9422	75.15252	91.27794	98.07697	93.70496	122.8182	124.0907	76.29759	74.97774	57.60123	47.1837	29.88294	12.15822	5.746604	1442.236354
RIO GRANDE DO SUL	m	4321857	Três Palmeiras - RS	138.5736	137.834	135.4489	130.836	150.5763	146.2932	156.7952	148.4916	130.8945	125.649	116.9587	153.6429	138.9683	132.7952	100.8723	62.05086	35.19319	17.87773	9.744253	2169.4957329999997
RIO GRANDE DO SUL	m	4321907	Três Passos - RS	570.548	588.6444	603.0203	728.9581	772.9491	846.6212	846.4874	912.3445	847.3127	819.0545	795.7	849.7086	730.2944	614.4793	460.549	317.0887	197.5986	86.87378	55.1421	11643.374679999999
RIO GRANDE DO SUL	m	4321956	Trindade do Sul - RS	184.2146	183.4794	181.9323	182.033	205.8308	166.2751	169.874	166.5015	182.4317	188.8731	191.4211	226.4719	194.903	147.1249	114.7509	69.86442	39.79584	20.54354	14.20414	2830.5252399999995
RIO GRANDE DO SUL	m	4322004	Triunfo - RS	1168.675	1110.171	1032.837	1089.665	1205.813	1246.205	1147.731	1058.855	946.9076	926.3004	887.3682	922.1075	764.2115	611.7583	466.6163	279.4512	165.3449	73.53009	39.01302	15142.56101
RIO GRANDE DO SUL	m	4322103	Tucunduva - RS	121.9927	128.4883	131.3185	138.5446	161.833	179.013	167.9715	164.2417	176.3632	167.1503	188.9076	237.4291	192.8331	173.1104	123.8739	98.66431	57.51265	29.58683	13.32967	2652.1643600000007
RIO GRANDE DO SUL	m	4322152	Tunas - RS	162.6194	157.8474	150.6859	165.2249	170.8423	189.4343	154.0096	191.0616	148.1988	170.2989	163.1565	172.0423	117.5151	88.7163	64.43587	46.85715	29.96057	16.99792	6.639731	2366.5445409999998
RIO GRANDE DO SUL	m	4322186	Tupanci do Sul - RS	30.16101	29.74649	38.10355	54.90652	47.27539	55.20692	43.34216	36.04676	30.66043	63.1813	56.62879	81.07349	61.00426	30.99819	38.84491	22.31087	16.70183	8.714573	4.054031	748.9614740000002
RIO GRANDE DO SUL	m	4322202	Tupanciretã - RS	894.0987	871.4398	860.4093	850.495	891.0759	795.4172	790.591	929.7787	780.3307	795.4874	698.6069	719.2319	589.4763	521.716	332.178	219.3074	140.3489	68.51424	39.89353	11788.396870000002
RIO GRANDE DO SUL	m	4322251	Tupandi - RS	154.4493	148.8174	136.8189	182.7779	197.6211	251.925	242.0468	213.6652	174.4249	149.8138	196.5981	150.628	112.0807	88.53682	56.25942	32.05007	26.16096	16.57281	7.870577	2539.117757
RIO GRANDE DO SUL	m	4322301	Tuparendi - RS	134.7172	143.0219	167.071	178.1836	218.1287	240.9758	213.8479	211.0474	203.4619	239.9438	334.7441	356.4745	302.3517	261.1368	194.5165	148.8318	84.76549	47.54274	24.61486	3705.37769
RIO GRANDE DO SUL	m	4322327	Turuçu - RS	111.0027	112.827	120.8973	116.0903	112.0472	106.8866	111.7067	111.0415	122.5068	140.3742	107.1254	133.2056	110.8237	91.72977	86.25842	44.30574	23.45278	10.39211	6.094771	1778.768591
RIO GRANDE DO SUL	m	4322343	Ubiretama - RS	32.0872	34.82076	41.77709	78.37549	83.31837	69.224	72.32524	62.79223	71.30359	89.15597	90.04718	88.59349	82.25404	62.23198	59.02859	28.25628	20.093	5.218771	5.205577	1076.1088480000003
RIO GRANDE DO SUL	m	4322350	União da Serra - RS	24.65815	26.26178	25.73153	23.89972	38.28798	39.17606	43.54372	52.82163	42.2196	28.9811	44.7354	75.05777	66.12898	58.71512	44.39026	31.48202	18.51515	8.283314	6.805416	699.6947
RIO GRANDE DO SUL	m	4322376	Unistalda - RS	66.39567	65.63256	62.6745	71.97419	85.37147	63.84082	63.46437	57.81553	61.38506	77.95763	85.84623	96.74307	72.57279	76.45724	60.14144	43.36464	24.8269	13.08414	6.972488	1156.520738
RIO GRANDE DO SUL	m	4322400	Uruguaiana - RS	4985.538	4738.324	4504.976	5126.481	5101.526	4646.172	4168.197	4200.263	3946.83	3730.494	3629.554	3493.422	2892.067	2119.26	1591.856	966.705	584.8175	270.1037	147.1207	60843.7069
RIO GRANDE DO SUL	m	4322509	Vacaria - RS	2425.574	2382.093	2346.365	2563.718	2682.528	2455.594	2289.015	2445.687	2226.706	2017.84	2002.02	1894.818	1620.235	1220.42	925.4632	614.4836	381.5236	202.1093	100.9596	32797.152299999994
RIO GRANDE DO SUL	m	4322525	Vale Verde - RS	103.1796	102.2041	111.543	127.8754	104.7394	117.9214	92.74862	97.49146	116.818	119.8367	121.7985	131.9353	113.7127	83.46094	79.95156	48.03348	28.18079	14.35655	8.242846	1724.030346
RIO GRANDE DO SUL	m	4322533	Vale do Sol - RS	331.496	324.4092	288.5816	416.28	474.0949	504.7077	402.064	430.9075	428.2358	464.5543	405.6858	408.7027	313.6713	270.3756	200.4198	148.9601	74.89191	32.47107	21.87503	5942.38431
RIO GRANDE DO SUL	m	4322541	Vale Real - RS	185.2398	180.9185	167.3201	203.7319	210.9075	253.9072	271.7823	241.077	228.2114	203.5818	216.2713	178.5769	149.2471	113.2505	71.87419	52.17128	21.82927	13.00183	4.645538	2967.545408000001
RIO GRANDE DO SUL	m	4322558	Vanini - RS	48.83727	49.10284	51.95181	65.09896	58.79599	78.7871	71.50324	68.91245	57.94817	60.48958	99.60626	91.17534	61.8558	60.61341	45.1265	22.36612	14.98529	5.664765	4.472754	1017.2936490000002
RIO GRANDE DO SUL	m	4322608	Venâncio Aires - RS	1953.971	1940.161	1894.009	2358.543	2748.156	2880.52	2682.235	2768.765	2525.501	2435.496	2472.426	2414.388	2020.498	1613.082	1172.447	689.1651	436.7867	214.2155	98.88578	35319.25107999999
RIO GRANDE DO SUL	m	4322707	Vera Cruz - RS	825.5197	809.9397	736.9398	881.5129	1044.256	1087.821	948.9146	1047.877	917.3797	890.3885	928.4447	866.0642	661.823	577.5197	430.4326	256.3023	160.0146	70.55621	42.81796	13184.52417
RIO GRANDE DO SUL	m	4322806	Veranópolis - RS	680.162	708.3042	661.1043	780.5069	924.2598	1000.008	1044.534	1128.843	981.9545	865.3414	883.904	931.027	774.6272	587.9605	434.4121	253.4442	174.8145	73.68261	46.61499	12935.5052
RIO GRANDE DO SUL	m	4322855	Vespasiano Correa - RS	36.85655	38.4373	48.23868	54.05486	43.48753	53.64346	46.77523	54.39441	64.89946	64.06563	82.61893	80.03317	68.30135	72.47039	49.03405	33.04049	25.44136	15.22433	6.495313	937.512493
RIO GRANDE DO SUL	m	4322905	Viadutos - RS	90.17626	95.59173	108.7163	136.568	124.3562	176.979	134.7755	141.4291	143.4849	156.8009	199.4911	216.4258	165.2949	161.6637	121.6505	78.01599	47.96268	26.35204	19.32236	2345.0569600000003
RIO GRANDE DO SUL	m	4323002	Viamão - RS	9337.777	8908.935	8453.378	9992.135	10906.84	9885.674	8989.171	9027.465	8441.27	7672.357	7221.066	7002.822	5967.799	4713.457	3240.641	1972.025	1120.425	519.5	260.8137	123633.5507
RIO GRANDE DO SUL	m	4323101	Vicente Dutra - RS	162.1643	160.1437	167.0845	188.3218	181.6589	175.9926	144.2069	153.2923	163.5772	167.0123	169.8078	179.7977	135.8136	107.2319	100.3756	78.76087	26.33098	22.96629	10.2755	2494.8147400000007
RIO GRANDE DO SUL	m	4323200	Victor Graeff - RS	88.79306	88.36496	96.45591	100.5694	103.1861	95.26508	100.6502	100.2046	119.6368	104.1497	100.1676	116.5285	104.3927	99.47709	50.58826	44.67422	28.39679	12.97904	4.938978	1559.4189880000001
RIO GRANDE DO SUL	m	4323309	Vila Flores - RS	67.63727	70.5576	69.64236	68.31493	123.3166	136.8969	161.9559	112.4812	103.7898	91.86686	118.5378	144.161	133.1851	95.74207	62.55145	44.05915	23.57847	16.05635	6.171883	1650.502693
RIO GRANDE DO SUL	m	4323358	Vila Lângaro - RS	41.97055	43.70925	54.70833	77.59979	79.69115	75.93317	69.711	50.11338	53.80284	67.65376	100.9933	100.3528	73.26528	55.18932	49.41774	37.32838	22.46521	9.131453	3.084328	1066.121031
RIO GRANDE DO SUL	m	4323408	Vila Maria - RS	86.27665	89.15296	89.36967	112.7287	150.3025	169.7434	179.8174	176.378	141.3219	125.5793	159.7821	167.4913	150.0959	126.0214	84.02738	56.1994	32.98567	17.03157	10.66047	2124.96567
RIO GRANDE DO SUL	m	4323457	Vila Nova do Sul - RS	109.1698	106.9359	105.3054	146.1762	128.8322	139.0809	105.171	116.3465	121.5515	121.4142	157.51	169.3167	124.6268	134.6926	90.25275	64.73332	47.50896	22.70154	12.524	2023.8502700000004
RIO GRANDE DO SUL	m	4323507	Vista Alegre - RS	82.94596	83.89158	85.23494	88.9912	88.31803	91.42208	77.07552	83.04155	69.34058	89.68852	101.7841	115.3061	96.41933	89.21969	59.12232	34.82692	17.15347	10.84077	3.364006	1367.9866659999998
RIO GRANDE DO SUL	m	4323606	Vista Alegre do Prata - RS	31.93734	33.88407	35.82668	42.95977	56.6039	47.92007	56.73355	44.70582	53.8639	67.45552	55.83631	66.34294	56.77666	45.1982	52.31709	25.76745	14.35986	6.509956	4.176868	799.1759540000002
RIO GRANDE DO SUL	m	4323705	Vista Gaúcha - RS	62.81613	63.21482	71.98207	85.12183	102.8331	103.2859	78.6084	87.59994	80.83341	100.2534	122.1425	106.9562	105.2451	82.30143	42.52513	30.84542	19.52385	11.7374	5.703999	1363.5300290000002
RIO GRANDE DO SUL	m	4323754	Vitória das Missões - RS	74.38124	77.48084	91.25576	100.4596	88.08266	93.0396	57.06005	70.79773	97.65337	105.7172	148.58	121.3917	124.1348	122.5312	102.8785	67.04318	36.14889	15.20537	7.051863	1600.8935529999999
RIO GRANDE DO SUL	m	4323770	Westfalia - RS	80.48877	79.13732	76.46462	89.91795	96.43601	128.793	160.7059	134.8515	120.5952	109.8218	124.3235	121.9104	84.13436	70.80552	66.0581	49.72947	26.78723	11.69719	6.480925	1639.1387650000001
RIO GRANDE DO SUL	m	4323804	Xangri-lá - RS	764.1056	729.319	643.6686	672.2621	812.9468	765.6125	717.7905	662.9005	564.916	487.0513	500.7661	429.563	361.6089	284.9276	188.9978	113.5102	55.06162	30.36084	17.46736	8802.83632
RONDÔNIA	f	1100015	Alta Floresta D'Oeste - RO	715.1065	703.6226	792.9311	851.6949	852.4988	911.3727	855.6874	862.9939	772.9821	769.9999	689.3274	640.6086	451.949	353.3246	231.1714	170.4926	91.38968	47.60762	18.17971	10782.94051
RONDÔNIA	f	1100023	Ariquemes - RO	4082.554	3969.428	4029.602	4691.743	4915.782	4919.176	4783.391	4466.295	4006.606	3535.024	3075.239	2362.024	1739.494	1356.134	870.9144	543.4271	294.1188	137.5216	79.95212	53858.42601999999
RONDÔNIA	f	1100031	Cabixi - RO	162.2175	160.0058	204.4284	180.4656	176.077	185.0801	171.6987	228.0422	199.4919	198.028	201.4368	174.718	140.1204	109.394	66.93872	41.41574	35.81634	13.13959	6.375076	2654.8898659999995
RONDÔNIA	f	1100049	Cacoal - RO	2737.236	2757.563	2922.871	3196.076	3583.599	3651.99	3747.258	3415.694	3271.737	2968.662	2650.018	2194.677	1765.713	1266.525	835.6937	572.3267	349.7122	182.143	92.15544	42161.65004000001
RONDÔNIA	f	1100056	Cerejeiras - RO	487.2733	492.7322	554.0883	583.523	629.977	673.9719	668.7687	641.1066	605.4788	580.934	539.533	485.0095	366.6029	251.9752	209.4446	121.0441	68.3131	37.27604	20.83065	8017.88289
RONDÔNIA	f	1100064	Colorado do Oeste - RO	463.7709	471.3164	527.4086	554.0803	584.0352	625.6114	628.1191	671.1764	586.3326	586.846	500.6557	483.1422	399.3265	337.5409	205.9907	154.5862	111.0538	40.05	28.66157	7959.70447
RONDÔNIA	f	1100072	Corumbiara - RO	215.2682	210.8544	232.6988	261.2933	268.3289	309.8012	269.385	300.9241	309.406	276.343	231.9769	181.1453	139.3098	106.6905	77.09626	55.54673	32.89498	14.34591	8.031779	3501.341059
RONDÔNIA	f	1100080	Costa Marques - RO	914.0229	808.7377	755.8619	797.7053	826.0058	742.653	677.7041	695.4479	596.3128	471.1627	370.5016	286.3848	256.6395	157.1792	104.3812	56.25183	31.6995	12.79427	9.547251	8570.993251
RONDÔNIA	f	1100098	Espigão D'Oeste - RO	1201.249	1192.751	1220.562	1304.537	1348.439	1302.441	1323.325	1325.798	1232.832	1029.167	881.0921	735.6659	623.8112	452.6621	313.571	191.6029	105.8602	58.74119	29.44853	15873.55612
RONDÔNIA	f	1100106	Guajará-Mirim - RO	2010.036	1934.441	1989.804	2105.604	1895.125	1841.65	1664.617	1657.783	1572.257	1350.622	1132.481	954.3339	688.7484	521.738	396.146	235.5847	144.9606	74.07801	53.37249	22223.382100000003
RONDÔNIA	f	1100114	Jaru - RO	1707.119	1687.882	1882.825	2093.406	2119.064	2124.158	2115.786	2255.19	2006.101	1686.373	1446.874	1145.442	974.6871	740.6463	525.5942	350.022	208.4388	106.03	56.12304	25231.761439999995
RONDÔNIA	f	1100122	Ji-Paraná - RO	4344.449	4369.49	4566.309	4969.973	5187.059	5558.323	5529.017	5397.242	4796.432	4329.026	3894.226	3302.625	2611.585	1894.751	1222.534	802.1743	465.7959	236.1609	130.5157	63607.68779999999
RONDÔNIA	f	1100130	Machadinho D'Oeste - RO	1879.556	1807.841	1711.241	1724.158	1748.475	1642.51	1578.767	1700.584	1501.792	1243.855	1037.967	859.4279	650.6705	458.8801	268.3482	167.0595	75.44681	39.54751	18.8269	20114.95342
RONDÔNIA	f	1100148	Nova Brasilândia D'Oeste - RO	749.3433	730.9783	800.9884	914.1545	902.0869	994.0514	833.5527	863.541	863.0247	861.2979	660.2029	560.4853	484.9207	334.8703	231.1681	132.3659	65.12145	35.03749	13.83756	11031.028800000006
RONDÔNIA	f	1100155	Ouro Preto do Oeste - RO	1118.078	1129.833	1302.479	1402.886	1434.905	1485.436	1462.608	1506.349	1349.249	1238.439	1222.632	993.0809	756.3971	588.7714	414.5366	302.7604	179.9982	73.89266	48.43477	18010.766030000003
RONDÔNIA	f	1100189	Pimenta Bueno - RO	1219.396	1213.261	1295.43	1442.953	1499.052	1550.178	1501.11	1465.85	1353.216	1199.289	1096.32	931.4575	675.0045	481.5618	318.3754	226.4642	103.7187	68.36015	34.86403	17675.861280000005
RONDÔNIA	f	1100205	Porto Velho - RO	20421.4	19902.23	19589.08	21417.52	23745.26	24148.53	25143.43	22918.39	19877.0	16671.33	14419.36	11670.83	8791.15	5873.227	3595.198	2054.63	1217.704	596.2908	368.6948	262421.25460000004
RONDÔNIA	f	1100254	Presidente Médici - RO	527.0993	539.2681	628.2067	735.2295	656.1335	703.1112	676.2633	744.8034	702.5247	708.2108	675.8442	623.0113	504.5552	371.689	251.1768	146.6631	119.1862	49.39659	38.72044	9401.09333
RONDÔNIA	f	1100262	Rio Crespo - RO	141.3632	134.9699	124.2125	145.9209	164.7591	145.8258	130.7124	136.4513	129.8664	107.2257	103.7432	106.0202	50.91248	46.34347	35.3537	23.80573	16.54973	5.323614	3.086384	1752.4457079999993
RONDÔNIA	f	1100288	Rolim de Moura - RO	1817.8	1819.258	1891.679	2126.813	2295.266	2471.621	2479.803	2405.113	2097.021	1876.668	1660.183	1297.173	1052.976	804.0874	514.3244	365.449	184.9693	93.5776	55.2274	27309.009100000007
RONDÔNIA	f	1100296	Santa Luzia D'Oeste - RO	189.6428	193.3619	225.4671	230.5379	239.7606	270.6616	239.7238	268.233	268.6579	270.4409	272.7608	226.1363	179.532	145.4742	81.19833	65.12623	44.65038	18.61614	11.04754	3441.0294200000008
RONDÔNIA	f	1100304	Vilhena - RO	4229.455	4177.56	4124.207	4280.43	4643.887	4889.767	4981.449	4631.4	4073.829	3557.601	3053.963	2482.07	1913.801	1283.457	871.1684	539.0164	291.0482	149.4465	65.50456	54239.06006
RONDÔNIA	f	1100320	São Miguel do Guaporé - RO	740.3365	705.8272	741.3115	800.3152	852.1148	900.4897	810.8631	842.9233	739.7409	646.5882	522.1655	436.7325	349.3498	269.5342	175.8036	126.2685	70.09512	26.84873	8.601461	9765.909811
RONDÔNIA	f	1100338	Nova Mamoré - RO	1671.163	1604.394	1505.571	1623.03	1455.844	1298.729	1220.386	1378.035	1231.236	996.4378	761.2248	582.0246	428.7965	339.4242	171.5327	109.7469	56.88719	16.8746	14.5031	16465.84039
RONDÔNIA	f	1100346	Alvorada D'Oeste - RO	449.3446	443.0402	503.5646	562.6466	538.8766	579.0915	507.783	549.4257	578.2043	497.1583	452.7957	398.0434	340.469	254.8108	151.1654	116.3706	67.74596	34.20405	17.60426	7042.344570000001
RONDÔNIA	f	1100379	Alto Alegre dos Parecis - RO	478.748	441.3772	462.9059	565.479	521.3444	531.2795	476.3184	466.2753	470.7864	445.5344	362.4906	288.4974	221.2008	172.053	114.5109	84.79943	46.04349	15.5093	8.954306	6174.107726
RONDÔNIA	f	1100403	Alto Paraíso - RO	900.3645	845.3969	855.0136	968.872	968.7602	867.3939	793.9549	832.6992	764.2249	751.7739	590.5294	425.3327	361.6527	254.9064	175.4373	118.0616	52.56945	21.40729	10.76072	10559.111560000001
RONDÔNIA	f	1100452	Buritis - RO	1767.243	1667.515	1616.257	1846.698	1771.242	1764.062	1636.625	1752.043	1465.302	1202.201	987.6455	791.9105	669.1804	487.0539	289.2339	185.7858	85.38205	29.20203	17.45133	20032.03341
RONDÔNIA	f	1100502	Novo Horizonte do Oeste - RO	255.232	255.6656	299.5035	296.3952	326.0749	323.8004	280.0383	345.9351	339.0676	333.6656	299.2595	251.5118	191.3681	166.8295	105.6096	79.68361	44.76589	18.32875	7.630013	4220.364962999999
RONDÔNIA	f	1100601	Cacaulândia - RO	240.8227	225.4179	231.5291	279.7694	273.5978	241.1334	231.5864	233.7496	240.7817	193.7202	158.6385	135.5726	105.7012	101.9194	47.97213	42.68045	18.6455	10.06965	3.779106	3017.086736
RONDÔNIA	f	1100700	Campo Novo de Rondônia - RO	560.7553	518.1769	556.1309	593.4635	548.5425	518.9769	483.2266	518.0233	532.3831	457.2773	352.9963	286.6522	236.6127	139.336	84.0321	47.91022	26.11684	12.00274	5.661653	6478.277052999999
RONDÔNIA	f	1100809	Candeias do Jamari - RO	1437.066	1301.161	1195.782	1257.295	1331.959	1287.168	1156.244	1151.015	1018.5	855.1273	704.4113	549.8897	406.729	288.386	188.4531	95.42413	41.82272	27.80734	16.27576	14310.516349999998
RONDÔNIA	f	1100908	Castanheiras - RO	88.80355	85.69818	103.9058	123.2996	127.5784	132.1701	103.2942	105.6807	111.1086	131.2616	101.2234	103.3881	70.55125	73.01247	46.21182	24.79161	19.14594	3.942754	6.221629	1561.2897029999997
RONDÔNIA	f	1100924	Chupinguaia - RO	560.2294	522.1552	500.4604	509.5479	529.7065	529.1417	486.6048	486.1607	427.3054	375.9906	281.1024	228.1741	119.0356	99.8011	63.18813	43.06525	14.53735	7.371745	2.264566	5785.842841000001
RONDÔNIA	f	1100940	Cujubim - RO	2128.24	1915.735	1480.334	1738.043	1755.339	1655.24	1315.902	1482.477	1268.752	930.0175	661.8505	494.0251	346.6858	200.4847	124.809	54.70153	26.30319	10.09701	4.664569	17593.700899
RONDÔNIA	f	1101005	Governador Jorge Teixeira - RO	252.4318	239.138	289.5209	341.0723	304.3722	327.3754	281.2715	308.7053	322.027	298.4639	265.7631	218.5879	189.0218	145.0488	103.9528	61.23964	40.08	19.36261	10.66617	4018.1011200000003
RONDÔNIA	f	1101104	Itapuã do Oeste - RO	468.624	430.8894	394.1469	408.7355	426.701	409.9859	380.8459	383.7061	361.9084	324.1881	268.8563	229.4852	167.1235	116.9236	83.55982	43.1377	29.61317	9.192596	5.854662	4943.477747999999
RONDÔNIA	f	1101203	Ministro Andreazza - RO	357.3135	349.8274	365.3029	393.6702	425.4293	402.1138	379.5671	361.7011	345.1732	353.9826	270.266	199.6797	182.4168	144.3189	100.9866	71.33845	38.79318	17.73574	9.258279	4768.874749
RONDÔNIA	f	1101302	Mirante da Serra - RO	362.188	344.9591	366.7467	476.06	478.9475	442.0524	394.7175	410.5961	386.5226	360.6794	302.0583	265.5461	255.4038	182.3371	105.8386	93.49632	52.63823	22.92696	14.62779	5318.342499999998
RONDÔNIA	f	1101401	Monte Negro - RO	601.3134	567.2751	564.7646	668.6898	656.8107	621.1919	536.9476	617.1199	556.4143	477.8042	386.5407	357.4609	263.3689	228.7595	127.517	99.27062	50.09538	20.6939	9.342895	7411.381295
RONDÔNIA	f	1101435	Nova União - RO	223.2398	221.3287	240.8386	247.5373	249.8556	290.6159	221.2948	258.6103	262.1698	244.0613	199.4637	183.4911	130.9446	110.0359	65.6474	53.60651	23.91196	16.18741	5.469078	3248.3097579999994
RONDÔNIA	f	1101450	Parecis - RO	247.5556	230.0008	226.9243	241.9852	220.6174	248.9548	243.0427	234.9078	190.5386	173.2516	157.5911	128.5216	97.80832	56.04724	47.36047	19.17405	12.10499	5.549943	3.300551	2785.237064
RONDÔNIA	f	1101468	Pimenteiras do Oeste - RO	84.79691	76.78747	87.15685	83.31944	88.79107	75.25973	80.732	76.78924	97.18179	81.14846	64.08941	53.66729	38.41503	32.08237	18.70359	13.21584	6.002403	2.917571	2.02182	1063.078284
RONDÔNIA	f	1101476	Primavera de Rondônia - RO	81.83862	77.27001	89.73177	105.2318	131.0694	98.55917	97.27728	108.7417	120.3639	117.1934	106.0241	86.04471	69.70987	58.60644	34.31997	28.56548	15.87093	6.246322	5.014432	1437.679304
RONDÔNIA	f	1101484	São Felipe D'Oeste - RO	150.5438	151.2399	172.1183	196.2373	195.6332	200.4335	190.5953	237.5256	217.8035	195.9492	160.137	150.0127	125.3183	101.4419	72.72575	50.6931	26.0972	15.49948	7.354921	2617.359951
RONDÔNIA	f	1101492	São Francisco do Guaporé - RO	1023.353	947.0392	879.3506	923.5214	1024.361	999.4642	885.0857	822.1877	849.9037	687.7547	552.5037	440.7444	309.6687	243.9169	177.5242	98.72318	45.25762	20.89074	9.057254	10940.307894000001
RONDÔNIA	f	1101500	Seringueiras - RO	401.0875	374.6259	405.177	488.6527	491.1803	510.1203	418.5651	433.659	402.5801	402.5525	348.842	278.3192	209.5168	159.2273	88.32808	72.00286	40.91971	18.57492	7.229831	5551.161101
RONDÔNIA	f	1101559	Teixeirópolis - RO	125.7883	124.4308	153.0655	154.9701	171.7335	167.4995	146.1494	142.9788	178.9249	158.5151	141.8543	133.147	82.06423	75.90775	54.64267	50.20942	22.56617	15.75477	7.174409	2107.376619
RONDÔNIA	f	1101609	Theobroma - RO	343.9432	335.5498	370.6866	421.2013	372.0977	361.9665	312.6192	414.9584	416.7084	361.6065	274.316	255.3323	181.4333	165.8069	111.6172	69.11291	50.23572	19.03891	8.913871	4847.144710999998
RONDÔNIA	f	1101708	Urupá - RO	363.1519	363.0173	393.2479	435.1723	426.7764	438.4033	442.0503	457.515	412.0347	403.7083	295.4388	335.3168	268.3984	251.6855	145.9606	92.83258	47.68127	21.45386	11.35655	5605.20176
RONDÔNIA	f	1101757	Vale do Anari - RO	428.2154	396.5796	370.0347	464.9649	431.1083	462.09	395.6856	450.2724	418.0843	362.3588	299.7445	269.3939	194.7895	155.6698	95.85412	66.47047	36.19572	10.43717	5.550372	5313.499551999999
RONDÔNIA	f	1101807	Vale do Paraíso - RO	211.8312	209.099	226.5341	277.4207	279.9639	288.3198	256.5469	268.1757	268.124	259.484	234.841	205.0213	162.3591	122.7104	88.17764	54.80578	30.42881	14.49386	8.996862	3467.3340519999997
RONDÔNIA	m	1100015	Alta Floresta D'Oeste - RO	763.1227	765.282	841.2302	912.553	934.2491	995.0981	823.2062	820.6291	782.9414	725.1226	730.569	694.2903	526.9861	384.8027	244.6771	177.1856	110.4232	48.06393	17.67909	11298.111420000001
RONDÔNIA	m	1100023	Ariquemes - RO	4223.69	4057.725	4023.306	4646.29	4998.978	4777.242	4712.568	4352.705	3817.153	3343.688	3085.4	2421.182	1865.657	1279.024	845.913	506.0377	313.9345	147.2335	72.54005	53490.26675000001
RONDÔNIA	m	1100031	Cabixi - RO	179.0972	186.2741	208.576	194.7049	184.5095	190.2274	156.5782	192.3092	196.3753	208.8708	217.3091	189.1379	172.1585	121.2496	76.62887	54.87016	30.51458	12.93884	5.507518	2777.8376679999997
RONDÔNIA	m	1100049	Cacoal - RO	2838.646	2832.422	3025.657	3258.225	3455.123	3545.568	3405.908	3185.478	2917.703	2649.88	2477.278	2113.431	1636.678	1159.31	805.9149	476.3898	316.9682	145.7923	90.71452	40337.08672
RONDÔNIA	m	1100056	Cerejeiras - RO	512.9945	521.5854	585.6353	616.1837	621.9037	639.4801	596.694	563.0067	544.692	501.1363	518.431	464.3016	348.2675	258.975	187.3311	131.829	81.21313	31.39676	15.25253	7740.30932
RONDÔNIA	m	1100064	Colorado do Oeste - RO	489.6549	501.7879	583.725	563.8369	548.9985	593.3956	578.5166	596.6102	594.152	518.3941	515.6692	478.2264	397.8234	288.3456	232.0968	141.8741	88.02723	45.98857	25.36791	7782.49091
RONDÔNIA	m	1100072	Corumbiara - RO	233.3157	236.5621	274.8651	307.0031	307.7029	323.2407	287.8012	299.8074	285.4933	292.4862	303.1479	251.18	180.1274	131.7153	71.02717	63.17816	36.52013	18.84857	9.027267	3913.0495969999993
RONDÔNIA	m	1100080	Costa Marques - RO	985.1821	897.3481	820.4715	870.4838	878.7001	806.9516	674.0562	772.1499	677.966	539.0579	455.5815	401.0151	261.3443	195.7024	130.1736	73.49442	42.77383	16.51817	8.709436	9507.679956000002
RONDÔNIA	m	1100098	Espigão D'Oeste - RO	1238.078	1210.079	1255.657	1261.543	1341.591	1291.091	1259.072	1221.745	1172.926	1100.223	953.5184	834.6554	638.0018	433.4904	302.4261	188.2405	97.19114	48.10036	24.32592	15871.955020000001
RONDÔNIA	m	1100106	Guajará-Mirim - RO	2107.581	2031.19	2100.624	2207.534	2070.04	1859.076	1731.281	1589.806	1447.17	1326.957	1154.674	975.8611	681.8109	524.9179	370.1785	215.4652	130.8067	58.38324	42.25603	22625.612569999998
RONDÔNIA	m	1100114	Jaru - RO	1792.703	1777.73	1801.374	2082.406	2102.761	2046.854	2033.493	2036.765	1814.544	1517.386	1362.65	1157.185	904.4207	669.1365	452.6482	317.8631	215.0785	103.4991	58.85985	24247.35695
RONDÔNIA	m	1100122	Ji-Paraná - RO	4544.993	4567.328	4900.159	5168.333	5178.0	5399.614	5354.008	5111.596	4396.212	3782.665	3566.728	3125.602	2332.236	1708.302	1087.703	640.2689	385.3482	171.6805	94.78907	61515.56567
RONDÔNIA	m	1100130	Machadinho D'Oeste - RO	1989.928	1935.346	1912.784	2055.473	1808.962	1712.04	1518.661	1589.711	1596.164	1341.469	1220.604	996.0431	804.4243	590.6296	371.543	220.7305	127.8863	38.4909	17.31565	21848.20535
RONDÔNIA	m	1100148	Nova Brasilândia D'Oeste - RO	803.5456	802.7832	781.1005	943.5537	1096.729	1059.627	821.7625	833.6925	862.2994	820.9858	730.4741	628.6205	487.9798	346.7295	258.8414	150.6696	87.6138	38.13238	18.17497	11573.315249999996
RONDÔNIA	m	1100155	Ouro Preto do Oeste - RO	1151.86	1145.259	1220.244	1364.98	1431.811	1393.514	1379.815	1321.294	1164.949	1023.703	975.9915	967.98	695.9645	502.173	381.5133	236.8635	140.5831	70.81978	38.13521	16607.45289
RONDÔNIA	m	1100189	Pimenta Bueno - RO	1303.425	1323.949	1425.154	1556.071	1608.367	1572.486	1639.834	1421.027	1233.183	1048.984	974.9483	857.5008	668.2507	465.7497	290.3005	196.7964	100.662	46.00398	31.28965	17763.982030000003
RONDÔNIA	m	1100205	Porto Velho - RO	21409.7	20892.29	20760.13	22382.89	25389.81	26171.75	28958.0	26201.67	21454.56	16639.02	14800.86	12416.4	9223.339	5831.488	3371.181	1840.334	919.5598	402.8307	239.1843	279304.99679999996
RONDÔNIA	m	1100254	Presidente Médici - RO	559.5412	580.3879	687.564	739.982	714.4903	724.2674	628.2337	686.1104	645.6225	616.6813	636.0417	581.2182	484.4991	351.9997	246.7412	176.7121	102.1895	52.16779	28.51846	9242.96845
RONDÔNIA	m	1100262	Rio Crespo - RO	146.263	137.9962	158.3113	160.3731	132.8277	115.8022	110.5813	138.8937	129.6934	141.6697	128.9989	117.8379	88.68611	62.07972	40.2837	24.78448	18.35872	8.398208	4.239329	1866.078667
RONDÔNIA	m	1100288	Rolim de Moura - RO	1872.264	1843.191	1934.529	2187.563	2172.465	2349.445	2301.895	2046.723	1898.616	1710.078	1517.37	1280.975	998.8601	692.3701	470.6814	287.4245	184.3418	87.7808	48.20264	25884.77534
RONDÔNIA	m	1100296	Santa Luzia D'Oeste - RO	200.9561	207.3647	260.8796	256.0247	270.6372	263.2701	256.2872	253.9546	255.8706	248.1709	247.956	242.2706	171.2777	129.8351	84.20936	70.16469	40.69458	16.89436	11.96417	3488.68226
RONDÔNIA	m	1100304	Vilhena - RO	4330.314	4182.415	4055.333	4366.851	4477.764	4577.511	4856.981	4531.636	3863.902	3275.011	2960.079	2428.67	1756.296	1177.633	762.51	473.7108	239.2719	105.8357	45.32992	52467.05432
RONDÔNIA	m	1100320	São Miguel do Guaporé - RO	770.0852	729.3769	765.5481	876.1441	870.3715	836.308	740.825	751.37	747.3412	663.2186	604.9368	515.0033	401.6291	265.9055	189.6633	131.3646	77.22567	34.50123	13.27168	9984.08978
RONDÔNIA	m	1100338	Nova Mamoré - RO	1719.964	1623.105	1491.678	1640.586	1448.131	1232.292	1170.48	1238.82	1266.592	1068.444	951.7476	785.9301	549.1837	341.7936	251.9264	127.1808	80.91425	37.80469	19.41295	17045.986090000002
RONDÔNIA	m	1100346	Alvorada D'Oeste - RO	476.0722	474.9677	534.9408	583.9361	603.8664	580.8606	459.1549	486.8657	494.3692	467.063	528.9633	432.5238	364.4915	278.3642	175.6353	110.631	78.33532	30.45587	17.92223	7179.4191200000005
RONDÔNIA	m	1100379	Alto Alegre dos Parecis - RO	512.5605	483.193	511.3159	566.8969	575.4372	597.7961	426.3704	422.4864	435.0428	453.3184	425.2779	365.978	248.35	195.5911	129.629	93.1656	40.59985	18.67073	8.264111	6509.943891
RONDÔNIA	m	1100403	Alto Paraíso - RO	953.8053	906.1034	876.6143	1011.533	974.7171	824.7954	734.7876	767.1548	809.867	815.0386	724.1768	604.6992	431.6671	269.1201	195.4545	129.1718	71.62797	27.57732	11.63033	11139.54162
RONDÔNIA	m	1100452	Buritis - RO	1850.389	1745.974	1671.856	1832.226	1760.667	1624.288	1522.806	1546.384	1478.445	1231.189	1069.397	803.5883	653.0678	447.7847	341.1179	228.8013	110.1307	52.81622	21.71378	19992.6417
RONDÔNIA	m	1100502	Novo Horizonte do Oeste - RO	271.7952	276.8982	319.2408	348.3123	311.6319	326.3171	270.7609	252.8538	331.5469	337.2074	307.1417	306.8851	251.7344	163.7695	124.1793	80.7913	55.31236	22.07143	12.24387	4370.6934599999995
RONDÔNIA	m	1100601	Cacaulândia - RO	250.0894	232.1765	238.4237	247.9842	234.3003	218.6716	185.5852	217.4341	200.7298	206.1952	192.3242	150.5523	124.536	108.2702	76.38405	52.28867	33.54212	11.5909	4.529019	2985.6074590000003
RONDÔNIA	m	1100700	Campo Novo de Rondônia - RO	595.7065	558.5091	557.9851	648.2767	587.9974	568.2753	478.8921	564.7431	480.7906	499.851	501.041	352.2746	303.7296	195.5176	130.2943	69.32992	41.63522	17.35482	6.763641	7158.9676009999985
RONDÔNIA	m	1100809	Candeias do Jamari - RO	1486.542	1329.74	1198.142	1307.556	1246.417	1147.356	1140.316	1167.973	1087.385	896.383	803.1895	654.0361	546.0141	357.8465	240.8018	119.2248	65.72528	30.50838	17.19543	14842.351889999998
RONDÔNIA	m	1100908	Castanheiras - RO	91.32845	86.56802	91.43457	106.5277	116.9779	111.2061	101.8954	113.0364	109.5178	121.4474	115.6178	105.2477	71.55613	56.06681	63.12322	38.70868	21.99974	7.234075	2.363683	1531.8575779999996
RONDÔNIA	m	1100924	Chupinguaia - RO	594.2183	561.0405	519.6535	551.8674	573.6364	584.5066	484.7025	506.6759	472.71	368.9371	323.5835	264.4334	192.2142	117.807	75.64029	41.78856	25.90329	10.06652	4.264379	6273.6493390000005
RONDÔNIA	m	1100940	Cujubim - RO	2233.568	2015.241	1647.741	1795.571	1674.673	1583.148	1298.215	1562.111	1370.644	1107.44	1005.816	667.8947	479.398	339.2057	179.9655	87.17953	46.55306	15.50271	4.201025	19114.068225
RONDÔNIA	m	1101005	Governador Jorge Teixeira - RO	268.9341	259.2306	277.4692	338.3079	352.376	301.5633	288.5087	289.3242	287.4157	283.6808	297.0609	269.8101	181.6089	149.6061	110.7133	76.75262	43.67107	17.37876	11.76998	4105.18223
RONDÔNIA	m	1101104	Itapuã do Oeste - RO	513.5248	494.1674	539.2408	468.7709	474.7998	464.7409	371.2625	373.5419	364.0303	337.295	279.2941	249.2567	220.9489	166.1395	95.27617	73.66213	30.4119	13.07431	7.01677	5536.45478
RONDÔNIA	m	1101203	Ministro Andreazza - RO	374.9943	367.9923	395.7485	419.2103	385.2553	361.4829	314.8308	285.5643	317.5747	336.9753	325.38	246.2343	171.9115	153.9004	103.852	73.15391	46.86354	20.80138	9.885198	4711.610928000001
RONDÔNIA	m	1101302	Mirante da Serra - RO	378.0892	359.0232	379.9706	467.2905	417.3786	433.327	362.8382	385.1712	381.7199	348.0586	289.5011	269.5165	208.0096	187.0062	135.3241	84.22519	67.78781	37.29667	15.79316	5207.327329999999
RONDÔNIA	m	1101401	Monte Negro - RO	640.7278	615.1394	638.2488	719.2392	697.6348	594.7041	494.1524	542.7174	565.3104	506.7164	477.6642	371.9022	312.1164	241.6973	174.6428	113.9474	70.8124	29.27072	11.70331	7818.34743
RONDÔNIA	m	1101435	Nova União - RO	245.3568	255.3438	283.9491	333.6894	354.491	316.7684	224.3291	218.4021	235.2126	252.3687	225.5933	199.1049	153.4046	121.7428	73.0911	51.06242	32.08859	8.295695	7.648675	3591.943079999999
RONDÔNIA	m	1101450	Parecis - RO	288.498	298.3347	296.4524	281.7774	286.6006	279.9633	241.6848	259.64	219.6812	210.6507	192.3888	169.6383	113.5595	90.02657	57.234	35.36815	23.21662	5.191674	2.933249	3352.8399630000004
RONDÔNIA	m	1101468	Pimenteiras do Oeste - RO	90.22423	83.02542	91.53748	92.82082	88.37638	80.12416	68.26932	76.73112	76.89367	82.53715	75.54106	58.26614	53.36492	31.70362	30.99524	21.68058	9.966926	1.017368	2.820157	1115.895761
RONDÔNIA	m	1101476	Primavera de Rondônia - RO	89.46544	88.19407	102.914	129.6097	128.0175	111.3236	96.24177	106.4693	106.6201	83.71362	100.0708	112.4616	69.95897	71.42874	43.70138	26.41023	19.50494	7.573003	6.379687	1500.05845
RONDÔNIA	m	1101484	São Felipe D'Oeste - RO	152.0356	147.3213	167.6455	182.4051	177.3146	170.9611	150.2624	179.6345	216.1034	176.2502	200.207	175.8641	141.5678	124.718	80.34181	59.70658	31.78052	14.58622	6.229213	2554.9349429999993
RONDÔNIA	m	1101492	São Francisco do Guaporé - RO	1077.267	1002.302	956.5895	1074.226	1080.778	978.7276	878.2112	834.0606	726.0636	736.2955	608.6254	515.8165	387.5805	264.6882	182.7907	99.49692	58.19034	23.31589	10.02463	11495.05008
RONDÔNIA	m	1101500	Seringueiras - RO	418.122	388.8301	399.6883	540.5894	530.0978	491.5259	413.569	396.1948	416.7264	390.9118	375.9638	327.8052	232.9754	184.2177	101.419	62.92376	47.98042	20.48799	8.350116	5748.3788859999995
RONDÔNIA	m	1101559	Teixeirópolis - RO	136.6688	140.2882	149.2075	175.1621	185.183	169.1187	154.9351	160.8166	120.9886	140.2733	160.2102	154.524	108.8611	62.04804	69.36969	35.81299	22.95438	15.32926	9.571339	2171.3228990000002
RONDÔNIA	m	1101609	Theobroma - RO	369.2308	369.3292	409.5885	431.7619	428.3356	379.4347	309.7502	363.8298	378.5158	381.2122	317.0316	335.598	244.7101	186.6311	128.9253	81.47777	45.4687	22.73071	8.949638	5192.511618
RONDÔNIA	m	1101708	Urupá - RO	377.6375	374.9171	409.1451	472.6846	460.8415	427.6972	396.385	421.7933	445.6384	367.9354	344.4013	330.6479	264.1467	243.8438	155.5911	91.90739	64.15709	22.68423	13.36456	5685.419169999999
RONDÔNIA	m	1101757	Vale do Anari - RO	455.5868	428.7286	464.7833	470.4806	461.1845	401.231	353.8499	411.1877	419.4999	354.4949	377.7473	323.7824	267.0143	189.7498	115.4444	79.62033	42.67919	20.57013	8.198626	5645.833675999999
RONDÔNIA	m	1101807	Vale do Paraíso - RO	226.6605	228.6432	261.9424	265.6942	295.0911	264.9338	202.8981	234.6892	229.8372	234.258	262.8229	230.1374	183.6008	126.1507	91.94971	51.27814	37.99981	15.44266	8.202068	3452.2318880000003
RORAIMA	f	1400027	Amajari - RR	1155.32	905.7078	815.7001	719.8431	666.6239	581.8538	487.4896	439.4643	364.791	310.7154	266.2597	176.6881	172.6532	106.5941	69.94602	46.78149	26.92664	7.516009	5.721066	7326.595325
RORAIMA	f	1400050	Alto Alegre - RR	900.3948	890.7146	994.0166	753.8572	511.9262	456.1542	442.6302	402.4499	310.5189	279.4823	259.2609	239.2142	201.877	158.3305	118.6765	76.07286	37.21331	22.37777	9.441215	7064.609155
RORAIMA	f	1400100	Boa Vista - RR	16694.04	16222.44	15877.59	16476.75	19528.89	20723.2	19786.95	18193.4	15045.79	11557.98	9003.718	7246.608	5417.262	3752.805	2408.214	1431.494	856.7316	424.7233	233.7369	200882.32280000002
RORAIMA	f	1400159	Bonfim - RR	695.921	573.4392	573.6988	499.674	501.2341	469.7472	353.7439	333.7274	311.8296	274.2583	239.6708	166.9307	163.3478	135.3894	88.13261	60.74866	27.87102	16.8208	8.330191	5494.515481000001
RORAIMA	f	1400175	Cantá - RR	1094.756	962.2007	938.2588	871.1616	877.1934	712.3768	622.1302	620.604	643.0851	575.453	493.6891	382.1405	306.1745	217.214	143.9299	71.66966	49.21975	18.28899	6.0065	9605.552499999996
RORAIMA	f	1400209	Caracaraí - RR	1100.663	1006.702	985.5075	989.3999	1078.667	991.8701	833.3136	846.7306	706.964	609.7229	447.5673	411.708	295.6698	214.133	144.6041	78.7308	39.08468	17.52951	6.207761	10804.775551
RORAIMA	f	1400233	Caroebe - RR	540.0288	515.1421	508.5629	477.5766	424.4503	456.6203	455.0619	466.9152	350.4042	292.5556	232.9848	186.2533	151.4685	91.80339	64.61068	41.27215	18.88373	7.856772	4.93383	5287.385052
RORAIMA	f	1400282	Iracema - RR	796.8576	729.3145	660.0859	649.1936	700.2442	668.8766	604.5141	521.3096	522.3072	354.734	348.8415	217.9397	173.2062	97.79246	62.0095	46.33228	19.37477	9.158036	5.396603	7187.488348999999
RORAIMA	f	1400308	Mucajaí - RR	857.626	800.6595	773.7556	808.4976	779.7042	785.9458	736.2636	773.4897	639.0126	456.9373	401.4811	295.8296	271.483	195.1189	114.4851	84.88582	44.96568	22.07219	9.681506	8851.894796
RORAIMA	f	1400407	Normandia - RR	948.9698	787.6794	695.2461	620.8306	538.0723	468.5587	344.451	304.4567	252.3746	183.0713	139.0793	119.9976	93.91861	74.09522	67.87985	35.19249	28.35957	11.35314	7.944802	5721.5310819999995
RORAIMA	f	1400456	Pacaraima - RR	980.4668	828.6514	783.534	667.4811	681.4378	646.358	558.689	497.9654	403.893	334.8913	232.7241	205.3779	138.6596	120.2942	59.09245	36.47414	18.94015	15.60369	5.318881	7215.852911000003
RORAIMA	f	1400472	Rorainópolis - RR	1442.292	1350.656	1279.35	1390.199	1576.927	1505.865	1378.794	1429.809	980.3379	790.9183	574.2085	521.9554	380.7871	281.3452	163.9553	83.79012	50.88624	20.83136	12.95534	15215.862759999998
RORAIMA	f	1400506	São João da Baliza - RR	430.3711	401.7052	372.0101	398.1329	432.7542	378.7851	417.5069	371.3574	308.3186	210.8978	160.5054	141.2868	104.564	79.40753	59.16105	30.81244	15.75558	6.592235	2.184707	4322.109042
RORAIMA	f	1400605	São Luiz - RR	311.1276	302.7573	273.2647	302.3146	390.4665	411.1059	462.1312	416.7125	293.892	212.3128	164.5676	163.7158	135.1359	93.21264	60.8736	25.84959	19.61456	9.593527	4.408443	4053.0567599999995
RORAIMA	f	1400704	Uiramutã - RR	1060.162	866.2262	762.415	639.0924	494.4044	426.6875	327.3283	272.6066	197.4773	145.0674	139.4418	90.35472	69.79283	44.46411	41.42966	37.89364	23.17276	9.682644	4.732231	5652.431495000001
RORAIMA	m	1400027	Amajari - RR	1272.897	1046.795	908.2996	813.7314	741.2501	745.7591	661.5784	505.7369	406.7346	378.1819	308.5495	262.1544	188.7992	146.2656	79.56961	60.90888	24.78687	11.64808	7.52909	8571.175230000003
RORAIMA	m	1400050	Alto Alegre - RR	950.7449	945.5675	1036.045	793.3678	620.3765	591.4154	549.7938	535.2906	398.9745	339.4635	317.6604	330.648	233.9085	231.3877	131.4877	94.6165	50.79685	24.38192	8.816605	8184.743675
RORAIMA	m	1400100	Boa Vista - RR	17057.48	16125.56	15592.76	16083.84	20519.91	22385.46	21635.6	19148.17	15359.74	11679.77	9169.059	6960.726	4972.927	3425.019	2161.204	1154.466	589.5054	262.9925	125.8086	204409.99749999997
RORAIMA	m	1400159	Bonfim - RR	806.5018	733.2803	740.3318	698.4301	706.3415	683.1018	519.2905	410.3252	364.574	312.1671	276.2381	210.6885	196.7812	175.8634	100.4858	63.73807	37.37316	11.40536	7.285805	7054.203495000001
RORAIMA	m	1400175	Cantá - RR	1205.543	1110.935	1074.717	1091.936	1063.681	939.8672	725.5894	746.9036	648.9894	681.4553	601.5724	564.9906	433.5128	319.143	212.4081	106.3344	56.60656	18.70752	7.894779	11610.787058999998
RORAIMA	m	1400209	Caracaraí - RR	1176.087	1094.367	1074.022	1174.109	1237.888	1166.817	1021.585	963.1375	789.6506	726.847	553.5654	537.1347	392.6462	280.9529	186.1471	108.3146	62.52777	21.48768	9.562855	12576.849305
RORAIMA	m	1400233	Caroebe - RR	561.3027	529.8822	509.8407	484.1108	524.2034	552.8853	515.9071	539.8807	482.056	356.8451	296.7418	238.5057	199.662	110.6016	102.8251	49.44692	26.66013	13.0077	5.029985	6099.394934999999
RORAIMA	m	1400282	Iracema - RR	829.3972	752.2641	670.8372	626.8967	736.1091	701.9761	647.6213	645.8635	596.8131	428.294	418.7491	343.2168	254.0143	168.2411	97.91836	52.52917	31.50441	11.29326	3.468424	8017.007224
RORAIMA	m	1400308	Mucajaí - RR	928.3822	893.3003	898.174	874.9323	901.9227	927.0703	902.7586	845.0687	740.0409	622.6947	521.5457	439.9376	349.0268	250.1539	193.3566	108.174	59.92906	19.52183	8.223012	10484.213201999999
RORAIMA	m	1400407	Normandia - RR	1062.143	939.5119	860.6898	724.1268	704.3718	626.2051	526.0778	401.0495	285.5221	220.4266	192.9641	131.9803	116.2461	94.29255	60.70804	32.94249	19.60222	10.80467	5.744799	7015.409669000002
RORAIMA	m	1400456	Pacaraima - RR	1069.278	938.3819	848.0761	779.8198	755.5523	678.833	515.7045	487.5113	481.7107	402.7102	303.0436	252.3423	185.7838	130.0193	89.30783	48.54397	19.07149	8.999393	6.576503	8001.265985999999
RORAIMA	m	1400472	Rorainópolis - RR	1596.949	1576.568	1475.084	1660.559	1789.629	1906.615	1797.82	1623.854	1289.654	969.9603	776.6006	674.5465	520.7723	363.0877	293.2858	137.1155	68.93319	25.27121	10.11416	18556.419260000002
RORAIMA	m	1400506	São João da Baliza - RR	457.4384	432.094	415.2339	386.0831	456.7272	477.8158	419.1175	457.709	352.9632	263.5272	221.2352	145.3759	118.3238	86.71651	77.29181	47.86231	20.52912	9.563509	3.468255	4849.075714
RORAIMA	m	1400605	São Luiz - RR	325.2328	314.9909	319.7496	323.8517	409.7109	481.8937	534.7731	515.5592	427.6314	273.8124	212.7565	165.4871	149.9427	100.1672	81.91968	30.49854	22.88138	8.912077	5.152388	4704.923264999999
RORAIMA	m	1400704	Uiramutã - RR	1120.624	921.5065	819.1346	658.202	565.3277	511.2877	429.788	345.9434	251.9461	210.8411	164.7184	127.2652	92.65374	58.08879	31.08503	21.50824	18.2924	9.003307	2.324712	6359.540918999998
SANTA CATARINA	f	4200051	Abdon Batista - SC	74.39838	72.38094	80.49884	70.11405	82.11467	81.77917	82.77118	77.85682	74.22526	91.00504	97.70325	74.90191	82.33794	77.05565	61.51045	34.81441	20.63458	9.42036	7.47618	1252.99908
SANTA CATARINA	f	4200101	Abelardo Luz - SC	669.2018	605.1429	601.6245	658.2192	747.1419	681.2413	631.8777	636.0808	604.1316	565.0012	552.0371	505.5814	408.1369	312.4215	249.5475	148.8222	93.35801	53.23855	35.70435	8758.51041
SANTA CATARINA	f	4200200	Agrolândia - SC	416.4681	400.8678	361.6008	344.9674	389.3793	427.4031	464.4705	454.0039	384.0749	385.0887	334.0522	272.836	234.2672	195.7368	166.8089	123.8974	75.6432	40.07173	28.82147	5500.4594
SANTA CATARINA	f	4200309	Agronômica - SC	200.3582	193.2149	188.6455	170.7817	193.8203	229.1029	211.7994	199.938	172.3469	173.215	156.9157	211.2164	105.0787	117.0525	86.61161	60.46072	28.4393	27.02737	13.29724	2739.3223399999993
SANTA CATARINA	f	4200408	Água Doce - SC	252.193	236.0735	215.9998	263.3943	263.8086	251.1148	234.7596	235.3804	228.8181	227.1463	219.5627	207.3631	175.6589	139.5676	107.4255	97.07621	57.90306	37.26549	22.14252	3472.6534799999995
SANTA CATARINA	f	4200507	Águas de Chapecó - SC	198.0407	189.9154	200.0645	218.8603	201.2339	217.7479	249.2138	228.2579	205.7752	219.8081	199.507	197.4828	179.7677	146.8984	98.07599	70.31721	47.75151	36.32133	23.22266	3128.2623000000003
SANTA CATARINA	f	4200556	Águas Frias - SC	59.54049	56.5627	47.54152	61.83636	73.78094	86.07496	83.50584	65.07015	82.31055	76.11499	90.87323	82.19677	63.557	66.31761	46.43604	35.76056	22.64853	11.31576	10.27126	1121.71526
SANTA CATARINA	f	4200606	Águas Mornas - SC	135.7007	129.7673	145.5073	178.5179	217.737	228.5566	224.8356	181.4841	184.6931	210.3322	217.6797	187.0757	139.1666	120.9654	98.90863	75.89116	45.06823	35.35338	20.7831	2778.0236999999997
SANTA CATARINA	f	4200705	Alfredo Wagner - SC	314.9456	289.1579	299.964	331.0496	328.9919	412.0514	386.5859	370.3957	294.813	319.1609	357.7614	309.4966	254.6304	208.1356	168.8121	101.5463	68.78247	33.26321	25.53748	4875.081459999999
SANTA CATARINA	f	4200754	Alto Bela Vista - SC	44.24931	43.08179	48.69846	59.41156	47.03656	54.30169	50.53917	57.32972	59.7622	73.69151	74.33676	80.77536	64.0451	77.9266	52.00236	34.85714	21.50665	15.89212	11.85379	971.29785
SANTA CATARINA	f	4200804	Anchieta - SC	167.993	159.0761	167.5553	180.4821	186.5222	195.9077	201.8861	171.0743	194.4288	182.0862	214.8595	212.9246	181.5046	133.8797	107.8061	87.59206	66.24323	31.86712	19.84866	2863.5373699999996
SANTA CATARINA	f	4200903	Angelina - SC	114.6943	114.0777	123.2535	121.0949	139.1185	138.7892	128.6421	178.8643	147.4796	145.5841	187.054	166.3983	152.1236	104.2078	106.5807	80.89132	61.8022	36.50581	28.07738	2275.239310000001
SANTA CATARINA	f	4201000	Anita Garibaldi - SC	220.0469	220.4219	233.8506	246.3578	246.1537	237.2742	215.9434	227.9104	234.7903	244.3829	261.2879	249.8856	233.2029	182.0415	150.2277	115.3299	88.23144	52.8056	29.59914	3689.74378
SANTA CATARINA	f	4201109	Anitápolis - SC	93.98219	92.40356	113.9099	84.48171	92.96458	101.4967	88.82484	102.4051	107.36	113.8188	126.2007	108.9456	78.05536	90.93055	59.99796	54.60435	27.24957	14.92097	14.88996	1567.4424
SANTA CATARINA	f	4201208	Antônio Carlos - SC	261.8097	251.6445	255.926	285.1535	333.0021	370.8893	297.6721	337.8853	325.2276	327.9732	280.9625	259.6168	178.6687	158.9774	130.9164	90.9593	60.03234	34.99237	24.09342	4266.40253
SANTA CATARINA	f	4201257	Apiúna - SC	370.2278	353.1968	336.2138	334.5956	440.4325	453.9839	367.2644	414.1617	380.3311	384.5122	316.708	294.6628	263.2118	200.7724	139.3056	97.23013	65.79294	34.93273	27.91584	5275.45204
SANTA CATARINA	f	4201273	Arabutã - SC	115.7909	116.3593	123.859	115.9524	121.4664	123.5443	125.6239	155.3653	123.7261	154.2704	120.3031	154.3149	115.5858	120.5702	120.9924	79.04237	41.08445	30.45312	26.97752	2085.2818600000005
SANTA CATARINA	f	4201307	Araquari - SC	1076.775	922.4115	861.1195	957.9323	1071.065	1086.71	1054.186	979.7734	881.3148	733.8502	707.6718	675.542	538.9525	377.3496	260.6604	142.4965	102.7404	58.11901	37.02736	12525.69727
SANTA CATARINA	f	4201406	Araranguá - SC	2310.37	2246.893	2233.659	2272.306	2494.747	2656.151	2711.1	2835.056	2390.97	2230.531	2251.679	2190.215	1696.405	1367.244	1012.685	644.4749	431.5517	242.2056	163.4094	34381.652599999994
SANTA CATARINA	f	4201505	Armazém - SC	289.6075	282.2233	275.6919	276.4286	322.5229	333.3662	318.3258	337.5797	293.5862	277.8839	292.1372	283.8767	201.492	168.5774	149.4352	105.5448	77.28366	32.89531	23.82832	4342.28659
SANTA CATARINA	f	4201604	Arroio Trinta - SC	73.49771	73.15628	84.90467	98.93814	102.6345	124.459	118.3675	115.7685	123.5123	129.2893	130.9759	137.6228	125.4059	103.4108	73.15125	61.21125	39.73809	15.72362	11.72186	1743.48937
SANTA CATARINA	f	4201653	Arvoredo - SC	53.2782	52.07631	46.37852	71.9718	49.4851	73.26429	78.2855	66.6921	71.29729	69.8814	72.61978	80.09929	63.77101	55.59457	40.74916	31.46127	17.8329	12.34467	6.39685	1013.4800099999999
SANTA CATARINA	f	4201703	Ascurra - SC	225.1176	219.6196	223.1484	238.1522	283.1515	288.4202	306.4438	274.7326	275.986	305.5158	277.7474	250.4931	228.9957	183.3607	147.4744	92.59681	62.54196	36.15859	26.85035	3946.5067100000006
SANTA CATARINA	f	4201802	Atalanta - SC	81.19315	77.3844	80.12748	111.5718	102.4483	133.8152	113.5905	120.6018	85.9637	108.165	122.1167	139.8464	85.64049	82.23606	63.92932	41.51973	30.17995	18.59605	9.135352	1608.0613819999999
SANTA CATARINA	f	4201901	Aurora - SC	167.5945	159.3498	170.8563	182.2071	193.6001	217.0335	222.5515	190.8605	190.006	157.7292	218.6196	187.7792	133.2988	116.1005	90.05692	63.22581	44.69733	25.16861	26.56906	2757.30433
SANTA CATARINA	f	4201950	Balneário Arroio do Silva - SC	456.7473	429.4909	416.4384	410.3288	439.6032	464.0288	464.5209	462.0339	400.2109	393.7144	490.5139	528.4085	485.4784	408.6729	295.1071	167.2627	92.33639	40.37894	26.80382	6872.08015
SANTA CATARINA	f	4202008	Balneário Camboriú - SC	4485.042	4407.696	3891.372	4383.046	5910.565	6565.636	7241.321	6841.367	6232.618	5508.236	5195.181	5254.039	4748.597	3944.033	2816.285	1731.762	1163.349	629.9434	418.046	81368.1344
SANTA CATARINA	f	4202057	Balneário Barra do Sul - SC	295.7394	283.3556	297.3262	287.112	310.352	306.019	241.2211	301.7961	343.2287	335.4726	402.4494	459.1525	486.9318	420.2311	304.4973	194.1551	106.2437	45.54692	24.93066	5445.76118
SANTA CATARINA	f	4202073	Balneário Gaivota - SC	394.5422	372.6372	354.1721	329.4584	399.4531	396.7871	367.4832	359.3278	341.3954	309.7801	393.7776	464.1201	399.3736	321.8278	230.9843	152.1277	88.37504	43.68842	28.99391	5748.30507
SANTA CATARINA	f	4202081	Bandeirante - SC	71.42713	68.39616	69.51519	68.5503	73.87075	83.00711	86.87827	69.77335	67.58197	85.21793	101.6076	87.8534	94.87937	87.58998	65.35628	40.83351	38.84439	20.5286	9.876553	1291.5878429999998
SANTA CATARINA	f	4202099	Barra Bonita - SC	45.69909	44.76924	54.69608	55.35118	46.27092	57.57834	40.49375	42.97759	48.21227	76.97951	59.79712	54.07053	56.92034	51.60708	38.71887	41.50498	12.66707	8.974292	7.588249	844.876501
SANTA CATARINA	f	4202107	Barra Velha - SC	1166.816	1095.201	1050.206	976.7009	1117.104	1190.608	991.0032	1050.342	1081.36	1012.465	1016.919	1036.223	961.4398	742.8164	497.6083	329.6478	198.8262	88.97116	50.06401	15654.32177
SANTA CATARINA	f	4202131	Bela Vista do Toldo - SC	220.9583	208.4366	212.0017	233.8993	240.7295	238.0392	212.6849	246.4734	222.1197	194.6593	191.8873	180.8688	140.3401	97.2675	75.05032	51.50419	33.17838	18.57008	14.82084	3033.489409999999
SANTA CATARINA	f	4202156	Belmonte - SC	79.97564	77.92943	85.27817	75.10113	72.082	94.54482	83.40974	83.25608	98.40661	89.46963	92.95737	87.24143	70.7371	62.15156	48.61161	41.22538	25.70838	13.60414	9.339182	1291.029402
SANTA CATARINA	f	4202206	Benedito Novo - SC	388.0816	378.4662	360.0487	363.7686	449.3595	423.2256	433.038	447.3984	416.4607	402.9418	368.5337	317.9674	299.1783	221.6654	184.6728	126.9944	87.51605	55.53281	38.17577	5763.02573
SANTA CATARINA	f	4202305	Biguaçu - SC	2417.66	2274.691	2153.545	2367.834	2930.278	3018.069	2935.405	2832.558	2492.533	2291.626	2303.319	2027.59	1670.929	1304.289	852.2872	549.887	402.6294	199.354	140.3006	35164.7842
SANTA CATARINA	f	4202404	Blumenau - SC	10550.65	10251.22	9940.486	10983.67	13518.68	14800.96	15949.17	15234.05	13968.24	12630.12	12269.5	11142.15	8910.006	7239.821	5125.284	3347.49	2259.095	1279.408	936.4605	180336.46049999996
SANTA CATARINA	f	4202438	Bocaina do Sul - SC	121.9139	114.4285	104.0853	130.5123	138.1858	131.7573	118.6686	117.5043	115.0465	108.5421	122.8147	109.3539	97.38537	83.38452	65.23636	32.18173	22.95315	18.49379	11.29414	1763.7422600000002
SANTA CATARINA	f	4202453	Bombinhas - SC	818.7148	751.4984	702.5217	684.7605	883.1197	953.0577	896.0792	918.2133	850.2874	780.4641	674.1678	647.098	509.5129	398.2345	254.5583	151.04	82.22774	35.42621	25.77612	11016.758370000001
SANTA CATARINA	f	4202503	Bom Jardim da Serra - SC	149.1656	142.7475	141.8333	137.68	179.9576	192.6195	158.7579	153.5647	141.4951	182.8241	175.3638	157.6044	98.02791	83.37652	56.21374	62.96037	30.65898	16.14026	9.680767	2270.672047
SANTA CATARINA	f	4202537	Bom Jesus - SC	110.7687	104.7647	113.9341	102.1266	131.1855	129.1608	99.38227	105.4828	110.111	87.62232	103.0565	92.18166	69.21556	47.41769	35.4616	22.94336	18.98133	8.749851	9.220219	1501.7665600000003
SANTA CATARINA	f	4202578	Bom Jesus do Oeste - SC	56.17342	53.27315	60.5373	63.02492	60.33514	70.65231	69.67741	65.87535	67.77201	79.32534	74.54698	64.48629	71.12541	67.02124	52.13674	33.02639	29.99417	8.961706	10.17922	1058.1244960000001
SANTA CATARINA	f	4202602	Bom Retiro - SC	409.1578	375.4084	335.336	358.2594	399.2015	420.2896	342.8875	342.5281	309.3677	288.4091	324.0608	258.385	235.5926	181.1872	145.1092	98.44319	69.55114	33.55136	26.88879	4953.61438
SANTA CATARINA	f	4202701	Botuverá - SC	150.9812	148.3377	149.0974	145.6037	181.19	234.3852	226.1439	184.6509	168.6443	146.5424	188.2543	171.2709	123.0445	98.39357	87.34618	63.01156	40.94495	20.63808	18.79335	2547.2740900000003
SANTA CATARINA	f	4202800	Braço do Norte - SC	1137.861	1074.612	1034.958	1108.769	1338.998	1527.829	1394.943	1384.911	1107.865	1071.547	1150.145	1014.294	730.0872	601.04	421.1141	281.7397	168.6868	86.17204	59.10916	16694.681
SANTA CATARINA	f	4202859	Braço do Trombudo - SC	127.2759	121.4208	104.6083	121.3729	109.8671	119.3133	175.3812	138.0985	140.9502	120.3338	115.0136	103.5034	73.97801	95.08178	61.43981	49.45138	32.79972	17.68901	16.74033	1844.3190400000005
SANTA CATARINA	f	4202875	Brunópolis - SC	68.07218	62.65912	65.09945	74.30148	92.9926	92.22219	61.45791	82.94548	93.35659	103.1753	97.19691	79.68417	74.82983	73.68722	53.10455	40.47918	23.23362	14.4365	11.14166	1264.07594
SANTA CATARINA	f	4202909	Brusque - SC	4931.732	4866.011	4394.493	4396.392	5316.648	6424.632	7039.306	6382.042	5279.495	4818.513	4357.132	4112.232	3149.535	2347.678	1674.009	976.067	709.2374	424.333	318.6309	71918.1183
SANTA CATARINA	f	4203006	Caçador - SC	2878.805	2661.424	2612.012	2856.747	3223.242	3210.663	3001.461	2921.457	2717.669	2563.902	2487.982	2248.892	1753.268	1306.543	996.5364	733.7399	476.9935	246.3211	173.5154	39071.17329999998
SANTA CATARINA	f	4203105	Caibi - SC	149.2239	146.8759	162.9816	173.8143	177.4516	211.3799	205.8608	205.2023	217.0921	180.4103	214.403	211.6096	198.3981	158.1333	114.4737	80.82154	61.97829	41.50476	30.9785	2942.5934899999997
SANTA CATARINA	f	4203154	Calmon - SC	167.0811	140.8887	123.2012	142.8485	166.3687	137.4719	115.3732	114.2462	98.72602	93.22413	109.6959	83.67208	65.23606	46.40702	33.84371	25.36326	11.15445	6.077545	4.061635	1684.9413100000004
SANTA CATARINA	f	4203204	Camboriú - SC	3930.642	3546.254	3038.722	3288.109	3899.534	4114.439	3992.055	4113.183	3491.818	3177.95	2578.754	2180.93	1666.27	1202.973	719.1111	455.7153	281.1644	133.3497	92.37443	45903.34793000001
SANTA CATARINA	f	4203253	Capão Alto - SC	82.37251	78.33473	84.77694	81.42571	94.74128	79.60068	77.39063	90.85049	86.69154	85.86817	87.00311	104.5193	75.15847	62.05888	50.01787	35.18689	22.74107	13.2186	8.469965	1300.426835
SANTA CATARINA	f	4203303	Campo Alegre - SC	385.5286	367.2562	386.0065	369.6141	416.183	368.428	387.2731	433.7512	412.8978	390.3347	368.4003	351.9254	348.1725	260.565	187.3291	142.973	108.5522	52.11296	45.70185	5783.00551
SANTA CATARINA	f	4203402	Campo Belo do Sul - SC	227.8052	215.6642	238.3186	225.2814	253.7616	221.6073	208.2271	248.8913	233.7637	251.6844	240.8594	236.4477	193.8153	148.7115	127.4374	67.34581	61.6809	31.02287	19.19255	3451.5182299999997
SANTA CATARINA	f	4203501	Campo Erê - SC	282.2622	255.0093	266.0	297.5648	300.3648	329.1437	308.5282	305.3176	291.9171	261.6494	235.1064	259.1923	220.4809	216.1368	162.3111	112.9816	85.52196	36.08552	27.63928	4253.21296
SANTA CATARINA	f	4203600	Campos Novos - SC	1268.017	1174.921	1198.119	1237.672	1381.731	1436.359	1366.195	1388.699	1317.806	1176.475	1177.249	1124.858	916.8531	717.2088	546.6158	401.2969	243.5382	137.1056	97.42569	18308.145089999998
SANTA CATARINA	f	4203709	Canelinha - SC	436.8347	407.9155	406.2748	454.5892	459.6883	509.6943	490.2959	423.6051	420.4575	393.3929	361.8918	345.4635	266.1079	211.2167	154.1467	110.286	66.15569	37.29079	31.37448	5986.68176
SANTA CATARINA	f	4203808	Canoinhas - SC	1723.181	1637.777	1720.623	1777.967	1964.88	2019.516	1952.888	2015.958	1978.976	1837.858	1781.027	1663.664	1361.784	1051.524	814.5154	553.606	403.4488	207.4392	147.8004	26614.4328
SANTA CATARINA	f	4203907	Capinzal - SC	684.5649	646.3435	625.0873	729.8964	797.6401	901.3567	876.4503	912.2673	786.6194	789.3037	709.0469	669.8073	469.294	416.4479	321.7805	245.5584	160.7719	75.42965	59.47946	10877.14561
SANTA CATARINA	f	4203956	Capivari de Baixo - SC	846.3316	814.079	804.7778	820.0366	911.6359	974.2833	1045.136	1030.104	871.1807	803.8252	826.2996	911.1249	691.8446	568.7574	366.0578	238.6507	156.2187	89.32735	56.44383	12826.11498
SANTA CATARINA	f	4204004	Catanduvas - SC	376.9334	349.2657	341.56	365.9861	462.6151	440.6572	390.1413	407.5069	385.7549	367.9718	355.8776	321.7102	236.1611	205.6757	163.1026	104.0656	77.18305	35.88568	20.50647	5408.5604
SANTA CATARINA	f	4204103	Caxambu do Sul - SC	92.56895	90.87151	99.69	104.3761	119.4182	112.7232	128.7226	128.3187	115.9916	142.6338	151.9003	154.5845	131.6224	120.3858	88.76807	64.49092	40.21996	23.99806	21.04155	1932.32622
SANTA CATARINA	f	4204152	Celso Ramos - SC	77.86937	74.61636	83.5172	81.98393	97.83494	94.44591	96.59866	99.27798	81.88198	99.6404	101.06	92.83294	77.42385	72.70774	53.66836	43.68014	23.88081	13.84563	7.780754	1374.5469539999997
SANTA CATARINA	f	4204178	Cerro Negro - SC	95.71441	91.79312	96.09992	108.768	111.8856	111.6271	94.78931	106.6095	111.9045	108.953	114.6554	99.33567	87.83484	76.6964	61.99648	37.2087	33.84872	15.22567	9.941459	1574.8877989999999
SANTA CATARINA	f	4204194	Chapadão do Lageado - SC	108.3971	97.51074	97.26851	109.2743	112.7029	111.1799	96.76855	110.6283	96.30399	92.00269	106.0796	75.12696	69.71748	51.93416	33.47547	24.86615	16.3032	10.6173	7.035449	1427.1927490000003
SANTA CATARINA	f	4204202	Chapecó - SC	8014.027	7541.376	6987.607	7279.269	9257.801	10269.14	10497.0	9749.789	7976.999	7362.203	6970.232	6333.762	4994.452	3702.006	2648.953	1732.768	1084.085	637.4622	448.6091	113487.5403
SANTA CATARINA	f	4204251	Cocal do Sul - SC	418.7593	413.1477	404.1086	459.5775	603.4813	646.7457	690.3535	671.1121	632.8523	567.641	678.4893	591.7429	527.1433	376.3633	235.1203	154.5666	85.05313	48.06156	41.53942	8245.85881
SANTA CATARINA	f	4204301	Concórdia - SC	2133.694	2066.034	2125.116	2084.046	2733.785	2652.121	2839.728	2927.492	2693.333	2519.464	2547.63	2499.746	2092.977	1717.103	1294.08	930.3417	606.6978	356.2615	249.1744	37068.8244
SANTA CATARINA	f	4204350	Cordilheira Alta - SC	126.7528	121.4583	102.6547	136.9429	151.5865	190.8646	205.1449	165.5269	139.6692	134.0293	152.431	123.0246	130.8933	83.88641	75.48538	44.2833	32.2651	12.6141	13.19817	2142.71146
SANTA CATARINA	f	4204400	Coronel Freitas - SC	241.2464	232.1923	252.1713	278.5219	305.916	353.2481	347.1987	327.296	318.9498	335.7456	362.9434	355.2943	296.5001	265.7398	218.5704	145.8876	91.78381	52.40051	39.17353	4820.77955
SANTA CATARINA	f	4204459	Coronel Martins - SC	59.66058	58.02396	71.45799	82.14525	85.81269	92.38777	69.79477	66.30032	89.53526	98.84651	91.84767	81.81047	66.42727	49.10986	50.04743	39.26331	19.96547	9.021824	5.482631	1186.941035
SANTA CATARINA	f	4204509	Corupá - SC	557.7545	542.7391	523.8005	517.6572	579.5717	625.5036	662.0098	623.9028	604.8724	500.5184	492.0259	451.7752	351.7057	300.7612	221.514	163.6632	126.7571	66.44137	53.42052	7966.394189999999
SANTA CATARINA	f	4204558	Correia Pinto - SC	410.9056	372.449	400.0422	423.8599	532.0728	509.8224	486.5835	476.613	422.754	482.1192	487.3217	397.2524	323.2843	264.4323	243.0304	133.6726	88.28421	44.89087	37.10168	6536.4920600000005
SANTA CATARINA	f	4204608	Criciúma - SC	6071.425	5852.937	5858.525	6175.185	7251.231	8027.149	8825.734	8839.229	7276.918	6354.631	6841.899	6799.974	5401.178	3950.475	2806.487	1752.95	1151.863	658.298	446.0954	100342.1834
SANTA CATARINA	f	4204707	Cunha Porã - SC	276.0484	263.5317	287.7328	314.0021	385.3075	406.3777	406.9272	411.0206	301.5315	354.1951	390.7937	393.9666	311.633	316.7328	226.5668	172.3008	115.9138	66.29702	44.01329	5444.8924099999995
SANTA CATARINA	f	4204756	Cunhataí - SC	53.45279	51.59927	49.39256	45.38943	54.31643	80.13448	63.47601	61.15281	55.20839	59.90237	72.84372	72.09544	62.01873	50.33993	39.92894	21.53294	20.73023	10.52256	7.65053	931.6875599999998
SANTA CATARINA	f	4204806	Curitibanos - SC	1365.25	1283.147	1292.589	1389.558	1534.484	1426.391	1342.014	1391.66	1355.071	1372.593	1254.298	1186.725	963.2738	807.0807	633.5737	452.2417	288.1756	149.1499	120.4396	19607.715
SANTA CATARINA	f	4204905	Descanso - SC	199.7765	192.8504	195.3092	211.6651	227.8155	275.8552	305.4612	300.2083	247.1263	252.9897	314.1859	310.3808	291.9883	243.1463	170.6186	149.3472	94.22389	45.86131	42.35645	4071.16615
SANTA CATARINA	f	4205001	Dionísio Cerqueira - SC	539.9006	505.6651	506.1428	494.8687	569.3343	531.9906	528.0806	545.8804	499.1557	432.9561	463.2655	454.3721	428.8258	373.7495	278.938	200.467	139.3113	63.58515	49.9698	7606.4590499999995
SANTA CATARINA	f	4205100	Dona Emma - SC	143.3924	130.2953	109.9979	137.7744	155.2685	156.7247	139.5327	138.9324	118.4365	154.1338	123.6522	115.0143	88.61664	96.26041	69.09504	44.00282	34.93604	21.05684	11.59614	1988.7190300000002
SANTA CATARINA	f	4205159	Doutor Pedrinho - SC	145.242	141.3217	154.1631	131.8078	155.8226	142.5409	138.7275	132.3241	125.4886	141.6747	168.3874	101.427	107.778	85.22599	63.93019	53.69794	50.8039	18.68173	13.43784	2072.4829899999995
SANTA CATARINA	f	4205175	Entre Rios - SC	125.1713	108.9388	99.9022	129.5581	151.1046	126.9774	107.0898	131.603	95.03132	80.99678	90.39995	94.55696	53.56503	64.95134	32.21408	28.397	18.61507	7.525815	12.20259	1558.8011350000002
SANTA CATARINA	f	4205191	Ermo - SC	66.7423	64.24911	68.62654	51.58497	64.77533	81.35979	66.36947	76.99112	67.4979	75.64902	62.16744	68.56752	61.07443	51.17126	32.6241	27.70765	14.32973	14.61423	7.899158	1024.001068
SANTA CATARINA	f	4205209	Erval Velho - SC	120.0351	120.212	125.0399	129.5161	155.3014	133.4014	121.4416	150.4334	157.307	147.1803	174.2772	146.4374	134.5158	129.1437	105.253	81.82279	54.6045	27.42228	17.88097	2231.22584
SANTA CATARINA	f	4205308	Faxinal dos Guedes - SC	359.3589	338.699	360.1153	332.3771	394.2476	410.3309	417.6087	374.4439	353.8566	366.8276	320.2749	307.0417	255.423	229.1654	147.5896	131.4149	55.48554	41.93985	30.06097	5226.26146
SANTA CATARINA	f	4205357	Flor do Sertão - SC	40.19167	38.2593	43.65109	45.79051	41.34847	52.11891	43.39885	52.43032	50.37854	57.28228	43.71441	52.92218	60.0611	38.51049	35.94576	30.74445	20.82818	6.812902	4.5762	758.965612
SANTA CATARINA	f	4205407	Florianópolis - SC	13824.06	13741.87	13065.06	14630.71	18381.63	20330.28	22733.09	23300.61	20703.7	17970.89	16861.18	17050.47	14615.5	11988.41	8702.689	5668.954	3910.357	2459.033	1978.942	261917.43500000003
SANTA CATARINA	f	4205431	Formosa do Sul - SC	67.03968	62.90076	53.99654	78.15117	95.47294	107.6898	84.7737	78.43986	89.74347	81.87642	84.2299	88.30824	77.59699	47.01041	52.59314	42.25678	32.71671	13.67034	7.920907	1246.3877569999997
SANTA CATARINA	f	4205456	Forquilhinha - SC	1040.199	968.7189	900.331	922.2753	1171.969	1253.747	1236.543	1137.999	959.512	836.1392	805.7472	798.9791	562.7544	394.4758	262.8309	184.7623	121.1688	63.38095	33.10315	13654.636000000002
SANTA CATARINA	f	4205506	Fraiburgo - SC	1326.023	1216.341	1232.596	1391.08	1487.058	1460.12	1328.86	1243.37	1235.541	1225.199	1194.28	1011.056	812.8143	610.7865	459.3392	328.1438	196.7524	103.4468	49.13864	17911.945640000005
SANTA CATARINA	f	4205555	Frei Rogério - SC	57.52345	54.55509	54.81526	78.17158	80.7788	74.81491	56.86198	68.50557	69.62148	89.50678	76.93244	87.05881	66.27802	47.40737	41.75702	27.57499	19.75559	11.7783	5.747723	1069.445163
SANTA CATARINA	f	4205605	Galvão - SC	83.74383	80.36092	97.47433	92.83966	94.61233	112.484	101.7321	110.7566	88.03713	111.4813	119.5213	119.1259	107.9631	78.67612	61.18951	57.7491	32.40959	15.0716	7.474898	1572.7033179999999
SANTA CATARINA	f	4205704	Garopaba - SC	720.7223	670.2048	651.5586	728.1447	844.4362	892.1139	924.0348	982.76	973.9225	919.9783	809.8318	813.2683	671.8384	477.1989	339.3573	235.4799	156.3396	92.2474	60.96187	11964.399569999998
SANTA CATARINA	f	4205803	Garuva - SC	810.1916	733.2942	649.08	631.0962	830.5194	777.4469	716.1078	666.6436	614.3587	606.7893	572.9996	461.6748	397.0886	295.7041	197.1994	134.8913	81.1086	43.91302	22.95476	9243.06188
SANTA CATARINA	f	4205902	Gaspar - SC	2470.773	2405.801	2232.158	2388.389	2898.656	3120.438	3220.534	2833.462	2620.472	2295.489	2317.621	2140.45	1747.117	1240.822	889.0965	533.8437	360.9791	196.2963	120.4667	36032.864299999994
SANTA CATARINA	f	4206009	Governador Celso Ramos - SC	353.0966	343.5403	363.9662	413.7044	485.1418	549.4246	513.5653	520.3164	493.6775	595.6921	540.1771	482.6607	412.0876	326.879	202.0199	158.9419	90.04768	65.81887	44.92362	6955.681570000001
SANTA CATARINA	f	4206108	Grão Pará - SC	202.3682	190.1391	194.2861	159.921	243.6374	250.9318	268.5977	231.6228	217.5795	189.029	246.6112	221.4612	155.4458	151.2862	100.2559	72.53167	45.67669	21.66743	20.99293	3184.04162
SANTA CATARINA	f	4206207	Gravatal - SC	294.5005	281.5588	286.5694	276.6144	362.0245	388.424	393.5214	410.0983	358.6739	374.2602	379.4187	379.8349	330.8441	243.9453	196.1398	144.0466	97.36289	46.44641	42.30873	5286.5928300000005
SANTA CATARINA	f	4206306	Guabiruba - SC	863.0866	844.2423	769.2052	823.5167	994.0944	1150.75	1180.048	1096.744	922.9115	829.9402	792.8283	687.7001	573.4927	389.9438	243.259	155.3359	112.4778	69.25468	41.01735	12539.84853
SANTA CATARINA	f	4206405	Guaraciaba - SC	229.1355	221.7825	236.9822	260.7406	302.0075	357.2534	342.8674	365.4439	289.2245	332.6586	362.4023	400.1507	346.1538	265.5138	216.9805	152.8438	108.7978	61.70421	51.51137	4904.15438
SANTA CATARINA	f	4206504	Guaramirim - SC	2180.912	2069.04	1800.308	1845.395	2186.023	2408.893	2319.134	2139.726	1820.164	1620.817	1361.382	1166.01	849.4464	588.2684	393.7296	275.122	157.1694	95.28967	64.39421	25341.223679999996
SANTA CATARINA	f	4206603	Guarujá do Sul - SC	122.1263	118.1384	138.9614	160.9252	154.9417	197.5104	202.8527	154.4321	155.4626	184.7388	175.6778	214.2071	157.4883	143.7046	100.2773	70.30269	52.50388	33.5032	23.28329	2561.0377600000006
SANTA CATARINA	f	4206652	Guatambú - SC	145.7877	130.7358	120.4558	128.6506	173.207	181.5984	173.4978	165.526	141.3471	153.629	167.8488	141.9582	122.5983	107.1238	81.14689	44.47986	25.35058	14.66695	12.02734	2231.6359199999993
SANTA CATARINA	f	4206702	Herval d'Oeste - SC	656.8878	621.0539	625.0979	666.5454	809.1446	815.9607	898.3653	863.6729	790.4284	728.053	767.4482	770.416	594.7156	495.4917	338.4777	247.7697	193.7023	97.59725	67.44406	11048.272410000001
SANTA CATARINA	f	4206751	Ibiam - SC	49.81671	46.41884	42.98919	47.56136	59.61704	80.64106	67.8909	82.57231	70.77942	68.65206	65.05908	81.1693	59.141	63.66281	42.85201	26.24591	13.61066	8.369028	7.592871	984.6415589999999
SANTA CATARINA	f	4206801	Ibicaré - SC	75.39513	74.56092	79.8507	82.84571	90.46453	84.47806	97.28387	109.9129	105.3879	94.95973	101.9085	121.9605	104.6036	97.66444	85.11727	64.18514	39.46456	21.97866	9.559794	1541.5819139999999
SANTA CATARINA	f	4206900	Ibirama - SC	637.1694	619.9008	638.7977	591.0871	708.7005	652.7578	714.4698	756.645	632.539	672.7623	603.9097	560.5767	466.3588	376.085	252.9334	201.2308	147.3718	82.96488	58.64038	9374.900859999998
SANTA CATARINA	f	4207007	Içara - SC	2375.012	2260.739	2241.424	2208.176	2543.781	2770.684	3001.769	2738.913	2365.279	2306.97	2389.258	2428.649	1904.794	1337.276	939.7829	591.1258	353.4215	210.6271	133.1729	35100.8542
SANTA CATARINA	f	4207106	Ilhota - SC	539.6336	506.7151	488.0852	467.112	578.271	588.3417	596.9815	537.9247	480.9808	449.2689	453.3695	409.3579	297.4198	228.7673	160.8743	122.1008	80.21179	50.02348	28.97919	7064.418560000001
SANTA CATARINA	f	4207205	Imaruí - SC	228.1852	227.8951	268.4598	302.8284	300.2092	294.9149	246.1266	282.2362	344.3505	387.2696	377.0756	429.0849	369.5447	294.662	277.7362	198.1377	125.9484	73.92737	54.23109	5082.823460000001
SANTA CATARINA	f	4207304	Imbituba - SC	1253.192	1231.174	1220.351	1342.579	1489.725	1534.2	1666.272	1670.989	1535.054	1562.789	1549.192	1591.203	1424.932	1060.483	843.2711	617.9696	372.9966	201.2537	154.614	22322.240000000005
SANTA CATARINA	f	4207403	Imbuia - SC	241.153	226.4975	216.8872	237.9811	237.5492	239.8311	221.3938	238.6325	202.5593	193.5622	210.4647	170.8081	152.594	121.784	95.16823	61.41308	36.03529	20.28629	12.62383	3137.2244199999996
SANTA CATARINA	f	4207502	Indaial - SC	2683.172	2599.771	2413.246	2492.766	2866.134	2974.586	3122.522	3051.812	2606.255	2449.586	2236.799	2011.921	1524.452	1175.165	872.2928	523.9683	375.3047	212.8216	131.5911	36324.1655
SANTA CATARINA	f	4207577	Iomerê - SC	62.72409	61.77501	65.71956	70.75133	80.91507	103.6569	99.97407	97.37443	92.4307	99.30504	110.0993	105.2668	87.97682	66.18904	55.79777	52.50805	38.07987	21.18741	15.98422	1387.7154799999998
SANTA CATARINA	f	4207601	Ipira - SC	112.108	108.8139	124.8261	135.8092	142.9242	139.5572	147.6224	150.8641	138.1036	150.5838	167.1764	163.8374	169.5498	128.1329	117.0936	68.19461	63.53174	32.51519	25.83695	2287.0810899999997
SANTA CATARINA	f	4207650	Iporã do Oeste - SC	256.3156	244.843	262.6669	246.9625	288.4037	315.8333	288.8736	332.9782	281.2776	291.663	291.5388	297.1324	279.7793	238.7587	161.3933	113.2353	79.59636	47.00463	29.64912	4347.905310000001
SANTA CATARINA	f	4207684	Ipuaçu - SC	365.3137	322.4364	284.6591	341.2061	345.9295	280.7646	223.2273	233.4118	219.4643	210.8129	188.4375	166.0167	141.7614	106.3609	82.52066	65.86971	37.4613	23.94254	21.33236	3660.9287699999995
SANTA CATARINA	f	4207700	Ipumirim - SC	196.3881	186.4413	193.0127	197.6152	256.4897	269.4614	286.328	272.5893	246.9238	263.5971	248.3954	248.4091	198.2513	196.3994	144.2389	109.8953	65.23239	42.36822	26.89306	3648.92967
SANTA CATARINA	f	4207759	Iraceminha - SC	93.16495	88.49982	107.9597	121.057	115.3108	125.1457	118.3356	120.4493	133.0345	132.5567	147.6761	155.0616	116.8793	102.261	82.77138	74.08428	51.0714	29.48328	16.73196	1931.5343699999999
SANTA CATARINA	f	4207809	Irani - SC	355.725	325.403	309.1378	356.2389	383.0819	401.9409	388.783	378.6146	371.3561	322.1096	339.3385	301.5713	256.5639	230.3455	157.8066	93.67594	69.3371	33.69415	25.68177	5100.40556
SANTA CATARINA	f	4207858	Irati - SC	52.03907	50.93308	59.0557	65.13875	68.88504	70.05552	75.31833	66.38128	60.82573	66.37233	79.67069	76.35875	64.91561	47.39935	48.81705	29.847	17.20446	11.28841	7.704587	1018.2107370000001
SANTA CATARINA	f	4207908	Irineópolis - SC	421.7359	394.3359	391.061	382.977	413.7126	417.7967	405.697	412.6766	361.8747	366.0144	321.5978	313.2712	237.0707	174.9128	158.3252	107.9643	68.77773	47.6994	27.45708	5424.95801
SANTA CATARINA	f	4208005	Itá - SC	166.4895	159.1884	168.4071	197.4822	204.6978	208.1541	220.8082	218.7187	214.3323	216.0829	208.7343	203.9356	191.8296	164.8178	124.894	82.25595	59.45161	33.07028	29.93452	3073.2848599999993
SANTA CATARINA	f	4208104	Itaiópolis - SC	828.6147	760.8934	698.9793	754.0001	809.1858	777.3775	766.6595	722.9446	722.3828	680.8645	633.0462	569.5124	456.3635	377.9786	307.171	205.2929	139.5152	80.44814	54.74406	10345.974200000002
SANTA CATARINA	f	4208203	Itajaí - SC	8126.595	7710.261	7099.644	7458.46	8719.791	9702.551	10098.91	10184.31	8647.692	7180.153	6739.931	6229.196	5095.309	3709.518	2712.958	1710.587	1220.969	652.8765	488.0446	113487.75609999997
SANTA CATARINA	f	4208302	Itapema - SC	2812.024	2713.949	2380.561	2491.102	2983.455	3076.169	3171.816	3447.888	2968.103	2747.674	2725.849	2526.639	2194.025	1749.229	994.1964	608.9892	328.5594	157.2448	94.529	40172.001800000005
SANTA CATARINA	f	4208401	Itapiranga - SC	532.5764	492.4625	463.7065	500.1953	602.2253	744.5748	727.4672	664.556	560.9141	559.1337	507.632	498.3779	387.0536	337.6735	221.4577	184.5032	134.0089	69.65517	40.26002	8228.433790000001
SANTA CATARINA	f	4208450	Itapoá - SC	721.7809	682.4645	662.0955	635.9487	744.7807	704.8889	639.6659	692.6363	746.647	758.2493	859.3626	876.2382	882.6023	710.6149	479.3122	227.8999	148.9262	63.62502	31.95958	11269.698600000002
SANTA CATARINA	f	4208500	Ituporanga - SC	851.5419	806.5556	766.3966	866.0723	953.5979	1049.597	1052.023	985.3692	850.9045	785.3433	841.0978	751.3358	559.8938	427.3223	357.6101	235.3691	175.6404	88.15632	65.33808	12469.164999999999
SANTA CATARINA	f	4208609	Jaborá - SC	100.9981	95.93193	103.9409	120.1714	134.2374	143.6582	140.4716	121.6262	91.27374	140.7256	147.3626	154.7098	131.0302	86.08658	99.30583	67.544	58.87911	23.48746	15.77351	1977.21416
SANTA CATARINA	f	4208708	Jacinto Machado - SC	271.6711	257.4877	277.3676	339.191	371.435	381.2326	372.2004	370.0137	358.9743	336.7577	371.1843	356.4362	291.3082	255.9229	189.2092	151.5284	93.04712	59.89154	32.98336	5137.84232
SANTA CATARINA	f	4208807	Jaguaruna - SC	594.4982	568.0573	585.4288	544.5399	656.5538	672.2752	736.6781	739.2443	661.9457	632.1179	692.9818	705.8809	667.04	557.8498	382.8511	243.7663	132.8173	84.05183	57.28392	9915.86215
SANTA CATARINA	f	4208906	Jaraguá do Sul - SC	6471.599	6260.549	5816.017	5974.741	7335.366	8074.217	8810.558	8159.212	7382.032	6295.492	5581.864	4921.403	3827.918	2699.851	1856.243	1200.626	821.7557	446.3774	320.6121	92256.43320000001
SANTA CATARINA	f	4208955	Jardinópolis - SC	33.3086	30.75739	31.09659	47.00265	65.84463	55.68189	48.78118	49.60658	49.70363	52.28655	77.51677	75.10567	54.68536	24.89907	37.31416	26.86255	23.52932	5.747528	5.38023	795.1103480000002
