## Supplementary material for "Assessing the nationwide impact of COVID-19 mitigation policies on the transmission rate of SARS-CoV-2 in Brazil": populacao_municipio.csv (part 3 of 3)

ARmaior	Sexo	Armenor	NomeMunic	0 a 5	5 a 10	10 a 15	15 a 20	20 a 25	25 a 30	30 a 35	35 a 40	40 a 45	45 a 50	50 a 55	55 a 60	60 a 65	65 a 70	70 a 75	75 a 80	80 a 85	85 a 90	90+	Total
SANTA CATARINA	f	4209003	Joaçaba - SC	849.3909	813.1404	827.8195	955.1002	1105.424	1206.465	1247.263	1226.198	1090.207	1061.488	1031.735	1018.61	848.7505	612.6191	500.9398	331.1555	275.4362	148.2713	98.97316	15248.986560000001
SANTA CATARINA	f	4209102	Joinville - SC	20086.36	19336.6	18458.36	18999.94	23044.36	24796.8	25947.62	25655.85	23406.95	21004.56	19876.85	17841.17	14259.3	11425.83	7846.532	4910.727	3432.154	1909.563	1358.421	303597.94700000004
SANTA CATARINA	f	4209151	José Boiteux - SC	195.235	173.2998	160.154	196.9567	191.2696	188.3209	191.2268	170.1711	150.8554	141.6627	134.1747	149.3483	97.19509	90.88739	74.40033	53.67381	44.4669	14.91483	14.22842	2432.44177
SANTA CATARINA	f	4209177	Jupiá - SC	63.15486	62.30751	52.17314	75.9986	75.78028	71.06046	60.99727	59.54792	83.36456	79.48115	85.68228	71.5078	48.68332	52.75405	41.67	27.31181	21.7168	14.24899	10.03999	1057.4807899999998
SANTA CATARINA	f	4209201	Lacerdópolis - SC	50.98358	51.02848	63.91196	62.23099	75.07145	68.05981	77.69775	72.63932	78.45104	74.34347	82.18	86.60227	56.04372	64.93163	55.44161	32.89812	35.65786	16.2198	9.41939	1113.81225
SANTA CATARINA	f	4209300	Lages - SC	4856.469	4609.963	4716.172	5022.022	5870.07	5859.095	5962.523	5918.201	5528.026	5139.314	5261.424	4931.775	4106.843	3385.324	2651.491	1830.699	1202.649	688.2102	537.0282	78077.29839999999
SANTA CATARINA	f	4209409	Laguna - SC	1275.513	1268.956	1312.947	1326.518	1520.614	1553.147	1513.159	1600.554	1555.265	1618.702	1660.073	1707.963	1445.854	1227.552	984.1582	631.3053	409.1851	212.8704	166.575	22990.911
SANTA CATARINA	f	4209458	Lajeado Grande - SC	32.80796	32.80612	34.68126	36.34265	36.29173	56.19345	55.19232	44.99632	50.2643	42.83142	51.15299	60.85487	48.81358	45.8238	38.52452	21.51343	12.80795	11.6917	6.45959	720.04996
SANTA CATARINA	f	4209508	Laurentino - SC	211.6796	202.0002	195.9206	198.7541	262.5156	305.7643	291.2358	271.4143	227.2126	234.8173	259.0352	243.7622	190.2712	134.9678	96.77542	63.42732	44.80435	27.34515	17.81716	3479.5202
SANTA CATARINA	f	4209607	Lauro Muller - SC	489.6247	477.2981	495.9376	520.4846	476.1222	576.403	651.7477	573.4487	487.0237	493.4797	485.2751	517.1561	347.5821	301.1364	257.1689	173.02	122.6932	64.03848	34.37489	7544.01517
SANTA CATARINA	f	4209706	Lebon Régis - SC	484.2034	425.9328	406.446	450.4147	463.8739	448.5882	376.9172	373.6787	387.317	389.9864	346.779	330.2278	273.2014	219.8751	161.2707	102.3097	68.774	32.66427	23.15035	5765.61062
SANTA CATARINA	f	4209805	Leoberto Leal - SC	89.02796	85.07744	100.0364	103.2144	91.7597	107.0932	97.0358	118.038	105.1841	112.489	105.974	105.0782	95.83748	67.91412	47.73699	35.05994	37.62629	11.22266	10.13647	1525.5421499999998
SANTA CATARINA	f	4209854	Lindóia do Sul - SC	113.6383	114.7418	119.5109	117.6194	122.2065	141.3824	140.5055	180.5401	136.6977	144.08	166.8862	155.933	125.8917	124.2456	107.2432	65.05552	49.91659	29.04512	20.84772	2175.9872499999997
SANTA CATARINA	f	4209904	Lontras - SC	480.5152	453.0414	399.1781	393.4988	493.5536	477.1288	501.1448	559.656	433.8421	394.6113	361.9389	329.955	245.9378	229.061	168.058	117.081	90.58672	54.84127	31.06008	6214.689869999999
SANTA CATARINA	f	4210001	Luiz Alves - SC	536.9088	504.4637	445.0066	493.2952	520.971	603.4059	616.2472	496.6631	446.3426	362.6594	354.0858	332.9666	265.9348	195.0624	115.5264	97.61007	63.03912	37.20256	43.23835	6530.629599999998
SANTA CATARINA	f	4210035	Luzerna - SC	115.21	116.231	126.3881	134.2648	196.5893	188.3587	188.8806	195.8071	191.6155	181.2315	241.7286	221.8564	189.811	160.3161	143.8202	90.00642	63.1183	48.86727	33.37826	2827.4791500000006
SANTA CATARINA	f	4210050	Macieira - SC	50.62266	48.77824	59.2476	61.76091	59.59578	57.85467	56.71352	60.30646	63.95593	65.61763	60.7851	47.95652	55.30667	41.599	28.29299	20.65861	12.6156	7.211719	4.56366	863.4432689999999
SANTA CATARINA	f	4210100	Mafra - SC	1738.04	1675.023	1701.333	1909.296	2020.371	1971.096	1951.169	2167.315	2160.096	1935.023	1791.795	1793.541	1474.853	1146.674	856.7623	572.1428	406.0821	216.7751	170.9892	27658.3765
SANTA CATARINA	f	4210209	Major Gercino - SC	115.1134	112.6432	112.9804	113.5766	132.5766	125.7503	126.7988	127.9537	105.0453	117.3076	97.6873	103.9795	86.7123	65.63436	64.89262	40.81068	22.24368	23.15745	20.90839	1715.7721800000002
SANTA CATARINA	f	4210308	Major Vieira - SC	293.1441	270.4772	287.9776	266.8458	307.5391	320.6329	272.9706	279.5646	283.0276	240.305	260.5423	246.2835	190.7325	156.5865	97.97364	85.49904	57.55488	29.53636	17.92952	3965.1227400000007
SANTA CATARINA	f	4210407	Maracajá - SC	274.4871	268.0305	266.8032	213.3747	288.8274	249.2273	302.7528	282.5145	221.1762	230.9248	205.5835	224.0307	207.4956	156.4618	97.57085	62.48528	43.35071	26.38417	18.16228	3639.6433899999997
SANTA CATARINA	f	4210506	Maravilha - SC	781.6755	745.6772	706.4026	767.2026	966.8841	1070.829	1085.73	1072.823	885.285	869.1298	874.7883	815.3963	637.4055	503.5126	447.3231	294.0458	203.3915	121.1444	75.47067	12924.116970000001
SANTA CATARINA	f	4210555	Marema - SC	32.73849	31.91808	39.41434	39.51841	65.19831	70.72824	49.45955	68.71026	66.23584	68.35111	85.33794	75.43879	67.24472	53.90233	39.6641	33.16498	24.23627	14.19242	12.52417	937.97835
SANTA CATARINA	f	4210605	Massaranduba - SC	485.8428	479.8072	431.9426	547.9257	580.5147	675.8852	632.6532	657.727	645.5797	581.726	486.6043	506.4181	402.1904	339.918	262.7313	184.2536	133.4383	78.43584	69.84018	8183.434120000001
SANTA CATARINA	f	4210704	Matos Costa - SC	112.7169	103.228	95.07628	96.67331	100.84	90.5684	73.84081	99.81901	86.28353	86.60063	84.74065	71.66448	62.43517	57.33707	39.20725	30.11228	18.61756	8.153494	5.459742	1323.374566
SANTA CATARINA	f	4210803	Meleiro - SC	196.1795	191.1629	195.7119	209.362	253.3572	290.0683	275.6143	268.4619	223.5666	250.719	257.9909	264.7626	188.2275	159.3011	123.794	89.64228	63.11845	42.31809	30.33742	3573.6959400000005
SANTA CATARINA	f	4210852	Mirim Doce - SC	66.34305	61.70694	62.23916	89.63998	80.70242	82.97453	70.48705	75.43789	76.62644	89.00533	98.49891	68.48252	64.66764	56.70991	57.16513	32.85184	27.32077	14.21653	9.037213	1184.1132530000002
SANTA CATARINA	f	4210902	Modelo - SC	106.1589	98.51697	98.37579	122.1886	139.0196	148.5812	137.2355	148.0143	135.2733	134.2291	154.2339	141.7307	113.5081	83.18076	73.59348	64.0383	40.05289	26.2662	13.4193	1977.61689
SANTA CATARINA	f	4211009	Mondaí - SC	325.3119	310.4498	285.7318	315.2086	395.0577	436.8977	454.9249	425.3323	337.0789	341.9011	345.6141	332.9415	286.2955	245.9428	152.3654	135.5645	82.93314	42.92092	35.75485	5288.22741
SANTA CATARINA	f	4211058	Monte Carlo - SC	375.38	336.6645	324.5605	422.4893	412.0019	373.6457	310.8424	322.8721	336.4284	341.0809	308.7401	258.4416	217.4436	153.2391	121.7542	86.80459	48.54288	29.92878	12.80146	4793.662009999999
SANTA CATARINA	f	4211108	Monte Castelo - SC	289.7403	266.5214	262.0302	320.4138	311.7707	303.8816	280.3414	284.379	277.4307	275.6154	248.2969	223.1117	207.731	152.127	112.5095	91.40654	68.07121	32.02182	24.42469	4031.8248599999993
SANTA CATARINA	f	4211207	Morro da Fumaça - SC	632.6905	609.1645	573.2167	579.7674	683.4431	728.8621	715.8814	665.5456	629.8383	563.1674	581.666	574.6387	440.4028	322.0693	227.6768	147.7289	95.59871	46.88915	37.81252	8856.05988
SANTA CATARINA	f	4211256	Morro Grande - SC	87.2833	85.5231	84.6385	74.92583	99.07281	122.1605	115.4404	107.1956	89.49483	95.03155	114.5753	95.42333	75.89701	49.40375	44.93628	34.65037	15.56128	13.93773	9.273957	1414.425427
SANTA CATARINA	f	4211306	Navegantes - SC	3851.521	3506.304	3123.749	3031.023	3782.655	3856.87	3767.342	3714.841	3202.271	2684.992	2847.082	2565.354	2065.816	1464.363	999.9414	617.9083	394.0174	225.3764	137.8083	45839.2348
SANTA CATARINA	f	4211405	Nova Erechim - SC	133.0832	130.9278	118.0163	154.3443	182.349	193.7234	171.4027	173.5647	196.2888	182.775	146.8789	149.303	135.519	108.0708	72.67402	50.11088	35.69496	19.06025	12.6706	2366.4576099999995
SANTA CATARINA	f	4211454	Nova Itaberaba - SC	112.9846	108.1298	114.0536	130.5559	151.7923	166.6597	113.9643	129.0283	133.7678	156.9641	147.5939	158.2045	132.0066	93.6491	68.88337	48.7745	31.72073	20.35016	15.53022	2034.6134800000002
SANTA CATARINA	f	4211504	Nova Trento - SC	414.2585	418.3159	437.6164	459.9869	518.0667	587.8068	596.2691	540.9112	540.1377	477.5496	504.7721	495.5411	353.4054	264.4604	206.3915	151.7874	103.5257	72.73953	60.5973	7204.13923
SANTA CATARINA	f	4211603	Nova Veneza - SC	457.9946	434.4418	407.7195	449.2748	589.269	681.2029	668.5821	615.5563	489.1313	474.1821	518.8728	499.3457	355.0299	284.0785	201.4943	138.9811	101.3763	58.86041	45.32285	7470.71626
SANTA CATARINA	f	4211652	Novo Horizonte - SC	57.62138	55.27511	70.54589	76.85601	66.52919	64.37123	53.48784	77.78214	77.23688	82.22063	101.5289	98.58049	90.85965	58.64568	46.16349	43.40982	21.93281	12.85021	8.905102	1164.8024520000001
SANTA CATARINA	f	4211702	Orleans - SC	674.8621	644.6686	666.4306	704.0242	847.3367	924.9102	917.8117	884.5543	816.5618	790.5931	782.5731	747.5212	581.1696	449.5923	355.0314	238.6393	166.1121	91.13727	63.61522	11347.144789999998
SANTA CATARINA	f	4211751	Otacílio Costa - SC	693.314	640.5889	596.0003	653.2318	760.3155	711.8365	679.839	674.0541	699.5511	644.165	580.4384	509.8122	396.5715	351.8828	243.5762	148.9551	110.2851	57.44878	26.53882	9178.405099999998
SANTA CATARINA	f	4211801	Ouro - SC	193.9677	188.0264	202.3347	226.3349	226.2722	261.5813	267.158	242.3185	245.7192	239.6668	271.9247	269.8095	204.3663	182.0811	150.421	92.80786	79.90448	42.56402	34.73861	3621.99727
SANTA CATARINA	f	4211850	Ouro Verde - SC	70.17283	64.93798	72.24603	75.71822	80.40131	85.75739	88.51532	87.19823	70.99813	82.05591	80.98591	70.10549	66.6996	42.06515	33.1508	23.54146	17.44742	14.64579	7.710675	1134.353645
SANTA CATARINA	f	4211876	Paial - SC	38.88486	37.33886	46.94863	44.77603	42.00029	49.31866	47.7711	46.25524	52.45679	53.08054	48.10692	59.71824	62.96218	51.93901	32.4592	19.92449	15.1566	10.04762	7.811048	766.9563080000001
SANTA CATARINA	f	4211892	Painel - SC	73.2377	72.03637	80.32496	84.21557	79.47491	75.23757	64.90725	72.55063	76.99383	91.18445	70.59168	70.43233	73.18336	49.56638	35.20721	34.83816	27.385	7.756169	6.574786	1145.6983149999999
SANTA CATARINA	f	4211900	Palhoça - SC	6411.519	5910.696	5449.599	5580.239	7208.839	7904.549	8021.97	7831.697	6925.033	6186.703	5679.793	5161.172	4055.316	3138.14	2101.421	1217.295	741.4678	390.6673	253.8585	90169.97460000002
SANTA CATARINA	f	4212007	Palma Sola - SC	269.7001	252.3996	244.9241	226.8107	300.2095	279.269	267.4772	247.879	241.8998	245.2176	235.6728	233.1312	192.8372	123.1713	125.7629	79.61679	59.98098	26.88404	22.66441	3675.5082199999993
SANTA CATARINA	f	4212056	Palmeira - SC	92.34959	84.12656	88.82523	98.725	103.4577	84.67525	80.02858	91.471	89.07138	70.45627	77.11997	65.43658	75.98389	59.77952	45.23026	32.08581	20.12575	10.19324	7.246804	1276.388384
SANTA CATARINA	f	4212106	Palmitos - SC	400.8746	391.0128	402.8581	456.0838	469.1111	574.1316	546.1233	571.0413	536.1262	549.9758	572.0294	557.0391	490.4452	432.726	330.3609	236.3856	162.7766	106.0732	68.27959	7853.4541899999995
SANTA CATARINA	f	4212205	Papanduva - SC	666.8536	610.7643	587.7432	694.8885	715.2919	725.5599	691.1228	685.4511	631.6272	578.2672	585.8885	559.6414	456.3179	345.8349	220.334	172.3938	119.3556	71.19876	58.34133	9176.875890000001
SANTA CATARINA	f	4212239	Paraíso - SC	85.48558	84.11794	96.34513	101.5525	117.3207	107.1369	101.87	93.09996	107.7268	118.8855	140.1075	134.8874	116.1378	123.5121	64.04117	69.10769	50.85653	26.80787	12.38409	1751.38316
SANTA CATARINA	f	4212254	Passo de Torres - SC	330.2405	300.481	283.3818	297.3554	319.2548	367.7915	320.8536	334.5547	304.9279	301.3164	321.8002	299.7754	241.5589	174.5597	116.1347	77.23777	44.27332	16.21238	15.61688	4467.3268499999995
SANTA CATARINA	f	4212270	Passos Maia - SC	154.1473	138.2233	150.8312	153.7525	174.7607	161.993	128.6779	140.6552	134.1041	135.0651	135.1818	128.7224	116.8859	94.19346	59.58464	46.26556	25.78096	16.80128	12.23795	2107.86425
SANTA CATARINA	f	4212304	Paulo Lopes - SC	232.261	217.2285	209.3301	257.2892	263.5033	276.5035	267.1589	279.0613	242.8096	249.125	236.4943	244.396	183.3811	160.5422	124.0089	82.31225	54.25992	35.54596	23.72672	3638.9377499999996
SANTA CATARINA	f	4212403	Pedras Grandes - SC	81.87191	82.11613	83.00041	96.43313	84.35936	100.8088	130.1695	130.1535	116.1035	123.5839	147.0491	140.5607	134.3721	94.84593	81.62427	57.0768	41.11864	27.79689	20.09994	1773.14451
SANTA CATARINA	f	4212502	Penha - SC	1201.27	1132.652	1058.746	1077.538	1264.314	1237.431	1227.401	1323.74	1213.044	1137.69	1163.398	1112.048	987.4941	816.2337	520.6611	375.6554	209.6779	113.6645	69.14137	17241.80007
SANTA CATARINA	f	4212601	Peritiba - SC	58.93996	59.70409	72.69763	74.35508	80.40892	81.65657	89.8625	72.38704	72.86216	97.12566	128.2667	117.919	102.3622	81.92565	62.87723	51.62144	41.80558	32.62323	16.4034	1395.8040399999995
SANTA CATARINA	f	4212650	Pescaria Brava - SC	294.4657	283.8689	320.2499	310.1826	354.3648	338.8933	311.3307	370.1092	353.9363	347.2102	352.3792	309.8164	260.9084	234.7134	163.6037	114.4189	75.00392	39.0193	30.53332	4865.008139999998
SANTA CATARINA	f	4212700	Petrolândia - SC	153.7592	144.3362	152.1669	170.8707	171.9535	197.7764	196.9809	191.5138	189.7066	184.0784	241.5723	230.0023	172.4162	154.3339	110.3457	78.14495	64.46151	37.95669	17.28681	2859.6629599999997
SANTA CATARINA	f	4212809	Balneário Piçarras - SC	988.8724	953.0788	886.0717	841.1312	969.4026	960.4329	869.187	945.6702	936.9529	822.7903	783.9669	789.8837	726.4665	555.09	334.7866	198.7235	119.4228	73.81704	47.39994	12803.14698
SANTA CATARINA	f	4212908	Pinhalzinho - SC	744.4319	701.336	649.2724	754.4229	863.8233	1010.107	1032.949	804.8469	646.5555	603.3646	654.8194	567.8252	470.8014	335.6538	265.5618	180.9401	127.0859	73.49469	46.1104	10533.402189999999
SANTA CATARINA	f	4213005	Pinheiro Preto - SC	98.68771	93.87524	73.77224	117.4899	125.2045	158.618	138.248	116.2001	92.97432	114.5449	141.2939	125.7331	79.15711	71.75134	53.53964	41.46052	35.73981	13.37126	8.97244	1700.6340300000004
SANTA CATARINA	f	4213104	Piratuba - SC	125.0735	118.2399	112.1745	143.1579	154.4683	160.1319	190.0631	161.6219	149.095	155.0116	156.8609	158.6125	162.7652	141.3002	107.0635	71.07903	57.36167	27.01174	19.55543	2370.6477699999996
SANTA CATARINA	f	4213153	Planalto Alegre - SC	66.86023	63.4464	62.6572	61.75092	92.00999	97.18755	95.48204	92.65906	77.89306	88.69745	102.6101	123.6882	88.43683	86.60609	45.61708	38.86984	29.05712	11.26703	10.15618	1334.95237
SANTA CATARINA	f	4213203	Pomerode - SC	1003.021	1005.883	975.4414	996.0401	1135.536	1294.303	1396.05	1476.781	1354.808	1223.564	1149.878	1025.781	861.1	647.4832	505.8562	334.0346	257.7607	139.2877	93.94323	16876.552130000004
SANTA CATARINA	f	4213302	Ponte Alta - SC	164.1512	149.3992	151.5527	183.597	189.9581	159.5496	161.4991	159.7196	163.6921	167.1213	151.8803	128.1613	124.6239	102.2285	79.81116	58.00159	34.9547	20.18307	11.24047	2361.3248900000003
SANTA CATARINA	f	4213351	Ponte Alta do Norte - SC	137.8212	126.4006	107.1139	137.084	142.8406	149.9051	136.7356	116.9449	129.7898	103.3292	115.4245	89.80889	82.15227	47.47281	40.16798	33.5817	21.15998	16.16048	9.418578	1743.312088
SANTA CATARINA	f	4213401	Ponte Serrada - SC	425.8055	387.8343	373.3489	406.8958	467.4574	444.4322	376.5979	383.2299	377.5981	362.3303	358.6625	352.6125	298.5272	230.3239	183.7475	121.6126	74.75101	41.56792	33.05188	5700.387310000002
SANTA CATARINA	f	4213500	Porto Belo - SC	787.1159	733.6532	710.2848	751.2233	884.3787	855.7452	895.6671	949.0632	825.0174	783.9903	774.7585	793.4589	604.8419	444.9253	297.1433	166.7882	119.5708	72.12068	36.24384	11485.99052
SANTA CATARINA	f	4213609	Porto União - SC	1153.975	1089.517	1064.122	1217.649	1269.046	1300.318	1277.205	1239.068	1194.307	1219.518	1112.476	1100.298	896.2822	740.2857	565.6355	415.7806	296.9627	185.2039	126.3753	17464.0249
SANTA CATARINA	f	4213708	Pouso Redondo - SC	701.3922	671.5089	629.9637	632.9122	684.3336	706.6493	708.6525	680.7815	628.1968	564.4477	519.6742	457.4103	406.924	302.8131	221.8403	175.4113	112.6594	50.80274	39.00384	8895.377579999998
SANTA CATARINA	f	4213807	Praia Grande - SC	226.7915	219.8492	225.067	216.8066	244.2699	274.5655	265.0725	260.054	267.9673	252.8669	232.7779	222.1085	202.4357	180.4697	153.2869	92.33925	60.57494	29.46042	21.487	3648.2507100000003
SANTA CATARINA	f	4213906	Presidente Castello Branco - SC	29.39313	30.67678	39.57229	31.08855	45.90994	46.17594	38.66367	51.55656	42.8134	63.4603	65.01192	51.78343	59.75648	58.62066	41.09516	31.11301	18.08339	12.11601	7.129034	764.0196540000001
SANTA CATARINA	f	4214003	Presidente Getúlio - SC	570.469	547.4413	570.8603	562.1911	638.1582	707.084	703.3396	669.5832	622.607	565.6224	568.1864	564.5876	396.8425	365.1075	260.2553	206.9347	134.8963	70.51611	57.11351	8781.79602
SANTA CATARINA	f	4214102	Presidente Nereu - SC	65.19901	62.78843	70.25561	80.00192	76.67636	73.17795	72.8352	83.28707	63.9474	75.06205	79.87297	74.10197	54.50251	71.71028	33.1814	30.52333	32.33542	12.05787	6.801982	1118.3187320000002
SANTA CATARINA	f	4214151	Princesa - SC	97.18288	91.37824	76.97968	89.26502	105.4986	132.8904	126.4956	100.9477	92.8721	76.60359	82.04875	95.47108	72.02249	63.77579	48.00619	45.99139	22.63859	13.3851	8.134951	1441.5881409999997
SANTA CATARINA	f	4214201	Quilombo - SC	262.8721	245.3246	262.3074	294.8145	360.2189	397.7225	359.8067	351.5943	277.4651	330.6757	342.7449	336.5983	279.8356	238.4978	193.1336	141.2379	87.01531	47.0721	29.83765	4838.774960000002
SANTA CATARINA	f	4214300	Rancho Queimado - SC	80.69096	77.53524	81.75785	60.1571	107.7738	105.2937	115.989	103.7975	116.1105	110.2086	92.6991	101.0688	75.36438	61.19255	59.63072	36.23459	26.80329	10.46273	12.11491	1434.88532
SANTA CATARINA	f	4214409	Rio das Antas - SC	206.4041	194.6219	190.7672	195.5191	222.6647	205.1382	212.0447	205.8917	194.9973	190.9503	186.7455	199.897	159.5175	154.724	110.9712	85.91267	52.29437	27.54705	21.40912	3018.0176100000003
SANTA CATARINA	f	4214508	Rio do Campo - SC	186.6103	175.3816	181.083	167.9626	192.4977	206.6006	204.1976	217.9766	193.7419	209.3344	216.9272	197.6951	151.9178	130.6353	109.4339	81.12882	53.43559	21.55421	15.93916	2914.0533799999994
SANTA CATARINA	f	4214607	Rio do Oeste - SC	218.6583	213.8278	226.8823	235.0717	264.9832	267.0698	243.1642	257.5108	249.2255	242.8709	229.4773	239.5695	206.5125	169.418	166.5401	99.06989	58.37289	45.49624	38.80392	3672.52484
SANTA CATARINA	f	4214706	Rio dos Cedros - SC	355.9042	351.2336	344.8096	350.4814	393.4277	420.0712	435.7611	415.902	448.6149	376.2556	354.0135	335.1158	295.4268	268.5134	196.3805	142.5645	99.11172	57.87458	57.41325	5698.875349999999
SANTA CATARINA	f	4214805	Rio do Sul - SC	2309.198	2219.152	2124.267	2232.819	2711.281	2840.504	3167.194	3089.397	2637.624	2404.885	2236.294	2194.623	1708.564	1456.359	1073.681	734.7583	524.0304	260.3635	204.412	36129.4062
SANTA CATARINA	f	4214904	Rio Fortuna - SC	119.1225	113.974	111.3949	109.1539	147.6657	181.7488	195.2343	167.1002	120.4496	147.2948	176.5299	172.0771	144.0754	112.7307	70.48848	78.36884	45.33174	18.50063	13.76218	2245.0036700000005
SANTA CATARINA	f	4215000	Rio Negrinho - SC	1427.731	1308.113	1297.585	1502.854	1645.642	1526.516	1432.54	1618.662	1495.407	1418.303	1422.877	1244.118	983.3449	720.8605	509.2243	394.321	266.159	113.3552	79.43778	20407.05068
SANTA CATARINA	f	4215059	Rio Rufino - SC	86.85737	78.51145	82.69871	92.22782	98.48467	97.76499	75.42399	87.91196	78.2521	79.74271	95.75343	74.65226	56.0721	61.38544	34.48088	31.20277	14.73677	7.270932	6.73255	1240.162902
SANTA CATARINA	f	4215075	Riqueza - SC	129.5071	121.2193	111.0638	130.3272	147.6445	178.2104	142.5	142.6335	143.9036	164.0701	141.0014	128.9859	120.3309	117.6289	112.6371	74.85357	48.69353	28.33384	16.11081	2199.6554499999997
SANTA CATARINA	f	4215109	Rodeio - SC	289.5437	298.054	319.135	317.8024	350.023	397.3897	379.3544	428.5711	402.5337	374.8419	384.9312	398.6549	365.422	295.8849	243.9894	173.3889	93.80136	64.58605	52.39876	5630.30637
SANTA CATARINA	f	4215208	Romelândia - SC	105.567	99.3665	108.9285	122.2971	136.0739	124.9552	136.0836	157.0601	146.2879	156.6237	203.8671	209.1856	185.7364	151.9069	117.6495	86.21836	69.22194	32.21651	24.82625	2374.07206
SANTA CATARINA	f	4215307	Salete - SC	228.4122	217.2846	218.4731	239.9594	263.7632	264.95	287.1639	281.4485	259.5755	255.5102	263.822	237.0283	203.8406	166.3357	139.2616	80.60633	54.84214	30.67339	14.29229	3707.2429500000003
SANTA CATARINA	f	4215356	Saltinho - SC	136.5498	127.7707	113.0342	126.7653	140.6294	124.9566	124.318	125.9948	106.6375	115.0721	111.5974	124.8907	124.3266	93.69672	68.96347	51.7649	34.84041	15.59913	13.93614	1881.34387
SANTA CATARINA	f	4215406	Salto Veloso - SC	147.5705	145.0663	142.5303	127.5323	183.4205	188.2013	200.5277	173.9483	148.9352	158.0808	162.1154	142.3913	124.9174	102.318	74.4168	55.04039	33.59883	22.95074	9.954831	2343.516891
SANTA CATARINA	f	4215455	Sangão - SC	628.0903	575.4248	512.4688	471.8851	549.3809	562.0758	535.0403	502.8237	403.0746	345.8404	329.2776	298.4572	240.6489	184.3847	101.7985	75.29326	49.33831	28.33229	20.69988	6414.335340000001
SANTA CATARINA	f	4215505	Santa Cecília - SC	694.5516	626.7895	605.1174	622.0857	756.2228	688.6557	612.4182	636.3025	547.75	570.306	482.2156	444.4518	318.4316	244.7938	186.6489	144.4158	84.56246	44.47651	30.75353	8340.9494
SANTA CATARINA	f	4215554	Santa Helena - SC	52.33617	48.85971	57.19124	51.47348	63.92656	70.49331	86.32688	69.11334	67.59865	75.08882	86.86504	90.58884	81.46143	62.81592	56.27755	29.17036	23.45674	11.7871	9.83666	1094.6678
SANTA CATARINA	f	4215604	Santa Rosa de Lima - SC	54.06096	53.61388	47.2149	48.22246	63.51938	86.31452	82.5437	68.36966	63.97409	75.34054	80.37023	65.84556	65.47719	45.37948	43.74565	28.93632	21.52698	9.575847	6.880168	1010.911515
SANTA CATARINA	f	4215653	Santa Rosa do Sul - SC	255.026	239.8185	248.0871	282.0493	299.1513	297.2449	280.8734	303.9282	263.2454	275.5342	303.8135	285.1819	250.612	191.2957	140.8464	89.9537	61.74246	34.35687	17.95372	4120.714550000001
SANTA CATARINA	f	4215679	Santa Terezinha - SC	256.5904	245.0132	263.3592	285.5524	313.343	313.7145	254.4428	284.6463	297.3111	262.3272	302.0248	284.1044	164.6185	136.4512	117.5011	75.6842	71.42806	21.46013	11.28557	3960.858060000001
SANTA CATARINA	f	4215687	Santa Terezinha do Progresso - SC	76.36638	70.43544	81.55629	71.76352	86.94727	86.39055	73.68002	80.29611	73.32665	73.33188	87.2052	103.5946	72.10119	87.50409	51.53896	43.88062	28.05019	11.59161	14.1351	1273.6956699999996
SANTA CATARINA	f	4215695	Santiago do Sul - SC	35.47918	34.55717	46.57668	39.5288	37.11364	42.75166	52.63325	43.05342	32.73996	44.05724	61.77219	46.96284	39.48317	42.34624	31.21241	23.04784	14.32475	8.448992	4.670717	680.7601489999998
SANTA CATARINA	f	4215703	Santo Amaro da Imperatriz - SC	733.0814	711.1405	690.1606	703.6111	947.1952	982.3265	988.0494	960.8716	882.2965	902.1604	858.3106	853.7633	601.2227	414.5397	350.5812	219.6864	148.9868	96.40071	76.40913	12120.793740000003
SANTA CATARINA	f	4215752	São Bernardino - SC	67.47062	63.97314	61.59129	82.81068	75.07041	85.99114	53.79263	70.12807	84.92146	80.53653	82.18319	74.58295	71.32888	66.7854	48.17636	36.16811	20.23368	9.532042	5.223316	1140.4998980000003
SANTA CATARINA	f	4215802	São Bento do Sul - SC	2852.522	2705.577	2567.223	2676.115	3246.423	3277.522	3343.669	3641.652	3415.463	2933.01	2708.443	2529.806	1951.509	1530.033	1032.956	727.7736	443.4937	264.9818	162.7875	42010.959599999995
SANTA CATARINA	f	4215901	São Bonifácio - SC	63.31763	62.01656	76.9032	78.26614	85.1157	69.24554	97.17547	74.15229	95.56033	106.0958	100.923	93.96307	93.23684	85.96093	55.13226	61.10758	44.59577	27.12997	16.28965	1386.18773
SANTA CATARINA	f	4216008	São Carlos - SC	333.2908	322.7058	304.997	334.3989	361.6427	421.4248	499.6809	436.5573	389.6525	346.4384	376.309	364.137	325.7102	266.0861	214.5616	139.7605	89.25638	52.10236	39.10113	5617.81337
SANTA CATARINA	f	4216057	São Cristovão do Sul - SC	186.0418	170.5261	149.2115	166.5818	197.865	168.7549	169.7227	155.8817	167.1385	143.9359	149.1499	118.4534	114.1008	77.03257	63.5315	40.70106	26.99023	12.49719	7.781176	2285.8977259999997
SANTA CATARINA	f	4216107	São Domingos - SC	279.5281	269.2591	292.2659	262.3907	325.0836	334.1729	306.6242	359.0103	312.2578	331.1091	316.094	311.8558	267.9362	229.3362	151.3539	123.5305	84.7107	45.27706	22.23761	4624.03367
SANTA CATARINA	f	4216206	São Francisco do Sul - SC	1964.527	1858.368	1774.523	1822.848	1935.17	1891.951	1869.63	2078.327	1962.287	1773.809	1808.091	1723.861	1562.049	1202.766	883.2276	536.8987	369.1269	193.6174	134.1956	27345.2732
SANTA CATARINA	f	4216255	São João do Oeste - SC	125.6351	120.8862	118.0345	122.2806	201.5557	208.8128	224.539	202.4669	187.938	227.7375	230.2902	235.6119	203.1147	201.915	139.5345	97.45561	63.93525	34.70301	23.48811	2969.93458
SANTA CATARINA	f	4216305	São João Batista - SC	1953.059	1927.25	1584.331	1720.812	1937.904	2127.636	2177.374	2043.841	1605.395	1393.884	1266.956	984.5371	615.7297	446.1765	322.7053	209.315	154.1914	75.05872	52.69155	22598.84727
SANTA CATARINA	f	4216354	São João do Itaperiú - SC	127.4863	117.3033	116.7971	127.8724	147.899	135.6605	137.1539	145.0155	133.1171	109.4765	103.4289	100.5591	81.0828	65.8625	50.1266	29.24963	29.49929	16.55118	9.427884	1783.5694839999999
SANTA CATARINA	f	4216404	São João do Sul - SC	214.8013	208.1824	229.2728	228.4401	288.6217	288.3877	231.4512	260.657	226.939	239.5065	254.4797	271.1503	171.2947	170.3328	132.3826	98.59829	59.42554	27.82868	17.69009	3619.4424
SANTA CATARINA	f	4216503	São Joaquim - SC	905.2362	875.5061	933.5839	878.5483	846.9725	961.618	989.3319	947.0893	840.6305	915.9189	964.3947	843.3107	700.7417	555.4158	357.9867	295.8171	172.4922	82.80051	68.83721	13136.232220000002
SANTA CATARINA	f	4216602	São José - SC	7507.197	7284.682	6917.656	7336.712	9438.79	10262.5	11307.05	11502.48	10201.47	8843.709	8273.371	7759.193	6845.262	5429.128	3824.556	2396.551	1514.691	918.0925	660.052	128223.1425
SANTA CATARINA	f	4216701	São José do Cedro - SC	376.6865	367.227	348.6082	407.1846	467.3965	470.591	501.1764	501.6144	463.6358	451.4616	486.2936	470.2275	405.4157	317.9485	239.5646	206.3691	138.6612	74.58937	53.54903	6748.2006
SANTA CATARINA	f	4216800	São José do Cerrito - SC	230.9265	220.6644	239.6611	258.193	291.3915	251.4887	224.6711	259.1558	259.1758	277.6397	275.1571	285.5028	266.3687	221.7235	165.1379	105.6189	91.66209	41.78294	30.20224	3996.1237700000006
SANTA CATARINA	f	4216909	São Lourenço do Oeste - SC	764.3567	731.6475	722.6438	794.7363	862.605	966.4713	972.1658	940.099	846.3881	746.8767	788.0018	760.4432	609.1406	486.352	344.9822	275.3865	174.5504	90.99675	63.44811	11941.291760000002
SANTA CATARINA	f	4217006	São Ludgero - SC	484.5034	461.3303	391.0455	489.7754	537.3469	598.2521	633.2067	522.6221	517.2416	449.6489	454.4411	380.8625	256.7483	190.7896	129.8471	96.35941	63.82641	31.20728	18.73768	6707.7922800000015
SANTA CATARINA	f	4217105	São Martinho - SC	84.30838	83.05673	81.20827	87.84422	92.72548	113.4857	111.6473	108.4572	93.71672	116.8088	105.2679	106.5754	104.7797	83.11065	74.08598	39.35855	37.89057	25.19804	19.60544	1569.13103
SANTA CATARINA	f	4217154	São Miguel da Boa Vista - SC	46.2916	45.44255	58.60866	45.33749	52.82787	60.56283	58.81896	49.83326	49.10784	62.77542	58.74586	85.55633	61.51696	48.76708	39.78149	37.801	18.78932	13.47509	6.871094	900.9107039999999
SANTA CATARINA	f	4217204	São Miguel do Oeste - SC	1149.207	1113.008	1094.741	1168.291	1390.582	1646.308	1873.924	1703.08	1466.404	1329.687	1419.471	1337.709	1177.438	864.8732	693.0051	471.0845	341.1623	184.0087	128.0924	20552.0762
SANTA CATARINA	f	4217253	São Pedro de Alcântara - SC	82.3703	81.65667	89.56197	88.86503	111.9887	120.4028	116.8677	108.7036	115.0261	117.8747	142.7603	116.912	95.67602	83.59203	76.41394	67.21609	54.44051	29.63374	19.9532	1719.9153999999999
SANTA CATARINA	f	4217303	Saudades - SC	271.5875	257.5559	262.5922	298.2156	322.1939	395.0857	408.2334	313.0397	289.9789	324.1718	359.0759	319.1663	261.3205	183.3989	129.2444	94.10649	84.55055	48.21868	30.65529	4652.391609999999
SANTA CATARINA	f	4217402	Schroeder - SC	831.0493	788.4321	718.5239	641.9235	835.4857	865.4979	898.3586	950.5263	769.6099	688.8559	632.7993	533.3116	363.3633	272.6542	200.27	127.8603	100.0592	49.89734	30.5764	10299.054740000001
SANTA CATARINA	f	4217501	Seara - SC	483.0526	466.469	472.1653	546.5035	612.5194	647.4774	674.6511	637.4692	619.5474	594.2686	608.3063	579.5617	472.6716	391.7638	287.3886	197.6515	133.2017	84.29606	51.31713	8560.281890000002
SANTA CATARINA	f	4217550	Serra Alta - SC	82.82869	79.20086	96.70079	88.58081	121.3844	138.7448	111.8048	99.71847	90.33234	125.0905	118.96	137.6445	95.69715	74.9672	56.64757	45.04532	38.19175	18.95739	10.52363	1631.02097
SANTA CATARINA	f	4217600	Siderópolis - SC	383.5249	373.0625	394.8578	418.0423	478.9464	505.2906	520.1453	525.9473	461.8331	419.936	455.0547	526.6184	445.996	316.7805	216.6308	163.561	103.0029	73.2805	48.22728	6830.73828
SANTA CATARINA	f	4217709	Sombrio - SC	1126.253	1082.493	1108.259	1038.17	1166.105	1310.92	1185.974	1176.636	1076.1	1015.873	1027.299	933.7342	695.2238	566.2946	381.8388	290.2956	197.4898	106.9785	67.44697	15553.38427
SANTA CATARINA	f	4217758	Sul Brasil - SC	56.79286	53.35549	63.31772	82.48158	64.92046	74.19158	73.06614	74.49265	84.29942	89.51276	87.0649	87.60686	100.086	69.72274	49.41256	43.947	22.25631	10.87574	11.38548	1198.7882499999998
SANTA CATARINA	f	4217808	Taió - SC	574.7737	551.2018	535.4416	629.9227	632.8124	720.6531	686.8089	682.789	624.8701	604.792	531.3161	600.1917	438.7358	405.8958	320.164	218.977	147.764	82.91792	48.50486	9038.53248
SANTA CATARINA	f	4217907	Tangará - SC	251.4664	246.9877	256.8112	256.1388	287.0552	292.6999	309.6605	289.3971	261.0436	271.1532	299.9586	275.9493	211.4884	165.7379	154.9595	119.0391	82.72797	47.72642	31.21865	4111.21944
SANTA CATARINA	f	4217956	Tigrinhos - SC	41.68479	41.15456	38.5307	42.85685	53.65874	61.3732	53.13701	50.21906	48.6867	49.90558	52.57876	72.91625	71.13691	55.64964	29.79534	25.61185	30.79832	9.18708	7.393436	836.2747759999999
SANTA CATARINA	f	4218004	Tijucas - SC	1361.322	1306.595	1225.95	1323.829	1440.903	1714.473	1730.664	1652.153	1492.43	1308.398	1252.851	1140.896	887.9158	697.045	475.1457	328.1891	216.9883	123.9666	98.93818	19778.65268
SANTA CATARINA	f	4218103	Timbé do Sul - SC	152.93	151.3588	161.2141	169.5829	162.47	198.7971	194.2583	186.3485	161.7589	159.8346	207.1559	181.2716	153.5689	114.6373	99.58385	78.12985	51.47514	26.66316	16.75306	2627.79196
SANTA CATARINA	f	4218202	Timbó - SC	1321.542	1307.468	1235.942	1353.462	1629.148	1799.778	1868.256	1947.283	1717.071	1590.614	1535.239	1447.003	1167.018	897.4414	698.0298	474.1197	320.2703	181.4137	115.5173	22606.6162
SANTA CATARINA	f	4218251	Timbó Grande - SC	390.2723	342.4966	302.2062	382.1205	387.9249	329.7391	264.0353	298.0727	245.5836	239.1007	221.404	174.3655	139.2083	97.69588	71.41891	41.32518	27.65808	16.54788	8.901999	3980.0776290000003
SANTA CATARINA	f	4218301	Três Barras - SC	777.4377	710.5991	689.6531	737.1044	752.3111	708.4827	676.6153	700.1846	682.3571	624.4002	535.9357	522.2077	426.2043	326.295	234.5523	170.6694	102.5826	53.34712	42.76916	9473.70858
SANTA CATARINA	f	4218350	Treviso - SC	98.31617	100.4395	103.3802	103.3481	126.6349	148.1362	158.0735	148.8398	141.6747	149.2789	139.4776	143.6563	96.12442	87.07539	57.0758	41.07476	30.55622	17.17675	15.32433	1905.66354
SANTA CATARINA	f	4218400	Treze de Maio - SC	196.8263	187.0307	203.6603	190.1843	255.0267	289.2428	296.1959	253.5725	192.1478	252.698	274.651	257.4848	182.9731	163.9011	127.5021	80.27886	58.36448	28.7065	25.20027	3515.64751
SANTA CATARINA	f	4218509	Treze Tílias - SC	295.8638	278.0892	233.5387	274.739	338.1287	347.0395	339.4177	362.9597	328.9706	227.5584	245.8217	207.9237	157.3276	142.9052	125.5298	71.46262	49.94441	21.74851	22.32832	4071.2971599999996
SANTA CATARINA	f	4218608	Trombudo Central - SC	235.8894	227.0473	226.4061	226.5923	214.923	274.3451	296.9987	307.4441	271.0719	224.2499	261.0333	228.3606	181.8263	164.2317	117.2845	91.92146	60.19945	34.05945	26.70668	3670.59124
SANTA CATARINA	f	4218707	Tubarão - SC	2935.762	2945.053	2929.914	3004.579	3495.871	3927.906	4447.682	4475.071	3998.753	3383.902	3689.213	3998.848	3224.653	2646.973	2049.352	1257.754	815.6802	419.9793	312.8869	53959.8324
SANTA CATARINA	f	4218756	Tunápolis - SC	118.1619	116.6992	124.345	115.7652	139.2228	153.4748	142.0129	170.421	158.8751	161.2153	164.6026	155.0941	143.5397	117.6914	94.26606	64.77547	52.65261	21.3403	22.26847	2236.42391
SANTA CATARINA	f	4218806	Turvo - SC	379.1451	371.0453	373.2111	413.5613	410.6479	541.7052	514.4243	520.2787	448.0318	435.1208	440.7855	433.3696	331.0427	248.9662	214.6557	124.2911	105.1641	58.17935	46.8101	6410.43585
SANTA CATARINA	f	4218855	União do Oeste - SC	70.97743	68.83564	78.78984	74.2968	71.84819	87.08135	92.65581	73.13103	70.92491	85.09583	107.6449	105.3042	82.35611	68.82289	68.6779	40.48668	29.74662	15.262	15.19992	1307.1380499999996
SANTA CATARINA	f	4218905	Urubici - SC	374.3834	338.9788	347.7036	347.1681	394.8356	400.6682	366.2806	432.4616	334.1352	326.1202	393.212	383.2212	288.558	240.5499	186.063	122.1756	83.04309	45.42436	27.90424	5432.88669
SANTA CATARINA	f	4218954	Urupema - SC	57.20703	56.10971	59.81756	95.31688	80.95274	74.4821	73.31825	79.70058	94.60129	89.74948	96.99381	91.35127	66.98698	59.16451	50.15438	32.02815	22.78898	10.15537	6.668809	1197.5478790000002
SANTA CATARINA	f	4219002	Urussanga - SC	544.7096	540.5816	566.4804	573.1023	714.6048	741.0181	907.4369	887.9954	742.8147	639.7561	784.4685	824.9001	742.3336	548.6146	406.492	292.0138	224.2822	108.1389	91.10911	10880.85271
SANTA CATARINA	f	4219101	Vargeão - SC	130.7945	124.6538	121.1733	115.4039	117.1925	147.5326	108.4555	123.3574	117.6083	131.2843	116.7772	110.8432	90.00041	77.60491	60.40807	54.8566	18.68546	20.47837	12.29915	1799.4094700000003
SANTA CATARINA	f	4219150	Vargem - SC	75.03835	74.89722	83.26905	96.61968	84.7527	74.67256	80.18108	85.71965	82.77632	95.80472	102.2838	81.54765	75.39847	58.22809	54.60243	36.94905	19.05444	10.57415	6.838248	1279.2076579999998
SANTA CATARINA	f	4219176	Vargem Bonita - SC	156.5745	144.9784	147.5143	156.5236	195.9464	170.4006	160.6058	165.9132	171.0852	134.2285	154.3967	135.2092	115.0946	80.71748	67.97358	49.7337	31.33189	13.57457	8.536474	2260.3386939999996
SANTA CATARINA	f	4219200	Vidal Ramos - SC	219.6385	201.9027	193.9256	234.9033	234.3281	241.1193	231.1493	215.7596	201.9221	200.5321	203.0636	193.9473	139.8903	119.9826	92.58645	63.17198	48.55033	23.16784	18.59006	3078.1310599999997
SANTA CATARINA	f	4219309	Videira - SC	1781.665	1660.44	1632.382	1743.13	2136.65	2310.237	2294.819	2085.07	1851.832	1714.376	1734.119	1629.127	1162.211	926.3478	724.549	502.8128	331.3019	188.3201	138.4282	26547.817799999993
SANTA CATARINA	f	4219358	Vitor Meireles - SC	175.9681	162.026	162.1542	168.0553	174.4696	175.8744	171.3959	136.5601	160.2307	170.5702	150.2305	141.927	112.8572	94.29868	89.15978	57.87163	30.58178	17.35963	8.523651	2360.114351
SANTA CATARINA	f	4219408	Witmarsum - SC	127.3792	121.0667	127.4914	121.1314	159.5912	150.1133	132.9152	141.2876	140.624	150.238	121.5879	125.7666	100.2986	76.28681	54.607	42.99466	29.32883	14.25681	11.66673	1948.6319400000002
SANTA CATARINA	f	4219507	Xanxerê - SC	1753.47	1669.129	1569.082	1696.188	2011.825	2131.169	2134.981	2073.872	1809.319	1690.086	1691.13	1496.45	1315.745	936.3106	728.945	511.2113	355.4866	201.3433	157.1494	25932.8922
SANTA CATARINA	f	4219606	Xavantina - SC	98.17702	100.2732	107.9049	102.8788	97.22492	124.5131	133.5742	128.2754	145.2649	110.5158	136.2039	150.1739	136.3358	124.1799	83.63454	53.4294	38.41472	22.60617	20.88512	1914.46569
SANTA CATARINA	f	4219705	Xaxim - SC	920.9623	871.6623	831.1782	876.0957	1041.655	1159.299	1193.09	1095.811	928.4685	933.0407	1021.973	899.7825	732.3577	600.2818	428.4962	312.9	189.696	118.9524	77.81	14233.512299999999
SANTA CATARINA	f	4219853	Zortéa - SC	111.6101	109.2385	97.45609	107.0294	113.9081	124.4336	97.82127	125.2454	121.4257	111.1215	106.8371	86.87827	81.44023	73.81363	53.92394	33.95976	24.78363	10.3926	8.449397	1599.7682169999998
SANTA CATARINA	f	4220000	Balneário Rincão - SC	441.0633	399.9994	379.5188	383.3565	388.0351	423.8301	447.6823	456.3723	401.3095	373.418	414.6375	502.7415	563.6718	451.1049	317.2391	185.0828	81.85484	46.78063	31.70088	6689.399250000001
SANTA CATARINA	m	4200051	Abdon Batista - SC	78.63513	76.994	77.30935	92.42429	81.42221	94.3874	83.5865	93.58657	90.7373	84.03235	108.0576	97.25551	85.88433	81.66828	49.26154	46.30862	18.38146	10.01877	3.906618	1353.8578280000002
SANTA CATARINA	m	4200101	Abelardo Luz - SC	696.7875	624.699	593.5229	697.9654	738.8997	626.4044	591.4426	622.4736	575.8158	547.2416	558.1342	516.0103	424.2134	335.0466	237.34	152.2891	79.97227	37.24019	16.73701	8672.23557
SANTA CATARINA	m	4200200	Agrolândia - SC	435.261	416.9305	406.128	356.5732	389.3044	470.1986	439.42	448.3562	391.4796	351.0067	372.1973	315.5273	250.1019	176.3805	128.8686	101.5955	51.22604	32.64115	11.58172	5544.77821
SANTA CATARINA	m	4200309	Agronômica - SC	214.1851	210.2478	211.9069	202.4188	222.2007	226.4912	223.3149	189.8995	178.0907	199.5654	184.5139	189.7056	150.2046	96.07433	76.97956	49.52706	27.49177	11.01787	9.880951	2873.7166410000004
SANTA CATARINA	m	4200408	Água Doce - SC	269.3276	256.3713	279.0586	264.2806	274.6108	259.0151	216.9277	250.4213	242.4789	231.2334	240.5869	214.2699	176.4173	131.1485	101.4523	79.29169	52.72738	22.03484	13.81284	3575.4669500000005
SANTA CATARINA	m	4200507	Águas de Chapecó - SC	205.0042	193.7774	186.6442	186.0794	229.6978	259.7421	301.7987	298.7	233.0484	209.7995	216.2635	224.9702	214.5578	146.7198	109.4814	60.68395	36.73906	16.35031	8.504845	3338.562565
SANTA CATARINA	m	4200556	Águas Frias - SC	64.37932	62.96868	82.18749	86.74027	86.75091	91.97852	92.12074	77.46807	85.90885	101.1594	106.367	78.77515	70.17865	57.17058	42.55826	33.617	16.51743	6.367928	3.50333	1246.717578
SANTA CATARINA	m	4200606	Águas Mornas - SC	141.8652	135.0453	123.9838	179.6357	208.8072	244.9592	218.7732	205.8333	172.5334	195.3551	240.469	223.8927	166.2799	131.5533	91.47178	71.91423	41.75785	19.58165	12.43923	2826.1510399999997
SANTA CATARINA	m	4200705	Alfredo Wagner - SC	330.321	302.8746	294.4187	318.6308	367.8139	413.9334	423.1627	384.1797	313.9084	323.0996	347.2363	352.6567	279.741	182.022	162.7376	74.00189	61.61494	29.85924	12.98853	4975.201000000001
SANTA CATARINA	m	4200754	Alto Bela Vista - SC	48.00105	48.2735	58.4599	40.57212	55.0175	54.60286	55.27645	50.82158	51.94665	71.18796	83.16467	83.55554	76.48115	54.74717	49.72023	28.28833	25.28264	11.94362	8.31692	955.6598399999999
SANTA CATARINA	m	4200804	Anchieta - SC	174.9224	164.2251	180.9623	176.5954	179.5928	184.6084	210.7987	186.9591	183.0421	190.2133	231.7024	222.0668	225.5229	147.8271	105.6123	68.26621	54.09708	26.94748	12.40864	2926.3705099999997
SANTA CATARINA	m	4200903	Angelina - SC	124.6022	128.2021	140.5284	164.3934	177.5588	178.6101	195.162	171.5636	188.0562	171.4326	226.2022	205.157	151.2178	116.3752	93.6201	67.64543	46.97174	22.34563	14.78726	2584.43176
SANTA CATARINA	m	4201000	Anita Garibaldi - SC	232.6711	234.6582	263.1387	253.7106	268.3313	265.5269	225.1723	231.1891	224.6242	245.219	249.1741	268.2589	218.5639	174.1233	143.3547	95.98007	74.16048	33.12677	23.43947	3724.4230900000002
SANTA CATARINA	m	4201109	Anitápolis - SC	101.8016	103.2365	100.9584	117.9172	119.1777	103.4006	105.0153	96.68183	108.4805	134.767	127.0576	138.9342	98.33909	80.31107	52.75066	35.32711	32.30998	14.93756	6.770761	1678.1746609999998
SANTA CATARINA	m	4201208	Antônio Carlos - SC	273.5486	261.584	244.9461	274.6456	310.2062	338.4442	314.434	292.9089	330.3502	303.821	315.9877	277.9177	200.2008	159.3611	126.9247	79.58747	49.91181	27.00098	14.80037	4196.58143
SANTA CATARINA	m	4201257	Apiúna - SC	392.9137	378.7911	367.7236	423.3961	442.7693	430.4762	408.6192	428.1903	355.4221	398.066	338.9754	325.6867	231.804	183.9431	155.8412	86.41406	51.19196	24.19866	13.86248	5438.28516
SANTA CATARINA	m	4201273	Arabutã - SC	123.5112	126.064	131.8188	131.3947	122.7054	137.364	108.3326	160.3709	141.7496	162.9969	158.3541	149.9165	134.0179	115.0195	112.7574	69.05385	34.1489	18.77317	11.77855	2150.12797
SANTA CATARINA	m	4201307	Araquari - SC	1140.163	984.7707	914.2821	958.6449	1159.478	1169.093	1118.058	1038.117	924.2169	836.5718	714.5925	698.0279	519.2709	385.842	241.7159	152.0305	87.17981	51.07939	20.53137	13113.665670000002
SANTA CATARINA	m	4201406	Araranguá - SC	2389.906	2289.324	2249.095	2335.861	2606.133	2654.604	2773.622	2755.884	2354.352	2107.165	2110.435	2005.103	1551.261	1177.415	774.04	500.237	260.2654	134.1086	74.55208	33103.363079999996
SANTA CATARINA	m	4201505	Armazém - SC	302.8065	293.7853	292.1475	280.5916	318.8131	392.1462	379.7779	349.3131	280.0621	237.4796	291.957	267.8017	224.534	181.2795	130.2994	78.33144	57.01911	20.90789	13.76085	4392.81379
SANTA CATARINA	m	4201604	Arroio Trinta - SC	77.83862	78.13053	79.67743	89.05698	118.902	127.0634	123.688	131.1056	125.5798	114.855	141.4133	128.0136	124.3741	114.9729	75.29343	47.52255	22.11922	10.97953	4.936832	1735.522822
SANTA CATARINA	m	4201653	Arvoredo - SC	59.90911	62.69796	79.74069	89.3659	107.0941	86.18549	97.21254	71.80672	84.94218	75.65456	95.44064	85.71897	73.83837	61.50521	42.97528	29.22731	16.56676	4.103981	3.867511	1227.8532820000003
SANTA CATARINA	m	4201703	Ascurra - SC	242.3493	242.3608	246.8309	258.9452	271.0933	317.9973	323.8767	307.4864	238.8208	248.3659	277.3241	272.264	200.0016	171.975	130.8712	78.09945	42.75165	17.88289	15.5387	3904.8351900000007
SANTA CATARINA	m	4201802	Atalanta - SC	86.26851	83.18513	92.6341	109.8607	115.0712	122.9985	106.9612	127.6695	97.96089	105.0489	116.6661	137.7663	101.7883	78.30355	61.89048	37.84462	21.16356	9.100805	5.901332	1618.0836769999999
SANTA CATARINA	m	4201901	Aurora - SC	178.01	171.1778	165.9377	206.3552	215.9284	204.4303	218.1547	205.009	204.3201	190.9088	192.8039	210.4556	171.9522	119.2823	78.37362	63.16434	32.49765	16.84458	10.64516	2856.2513499999995
SANTA CATARINA	m	4201950	Balneário Arroio do Silva - SC	496.2181	482.6958	452.8545	471.3437	505.282	487.5736	473.5253	448.4794	417.8783	346.9416	463.4491	489.369	424.0236	363.9899	276.4981	150.6164	85.54288	35.27389	17.64987	6889.20504
SANTA CATARINA	m	4202008	Balneário Camboriú - SC	4630.493	4473.624	4076.35	4294.444	5956.43	6490.38	7137.675	6688.872	5726.63	4825.943	4434.417	4157.01	3524.295	2868.821	1971.671	1210.708	682.8318	284.8917	165.5665	73601.053
SANTA CATARINA	m	4202057	Balneário Barra do Sul - SC	315.3984	306.8731	314.7622	312.9968	321.7108	273.3993	254.416	235.8761	321.0861	306.5375	322.579	386.8716	419.6332	402.3118	311.0965	175.4954	95.58155	36.69648	14.75101	5128.07284
SANTA CATARINA	m	4202073	Balneário Gaivota - SC	401.0962	366.7102	358.9383	362.6387	402.0256	365.1005	402.1398	389.1216	291.9965	304.8215	352.3871	353.4817	408.3018	294.7309	218.9343	116.6793	76.99042	32.12503	22.00185	5520.2213
SANTA CATARINA	m	4202081	Bandeirante - SC	76.83907	75.36955	88.68686	84.7276	90.63201	99.48465	81.96354	95.09833	84.09574	106.8369	107.0969	114.7854	109.1111	65.01348	68.20863	47.81284	26.11145	12.32853	7.206566	1441.4091460000004
SANTA CATARINA	m	4202099	Barra Bonita - SC	48.25281	47.52655	50.9422	49.35509	63.62516	63.84283	55.83005	40.93123	62.57488	49.19848	82.74514	74.53661	64.45314	47.19916	40.04995	30.88116	20.24607	6.394943	4.767568	903.353021
SANTA CATARINA	m	4202107	Barra Velha - SC	1259.414	1214.934	1124.923	1096.22	1195.175	1123.137	1101.231	1062.84	1067.501	985.9264	893.788	926.0845	814.2292	683.0514	474.949	285.0884	161.1399	61.31099	30.22311	15561.165900000004
SANTA CATARINA	m	4202131	Bela Vista do Toldo - SC	228.7971	212.8044	199.7204	245.4551	233.0001	231.5314	231.5584	243.5442	252.3617	255.3323	228.8212	186.9165	174.3796	119.0339	79.1114	46.94464	34.30059	15.54646	9.021812	3228.1812019999998
SANTA CATARINA	m	4202156	Belmonte - SC	86.41995	86.6444	90.88665	89.05091	93.61811	101.0456	114.9765	110.7762	82.43931	90.68914	100.0854	84.38401	79.37104	71.45284	47.2523	47.80183	17.83882	10.04311	5.576574	1410.352694
SANTA CATARINA	m	4202206	Benedito Novo - SC	406.0022	394.4248	385.4561	389.7515	428.6359	450.2874	470.6896	510.7613	448.2455	414.2569	383.1072	356.9926	293.3669	251.4938	169.0701	113.7628	58.74376	36.92744	17.52877	5979.504570000002
SANTA CATARINA	m	4202305	Biguaçu - SC	2480.13	2279.33	2119.923	2326.025	2756.732	3001.168	2869.7	2850.96	2443.008	2264.079	2114.917	1848.07	1509.894	1134.348	724.8511	396.6155	234.8606	126.6429	65.66933	33546.923429999995
SANTA CATARINA	m	4202404	Blumenau - SC	11033.55	10675.15	10476.05	11372.4	14483.3	15739.6	16765.43	15629.71	13493.58	11856.31	11518.69	10117.02	7629.561	5780.398	3808.148	2196.845	1283.587	610.4297	340.5317	174810.29039999997
SANTA CATARINA	m	4202438	Bocaina do Sul - SC	127.5877	119.336	126.8132	116.7235	124.1261	134.6262	115.5781	115.3862	129.3368	108.7866	126.7477	126.8997	115.5559	88.15361	48.73818	38.61966	26.91342	14.64298	7.584174	1812.1557240000002
SANTA CATARINA	m	4202453	Bombinhas - SC	864.9283	798.6371	673.723	752.8432	867.0547	915.1267	945.5053	941.2851	798.1677	782.2872	678.7652	560.943	480.498	390.477	223.5192	130.0333	75.47242	30.02172	15.01489	10924.303030000001
SANTA CATARINA	m	4202503	Bom Jardim da Serra - SC	156.7604	150.1172	161.7612	174.3143	204.7598	191.607	175.7367	173.5806	144.0312	141.838	176.7435	173.7274	124.1356	100.1822	62.01813	52.0926	27.14316	16.97139	9.146235	2416.6666150000005
SANTA CATARINA	m	4202537	Bom Jesus - SC	110.4521	99.18698	84.2116	91.67696	100.8246	104.611	104.0609	128.4193	123.4804	101.3952	96.16324	98.86787	86.59453	55.01568	37.26865	21.84136	13.70696	5.031927	5.744216	1468.5534730000002
SANTA CATARINA	m	4202578	Bom Jesus do Oeste - SC	61.6667	61.13282	59.41921	65.62885	64.78343	75.88019	74.43907	56.76133	63.932	76.16711	73.91793	83.30675	69.88227	66.68287	51.41157	37.39156	17.30178	9.124317	4.467504	1073.297261
SANTA CATARINA	m	4202602	Bom Retiro - SC	424.2731	384.3615	388.6711	372.2174	407.1152	381.5474	344.2937	373.9673	309.2677	315.4676	312.3841	272.8947	238.0181	181.9289	129.5084	87.71331	46.92136	24.98587	13.31099	5008.84773
SANTA CATARINA	m	4202701	Botuverá - SC	153.3769	145.7646	138.1387	138.2298	161.476	218.64	235.4352	215.0391	190.7958	165.1586	205.1733	203.2451	159.982	105.6481	70.16094	53.00057	32.99811	14.67873	9.212191	2616.1537410000005
SANTA CATARINA	m	4202800	Braço do Norte - SC	1167.038	1076.391	1009.344	1167.652	1380.205	1469.63	1576.677	1350.831	1187.438	1073.214	1082.114	979.852	722.5836	502.3963	341.3118	237.9848	117.1294	51.31581	31.00935	16524.11706
SANTA CATARINA	m	4202859	Braço do Trombudo - SC	137.3426	134.6286	145.7949	122.7799	132.3185	157.0985	152.8628	188.9625	137.1448	138.3322	94.06042	120.7791	75.72944	77.88089	71.46816	37.74787	21.65372	12.2401	7.01038	1965.8353799999998
SANTA CATARINA	m	4202875	Brunópolis - SC	72.89419	68.41595	76.65245	87.9453	91.52237	80.92615	80.40121	88.28365	99.17941	106.8498	100.0949	98.9363	69.36383	64.11892	53.04858	37.3022	20.07362	9.099475	5.038532	1310.1468369999998
SANTA CATARINA	m	4202909	Brusque - SC	5198.564	5148.343	4716.574	4743.801	5967.716	6917.405	7746.347	6907.417	5292.185	4568.283	4245.912	3867.008	2945.246	2064.676	1275.658	675.1089	406.5585	200.4176	121.0093	73008.22930000002
SANTA CATARINA	m	4203006	Caçador - SC	2979.009	2713.686	2617.69	2806.442	3326.911	3204.849	2964.664	2962.176	2630.978	2614.259	2390.423	2149.732	1533.496	1144.638	843.4501	537.0539	326.0355	153.3275	90.09847	37988.91846999999
SANTA CATARINA	m	4203105	Caibi - SC	162.2408	165.3181	167.6669	191.7834	222.6026	227.0202	255.4987	222.7034	219.1627	184.4404	251.1341	218.5591	217.7443	160.8181	90.22141	63.16426	40.45819	22.92167	15.39139	3098.8497199999997
SANTA CATARINA	m	4203154	Calmon - SC	179.4747	154.7941	157.881	153.1191	148.3652	114.6707	111.9006	106.0681	123.5343	114.0887	118.5748	86.73298	71.88828	50.0568	34.33054	25.99408	15.60389	6.401536	3.996318	1777.4757240000001
SANTA CATARINA	m	4203204	Camboriú - SC	4155.244	3773.655	3302.433	3485.878	4139.972	4332.953	4020.748	3789.323	3389.64	3077.057	2624.796	2113.0	1534.088	1036.18	627.1484	324.5387	206.0262	75.78833	51.46894	46059.93757000001
SANTA CATARINA	m	4203253	Capão Alto - SC	84.57988	78.64123	83.3954	76.14995	89.51484	92.91989	71.89078	93.77438	82.91939	91.54789	101.2513	106.0799	95.46037	61.94714	53.11426	39.83619	30.92179	13.59055	6.408048	1353.943178
SANTA CATARINA	m	4203303	Campo Alegre - SC	405.9374	387.7042	370.4898	432.4732	458.2669	417.5498	387.0358	447.7758	484.7867	435.855	389.2916	338.9011	323.1464	245.8717	190.0067	109.2929	76.08982	37.1209	16.81951	5954.41523
SANTA CATARINA	m	4203402	Campo Belo do Sul - SC	244.2457	236.0648	244.4559	253.7375	254.1459	228.6468	209.5832	240.8471	275.9851	259.3703	262.0791	239.3723	202.028	158.2441	109.7854	84.94414	50.26572	31.51161	18.43071	3603.74338
SANTA CATARINA	m	4203501	Campo Erê - SC	300.6765	275.5345	264.8109	321.7965	305.7903	337.7882	277.5389	329.3769	281.6447	273.78	287.6991	241.0445	218.1479	174.0641	162.6933	102.5154	60.27636	33.68691	16.90007	4265.765039999998
SANTA CATARINA	m	4203600	Campos Novos - SC	1362.931	1292.507	1209.678	1286.631	1476.923	1521.214	1452.622	1454.553	1309.965	1129.686	1117.755	1062.07	844.9085	672.3343	478.7138	311.1685	186.4677	83.12016	47.19558	18300.44354
SANTA CATARINA	m	4203709	Canelinha - SC	484.8245	478.4444	431.7319	517.1614	548.0947	549.9748	500.6246	466.0394	422.172	405.1734	412.4416	334.7263	217.5342	203.7808	128.8556	87.98741	51.14247	22.8565	16.23832	6279.8043
SANTA CATARINA	m	4203808	Canoinhas - SC	1811.822	1724.054	1677.031	1901.649	2040.959	2071.61	1972.329	1924.387	2056.112	1810.134	1750.088	1583.314	1244.575	948.2671	653.6251	420.4308	266.1075	120.6309	64.43506	26041.560459999997
SANTA CATARINA	m	4203907	Capinzal - SC	718.9394	678.8053	683.5149	732.3868	871.5353	848.2382	791.1141	762.7166	803.5224	723.7487	702.9911	625.832	464.6104	339.1561	269.9063	155.5778	94.72515	49.11721	24.04101	10340.47877
SANTA CATARINA	m	4203956	Capivari de Baixo - SC	884.5892	846.828	827.4436	795.5502	907.1616	973.9333	1000.668	1000.399	854.314	730.3501	713.6415	760.0712	608.0902	430.2426	303.6138	170.9313	98.58311	50.44245	23.04354	11979.896700000001
SANTA CATARINA	m	4204004	Catanduvas - SC	386.9339	350.4505	333.467	397.9611	411.3745	440.5104	393.9665	410.3101	368.9918	380.5017	358.7646	316.098	255.9684	177.8298	141.8409	81.83003	54.81146	26.8031	7.243175	5295.656964999999
SANTA CATARINA	m	4204103	Caxambu do Sul - SC	98.86311	98.69429	111.8384	110.8669	119.3944	131.7719	124.8548	122.2075	109.6447	123.6528	159.1471	156.0983	131.4091	130.9855	84.43663	63.42062	30.07495	18.23649	9.91143	1935.5089200000002
SANTA CATARINA	m	4204152	Celso Ramos - SC	80.65681	76.22707	73.2262	91.30001	85.00375	101.384	98.19919	95.20008	96.05943	107.2198	93.09218	103.0739	89.29242	66.91656	48.32611	39.56838	21.8734	11.36921	4.166478	1382.154978
SANTA CATARINA	m	4204178	Cerro Negro - SC	97.90424	91.45028	96.06282	115.5881	121.7216	103.3963	94.3627	122.9157	124.6332	137.0422	115.603	127.6601	80.61484	84.88578	55.48321	52.76632	37.78037	14.57277	7.073939	1681.5174690000003
SANTA CATARINA	m	4204194	Chapadão do Lageado - SC	117.8813	109.8079	106.0263	120.8831	117.4647	113.3723	83.56196	98.86913	99.92759	110.6616	125.9853	117.3054	79.7073	53.43248	34.22337	23.67552	13.68317	4.577751	5.603467	1536.6496379999999
SANTA CATARINA	m	4204202	Chapecó - SC	8284.13	7673.072	7004.771	7350.39	9269.176	10221.75	10930.38	10180.9	8429.832	7410.904	6691.232	5608.742	4344.001	3159.823	2195.161	1274.393	705.1404	345.9461	180.6032	111260.3467
SANTA CATARINA	m	4204251	Cocal do Sul - SC	440.214	434.7409	456.5674	518.9742	559.3245	718.1904	702.2301	705.6445	563.347	537.0428	576.3035	571.0991	454.3273	358.9945	204.4121	114.2815	66.15446	22.98962	18.10686	8022.94474
SANTA CATARINA	m	4204301	Concórdia - SC	2208.905	2108.402	2083.749	2219.157	2591.445	2744.706	2998.025	2962.297	2677.288	2470.215	2371.217	2305.993	1911.283	1605.852	1131.121	752.0983	406.7745	192.0982	90.90573	35831.531729999995
SANTA CATARINA	m	4204350	Cordilheira Alta - SC	135.4678	132.1025	135.8858	126.7538	151.1986	211.6517	209.2677	197.5477	164.9021	148.3177	146.6469	136.1761	119.5114	102.8032	73.24728	39.12528	20.59668	7.387675	7.872242	2266.4621570000004
SANTA CATARINA	m	4204400	Coronel Freitas - SC	260.7095	258.2059	266.8848	311.8474	344.2295	364.6766	407.0765	350.8708	338.6171	316.9457	395.6254	361.7283	258.589	275.0419	179.1761	125.389	69.33305	34.38008	20.22941	4939.5560399999995
SANTA CATARINA	m	4204459	Coronel Martins - SC	62.85961	61.33415	57.92404	80.5574	102.0463	102.2296	78.33728	78.37711	78.43053	101.1342	110.4445	110.2411	68.32846	54.87072	38.24745	32.68486	25.58908	6.866358	3.205186	1253.7079339999998
SANTA CATARINA	m	4204509	Corupá - SC	578.5756	556.0985	516.6944	527.4765	634.1351	675.3482	724.1114	690.0793	625.88	524.1465	513.1951	464.5551	375.0184	263.0159	195.7725	129.9601	76.39639	55.16548	18.12838	8143.75285
SANTA CATARINA	m	4204558	Correia Pinto - SC	429.3912	387.2715	390.2617	430.0984	496.4699	483.9736	450.7624	458.6302	432.9159	446.9442	452.546	387.2938	329.3778	266.9016	213.3009	140.0515	83.13803	36.17379	21.40287	6336.905290000001
SANTA CATARINA	m	4204608	Criciúma - SC	6423.391	6126.742	5989.158	6364.588	7691.846	8565.039	9471.973	9243.787	7285.855	6046.072	6327.955	6062.951	4901.119	3406.373	2169.482	1209.737	733.1412	347.0978	187.8285	98554.1355
SANTA CATARINA	m	4204707	Cunha Porã - SC	290.9191	278.6975	271.215	355.0412	354.9482	433.9206	450.795	448.9093	350.5824	333.0439	407.8481	411.1573	306.1621	260.847	208.89	121.6515	75.60556	36.93211	18.70307	5415.868939999999
SANTA CATARINA	m	4204756	Cunhataí - SC	54.65539	51.36833	61.17422	55.01269	77.81173	77.59008	69.02374	77.6249	51.60327	60.47429	101.9988	86.70918	78.5898	48.56014	43.96342	17.124	14.87339	4.56465	3.633065	1036.355085
SANTA CATARINA	m	4204806	Curitibanos - SC	1425.794	1332.576	1351.293	1456.861	1565.153	1384.095	1269.06	1340.434	1320.493	1302.607	1200.906	1097.833	909.1781	686.1163	492.4516	367.5615	214.1584	114.3161	58.41355	18889.30055
SANTA CATARINA	m	4204905	Descanso - SC	210.9612	204.7685	230.8496	221.4828	263.4026	291.4483	295.8246	325.2827	256.6695	280.3892	271.034	317.5222	295.9935	240.224	178.587	117.9443	62.80428	32.24832	15.4662	4112.9028
SANTA CATARINA	m	4205001	Dionísio Cerqueira - SC	572.9902	542.3208	522.2916	529.5912	592.9509	520.0092	513.0977	551.6805	481.3208	456.0374	447.9417	470.6441	430.7563	368.1433	242.1322	198.2531	111.2113	47.5055	24.11057	7622.988370000001
SANTA CATARINA	m	4205100	Dona Emma - SC	161.7021	157.7736	176.4264	150.7803	160.024	156.3745	158.3835	152.1635	139.4528	155.4573	136.7697	139.2597	86.69039	79.22555	58.02338	52.08952	22.77062	12.66499	3.373183	2159.4050330000005
SANTA CATARINA	m	4205159	Doutor Pedrinho - SC	153.2555	149.8245	141.2377	148.5121	157.7616	152.0863	149.1797	127.8189	137.0723	125.6212	130.1508	137.1347	92.71114	92.30477	57.97953	47.5561	28.09759	15.52932	6.307212	2050.140962
SANTA CATARINA	m	4205175	Entre Rios - SC	131.8462	115.0893	106.9509	152.4613	156.2126	131.4477	105.9222	111.5971	117.5873	93.87442	84.42664	90.28429	71.39283	42.22175	31.06623	24.65844	16.31372	9.661853	8.41808	1601.4328529999998
SANTA CATARINA	m	4205191	Ermo - SC	73.01016	73.20787	70.7917	83.07341	88.68023	87.10166	92.75219	74.32771	65.80534	66.64992	71.89575	64.01496	54.07651	54.42027	33.22918	27.05746	7.747208	8.671419	3.570267	1100.083214
SANTA CATARINA	m	4205209	Erval Velho - SC	124.7946	123.7228	136.9502	138.6468	123.3612	178.4272	141.6365	149.2612	137.2895	139.9871	150.1278	144.0388	146.5606	125.791	88.1545	63.07529	38.8235	15.89333	7.478699	2174.020619
SANTA CATARINA	m	4205308	Faxinal dos Guedes - SC	381.238	362.9743	336.7249	389.931	447.4351	433.1849	423.5682	418.9976	347.3451	331.8014	332.8424	321.1795	284.7243	206.4836	142.5951	98.74667	43.42263	22.24408	11.23806	5336.676840000001
SANTA CATARINA	m	4205357	Flor do Sertão - SC	44.07142	43.80317	42.80931	50.84403	51.64167	74.51679	44.3312	51.36412	48.68989	61.43026	59.80799	69.48008	41.66676	48.9788	34.58113	22.13364	14.40993	4.591684	3.805476	812.9573500000001
SANTA CATARINA	m	4205407	Florianópolis - SC	14372.85	14144.46	13467.73	14413.52	18576.17	20397.25	23393.95	23145.86	19733.88	16657.85	14717.73	14148.85	11957.17	9393.762	6807.213	3957.734	2375.399	1094.255	599.8504	243355.4834
SANTA CATARINA	m	4205431	Formosa do Sul - SC	69.51322	64.39518	77.59119	79.69606	86.53824	96.06758	99.71851	68.13592	72.00334	83.27248	107.8789	109.1463	71.61257	60.11859	39.59414	35.52361	23.42072	11.93332	5.40872	1261.5685899999999
SANTA CATARINA	m	4205456	Forquilhinha - SC	1082.079	998.1808	905.8057	944.5241	1097.551	1222.122	1268.183	1200.605	928.9817	904.8514	813.0673	776.8463	562.5503	383.0702	254.5032	138.9657	67.81131	39.79117	16.79152	13606.280700000001
SANTA CATARINA	m	4205506	Fraiburgo - SC	1406.389	1302.838	1280.785	1338.603	1517.187	1390.252	1190.469	1188.786	1147.956	1159.723	1165.849	982.5703	777.6571	594.5318	424.8777	265.9744	148.608	78.25984	38.14708	17399.463219999998
SANTA CATARINA	m	4205555	Frei Rogério - SC	59.36687	55.32996	66.82458	72.40054	84.17219	76.71024	62.15117	62.97351	61.05829	81.09408	105.7395	103.5491	78.46775	57.33847	39.78891	25.59783	16.09591	5.499275	6.541317	1120.6994919999997
SANTA CATARINA	m	4205605	Galvão - SC	83.87314	76.75585	74.87437	89.61232	103.0676	95.57373	93.84307	105.8941	97.52367	99.09462	117.5734	112.885	90.03936	103.4478	42.87845	40.93539	27.53356	14.46903	5.572962	1475.447422
SANTA CATARINA	m	4205704	Garopaba - SC	771.8181	731.8599	679.5622	731.0854	895.8533	902.7766	843.778	980.4808	937.7502	988.8695	837.091	752.3041	602.4726	461.1468	298.1483	181.4107	114.9187	60.24075	31.54493	11803.111880000004
SANTA CATARINA	m	4205803	Garuva - SC	844.672	758.9366	702.8896	721.5556	860.0091	803.4043	731.245	729.3727	639.8808	542.2459	534.9313	464.699	386.9549	318.9821	218.2567	134.1519	69.51341	36.50694	14.5897	9512.79755
SANTA CATARINA	m	4205902	Gaspar - SC	2580.094	2497.994	2399.99	2464.473	2893.997	3285.745	3182.184	2949.026	2561.898	2242.577	2124.568	2004.366	1596.223	1133.445	700.2882	370.9761	203.6448	94.01831	58.26199	35343.7694
SANTA CATARINA	m	4206009	Governador Celso Ramos - SC	368.1374	355.5796	352.8356	468.0085	551.0387	592.3384	540.3551	541.1054	489.7546	546.0793	555.9974	538.8232	379.2322	362.3819	203.0828	134.1317	76.16559	31.47277	17.91453	7104.434690000001
SANTA CATARINA	m	4206108	Grão Pará - SC	220.1624	214.2888	210.956	223.3395	254.9906	274.8866	282.8767	268.6023	220.5837	233.7958	244.6819	236.2672	194.0637	152.0231	105.1275	66.00172	36.19679	15.09644	10.69167	3464.63242
SANTA CATARINA	m	4206207	Gravatal - SC	312.7658	302.3862	319.5223	318.6472	368.4058	412.2371	394.4146	382.3953	369.4022	302.7439	386.8354	370.1508	292.1506	239.5736	182.4827	108.5869	67.85167	36.13939	22.86451	5189.55597
SANTA CATARINA	m	4206306	Guabiruba - SC	898.7834	871.756	777.8571	862.4899	1104.153	1275.587	1311.678	1114.142	923.6446	803.1609	822.0143	742.5469	571.21	391.5563	230.0068	116.3163	75.19661	41.68902	23.61038	12957.398509999999
SANTA CATARINA	m	4206405	Guaraciaba - SC	243.0805	237.6671	259.4739	272.4217	322.7843	361.0227	381.3565	364.1059	325.5278	349.2765	401.753	425.1009	349.6336	270.9842	179.1734	129.0749	74.61894	36.94151	22.45927	5006.456619999999
SANTA CATARINA	m	4206504	Guaramirim - SC	2232.496	2064.433	1780.065	1803.578	2376.299	2545.447	2659.352	2318.896	1940.867	1613.311	1543.108	1123.519	826.3357	569.5726	351.6881	208.3575	116.0506	58.33234	29.47837	26161.186209999996
SANTA CATARINA	m	4206603	Guarujá do Sul - SC	130.342	128.1351	121.1045	132.5198	179.9891	200.2219	212.725	186.4846	155.8548	158.7328	189.3747	181.1367	159.1706	110.8046	94.00288	51.27422	37.48796	25.98517	10.30734	2465.6537699999994
SANTA CATARINA	m	4206652	Guatambú - SC	162.6761	154.9982	166.6531	170.7148	190.96	188.9925	177.6394	178.1961	161.7404	166.8322	163.4392	155.796	149.5374	122.9222	83.52146	50.8991	27.07355	14.12443	6.812828	2493.528968
SANTA CATARINA	m	4206702	Herval d'Oeste - SC	695.6212	663.1611	671.5753	715.5139	878.5298	929.1128	925.0302	900.5766	796.5854	695.5869	739.4884	684.2037	572.6817	431.3723	330.9727	202.8871	115.6668	58.84745	27.42635	11034.8397
SANTA CATARINA	m	4206751	Ibiam - SC	54.32778	52.56718	60.56681	60.24614	70.98789	66.20012	76.84421	47.59301	68.17584	61.95876	73.25452	73.26894	80.32019	46.10826	44.90446	25.92874	16.6831	4.572009	2.801337	987.3092959999997
SANTA CATARINA	m	4206801	Ibicaré - SC	80.65417	81.24653	89.36319	127.1697	103.6821	102.4989	94.7528	107.8561	100.651	125.0313	124.228	132.5534	112.3639	108.3666	76.24789	47.25845	39.08223	16.42022	7.309395	1676.735875
SANTA CATARINA	m	4206900	Ibirama - SC	660.5076	634.2997	597.6046	688.2213	691.1434	752.0928	801.2942	768.9253	655.1931	668.2152	597.0492	566.7471	443.4472	344.3868	243.171	179.7639	99.31109	50.84614	30.94965	9473.16928
SANTA CATARINA	m	4207007	Içara - SC	2480.78	2348.67	2232.125	2170.93	2697.786	2930.173	3058.611	2808.548	2372.63	2074.69	2313.999	2341.992	1776.428	1352.995	882.4661	454.5689	262.5964	123.226	58.02085	34741.235250000005
SANTA CATARINA	m	4207106	Ilhota - SC	575.4786	548.7201	516.6911	499.0503	636.3516	612.0562	571.0729	595.5693	489.6031	442.4	475.807	393.9404	333.6164	242.0023	148.4816	95.06974	66.80553	29.21654	17.31674	7289.24945
SANTA CATARINA	m	4207205	Imaruí - SC	242.8605	245.8104	280.3425	317.5691	322.7844	274.0804	274.3679	268.0388	313.697	342.7938	397.9392	461.1897	366.9141	327.1006	245.2476	176.2276	106.4024	56.8845	34.22316	5054.473659999999
SANTA CATARINA	m	4207304	Imbituba - SC	1307.314	1275.764	1335.957	1401.244	1505.048	1560.866	1574.73	1696.752	1571.784	1526.463	1501.956	1542.134	1343.387	1049.137	707.3678	431.035	249.878	122.4902	67.076	21770.382999999998
SANTA CATARINA	m	4207403	Imbuia - SC	243.3878	219.6858	217.1603	201.6571	226.2865	234.6637	226.4657	237.2336	217.6088	196.9628	225.5177	198.5399	146.3797	121.5652	84.50814	48.54265	32.21777	10.40411	5.895419	3094.6826889999993
SANTA CATARINA	m	4207502	Indaial - SC	2803.656	2702.8	2478.478	2652.566	3136.46	3402.232	3417.729	3212.27	2776.9	2523.282	2272.931	1911.597	1383.861	1043.424	689.1798	380.1343	248.0728	106.0621	61.64369	37203.27868999999
SANTA CATARINA	m	4207577	Iomerê - SC	68.7324	70.63071	75.45742	107.0256	93.33063	86.07677	93.08027	100.9064	80.22392	105.3888	124.5191	123.0256	98.04744	71.69759	55.48082	41.34929	26.24581	12.81407	7.850279	1441.882919
SANTA CATARINA	m	4207601	Ipira - SC	120.8993	120.4994	120.5488	134.8677	163.3106	151.5758	123.7015	147.9577	136.7914	147.6344	176.5157	162.8034	170.7636	139.1874	102.2355	69.72085	40.93607	24.17598	10.98121	2265.10631
SANTA CATARINA	m	4207650	Iporã do Oeste - SC	267.2302	253.4168	247.7684	249.5952	287.6854	352.3631	326.2989	358.7648	304.4529	328.3791	329.2501	355.4919	275.42	215.55	136.5003	79.24602	60.2001	29.86025	16.84908	4474.32255
SANTA CATARINA	m	4207684	Ipuaçu - SC	389.9244	349.7836	332.6277	384.6738	402.7356	294.535	267.6829	217.5822	210.76	200.0783	202.4899	173.2634	162.9573	97.38509	100.3457	44.42672	27.90316	17.8288	11.12446	3888.1080299999994
SANTA CATARINA	m	4207700	Ipumirim - SC	210.7302	204.4052	204.8913	250.2886	254.7537	294.261	315.0196	266.4496	271.8366	262.2837	286.2771	271.939	217.6312	171.1156	132.1685	80.86149	40.91984	29.12026	9.805855	3774.7583450000006
SANTA CATARINA	m	4207759	Iraceminha - SC	102.1888	101.3842	105.816	146.3721	142.2761	124.0085	136.4785	127.9025	132.9567	122.9228	170.3473	155.4604	119.2612	111.9341	85.2121	61.03917	38.08739	13.31286	9.948983	2006.9097029999998
SANTA CATARINA	m	4207809	Irani - SC	379.4264	352.5123	351.3972	359.8794	417.6694	400.1011	402.8383	416.576	422.9678	361.2532	343.3428	310.3558	237.987	199.4651	153.3854	84.08849	48.42096	26.03872	11.11043	5278.8158
SANTA CATARINA	m	4207858	Irati - SC	51.30109	47.1325	45.95161	63.91975	74.73132	81.70083	88.33911	63.60286	73.89447	68.65882	68.44653	81.49906	63.4181	53.13044	35.27357	32.07881	10.68501	7.746282	3.373183	1014.8833449999998
SANTA CATARINA	m	4207908	Irineópolis - SC	452.7551	432.7513	412.3974	427.4183	494.5558	395.4585	409.6205	436.8007	441.9003	384.6594	370.6885	336.4144	251.7957	166.7957	144.3084	92.42663	60.24209	33.79593	16.76103	5761.545679999999
SANTA CATARINA	m	4208005	Itá - SC	181.9523	181.0419	186.5051	221.4339	212.2805	192.5037	199.0694	213.7285	185.2496	208.3392	215.0112	221.0985	192.4637	173.0924	118.9862	70.79406	38.27494	18.22386	8.715595	3038.7645549999997
SANTA CATARINA	m	4208104	Itaiópolis - SC	892.8369	841.1806	863.1754	833.8877	838.9825	835.9333	822.8875	851.0933	833.466	755.3652	667.5572	608.4935	474.8395	386.2261	243.8748	193.7698	102.2621	56.63133	26.82125	11129.28398
SANTA CATARINA	m	4208203	Itajaí - SC	8449.534	7936.77	7413.574	7564.232	9198.306	9733.104	10271.28	10492.83	8816.313	7024.241	6433.416	5724.586	4357.959	3097.279	1925.312	1087.865	676.3965	342.4791	183.6405	110729.11709999997
SANTA CATARINA	m	4208302	Itapema - SC	2873.215	2697.904	2339.137	2415.145	3054.9	3147.425	3330.767	3237.661	2847.328	2495.167	2279.142	2120.468	1871.397	1405.193	926.8528	484.0569	223.6653	90.984	42.24871	37882.65671
SANTA CATARINA	m	4208401	Itapiranga - SC	563.6051	525.1527	514.8626	527.6152	605.0239	692.4265	773.163	744.3324	598.0309	589.8106	547.0283	553.6837	480.0096	305.6974	233.3812	133.458	87.21531	39.15917	21.23146	8534.887040000001
SANTA CATARINA	m	4208450	Itapoá - SC	744.185	690.8082	645.0724	711.9554	785.9445	741.6583	762.2082	723.6647	688.7265	685.443	735.7212	798.1897	736.6945	668.3256	453.2473	260.7339	123.1528	50.68719	20.04875	11026.467139999999
SANTA CATARINA	m	4208500	Ituporanga - SC	908.6767	874.5156	859.106	906.8342	960.9692	1063.172	1018.984	941.1464	837.9606	817.3154	829.0252	776.6682	570.1857	454.0724	301.9228	164.9506	111.0065	63.64977	31.85198	12492.01325
SANTA CATARINA	m	4208609	Jaborá - SC	103.8499	96.57747	105.0363	98.85413	120.2215	158.0171	146.3271	133.4525	114.933	121.1662	172.575	152.3692	147.1109	89.92859	80.00076	50.76315	32.6619	14.58604	8.76457	1947.1953099999998
SANTA CATARINA	m	4208708	Jacinto Machado - SC	287.9469	275.4361	274.9915	352.1491	338.252	393.3148	393.2097	393.9126	345.5387	343.6869	363.6497	371.4632	280.0977	235.3749	175.4793	94.63917	78.38238	44.96406	19.3535	5061.842210000001
SANTA CATARINA	m	4208807	Jaguaruna - SC	638.1295	623.2112	585.4907	633.4626	699.6415	746.4494	749.274	775.828	625.3666	629.3565	656.5323	639.768	610.8289	548.7199	394.2264	227.9239	123.893	57.9828	32.56652	9998.65172
SANTA CATARINA	m	4208906	Jaraguá do Sul - SC	6706.536	6401.95	5741.965	6219.805	7599.905	8641.997	9512.605	8991.633	7471.811	6165.12	5487.484	4604.125	3420.558	2419.057	1587.369	879.5306	525.5142	229.413	141.7631	92748.1409
SANTA CATARINA	m	4208955	Jardinópolis - SC	35.7433	33.72504	42.02263	53.39795	56.45595	65.45651	52.47351	56.98512	52.52721	51.49656	87.6349	75.02148	56.45871	42.17517	24.98853	19.399	13.15577	6.412132	3.505198	829.0346699999998
SANTA CATARINA	m	4209003	Joaçaba - SC	887.3228	844.9677	829.8467	841.6631	1016.449	1174.181	1279.592	1288.714	1144.517	959.365	942.8336	954.4237	707.0335	572.8949	397.7032	261.475	157.5002	69.40678	43.15473	14373.043909999999
SANTA CATARINA	m	4209102	Joinville - SC	21045.05	20211.76	19649.12	20018.7	24402.96	26328.86	27611.14	26441.79	23394.46	20232.22	19141.91	16199.84	12864.25	9443.135	6053.215	3419.293	2035.168	961.7734	497.4832	299952.1276000001
SANTA CATARINA	m	4209151	José Boiteux - SC	206.2462	184.154	183.8791	177.518	186.5754	193.1102	166.9596	188.3644	150.0289	151.511	157.0026	132.9797	117.7944	97.15627	75.7552	61.4431	35.34925	14.98486	8.476208	2489.288388
SANTA CATARINA	m	4209177	Jupiá - SC	62.83019	58.72054	77.62987	72.40112	72.19661	74.07083	60.28706	62.8533	52.8106	78.93505	92.89402	74.33396	51.63682	60.93041	40.85477	25.70753	17.37481	7.790283	4.403581	1048.6613540000003
SANTA CATARINA	m	4209201	Lacerdópolis - SC	54.37929	55.27715	50.04564	79.8251	80.09442	69.82781	57.14071	77.85389	70.6024	75.18225	97.59425	87.04534	63.08431	56.64384	42.4266	27.83569	24.16425	11.9448	4.939011	1085.906751
SANTA CATARINA	m	4209300	Lages - SC	5110.6	4861.01	4916.73	5257.032	6051.001	6081.097	5649.097	5827.971	5085.703	4908.008	4598.643	4267.094	3527.823	2642.172	2041.301	1333.557	835.8509	405.4195	249.7005	73649.80990000004
SANTA CATARINA	m	4209409	Laguna - SC	1346.747	1297.857	1357.357	1438.793	1485.579	1544.558	1482.725	1564.608	1466.818	1461.095	1633.906	1580.032	1334.763	1070.83	872.8541	517.9636	277.2243	143.1447	74.23182	21951.08652
SANTA CATARINA	m	4209458	Lajeado Grande - SC	34.10876	33.76406	37.14783	39.82608	57.40552	59.68634	56.5553	52.61054	40.04198	54.84041	48.54174	64.96837	50.77471	47.16131	30.17081	16.55736	10.75249	7.788405	4.104925	746.8069399999999
SANTA CATARINA	m	4209508	Laurentino - SC	226.991	221.1758	224.8716	222.8583	278.8323	313.9648	295.6221	242.9127	247.2789	223.0444	256.1301	243.663	155.4262	151.3783	93.03424	56.90645	29.052	10.51927	9.171462	3502.8329219999996
SANTA CATARINA	m	4209607	Lauro Muller - SC	505.6295	484.6791	477.734	516.827	555.5303	591.2248	618.1175	608.8192	490.8521	504.4226	500.2262	518.2539	378.8049	278.1621	180.3677	133.6156	87.39607	36.54973	20.23935	7487.451649999999
SANTA CATARINA	m	4209706	Lebon Régis - SC	526.4513	479.4334	483.385	483.5804	523.1546	463.2269	377.5653	385.577	395.9025	425.8557	368.9569	366.8015	289.8807	208.1785	157.3211	117.028	55.57975	34.38858	18.14657	6160.4137
SANTA CATARINA	m	4209805	Leoberto Leal - SC	92.4063	87.27528	83.10476	102.6836	95.57713	120.3177	118.2779	137.5168	117.9578	129.3147	131.3888	125.0313	95.15517	75.02761	51.33719	38.04537	24.6619	11.38803	6.137909	1642.6052490000004
SANTA CATARINA	m	4209854	Lindóia do Sul - SC	119.7142	121.2524	136.9363	155.5631	136.9262	144.9576	142.8653	163.0833	167.8412	157.9744	170.3309	171.106	142.719	117.0883	106.1551	60.01579	34.19671	16.96113	10.78257	2276.4695
SANTA CATARINA	m	4209904	Lontras - SC	494.2266	456.3544	443.3647	427.6879	478.8765	499.7346	497.2122	520.0368	440.0598	419.9099	388.0805	328.5979	262.4952	202.2282	146.0367	99.70753	61.37935	31.32947	15.65168	6212.969929999998
SANTA CATARINA	m	4210001	Luiz Alves - SC	562.644	527.5004	465.6017	534.8309	598.7814	632.7815	646.155	551.7673	450.1125	417.78	412.0384	340.2374	301.842	205.2879	128.4628	79.62875	46.45864	19.05129	15.73929	6936.701170000001
SANTA CATARINA	m	4210035	Luzerna - SC	122.139	124.3875	135.0558	152.2255	201.1804	217.8254	208.64	185.2748	174.3237	181.6244	194.7938	229.2886	152.8758	150.8229	107.0322	89.48094	44.06185	25.47005	11.90889	2708.4115299999994
SANTA CATARINA	m	4210050	Macieira - SC	55.51585	55.85946	47.20471	68.63834	80.92612	79.61694	73.59231	71.09454	59.81372	61.62234	58.31882	70.84465	42.64894	55.9276	34.07274	22.74151	8.339929	7.306097	3.804416	957.8890319999998
SANTA CATARINA	m	4210100	Mafra - SC	1828.853	1765.978	1777.651	2018.247	2067.172	2062.096	2100.539	2119.129	2103.348	1952.851	1738.696	1617.835	1326.741	1010.857	671.0974	419.7174	257.5395	142.9215	85.21291	27066.481709999996
SANTA CATARINA	m	4210209	Major Gercino - SC	121.8516	120.1826	114.4041	117.3968	116.1461	130.2225	109.9783	125.9173	127.7833	119.1819	126.9177	118.4937	94.13364	78.83021	65.80748	31.0749	22.45382	13.25528	10.47947	1764.5107
SANTA CATARINA	m	4210308	Major Vieira - SC	308.3094	284.8841	263.492	277.4191	334.3163	335.6258	311.8545	320.4346	288.0261	274.3565	249.4353	254.4981	209.1188	150.167	100.5163	70.28772	40.55274	23.30711	10.17123	4106.7727
SANTA CATARINA	m	4210407	Maracajá - SC	282.5482	270.4281	245.1886	260.4341	297.9786	283.2505	344.4489	304.1431	253.8612	210.9667	214.0232	201.8786	193.2098	151.2575	97.17617	49.26506	32.05519	17.75062	8.60901	3718.47315
SANTA CATARINA	m	4210506	Maravilha - SC	822.9125	786.922	780.0647	822.9544	939.6012	1062.664	1202.312	1072.459	886.7387	838.4589	847.2957	788.4394	616.1957	483.6551	336.4758	230.2342	138.1478	67.49749	31.34131	12754.3699
SANTA CATARINA	m	4210555	Marema - SC	35.83313	36.40956	38.30925	69.41605	74.36369	70.23766	63.20429	60.45319	65.80919	68.02236	86.4052	87.38067	80.23611	56.93652	38.15964	32.38352	16.57789	9.117077	5.60297	994.8579670000001
SANTA CATARINA	m	4210605	Massaranduba - SC	513.3142	509.9978	528.585	582.2073	660.4882	794.1837	681.1386	664.9064	639.7529	547.5432	627.8703	520.5074	385.8351	326.5012	231.7888	165.811	91.07269	54.6917	30.55297	8556.74846
SANTA CATARINA	m	4210704	Matos Costa - SC	118.3008	108.2733	117.5859	108.329	99.5015	91.82131	67.85805	89.02317	82.04483	97.58929	104.5618	92.32961	65.17387	55.96762	50.80616	30.21433	17.00183	6.358544	2.669844	1405.4107580000002
SANTA CATARINA	m	4210803	Meleiro - SC	203.3	195.4778	199.6283	200.8206	227.3427	269.1975	275.6201	241.7647	228.9978	245.7743	257.7257	244.7808	178.0045	156.0686	115.0177	74.72164	47.69007	25.34987	11.2989	3398.58158
SANTA CATARINA	m	4210852	Mirim Doce - SC	69.40948	64.31426	73.15453	67.81233	86.8549	73.43324	68.78517	78.39951	81.57318	93.22427	107.006	85.53589	59.14432	55.51796	57.53221	33.08238	20.65809	9.991414	3.932007	1189.361141
SANTA CATARINA	m	4210902	Modelo - SC	117.7611	115.4327	128.212	158.0938	167.4865	185.1992	153.832	154.1867	142.218	138.2203	165.3068	146.1922	102.8677	88.89293	56.27006	48.17884	33.43585	15.10454	7.736906	2124.6281259999996
SANTA CATARINA	m	4211009	Mondaí - SC	340.2959	323.4682	326.6124	365.4884	424.5239	582.4713	678.5277	708.9834	555.6336	489.5946	439.27	388.9603	309.8935	220.3848	156.1736	100.0488	54.4114	32.87824	17.96841	6515.588450000001
SANTA CATARINA	m	4211058	Monte Carlo - SC	400.1039	364.1891	361.3374	434.2534	444.344	397.5423	307.0851	310.3278	351.2689	362.6245	331.4245	263.676	214.0717	141.3321	112.4831	66.35225	51.30596	20.63821	11.43746	4945.797680000001
SANTA CATARINA	m	4211108	Monte Castelo - SC	312.4671	295.1543	290.6272	335.5948	359.4876	303.4715	277.2805	313.0976	337.928	286.0883	297.6015	245.3046	215.9716	152.8915	103.9619	72.78715	49.2008	20.5056	13.78826	4283.20981
SANTA CATARINA	m	4211207	Morro da Fumaça - SC	673.0256	656.3593	671.6932	613.202	723.7506	758.0423	773.182	679.7173	598.4173	537.5109	567.8839	502.4767	407.4438	273.7599	187.2604	108.2896	60.17494	27.21178	13.91733	8833.31885
SANTA CATARINA	m	4211256	Morro Grande - SC	92.38498	91.23266	96.73034	91.42079	117.2016	134.6483	126.4353	107.5444	95.95851	88.41197	117.4089	110.2924	84.82057	77.30123	40.58522	32.02113	14.30783	10.03648	5.341443	1534.0840530000003
SANTA CATARINA	m	4211306	Navegantes - SC	4046.122	3684.591	3122.633	3248.812	3785.826	3903.366	3873.209	3831.7	3201.561	2937.818	2605.277	2337.346	1870.937	1393.273	891.2267	521.2887	261.9718	119.9507	49.6004	45686.5093
SANTA CATARINA	m	4211405	Nova Erechim - SC	142.432	142.7996	151.4818	199.4482	208.8508	208.3676	203.7326	194.5227	163.3191	164.1924	172.667	169.4993	136.1973	97.71064	68.40441	39.58934	26.39696	15.51573	7.442219	2512.5696989999997
SANTA CATARINA	m	4211454	Nova Itaberaba - SC	118.3401	112.9529	123.3007	149.2067	168.7298	151.9965	148.4468	155.7364	135.8454	154.165	181.9878	180.7516	131.8932	107.5546	66.12909	43.00038	26.00285	10.04819	7.375766	2173.4637759999996
SANTA CATARINA	m	4211504	Nova Trento - SC	430.0871	429.3394	393.7088	473.1557	617.392	665.6941	723.215	659.6388	512.2329	457.9226	462.0403	508.5385	389.5134	279.9129	188.8887	99.23794	73.3531	42.90702	23.04943	7429.82769
SANTA CATARINA	m	4211603	Nova Veneza - SC	485.3072	464.484	451.2815	536.5775	597.3232	666.5291	645.5007	567.6406	509.8599	472.3201	534.0279	497.9855	372.9594	280.9187	209.2937	130.5826	74.17849	39.18443	26.82406	7562.77858
SANTA CATARINA	m	4211652	Novo Horizonte - SC	63.12006	63.15731	71.61247	110.4104	88.48563	86.97066	89.84385	75.13671	65.11133	99.53363	113.8279	115.3903	92.84613	74.49414	55.61779	31.49387	19.37926	9.986243	3.932009	1330.349692
SANTA CATARINA	m	4211702	Orleans - SC	716.6798	692.2823	667.3766	748.9562	840.756	914.4147	899.2022	905.714	780.1673	808.9416	770.72	757.1362	536.7059	413.5719	292.4487	170.6277	113.9186	67.03171	31.27442	11127.925830000002
SANTA CATARINA	m	4211751	Otacílio Costa - SC	744.712	703.7569	708.1104	687.2982	775.3182	793.4824	714.7477	690.9501	655.8169	648.9386	589.419	486.1169	407.3886	310.7086	246.2342	147.7742	84.5487	37.62622	24.40383	9457.35165
SANTA CATARINA	m	4211801	Ouro - SC	214.3179	218.5763	232.805	228.7358	279.7918	293.7274	266.1195	260.1883	233.3968	235.7849	265.7521	266.5395	221.3761	178.6649	116.7523	84.58867	45.08829	24.6311	14.92712	3681.7637800000007
SANTA CATARINA	m	4211850	Ouro Verde - SC	76.53156	73.54759	68.37874	80.45429	91.35583	87.19777	74.12195	82.90938	80.79486	71.97255	83.11111	93.85792	61.01742	44.88005	30.63645	17.85829	13.13289	7.318822	4.533841	1143.6113129999999
SANTA CATARINA	m	4211876	Paial - SC	42.26584	42.00544	39.3773	54.86773	55.33613	65.68531	57.73825	48.31142	46.49522	57.89179	54.27378	83.31094	67.53953	58.05028	36.50832	15.68796	9.591291	7.788783	6.609172	849.3344859999999
SANTA CATARINA	m	4211892	Painel - SC	75.73892	73.35795	72.37805	92.19282	84.70066	75.20007	70.80983	74.7886	84.16019	84.48019	92.19916	81.72615	69.24168	70.70414	50.45755	31.50515	20.86502	8.712152	6.541317	1219.759599
SANTA CATARINA	m	4211900	Palhoça - SC	6704.448	6154.167	5603.669	5896.146	7313.845	7908.363	8049.609	7979.433	7171.784	6219.408	5532.642	4690.898	3691.366	2788.791	1722.858	926.816	538.1069	217.4477	118.8563	89228.65389999999
SANTA CATARINA	m	4212007	Palma Sola - SC	281.1102	261.0996	276.0283	249.6637	305.4479	305.6052	286.2928	251.2316	231.4314	235.115	240.2135	246.4282	206.1516	166.3695	106.1956	81.70383	43.97405	15.85935	10.58453	3800.5058599999998
SANTA CATARINA	m	4212056	Palmeira - SC	101.6962	97.14021	82.31129	105.4275	88.21266	88.1387	79.8435	84.335	99.20892	82.93848	81.02244	79.67239	60.29054	58.53915	65.18316	27.18872	27.89781	10.02496	5.172049	1324.2436790000002
SANTA CATARINA	m	4212106	Palmitos - SC	421.4303	411.483	451.3203	487.7492	483.2409	589.9539	567.2744	582.3605	548.8452	573.3701	589.1861	558.3552	515.2712	411.7146	290.9675	191.1019	119.6376	58.40351	31.511	7883.17641
SANTA CATARINA	m	4212205	Papanduva - SC	703.7431	647.6904	648.5523	707.7813	725.5549	801.3488	736.3961	737.128	710.4846	612.3735	620.2771	575.4573	461.3867	347.2793	225.1541	147.3457	93.88	39.7615	28.2933	9569.887999999999
SANTA CATARINA	m	4212239	Paraíso - SC	88.27944	85.41784	93.78057	111.0748	117.6301	114.7474	103.8403	97.55437	122.1754	109.7328	161.004	158.4376	142.563	104.6563	83.56977	48.81108	34.95101	17.33059	8.402857	1803.9592269999996
SANTA CATARINA	m	4212254	Passo de Torres - SC	358.7926	337.7301	316.8602	363.785	358.1666	379.1249	341.7966	336.3543	272.5833	275.8686	291.1485	301.5623	220.7911	188.4099	130.7033	71.18687	46.79219	16.48421	7.076327	4615.216897
SANTA CATARINA	m	4212270	Passos Maia - SC	159.9733	141.7526	127.939	155.1764	159.3355	152.3531	129.3132	138.528	128.5307	151.9901	153.3269	116.0413	120.7539	100.6979	69.25535	43.38478	17.06345	11.38321	5.445827	2082.244517
SANTA CATARINA	m	4212304	Paulo Lopes - SC	250.2672	240.1587	241.4122	248.7642	285.4193	309.9179	290.77	266.4955	270.8383	248.2605	236.4884	227.3467	181.6365	148.6641	124.7931	64.99154	49.96452	19.73995	14.68088	3720.60949
SANTA CATARINA	m	4212403	Pedras Grandes - SC	89.42469	93.28247	115.9427	103.9281	123.336	133.2481	134.4248	141.4115	108.5024	117.107	154.1944	150.7167	124.8694	103.1533	68.30276	45.00405	29.93849	14.59496	11.41628	1862.7981
SANTA CATARINA	m	4212502	Penha - SC	1279.953	1224.419	1130.703	1202.244	1287.209	1256.262	1292.634	1248.392	1195.527	1170.574	1104.296	1077.727	913.8058	785.6841	489.3947	285.6284	146.8101	71.91609	33.87058	17197.049769999998
SANTA CATARINA	m	4212601	Peritiba - SC	63.16594	65.29454	75.18086	63.8218	65.56768	90.32942	89.93647	94.99407	89.19344	74.85984	118.1896	136.1747	120.8953	88.35144	73.70025	40.05012	22.97549	16.59297	10.18757	1399.4615
SANTA CATARINA	m	4212650	Pescaria Brava - SC	298.8233	326.549	298.4897	329.645	381.2623	388.8329	329.3397	343.4973	370.8291	369.9007	361.273	323.6335	285.0578	232.1786	155.5353	105.6936	58.01978	29.95851	15.53585	5004.05494
SANTA CATARINA	m	4212700	Petrolândia - SC	171.7559	171.4917	193.2252	173.2436	221.1871	237.1288	219.5069	198.5157	184.9076	209.252	236.6367	230.3322	185.9451	150.767	101.2793	80.78415	44.83789	25.02592	13.16357	3048.9863299999997
SANTA CATARINA	m	4212809	Balneário Piçarras - SC	1026.396	977.6982	859.911	908.8626	1064.668	992.0468	951.8219	890.827	927.3206	798.2266	755.3545	685.8794	611.0546	482.4224	316.1964	186.6911	101.2216	41.76599	23.58296	12601.94765
SANTA CATARINA	m	4212908	Pinhalzinho - SC	767.7548	710.3097	614.4855	704.9811	852.8197	1033.961	1012.162	908.9074	702.3587	669.4972	657.1781	625.3542	449.6643	291.9723	206.0151	134.3676	92.49834	46.18761	19.18834	10499.66299
SANTA CATARINA	m	4213005	Pinheiro Preto - SC	104.0667	99.39733	123.658	142.7613	126.9897	159.1461	131.9956	118.6654	125.6644	113.4705	133.4488	123.0613	85.02855	70.12881	45.76935	29.01884	22.11942	10.99474	5.775651	1771.1604909999999
SANTA CATARINA	m	4213104	Piratuba - SC	129.7711	121.2036	128.5925	133.0093	129.021	124.5119	124.2824	102.9014	112.3753	89.8514	116.7073	123.8982	121.7813	122.6814	84.74714	73.03782	38.41214	20.77143	12.08947	1909.6460999999997
SANTA CATARINA	m	4213153	Planalto Alegre - SC	71.79216	69.65491	80.8278	96.42257	105.3049	121.9201	124.6355	93.90182	68.37119	89.08565	105.6934	108.1445	100.4126	85.31927	41.97744	35.77033	17.4604	10.09534	5.774389	1432.5642690000002
SANTA CATARINA	m	4213203	Pomerode - SC	1073.365	1096.854	1059.248	1099.655	1210.169	1365.329	1541.279	1565.627	1391.957	1295.28	1185.528	984.6612	821.116	581.703	427.3591	270.6125	174.5369	77.4736	43.03889	17264.79219
SANTA CATARINA	m	4213302	Ponte Alta - SC	172.4242	156.9578	155.255	203.2263	193.3077	153.7232	172.0059	145.6242	169.3677	153.8564	131.9811	134.3153	118.2893	108.1615	70.40118	58.2098	30.62026	17.65909	9.79868	2355.1846100000002
SANTA CATARINA	m	4213351	Ponte Alta do Norte - SC	147.2458	137.382	145.7789	132.394	161.0254	137.6397	112.8152	116.6099	100.5422	114.8519	114.4799	81.82272	71.39157	61.43771	36.39856	30.72583	15.383	9.106456	4.271388	1731.3021339999998
SANTA CATARINA	m	4213401	Ponte Serrada - SC	449.8322	412.1461	418.9109	421.4614	481.0432	497.5932	417.2138	406.4894	371.1944	381.3658	347.2491	330.4379	270.4999	201.0705	151.7036	86.92781	54.62917	21.93408	14.97962	5736.68208
SANTA CATARINA	m	4213500	Porto Belo - SC	832.731	781.8969	691.2636	850.3305	803.5166	933.7647	940.2022	890.1274	847.6317	747.9698	674.2287	700.0014	559.9519	457.0016	255.7953	148.6873	96.87571	45.73511	21.09306	11278.804479999997
SANTA CATARINA	m	4213609	Porto União - SC	1220.49	1160.476	1224.763	1260.131	1363.693	1217.817	1257.326	1215.142	1259.347	1132.382	1113.846	1045.606	837.6854	635.2798	464.2291	291.3856	204.0718	98.11195	55.2754	17057.05805
SANTA CATARINA	m	4213708	Pouso Redondo - SC	724.6155	682.4512	621.644	656.6613	681.8679	663.91	711.2277	733.8142	650.3812	540.5789	528.3704	479.6335	390.8412	284.0041	246.3127	168.1673	88.09474	46.65995	21.99965	8921.235439999997
SANTA CATARINA	m	4213807	Praia Grande - SC	242.0531	238.462	240.0853	222.1524	239.097	281.7641	248.9748	255.8494	262.628	243.2905	256.3732	231.4123	195.5545	188.6748	128.9419	88.81685	52.58375	28.79308	12.82484	3658.33182
SANTA CATARINA	m	4213906	Presidente Castello Branco - SC	29.24247	28.91164	29.64642	52.08063	44.12348	46.85736	44.47768	50.79466	51.97962	64.68616	67.91365	64.86526	56.47688	51.26957	33.39327	23.86428	12.99444	5.914766	2.733858	762.2260940000003
SANTA CATARINA	m	4214003	Presidente Getúlio - SC	609.413	594.8717	536.1122	634.5046	698.3701	711.804	772.716	691.4007	630.612	556.5302	516.574	567.0875	409.565	288.5143	257.2329	144.6335	99.12031	41.9767	27.33478	8788.373489999998
SANTA CATARINA	m	4214102	Presidente Nereu - SC	68.93569	66.8363	64.51777	70.87986	75.3052	90.43265	98.14442	80.76542	68.71443	83.18897	92.80624	87.94644	68.04572	53.91743	44.80074	23.35583	19.85318	8.721316	6.500267	1173.6678729999996
SANTA CATARINA	m	4214151	Princesa - SC	102.0164	95.88034	99.69905	104.769	96.70482	128.5442	103.9481	123.4162	99.94035	114.7376	96.67409	102.4495	83.804	53.78988	41.30427	29.00291	20.16548	10.02442	3.269172	1510.139782
SANTA CATARINA	m	4214201	Quilombo - SC	274.5532	254.8189	249.7002	307.7279	328.0268	411.3039	382.5392	365.5805	310.0737	311.187	363.5205	351.4731	311.379	240.4062	174.7954	125.1631	65.94458	30.37555	22.65591	4881.224640000001
SANTA CATARINA	m	4214300	Rancho Queimado - SC	83.51024	79.07794	75.98267	89.22219	94.59764	102.5441	97.97807	98.7789	112.9201	119.9217	116.8643	104.8106	87.77485	67.34898	64.94021	26.52973	20.509	6.362104	5.409084	1455.082408
SANTA CATARINA	m	4214409	Rio das Antas - SC	221.1095	212.6651	222.7954	218.4065	254.2435	238.4442	219.3566	229.4613	190.7005	222.4773	214.4142	198.1849	175.6471	130.5585	101.6869	71.59079	47.33683	21.85525	9.764845	3200.699215000001
SANTA CATARINA	m	4214508	Rio do Campo - SC	200.0377	191.8946	205.2986	209.0609	196.9322	211.3095	211.9062	251.8245	206.7822	235.6509	229.1504	201.7036	159.0217	129.5118	113.0923	58.94951	38.18485	13.13283	8.602981	3072.0472709999995
SANTA CATARINA	m	4214607	Rio do Oeste - SC	228.9313	223.187	216.2938	246.4016	256.0769	272.1051	266.1704	273.3232	239.7888	247.3174	269.4447	263.8005	202.9231	173.9051	135.2454	83.70531	57.18912	28.08846	15.90444	3699.801629999999
SANTA CATARINA	m	4214706	Rio dos Cedros - SC	366.1958	354.065	342.0436	352.5839	392.0473	472.0778	522.5909	476.8253	467.7822	394.5206	393.3457	372.9471	304.1097	252.9703	207.877	137.9679	78.7854	42.53592	30.32354	5961.59496
SANTA CATARINA	m	4214805	Rio do Sul - SC	2402.165	2286.635	2187.297	2221.958	2732.911	2943.775	3370.048	3188.174	2707.024	2394.608	2075.342	2010.734	1505.921	1166.527	828.5832	514.7879	314.7653	154.5218	97.11525	35102.89245000001
SANTA CATARINA	m	4214904	Rio Fortuna - SC	124.0223	117.6371	128.2461	118.4857	138.8635	191.9948	222.4429	203.6931	149.3465	152.8609	156.9591	211.8634	147.0371	114.6694	80.15478	47.90946	30.28892	17.28379	9.509683	2363.268533
SANTA CATARINA	m	4215000	Rio Negrinho - SC	1518.155	1408.352	1421.029	1607.983	1720.436	1611.651	1484.558	1613.262	1541.577	1438.023	1319.286	1215.714	861.701	660.126	443.8514	256.7219	177.2879	74.62362	37.69174	20412.029559999995
SANTA CATARINA	m	4215059	Rio Rufino - SC	89.80812	79.92402	77.91592	73.46765	94.77115	96.08218	85.87483	89.72751	77.44674	100.1434	98.46911	86.15785	61.31467	59.66496	42.30686	26.79115	11.89224	5.945217	4.846267	1262.549844
SANTA CATARINA	m	4215075	Riqueza - SC	142.5534	139.8511	161.5112	167.2693	167.924	172.7452	136.5015	150.3075	148.8985	173.3308	185.1533	168.0387	133.2358	115.3731	86.26088	73.78395	31.55046	16.03781	10.71498	2381.0414799999994
SANTA CATARINA	m	4215109	Rodeio - SC	314.5707	334.9884	337.9935	323.8468	389.0174	412.6363	455.2893	441.4967	419.6258	394.9309	418.3236	386.8982	363.4658	289.7174	211.783	135.8177	87.64618	37.00675	21.63559	5776.690019999998
SANTA CATARINA	m	4215208	Romelândia - SC	115.0962	112.4687	140.2895	152.0376	153.2305	140.3228	154.0944	155.6759	149.9047	162.5581	192.0444	206.8934	196.6099	165.0883	114.0191	76.33179	44.72977	16.18202	6.832383	2454.409463
SANTA CATARINA	m	4215307	Salete - SC	241.4765	231.2418	236.5588	245.5748	296.2764	307.2718	267.5237	293.6297	236.5042	255.3816	254.8446	247.7761	229.4406	175.1326	126.748	88.0636	38.67319	21.40358	8.13794	3801.65951
SANTA CATARINA	m	4215356	Saltinho - SC	143.1039	133.6224	148.8993	154.2971	125.803	119.4116	109.9734	101.8409	125.1808	122.1324	140.613	105.9984	112.2212	94.16352	87.81228	43.11674	32.65273	14.55244	6.903459	1922.2985690000003
SANTA CATARINA	m	4215406	Salto Veloso - SC	150.9786	144.5854	138.3165	159.6016	190.6813	200.9929	172.6346	180.919	153.714	169.5596	157.5417	162.0023	106.5265	72.46758	75.25208	46.85375	27.50262	12.34645	8.378283	2330.8547630000007
SANTA CATARINA	m	4215455	Sangão - SC	668.4532	620.6017	547.1553	552.8811	595.6834	622.8093	616.6201	509.6198	436.0158	373.4641	361.1966	326.6097	220.9572	158.5045	105.5058	59.94719	32.91625	18.77037	12.59093	6840.302340000001
SANTA CATARINA	m	4215505	Santa Cecília - SC	720.9106	642.9866	610.5982	644.2425	726.7768	636.2571	604.76	604.1282	610.5318	526.4366	495.2953	429.7369	320.7348	254.3128	175.6687	127.0869	61.55815	29.75009	17.45182	8239.22386
SANTA CATARINA	m	4215554	Santa Helena - SC	58.73013	58.5862	60.75515	75.39234	70.19669	84.56608	77.84239	84.95696	61.1211	85.25937	101.8506	99.13873	79.27445	64.03025	49.57128	26.52462	16.17094	10.10391	6.414735	1170.4859249999997
SANTA CATARINA	m	4215604	Santa Rosa de Lima - SC	56.46059	55.68357	65.80821	57.07515	91.42049	98.57255	88.60892	90.97174	70.41048	71.66865	94.9432	84.66781	67.87193	48.42499	37.68219	26.62031	14.28786	6.849204	3.569472	1131.597316
SANTA CATARINA	m	4215653	Santa Rosa do Sul - SC	270.5509	257.003	259.7688	274.2608	312.5572	345.5617	287.0265	290.4326	272.0083	258.262	312.1709	276.9889	233.9232	180.1686	129.0723	82.86241	52.25074	20.90867	14.31359	4130.091109999999
SANTA CATARINA	m	4215679	Santa Terezinha - SC	280.1091	278.0287	275.1708	352.9362	375.4268	395.8333	351.8797	370.8834	358.2249	358.2137	346.7535	287.2201	212.2083	176.1189	112.8616	75.57092	42.07187	23.11769	8.825408	4681.454888
SANTA CATARINA	m	4215687	Santa Terezinha do Progresso - SC	83.37871	79.95095	79.68372	86.24309	107.2053	85.92388	77.65073	87.28176	85.63566	82.71002	98.18351	86.30549	87.04185	60.89489	75.29348	37.57561	23.20598	10.06197	6.202664	1340.4292639999999
SANTA CATARINA	m	4215695	Santiago do Sul - SC	37.77523	37.30196	32.12875	41.76957	61.57482	55.75539	43.31533	36.61496	36.74563	43.07144	58.63247	67.33963	46.27906	36.81414	29.56877	17.80301	7.72354	5.029051	3.20459	698.4473409999998
SANTA CATARINA	m	4215703	Santo Amaro da Imperatriz - SC	762.1853	731.979	706.9606	739.6678	986.292	1025.551	1026.992	951.3799	886.4482	870.686	948.5824	768.6072	589.2579	484.4148	285.6498	179.4828	100.4581	42.34131	29.62278	12116.558889999998
SANTA CATARINA	m	4215752	São Bernardino - SC	74.08346	73.44078	87.27444	89.92731	89.66021	82.96779	74.11656	58.24103	77.96071	81.98644	98.04863	91.54581	74.91994	69.85272	55.79828	40.04623	14.35293	10.06254	3.204987	1247.490797
SANTA CATARINA	m	4215802	São Bento do Sul - SC	3002.572	2854.402	2822.247	2855.601	3285.24	3386.649	3391.065	3547.578	3379.868	2910.232	2611.605	2242.261	1828.528	1357.835	859.3774	501.4562	264.9703	140.5936	67.57192	41309.65242
SANTA CATARINA	m	4215901	São Bonifácio - SC	68.37046	68.85284	66.87175	81.22574	99.71781	84.45501	114.5421	93.87295	114.391	106.7718	108.8606	138.4756	86.13734	96.53602	69.3324	47.97	21.67284	15.88054	8.102278	1492.039078
SANTA CATARINA	m	4216008	São Carlos - SC	343.2181	325.8569	331.5975	301.3087	379.0599	417.5724	485.4847	475.9224	391.2773	392.5999	403.6307	404.7323	353.5545	255.3521	178.8299	103.4494	61.63863	24.0549	16.53227	5645.672500000001
SANTA CATARINA	m	4216057	São Cristovão do Sul - SC	201.3138	190.127	195.576	193.7043	284.3171	287.8602	287.2173	308.6047	288.714	245.8479	189.437	182.1222	162.9542	105.4234	62.09525	51.94007	14.28887	12.80071	7.314439	3271.6584390000003
SANTA CATARINA	m	4216107	São Domingos - SC	298.1823	291.7493	293.8589	334.6069	371.8969	354.1794	339.0298	368.1887	304.5703	319.2197	309.283	330.0037	277.0957	197.6042	158.65	85.44333	68.04729	32.75559	13.99004	4748.355049999999
SANTA CATARINA	m	4216206	São Francisco do Sul - SC	2083.148	1989.678	1875.502	1937.922	1964.128	2022.807	1863.27	2006.147	1929.498	1780.375	1710.378	1738.661	1418.978	1209.183	794.8351	444.8098	245.26	103.4613	54.53885	27172.58005
SANTA CATARINA	m	4216255	São João do Oeste - SC	138.2939	139.4722	160.4091	168.9347	175.7122	246.7193	231.5298	261.5778	211.0247	227.5673	274.7938	249.15	218.2719	199.694	136.1857	79.78177	46.45086	21.89414	11.2846	3198.74777
SANTA CATARINA	m	4216305	São João Batista - SC	2062.222	2045.996	1702.343	1831.948	2112.575	2359.241	2397.302	2044.041	1661.445	1422.459	1227.238	946.4805	712.2862	438.6627	275.8075	185.754	93.48716	47.49238	26.55381	23593.334250000004
SANTA CATARINA	m	4216354	São João do Itaperiú - SC	138.6955	132.201	117.5493	149.4052	143.3167	170.7001	146.9403	142.8817	135.3051	116.2425	131.3096	106.2182	101.4783	85.262	60.04532	35.75081	25.45393	12.32488	6.007211	1957.0876509999998
SANTA CATARINA	m	4216404	São João do Sul - SC	218.8831	205.8359	194.4754	259.1183	257.8919	285.1721	264.8476	230.6814	223.7968	243.2057	267.0634	271.0135	209.7857	145.9044	110.158	81.34817	38.80379	19.64601	16.03455	3543.6657199999995
SANTA CATARINA	m	4216503	São Joaquim - SC	955.8967	929.5736	933.6986	913.2354	979.0073	964.0398	1042.985	1032.815	876.9992	877.3851	937.8409	875.4375	664.8701	519.0562	383.2343	250.8023	164.0691	64.4128	45.4177	13410.776599999997
SANTA CATARINA	m	4216602	São José - SC	7812.946	7512.959	7139.957	7501.025	9320.475	10180.84	11199.2	11212.94	9773.573	8419.76	7363.888	6307.14	5295.967	4028.113	2715.723	1491.724	840.1007	403.8691	202.6762	118722.876
SANTA CATARINA	m	4216701	São José do Cedro - SC	388.6754	372.2846	419.4259	393.6219	480.0746	460.8112	516.4374	546.5563	461.8868	438.5079	505.9714	500.2674	394.2073	338.3931	220.5484	151.0985	94.50444	54.90258	18.8615	6757.03662
SANTA CATARINA	m	4216800	São José do Cerrito - SC	247.6981	241.7446	259.8258	288.136	287.5366	252.0754	219.0456	248.9701	271.5837	327.6327	362.3545	334.0953	288.9012	223.3331	177.3837	115.2461	88.50285	52.63863	25.83799	4312.541969999999
SANTA CATARINA	m	4216909	São Lourenço do Oeste - SC	799.8968	762.9641	742.1867	788.9192	915.2968	930.8512	947.1692	918.4703	874.7835	758.3734	761.7185	680.7865	564.3306	470.8702	338.6673	233.0655	135.3181	60.87107	32.01887	11716.55784
SANTA CATARINA	m	4217006	São Ludgero - SC	510.5077	487.6963	494.4358	485.0367	600.3454	683.4559	668.9022	559.9204	456.9744	440.6884	483.2106	385.7998	266.9421	183.5199	118.2462	74.69429	46.03405	22.54061	12.10736	6981.058110000001
SANTA CATARINA	m	4217105	São Martinho - SC	88.29643	86.74533	95.70851	86.25522	110.7507	122.3805	123.8774	127.5956	102.6611	116.5357	126.201	124.3819	95.59191	88.45689	48.11439	44.13097	24.00369	19.70507	9.772524	1641.164834
SANTA CATARINA	m	4217154	São Miguel da Boa Vista - SC	47.6096	45.76926	44.87722	67.69322	49.20009	62.91172	46.89997	70.25382	54.45684	59.51144	89.92119	81.65897	63.82505	42.29507	36.22889	31.96257	20.96465	6.878292	4.338769	927.256631
SANTA CATARINA	m	4217204	São Miguel do Oeste - SC	1191.246	1138.756	1118.267	1111.155	1453.794	1594.814	1784.726	1698.894	1438.783	1270.614	1211.7	1216.8	1030.133	808.2568	567.9207	359.0537	219.0894	101.4545	57.32182	19372.77892
SANTA CATARINA	m	4217253	São Pedro de Alcântara - SC	84.43211	81.69437	83.93886	85.55977	392.6305	488.7621	390.8088	258.4577	229.2796	181.0306	158.6179	137.1122	119.6073	82.23867	64.33494	45.34272	44.32135	23.24092	9.400715	2960.811125000001
SANTA CATARINA	m	4217303	Saudades - SC	294.3231	288.023	290.2851	298.8071	377.9841	439.9555	427.1731	345.0877	318.3278	323.5448	395.289	369.3848	265.025	200.7632	119.8634	81.36018	49.16981	29.48012	13.87015	4927.71696
SANTA CATARINA	m	4217402	Schroeder - SC	876.1352	834.41	735.1817	699.8289	903.4152	944.262	1037.971	924.8507	818.0611	736.4716	672.5273	531.3733	419.9343	271.7795	196.047	95.33985	64.73762	31.54121	16.11541	10809.982890000001
SANTA CATARINA	m	4217501	Seara - SC	509.731	494.5869	505.2962	437.9289	643.7318	664.6854	708.1887	666.1825	616.1887	623.97	657.8976	630.0478	490.1127	364.6182	253.579	156.9696	103.2978	54.9624	28.01311	8609.98831
SANTA CATARINA	m	4217550	Serra Alta - SC	86.26744	81.80666	79.61876	96.09695	98.19076	136.5785	123.7599	109.9096	106.0818	96.47503	152.1384	132.2961	94.77625	71.6276	55.29963	37.28914	29.09537	13.18972	4.871854	1605.369464
SANTA CATARINA	m	4217600	Siderópolis - SC	413.1262	412.1794	400.806	469.953	542.9629	567.295	577.4977	545.8674	487.4381	395.9877	452.6476	472.6961	410.7371	304.3465	188.4209	108.6661	65.85055	35.97746	21.17747	6873.633180000001
SANTA CATARINA	m	4217709	Sombrio - SC	1164.417	1101.784	1022.334	1049.869	1218.741	1290.697	1186.528	1122.657	961.8921	970.4249	950.7506	822.637	700.2624	474.296	330.9215	222.4527	123.7879	67.60205	34.28296	14816.337109999999
SANTA CATARINA	m	4217758	Sul Brasil - SC	64.36461	65.25478	66.51813	86.11592	100.2336	94.08738	79.11054	84.21462	89.61419	95.36052	100.6512	98.23348	95.40651	75.29379	51.82531	36.95439	21.24747	6.833966	4.873512	1316.1939179999997
SANTA CATARINA	m	4217808	Taió - SC	590.6207	554.1925	565.7573	601.7056	659.2319	679.5904	695.5995	735.6787	658.022	612.175	600.7205	592.7155	437.1269	345.0654	277.0598	184.1721	122.2252	51.01859	26.76797	8989.445560000004
SANTA CATARINA	m	4217907	Tangará - SC	263.2514	257.7407	272.6972	278.1569	324.411	370.8985	348.2384	346.7482	310.0108	299.4043	343.7657	322.563	223.3645	167.4594	142.7183	92.89768	60.39294	37.95767	17.20657	4479.883159999999
SANTA CATARINA	m	4217956	Tigrinhos - SC	41.31619	38.49726	45.45989	56.24332	45.24363	65.70764	58.81733	57.47585	57.34718	42.93933	59.49653	79.93174	68.79458	54.04767	34.50213	21.30223	15.38153	5.484641	4.04042	852.029091
SANTA CATARINA	m	4218004	Tijucas - SC	1447.199	1406.054	1287.396	1449.544	1603.62	1811.638	1821.213	1663.428	1475.673	1305.288	1171.82	1107.22	868.2201	696.9282	418.403	251.6317	145.7259	64.2185	43.61316	20038.833560000003
SANTA CATARINA	m	4218103	Timbé do Sul - SC	162.3183	162.3618	163.7094	182.2649	184.08	214.1768	176.6791	199.1587	184.6158	166.5202	198.4792	195.1177	147.9811	113.0442	98.29989	69.35569	39.74258	16.54599	11.07601	2685.5273599999996
SANTA CATARINA	m	4218202	Timbó - SC	1377.328	1352.29	1343.617	1381.832	1690.939	1876.335	2086.363	1973.463	1686.188	1620.685	1469.533	1319.528	1109.89	813.023	526.072	349.3472	216.8071	90.97916	56.17001	22340.38947
SANTA CATARINA	m	4218251	Timbó Grande - SC	396.9128	337.3166	311.7379	303.1098	374.9066	326.7798	278.6981	254.0921	266.2527	276.871	213.1079	203.868	122.9301	116.9053	84.69874	43.74693	27.97016	13.74991	9.306718	3962.961157999999
SANTA CATARINA	m	4218301	Três Barras - SC	832.8181	776.462	746.4312	751.5226	787.9428	770.256	677.8403	695.1385	686.8766	599.7015	539.7296	472.909	389.3681	279.9247	213.7183	146.738	78.18314	33.31629	18.993	9497.869729999999
SANTA CATARINA	m	4218350	Treviso - SC	101.8115	102.5592	104.5614	116.2431	142.939	143.8027	175.6842	159.0096	151.2747	132.69	136.8215	141.555	120.864	84.42378	55.45343	44.29735	22.67092	12.34023	7.075876	1956.0774860000004
SANTA CATARINA	m	4218400	Treze de Maio - SC	207.1665	197.2933	188.2829	199.7942	254.3713	295.8866	309.0749	265.1249	248.2005	255.1568	248.4686	246.1636	203.5885	151.5959	122.6752	83.3572	37.7625	17.7836	12.1429	3543.8899
SANTA CATARINA	m	4218509	Treze Tílias - SC	312.415	295.2504	278.1074	292.798	307.2104	314.2837	383.4497	367.4918	293.053	258.4476	223.4044	184.734	152.7506	126.7441	90.67435	59.18871	31.25739	20.40097	6.536247	3998.197767
SANTA CATARINA	m	4218608	Trombudo Central - SC	244.4607	232.1903	231.1466	242.978	250.2922	262.4974	308.1272	302.2307	247.2	257.3689	221.2422	236.4764	163.3786	146.9473	102.9983	65.60562	38.85914	23.37322	10.66411	3588.03689
SANTA CATARINA	m	4218707	Tubarão - SC	3071.645	3069.869	3141.685	3017.688	3532.043	4085.795	4479.37	4556.036	3832.681	3123.758	3340.664	3516.728	2749.279	2107.691	1541.886	904.0819	513.2797	248.2628	135.2342	50967.67659999999
SANTA CATARINA	m	4218756	Tunápolis - SC	124.4766	123.3147	129.8555	141.7253	141.9038	166.9873	147.0899	172.7663	131.7618	160.1686	181.9636	171.6719	170.6206	108.8282	95.3533	57.58402	30.08273	15.90381	7.805119	2279.863079
SANTA CATARINA	m	4218806	Turvo - SC	402.4374	398.0515	400.9874	400.2675	493.3101	519.1108	524.5042	488.7351	441.4426	387.2213	428.3647	442.0162	300.7073	239.0904	178.8447	107.7976	69.80455	29.06526	22.08545	6273.8440599999985
SANTA CATARINA	m	4218855	União do Oeste - SC	75.34117	73.85228	83.73064	68.10393	85.00493	84.91466	93.98443	82.91272	77.84252	90.30003	119.8242	109.5415	86.18493	73.68194	42.88291	47.69664	25.70646	10.5108	6.736092	1338.7527820000003
SANTA CATARINA	m	4218905	Urubici - SC	412.9907	392.7773	396.097	400.8702	443.0954	463.1161	394.1394	420.7289	373.4026	343.0647	369.2824	364.4448	291.4743	219.9793	165.8453	101.1489	72.52119	35.59627	18.02804	5678.602800000001
SANTA CATARINA	m	4218954	Urupema - SC	58.09042	55.09025	62.86547	91.50757	77.21926	86.27909	68.05812	90.69091	90.82747	95.00358	113.9547	86.51645	72.45804	58.39216	50.46444	35.77897	20.98324	6.888264	6.111129	1227.1795330000002
SANTA CATARINA	m	4219002	Urussanga - SC	568.5854	560.8529	552.8816	609.0392	717.0896	788.6109	922.9262	928.8764	756.7775	723.4964	727.113	752.9208	669.5806	468.0295	338.7776	187.8655	139.592	66.9654	40.7768	10520.7573
SANTA CATARINA	m	4219101	Vargeão - SC	140.4456	136.8578	147.4503	120.4283	141.4954	136.7038	128.8237	123.9812	112.0626	115.6201	124.2133	111.5841	88.52842	75.54547	51.02699	41.52817	20.89669	10.97362	5.133828	1833.2993880000004
SANTA CATARINA	m	4219150	Vargem - SC	74.62508	70.53347	73.4602	89.17579	85.4072	77.92973	68.44187	92.44703	92.63549	100.4505	118.821	110.4139	81.22734	54.71654	51.84346	36.79571	18.883	10.93016	4.338769	1313.076239
SANTA CATARINA	m	4219176	Vargem Bonita - SC	165.358	153.9707	150.1731	170.7032	195.1803	174.6306	163.7457	158.4396	157.1253	170.4042	170.0575	145.0385	124.6101	81.34095	59.8976	39.89131	27.90655	10.96349	7.476003	2326.912703
SANTA CATARINA	m	4219200	Vidal Ramos - SC	230.0028	210.8228	221.9655	206.9968	235.7212	253.116	221.4868	257.0401	220.876	235.9435	225.1239	241.7335	157.5475	124.3996	94.55983	62.34753	33.03022	16.8465	8.975621	3258.5357010000002
SANTA CATARINA	m	4219309	Videira - SC	1862.153	1727.144	1634.699	1823.132	2238.83	2289.363	2307.97	2098.178	1787.354	1619.687	1618.055	1481.539	1134.318	810.012	551.0406	361.0903	229.0769	120.6279	53.77856	25748.04826
SANTA CATARINA	m	4219358	Vitor Meireles - SC	190.293	180.4218	192.8377	204.684	202.3265	182.9622	208.6156	192.3013	155.8099	161.7608	184.1717	158.4391	137.164	93.36652	99.05453	52.10053	36.00735	15.47399	8.160443	2655.9509630000007
SANTA CATARINA	m	4219408	Witmarsum - SC	134.63	128.7768	123.3823	114.958	157.9873	151.6115	173.7328	151.1605	160.0779	122.808	123.4632	155.5671	88.64468	79.91262	59.35634	32.81177	22.95924	14.10147	4.638708	2000.580228
SANTA CATARINA	m	4219507	Xanxerê - SC	1794.906	1665.342	1627.461	1674.074	1946.007	2101.355	2253.591	2065.334	1819.254	1591.758	1544.373	1404.193	1149.363	864.7108	568.1513	402.2645	225.1102	105.9672	61.5292	24864.744200000005
SANTA CATARINA	m	4219606	Xavantina - SC	104.1135	107.3757	117.7455	125.6209	126.1802	136.4721	161.5361	135.0769	148.4184	155.6128	151.6193	142.4427	147.0763	129.9903	82.75489	50.89002	21.89161	13.68061	10.00273	2068.5005600000004
SANTA CATARINA	m	4219705	Xaxim - SC	963.2541	907.9727	918.9614	960.309	1058.838	1093.019	1196.508	1121.237	967.672	935.0058	936.2709	879.7245	688.1058	558.6243	392.5527	258.6066	125.5893	57.93644	32.29024	14052.47778
SANTA CATARINA	m	4219853	Zortéa - SC	114.3549	109.1955	116.4759	145.2907	108.6195	125.0567	126.2024	133.3371	140.7644	117.7927	106.8236	86.77697	74.98805	66.43185	50.19446	37.12382	19.01967	7.305507	3.373844	1689.1275709999995
SANTA CATARINA	m	4220000	Balneário Rincão - SC	416.766	441.4932	412.2969	381.4224	378.7129	410.8657	456.9553	448.4884	368.761	335.8224	383.9561	391.5046	399.4374	313.6332	141.9788	94.76731	36.89654	17.46827	9.452782	5840.679202000001
SÃO PAULO	f	3500105	Adamantina - SP	787.7718	836.9568	882.5749	949.775	951.8445	1127.285	1307.697	1231.268	1204.417	1255.742	1323.641	1320.308	1172.52	975.6052	769.9192	596.013	434.9705	282.7051	172.0096	17583.0236
SÃO PAULO	f	3500204	Adolfo - SP	92.51566	95.69881	93.09435	97.45213	105.4496	123.7629	137.8157	131.0747	115.0021	120.2401	143.787	130.2791	133.0014	90.72461	89.4982	46.03197	39.25026	20.01376	13.84872	1818.54107
SÃO PAULO	f	3500303	Aguaí - SP	1324.615	1312.033	1249.631	1255.512	1282.673	1394.726	1396.768	1479.877	1227.205	1155.722	1100.363	1003.274	906.1644	711.6015	560.4958	319.5255	254.4713	154.6893	102.5451	18191.8919
SÃO PAULO	f	3500402	Águas da Prata - SP	208.8088	216.0625	238.2997	234.5428	223.6482	261.6352	289.1938	283.867	259.8158	269.297	261.4931	310.6981	262.5115	222.4421	173.2038	130.0311	101.8827	63.21265	50.13793	4060.78378
SÃO PAULO	f	3500501	Águas de Lindóia - SP	509.0095	519.6544	520.1121	531.5522	597.1635	674.1459	678.2682	751.6583	725.7598	645.5485	686.0167	599.3787	546.4712	471.125	347.021	244.3914	187.896	109.116	86.30472	9430.593120000001
SÃO PAULO	f	3500550	Águas de Santa Bárbara - SP	199.1089	196.1341	193.2329	189.2437	237.6163	206.5513	212.8061	219.3571	206.9305	209.3569	196.7194	205.2999	155.2064	151.166	118.3046	68.38616	60.20685	31.30316	22.69791	3079.62818
SÃO PAULO	f	3500600	Águas de São Pedro - SP	64.57492	66.3061	68.4053	84.00467	97.40389	108.7762	83.10156	99.85026	104.3098	101.2106	119.4701	117.1993	105.8022	86.55885	87.90745	74.68827	49.52668	28.92112	26.45369	1574.47096
SÃO PAULO	f	3500709	Agudos - SP	1231.127	1235.544	1219.38	1198.839	1299.11	1398.345	1519.242	1485.359	1391.2	1287.031	1173.662	1084.247	1009.328	787.3394	578.6445	379.9328	265.5451	148.2621	108.0014	18800.1393
SÃO PAULO	f	3500758	Alambari - SP	247.0826	236.1734	214.1272	248.4251	255.7735	215.3877	234.7886	260.1053	204.4789	180.3868	155.5333	141.4621	140.2765	112.2542	74.15947	44.58148	37.26392	21.12269	12.73192	3036.1146799999997
SÃO PAULO	f	3500808	Alfredo Marcondes - SP	88.9529	90.68639	94.82011	107.8239	114.3797	124.2798	139.4691	127.9945	137.4684	128.9768	141.9643	142.4509	125.127	110.4767	104.7232	69.72762	55.36244	33.41011	23.52042	1961.6142900000002
SÃO PAULO	f	3500907	Altair - SP	161.0172	157.8001	143.7506	139.019	142.5515	171.9468	141.5872	168.4715	140.2596	125.6117	128.6778	99.84762	82.15551	55.9353	61.50383	39.45871	21.70901	15.95885	10.26591	2007.5277400000004
SÃO PAULO	f	3501004	Altinópolis - SP	456.7043	461.3104	445.9549	519.1417	560.2138	594.5047	601.3142	622.7685	599.8784	503.614	522.5653	495.559	471.5683	378.4098	295.1428	201.41	145.8527	92.39727	65.14523	8033.4553000000005
SÃO PAULO	f	3501103	Alto Alegre - SP	108.4839	110.495	122.3261	117.1219	121.0449	124.8945	164.9316	135.2359	120.9818	116.2523	131.0966	153.9272	115.8154	114.2901	95.06098	79.70175	59.32331	27.08599	21.54704	2039.61627
SÃO PAULO	f	3501152	Alumínio - SP	682.6095	667.0718	645.0607	713.996	722.4627	725.3828	711.2744	774.4567	681.892	625.6457	568.4217	462.0332	372.826	315.7853	234.7284	152.2102	106.7602	48.05946	29.82931	9240.50607
SÃO PAULO	f	3501202	Álvares Florence - SP	72.36222	76.9957	85.93999	102.7514	99.07387	115.424	119.0078	120.9557	116.459	131.9792	160.7274	154.4542	130.1649	109.8751	106.8632	78.31795	48.51019	21.6391	15.0043	1866.5052199999998
SÃO PAULO	f	3501301	Álvares Machado - SP	704.0315	695.098	734.4832	868.8005	842.8761	883.7216	901.0828	836.0649	854.2115	867.3874	872.67	783.6583	713.2247	572.6045	481.8306	308.6268	219.3205	113.17	92.51071	12345.37361
SÃO PAULO	f	3501400	Álvaro de Carvalho - SP	139.9898	136.2833	145.8486	136.7926	139.673	104.5598	137.9377	122.2765	129.9052	109.7631	103.5566	96.60177	94.33576	77.29025	52.9831	49.99076	25.35937	19.80491	12.57931	1835.5314299999995
SÃO PAULO	f	3501509	Alvinlândia - SP	127.8525	126.6021	134.3484	106.6843	137.8969	110.3147	121.3455	123.9321	133.067	98.61142	88.65861	86.30297	82.96703	63.5005	58.47863	42.68655	29.90635	14.83581	9.446681	1697.4380509999999
SÃO PAULO	f	3501608	Americana - SP	6630.526	6844.147	6875.574	7185.491	7770.635	8972.75	9833.369	10359.73	9802.063	8793.596	8711.962	8251.206	7230.11	5543.59	4080.615	2805.398	2050.612	1185.993	817.7535	123745.1205
SÃO PAULO	f	3501707	Américo Brasiliense - SP	1643.425	1628.325	1488.606	1466.087	1776.149	1816.935	1779.255	1748.718	1635.182	1352.144	1309.882	1020.28	833.9258	603.7351	447.9749	308.1335	170.6829	93.9867	54.67007	21178.096970000006
SÃO PAULO	f	3501806	Américo de Campos - SP	153.3309	159.5345	173.469	170.5903	192.9958	181.7137	216.7041	201.932	218.4609	171.9264	215.9886	209.6341	188.3441	151.002	129.0896	100.2636	70.52054	26.44164	25.83503	2957.77681
SÃO PAULO	f	3501905	Amparo - SP	1915.717	1945.293	1968.153	2104.312	2365.672	2609.999	2884.109	3089.728	2651.793	2581.718	2397.183	2388.805	2171.314	1725.583	1287.381	968.5593	688.1437	414.2435	304.4127	36462.1192
SÃO PAULO	f	3502002	Analândia - SP	176.1732	172.0835	166.7224	176.1394	167.2333	153.3164	203.094	180.8302	165.4479	154.1039	128.1707	135.5196	134.8006	88.28995	73.08983	65.50173	43.11951	23.71516	12.79071	2420.1419900000005
SÃO PAULO	f	3502101	Andradina - SP	1451.002	1502.636	1597.875	1638.443	1781.915	1845.753	1977.628	1993.486	2107.241	2080.013	1999.325	2036.086	1755.237	1463.001	1167.847	846.7803	569.7194	298.1989	215.7973	28327.983900000003
SÃO PAULO	f	3502200	Angatuba - SP	902.4162	890.6902	862.7581	932.1622	899.7831	983.264	971.3444	913.473	872.034	858.3337	807.4391	745.841	610.9501	500.7414	388.9623	251.1525	160.5467	86.60063	63.03036	12701.522990000001
SÃO PAULO	f	3502309	Anhembi - SP	274.88	267.9727	262.3925	248.7889	240.5167	250.2217	221.3242	249.8501	234.0274	207.7542	188.0854	170.6953	154.7481	124.1495	90.47536	57.14789	44.20741	20.77916	16.26313	3324.279649999999
SÃO PAULO	f	3502408	Anhumas - SP	125.3668	123.0812	133.0457	137.1836	158.2826	147.8955	152.0596	138.1405	152.5614	137.4321	155.9877	115.9231	106.3834	87.57588	68.83044	48.59709	41.60932	14.95445	15.11073	2060.0211099999997
SÃO PAULO	f	3502507	Aparecida - SP	1080.872	1106.257	1121.325	1161.092	1215.801	1364.65	1445.472	1388.696	1298.232	1268.989	1269.482	1233.249	1118.247	850.8429	653.0341	419.2262	316.1124	158.6381	132.5511	18602.768799999998
SÃO PAULO	f	3502606	Aparecida d'Oeste - SP	91.82216	94.81449	115.2764	128.5545	139.8139	127.8727	132.9896	115.1129	148.9764	165.1213	184.0112	154.881	142.843	143.2256	101.3731	77.81512	76.01864	31.22537	18.15414	2189.90152
SÃO PAULO	f	3502705	Apiaí - SP	808.9505	790.7105	792.451	882.1535	945.0221	860.6395	802.2853	852.2205	851.2778	907.1349	777.872	719.9808	596.289	467.6197	368.8052	253.6052	173.049	105.5382	68.20042	12023.80512
SÃO PAULO	f	3502754	Araçariguama - SP	1219.517	1183.87	1006.213	994.6185	1024.851	1027.931	1018.963	932.3043	836.8109	756.5739	638.3948	514.8737	441.3449	297.378	221.9065	124.7711	74.8244	37.67773	29.12301	12381.946739999998
SÃO PAULO	f	3502804	Araçatuba - SP	5188.288	5377.444	5580.618	5647.072	6271.251	6805.91	7476.954	8022.193	7736.863	7387.091	7240.393	7031.918	6053.979	5055.815	3810.445	2672.022	1902.284	1022.935	716.8517	101000.3267
SÃO PAULO	f	3502903	Araçoiaba da Serra - SP	1248.033	1254.994	1217.418	1236.099	1349.153	1265.339	1278.957	1329.534	1375.857	1266.867	1238.813	1123.13	977.9601	728.0292	547.2992	342.9283	211.5498	127.0965	85.43646	18204.493560000003
SÃO PAULO	f	3503000	Aramina - SP	161.2832	165.0877	155.6384	169.3117	195.0667	205.4147	225.3839	231.2413	207.5918	164.5172	199.4759	200.924	135.4843	135.1258	88.42936	72.83942	55.72142	26.10468	13.60435	2808.2458299999994
SÃO PAULO	f	3503109	Arandu - SP	203.9153	203.2674	193.9952	217.3183	237.2167	244.1674	223.4551	230.9685	239.1205	214.6751	180.0027	185.1817	175.4953	147.0284	100.4077	79.15256	50.66193	25.86082	20.20963	3172.10024
SÃO PAULO	f	3503158	Arapeí - SP	84.04339	82.5162	68.28666	91.94615	94.81289	95.91826	96.40378	91.49903	83.34452	85.44476	93.01392	96.9113	59.84639	51.43887	37.25422	28.12291	21.57751	19.58882	9.992829	1291.962409
SÃO PAULO	f	3503208	Araraquara - SP	6756.812	7040.723	6886.128	7007.95	7957.48	8876.742	10006.03	10235.28	9738.535	8427.204	8076.643	8067.406	7094.706	5796.722	4484.219	2980.43	2273.037	1358.87	1037.214	124102.13099999996
SÃO PAULO	f	3503307	Araras - SP	4086.248	4175.442	4057.494	4079.928	4637.904	5147.655	5685.429	5855.845	5129.474	4686.311	4457.736	4343.098	3888.919	2968.573	2216.156	1562.481	1074.163	687.586	442.9385	69183.3805
SÃO PAULO	f	3503356	Arco-Íris - SP	54.61596	56.97881	57.82961	51.60163	64.73014	65.90763	75.46066	76.8423	66.03847	59.25534	78.58615	54.47273	64.52593	45.12297	38.34795	39.89839	20.19031	9.879089	8.284565	988.568634
SÃO PAULO	f	3503406	Arealva - SP	232.6952	231.9603	214.4297	270.4785	278.4383	288.1346	276.9383	273.7467	275.236	258.5604	275.0092	280.5434	252.0068	215.0501	180.8919	132.231	93.85821	56.21228	38.3972	4124.81809
SÃO PAULO	f	3503505	Areias - SP	147.3296	140.3802	146.5098	166.9933	159.2132	148.8426	133.0032	131.8158	148.1235	129.6472	130.4057	96.67595	95.62028	66.43797	60.66674	39.29259	31.56791	15.56431	18.54532	2006.63517
SÃO PAULO	f	3503604	Areiópolis - SP	402.7596	382.9677	376.3754	416.9418	421.4269	439.4464	480.4998	407.9468	361.8152	410.4358	338.9924	286.2225	225.9711	180.6433	112.4424	93.03847	60.27642	33.79202	15.72436	5447.71837
SÃO PAULO	f	3503703	Ariranha - SP	324.9507	333.6804	315.6596	304.068	325.0881	331.8256	411.5252	364.4141	336.7766	345.5	294.5241	260.8571	235.5465	206.5589	146.2351	97.1695	78.38511	55.19158	30.39529	4798.35148
SÃO PAULO	f	3503802	Artur Nogueira - SP	2076.58	2056.193	1907.751	2037.967	2252.768	2189.399	2407.941	2478.209	2181.608	1939.432	1745.767	1538.305	1293.417	987.9635	689.1562	458.6146	295.3197	164.3793	118.6733	28819.443600000002
SÃO PAULO	f	3503901	Arujá - SP	3361.828	3301.152	3097.002	3555.556	3611.938	3545.066	3658.261	4032.603	3742.194	3335.941	2922.101	2685.42	2260.801	1738.266	1122.128	640.4308	420.3048	239.3894	170.4457	47440.827699999994
SÃO PAULO	f	3503950	Aspásia - SP	43.58775	43.56704	50.89446	51.91443	60.3674	74.72021	68.671	50.86767	58.84026	70.59312	76.4561	66.86465	53.96594	51.8049	41.973	29.65079	20.96195	10.46357	8.743571	934.9078109999999
SÃO PAULO	f	3504008	Assis - SP	3003.062	3118.583	3124.354	3152.504	3405.405	3605.832	4160.147	3994.389	3997.297	3574.574	3670.104	3502.898	3160.122	2556.063	1874.349	1398.552	959.2533	592.3724	371.7384	53221.59910000001
SÃO PAULO	f	3504107	Atibaia - SP	4374.719	4440.706	4319.11	4743.827	4955.729	4941.726	5404.223	5792.763	5689.439	5186.443	4774.684	4590.537	4015.767	3258.591	2513.446	1823.431	1183.845	741.8785	564.3701	73315.2346
SÃO PAULO	f	3504206	Auriflama - SP	378.7537	402.544	436.5577	435.9554	439.454	570.2479	532.1749	569.5156	574.541	535.0833	524.5488	504.4578	425.6269	343.5266	297.1617	206.8422	160.1875	87.90159	55.33133	7480.4119200000005
SÃO PAULO	f	3504305	Avaí - SP	191.2312	189.4053	176.5985	190.5042	192.2565	238.2886	202.0135	193.4869	188.5241	183.3017	180.4868	157.2229	135.7312	113.1583	76.69324	56.5341	45.05025	23.59963	15.58759	2749.6745100000007
SÃO PAULO	f	3504404	Avanhandava - SP	468.6534	450.1955	404.5818	418.3862	467.4813	474.5554	476.6126	424.6793	350.1199	385.5974	356.8218	307.2832	269.8966	199.5016	172.1822	109.3429	80.5247	45.0791	25.61394	5887.108839999999
SÃO PAULO	f	3504503	Avaré - SP	2864.495	2889.627	2858.316	2860.611	3054.942	3158.589	3505.285	3535.437	3498.213	3069.916	2842.1	2777.801	2580.454	2090.571	1536.354	1020.777	750.5798	439.1838	304.7881	45638.03969999999
SÃO PAULO	f	3504602	Bady Bassitt - SP	529.712	529.8058	533.2022	542.4584	655.9112	652.0174	674.3384	735.2023	721.2774	738.5633	615.6832	510.7862	494.7189	351.4031	260.2718	170.5215	130.4226	65.36481	43.71514	8955.37565
SÃO PAULO	f	3504701	Balbinos - SP	48.03208	47.86798	43.10509	51.74604	45.04111	47.36494	70.13354	72.31048	42.1595	47.34489	49.36543	35.40814	51.27397	41.0448	18.41873	21.75087	14.74935	11.11489	7.132349	765.3641789999999
SÃO PAULO	f	3504800	Bálsamo - SP	228.5887	240.1739	260.3508	236.2879	271.2409	289.0495	319.9277	345.207	364.8266	325.7945	322.6915	328.9797	254.8512	223.2322	179.4807	143.7055	107.0729	57.78156	40.87253	4540.11529
SÃO PAULO	f	3504909	Bananal - SP	375.7267	369.6676	337.6033	363.9835	425.18	383.1354	367.6051	375.8584	395.2061	385.6502	345.4226	344.8454	309.5116	236.114	189.713	140.8683	101.0527	56.71959	50.20826	5554.07175
SÃO PAULO	f	3505005	Barão de Antonina - SP	124.3124	121.0241	118.3812	121.1768	124.54	108.0212	116.9451	106.3938	130.896	99.13232	99.15429	107.2443	92.83359	67.8295	56.2295	49.96995	29.26611	14.23041	12.32275	1699.90332
SÃO PAULO	f	3505104	Barbosa - SP	252.2209	242.4687	241.002	264.9765	282.0125	251.964	252.8938	231.1579	246.5753	224.6241	253.5594	236.401	170.6539	150.0701	120.4071	91.48762	68.26532	32.72628	17.84905	3631.315469999999
SÃO PAULO	f	3505203	Bariri - SP	1119.927	1110.66	1064.56	1152.511	1281.038	1209.675	1277.154	1349.665	1229.828	1101.112	1084.095	1098.025	1027.182	786.3329	612.9927	479.2749	332.8212	222.1345	156.7588	17695.746999999996
SÃO PAULO	f	3505302	Barra Bonita - SP	838.7626	881.1452	936.1419	979.3513	1143.56	1193.647	1301.813	1443.517	1436.431	1424.443	1393.562	1281.729	1115.509	892.0651	726.8527	498.2901	350.9316	210.2146	130.9621	18178.9282
SÃO PAULO	f	3505351	Barra do Chapéu - SP	237.7677	225.3922	220.3327	223.3409	211.8721	193.6339	193.9733	216.203	190.1573	183.7996	149.2701	126.543	127.1077	88.03281	67.14773	61.04572	40.74935	20.76978	10.09476	2787.233650000001
SÃO PAULO	f	3505401	Barra do Turvo - SP	321.6436	303.9885	274.8755	266.3633	298.5264	260.9915	221.5557	246.9465	265.5098	228.5455	194.9094	206.1775	180.7766	161.1117	109.6243	91.63038	72.07099	34.21305	15.73133	3755.19155
SÃO PAULO	f	3505500	Barretos - SP	3600.486	3722.295	3736.798	3640.137	3936.302	4433.484	5065.035	5164.589	4735.582	4413.487	4159.34	4154.798	3595.881	2845.576	2231.804	1610.145	1079.58	591.5113	425.3707	63142.20100000001
SÃO PAULO	f	3505609	Barrinha - SP	1442.354	1397.632	1260.702	1265.028	1419.696	1410.251	1523.133	1476.26	1259.206	1030.853	908.7262	774.992	587.8005	453.3822	310.6189	211.3208	140.2143	97.43628	54.52444	17024.130620000004
SÃO PAULO	f	3505708	Barueri - SP	10187.94	10032.86	9586.861	10033.22	11545.17	11530.79	12116.78	12393.2	11429.57	10172.35	9054.29	7847.247	6211.81	4732.805	3128.623	1796.156	1138.823	651.4098	473.3009	144063.2057
SÃO PAULO	f	3505807	Bastos - SP	629.7132	633.5141	681.1099	703.672	717.3039	743.6414	720.3447	719.3848	694.0624	736.5233	770.6393	714.1451	619.0548	488.1052	350.8436	268.8802	182.9667	106.8374	76.27895	10557.02095
SÃO PAULO	f	3505906	Batatais - SP	1903.707	1918.47	1854.705	2079.555	2177.879	2474.423	2435.298	2466.49	2361.282	1996.392	2050.34	1919.856	1815.235	1479.575	1073.344	774.4046	568.8823	345.1449	240.7142	31935.696999999996
SÃO PAULO	f	3506003	Bauru - SP	10942.97	11106.19	11054.2	11830.76	13028.96	13516.93	14773.59	15669.86	14749.4	13307.98	12618.98	12404.96	11013.97	8933.189	6723.83	4756.824	3305.856	2023.941	1369.328	193131.718
SÃO PAULO	f	3506102	Bebedouro - SP	2130.259	2168.706	2179.44	2313.939	2604.334	2763.713	2894.772	3089.127	2847.224	2720.052	2599.807	2544.612	2256.843	1939.958	1458.432	1050.06	763.6787	421.6967	332.1227	39078.776099999995
SÃO PAULO	f	3506201	Bento de Abreu - SP	99.63659	99.53106	103.4159	95.27818	108.0552	110.6768	99.06207	112.6969	105.3902	112.906	91.59541	70.99081	83.4875	47.85753	40.40575	33.18936	30.68863	16.93897	7.399992	1469.202852
SÃO PAULO	f	3506300	Bernardino de Campos - SP	333.0022	335.8903	361.2133	369.7774	370.1554	379.4497	388.7708	352.2411	371.7596	361.616	348.6527	393.5637	294.8164	289.9796	237.2387	192.5095	137.2682	86.75504	66.33486	5670.9945
SÃO PAULO	f	3506359	Bertioga - SP	3438.464	3229.056	2796.551	2977.036	3267.052	2954.235	3089.281	2979.236	2811.347	2399.69	2041.063	1798.532	1436.013	986.2488	650.5653	354.0407	208.4381	121.4365	70.99988	37609.285280000004
SÃO PAULO	f	3506409	Bilac - SP	178.6624	183.2425	187.4174	223.7788	263.7991	277.4211	294.5298	288.5539	281.1353	294.8141	270.4684	256.7228	253.0573	194.8414	157.0545	115.4502	79.31871	53.18559	35.0451	3888.4983999999995
SÃO PAULO	f	3506508	Birigui - SP	3625.098	3754.254	3723.734	3838.017	4238.979	4682.291	4917.742	5139.086	4929.76	4856.255	4653.656	4216.108	3484.347	2821.351	2054.581	1455.495	933.176	512.6539	358.2135	64194.7974
SÃO PAULO	f	3506607	Biritiba-Mirim - SP	1221.922	1170.491	1101.064	1208.894	1234.117	1228.327	1269.945	1206.619	1165.328	1110.358	1006.247	930.4141	705.6295	600.7704	473.1511	311.7531	208.6672	111.4052	61.74566	16326.848259999997
SÃO PAULO	f	3506706	Boa Esperança do Sul - SP	551.527	541.1155	530.201	512.6707	573.9497	578.2425	566.7188	594.4123	532.8249	491.5777	482.2486	433.1054	343.2414	287.8214	185.6481	147.8294	80.16975	56.18918	38.51792	7528.01125
SÃO PAULO	f	3506805	Bocaina - SP	400.1977	407.3168	401.7005	435.7397	460.8944	454.1277	472.7067	490.3711	495.5284	415.6003	399.4411	344.1375	270.0824	251.0006	178.4532	115.8852	107.5527	64.82735	49.25054	6214.813889999999
SÃO PAULO	f	3506904	Bofete - SP	421.5695	401.8274	392.107	437.6549	418.2428	421.9909	369.8874	371.4698	400.7933	355.9278	357.6359	356.1909	330.447	263.0541	198.9482	145.0575	90.5198	44.43218	26.09493	5803.851309999999
SÃO PAULO	f	3507001	Boituva - SP	2501.248	2476.578	2196.531	2305.442	2499.364	2590.786	2949.923	2899.853	2574.734	2173.159	1982.182	1730.0	1434.777	1076.523	815.891	493.0307	317.794	177.6988	112.4686	33307.9831
SÃO PAULO	f	3507100	Bom Jesus dos Perdões - SP	1042.418	1007.463	901.8691	988.6915	1075.734	1086.542	1083.825	1186.015	996.638	920.3441	816.2397	745.4142	589.3013	388.7301	316.5308	212.5208	125.7494	73.44194	50.70345	13608.171390000003
SÃO PAULO	f	3507159	Bom Sucesso de Itararé - SP	195.8816	180.1541	165.0783	175.3638	189.71	185.9082	145.5049	133.1446	142.4094	128.5339	103.8064	91.19422	71.65329	45.95668	34.96219	27.43107	18.93493	5.506458	8.302891	2049.436929
SÃO PAULO	f	3507209	Borá - SP	26.59577	26.75794	23.72676	19.75574	32.07735	37.74228	24.58486	42.63189	35.71644	24.82487	26.58918	31.91816	22.62155	18.33195	10.4988	8.018765	5.567933	3.301785	2.549498	423.81152099999997
SÃO PAULO	f	3507308	Boracéia - SP	181.8495	180.4766	172.6443	158.7967	171.6477	188.0014	179.9349	173.6605	156.8588	155.6679	142.2491	138.9361	112.7705	91.41043	77.70303	51.96797	37.62571	19.71056	14.49188	2406.4035799999997
SÃO PAULO	f	3507407	Borborema - SP	446.542	458.3071	478.6027	500.1652	487.1044	555.4634	577.2392	620.2667	588.3176	561.2673	529.2726	510.9059	446.7152	355.4442	274.9088	201.4854	140.7703	83.84349	56.27337	7872.89486
SÃO PAULO	f	3507456	Borebi - SP	103.2678	99.38315	102.7829	92.57104	108.0345	113.5958	96.25226	86.83784	97.45573	74.59978	86.21702	83.71068	49.56781	56.45764	28.42793	29.21701	12.65853	14.32807	8.676018	1344.0415080000002
SÃO PAULO	f	3507506	Botucatu - SP	4890.093	4984.075	4744.925	4870.496	5389.006	5458.439	5972.075	6311.044	5911.486	5135.916	4775.31	4575.16	4126.542	3420.224	2544.642	1794.251	1276.965	786.4604	601.17	77568.27939999998
SÃO PAULO	f	3507605	Bragança Paulista - SP	5162.864	5236.38	5025.998	5463.173	6029.425	6360.394	6927.747	7160.301	7110.482	6173.11	5461.734	5317.564	4862.255	3783.649	3029.67	1876.459	1354.187	763.3655	567.0214	87665.7789
SÃO PAULO	f	3507704	Braúna - SP	187.1311	189.7541	209.8492	176.0492	208.3245	189.117	193.1101	222.9863	181.1598	184.0023	157.9417	144.3639	136.8713	120.028	88.81871	90.66867	55.95817	33.9552	22.37364	2792.462889999999
SÃO PAULO	f	3507753	Brejo Alegre - SP	81.37593	81.92876	74.65519	96.33984	97.76749	98.97395	99.47761	111.0726	130.6855	94.65832	79.02594	79.62187	66.03761	51.77326	42.35434	38.01818	19.04249	9.448287	11.5512	1363.808367
SÃO PAULO	f	3507803	Brodowski - SP	839.916	824.2974	785.9137	863.8829	1041.419	1015.862	1030.294	987.5778	906.044	872.3783	823.0551	743.3186	622.0665	526.9752	364.4293	263.1927	195.8568	105.6673	81.37449	12893.52109
SÃO PAULO	f	3507902	Brotas - SP	861.2212	855.4741	835.8228	850.3547	943.3131	975.5925	903.2771	953.0708	893.0859	853.7822	749.0525	719.9859	617.0383	486.7106	370.9255	294.0612	196.9845	117.2477	78.78357	12555.784169999999
SÃO PAULO	f	3508009	Buri - SP	855.7844	816.9539	813.3798	794.7604	764.1552	716.4963	725.7467	712.2963	658.7141	629.6463	560.5065	526.1043	430.4093	337.9174	245.801	178.9031	113.5847	61.27304	40.58379	9983.016529999999
SÃO PAULO	f	3508108	Buritama - SP	514.7201	535.1403	526.9493	464.172	532.514	611.0338	613.0948	636.8633	611.2541	632.3415	610.4939	589.495	487.9348	367.1056	324.9512	216.8873	152.6864	70.93387	51.14291	8549.714180000003
SÃO PAULO	f	3508207	Buritizal - SP	136.3442	137.7652	134.1789	130.5071	146.9868	146.0526	171.1543	175.5921	155.4654	142.2574	142.4546	130.6857	116.028	108.6162	78.41559	53.09593	42.66718	19.78601	17.75361	2185.80682
SÃO PAULO	f	3508306	Cabrália Paulista - SP	141.1318	139.5897	154.427	136.8175	139.8821	175.3257	150.4897	160.294	136.6106	160.4287	153.7572	121.6175	123.8093	78.28769	78.24851	50.17098	37.46282	20.35345	13.63478	2172.33903
SÃO PAULO	f	3508405	Cabreúva - SP	2127.137	2032.641	1773.451	2014.903	2107.203	2154.674	2118.694	2088.014	1851.802	1714.708	1552.721	1310.244	972.4568	747.4828	548.5325	337.0741	199.7994	124.674	78.58224	25854.793840000002
SÃO PAULO	f	3508504	Caçapava - SP	3063.99	3097.229	2979.401	2973.598	3324.143	3446.441	3618.959	3864.697	3658.961	3346.24	3014.892	2861.332	2551.052	1969.165	1510.566	1035.276	657.6611	386.0672	269.3037	47628.973999999995
SÃO PAULO	f	3508603	Cachoeira Paulista - SP	1065.717	1069.761	1047.259	1149.02	1106.804	1108.833	1263.497	1372.076	1373.219	1115.267	1084.735	1082.866	909.67	735.7208	558.1161	409.7818	256.924	170.8794	119.8399	16999.986
SÃO PAULO	f	3508702	Caconde - SP	602.3073	585.5669	602.832	649.1544	721.1216	652.6556	647.6684	632.6467	662.9343	591.287	638.6416	636.2383	499.4092	425.5282	367.6125	253.9222	176.7125	94.47678	67.8967	9508.61218
SÃO PAULO	f	3508801	Cafelândia - SP	534.6807	545.6663	567.9658	518.5973	573.333	660.1825	629.0961	701.6811	662.1216	594.9728	584.5127	539.0136	504.2224	429.8733	315.2823	247.3546	190.8513	115.3591	68.18592	8982.95242
SÃO PAULO	f	3508900	Caiabu - SP	115.6653	115.2919	128.3809	111.9766	141.2481	151.2763	160.9782	140.5174	123.1868	158.0651	149.3394	143.5984	115.6577	85.78507	67.09089	60.94217	41.02427	27.33241	17.39683	2054.75374
SÃO PAULO	f	3509007	Caieiras - SP	3804.122	3745.5	3561.008	3720.802	4182.061	4149.999	4492.076	4547.526	4118.461	3898.199	3637.214	3057.169	2457.525	1776.272	1233.236	729.435	427.0582	254.3221	164.5479	53956.53319999999
SÃO PAULO	f	3509106	Caiuá - SP	148.4586	149.5394	175.3579	186.1587	182.599	169.3005	168.6942	168.003	174.0828	211.7025	207.1026	195.1654	148.366	134.4953	84.12039	67.30082	48.06571	21.4157	11.91763	2651.8461499999994
SÃO PAULO	f	3509205	Cajamar - SP	3348.529	3252.445	2936.236	2913.291	3452.569	3513.514	3674.093	3521.451	3107.889	2682.472	2320.262	1991.772	1510.908	1073.708	711.7257	469.8924	279.1867	146.0858	91.49495	40997.52455
SÃO PAULO	f	3509254	Cajati - SP	1140.785	1101.267	1095.377	1061.098	1121.048	1033.796	996.1077	1042.379	1057.233	919.907	796.9993	738.1382	611.9694	497.3279	349.9213	284.4226	185.9474	106.9023	69.51173	14210.137829999998
SÃO PAULO	f	3509304	Cajobi - SP	282.0554	288.2307	279.3176	330.6397	308.8133	388.4922	410.447	390.052	336.587	336.0128	352.4922	325.1211	282.4514	213.4032	191.9259	145.5107	94.55001	58.37484	35.12873	5049.605780000001
SÃO PAULO	f	3509403	Cajuru - SP	956.4256	959.2514	871.7296	932.8339	994.9301	1045.05	1019.245	994.7853	957.2538	828.9273	801.7018	752.2305	664.3822	474.2215	398.6946	289.4226	214.0734	117.3729	86.27518	13358.806680000002
SÃO PAULO	f	3509452	Campina do Monte Alegre - SP	206.587	201.4239	193.8551	219.3197	205.4332	214.0104	220.3627	221.6053	210.103	191.3083	201.6301	176.0237	138.3787	128.5896	85.38717	67.68086	31.96573	28.69936	18.17704	2960.54086
SÃO PAULO	f	3509502	Campinas - SP	35419.15	36033.65	35057.45	36612.07	43657.7	46410.38	52437.75	53765.43	49078.9	42666.15	40335.9	37510.24	34043.64	27451.76	20813.29	14175.26	9994.875	5916.955	4419.756	625800.3060000001
SÃO PAULO	f	3509601	Campo Limpo Paulista - SP	3100.316	3082.057	2972.371	2914.186	3217.764	3408.136	3602.333	3658.54	3347.519	3028.843	2674.687	2561.891	2203.828	1827.713	1130.33	704.3764	445.4415	242.3244	172.9763	44295.63260000001
SÃO PAULO	f	3509700	Campos do Jordão - SP	1768.481	1739.201	1696.984	1903.584	2099.459	2035.948	1999.679	2030.673	2061.693	1983.617	1821.986	1565.788	1284.516	947.1158	664.9496	425.8916	293.7903	150.7544	105.7133	26579.824
SÃO PAULO	f	3509809	Campos Novos Paulista - SP	174.9559	170.3108	176.2342	163.9885	167.502	170.545	161.4271	178.4465	162.0806	151.2353	161.7521	141.8261	99.27381	118.4497	82.14845	69.21785	37.73599	25.704	16.20038	2429.0342800000008
SÃO PAULO	f	3509908	Cananéia - SP	459.1675	440.524	428.6406	447.8814	483.9341	436.936	415.7088	400.1036	464.017	386.5228	369.3726	355.9312	321.3251	269.9349	189.287	155.8827	105.9347	67.90509	39.74733	6238.756420000001
SÃO PAULO	f	3509957	Canas - SP	243.551	230.8366	205.5781	217.3171	211.1767	200.8288	198.0321	203.2415	167.0412	157.1382	146.8251	148.7227	99.83727	84.9011	57.24942	45.08023	20.25932	19.55444	7.583832	2664.754712
SÃO PAULO	f	3510005	Cândido Mota - SP	940.8462	958.2693	988.3333	962.1349	1062.679	1087.93	1216.213	1088.282	1089.561	1071.067	1131.327	1059.148	942.1913	754.0836	573.3167	404.856	280.694	195.2954	111.3528	15917.580499999998
SÃO PAULO	f	3510104	Cândido Rodrigues - SP	64.88709	65.47376	62.30851	90.47296	87.53548	98.33867	122.856	98.03927	88.17687	83.18065	98.13191	105.8965	83.04729	53.37962	78.02721	46.59025	34.11871	20.70133	13.83954	1395.00162
SÃO PAULO	f	3510153	Canitar - SP	235.6552	222.9994	203.6529	242.815	212.6858	191.5247	204.827	205.431	185.2989	162.5507	101.8963	127.7446	95.26682	83.17764	60.82409	38.79022	31.27072	13.05437	7.187321	2626.652680999999
SÃO PAULO	f	3510203	Capão Bonito - SP	1593.87	1562.409	1524.19	1707.164	1667.197	1753.751	1650.884	1702.282	1703.581	1582.192	1400.696	1299.398	1159.886	942.1219	745.6706	521.1912	343.8049	194.0159	113.8548	23168.1593
SÃO PAULO	f	3510302	Capela do Alto - SP	758.528	729.7124	726.1973	818.0924	802.4168	748.4186	767.3061	749.8928	713.1292	671.5475	588.1918	571.3819	437.114	354.1464	307.6589	161.3872	111.7017	56.23278	30.24227	10103.298049999998
SÃO PAULO	f	3510401	Capivari - SP	2019.666	2013.328	1879.217	1995.274	2090.767	2189.829	2279.304	2158.252	2133.376	1904.006	1786.217	1547.055	1276.088	1019.024	746.2214	513.4882	345.5637	204.6296	157.2679	28258.5738
SÃO PAULO	f	3510500	Caraguatatuba - SP	4666.868	4587.967	4332.76	4474.864	4795.373	4713.017	4682.199	4998.538	5016.674	4513.157	4058.123	3698.302	3353.747	2674.649	1935.972	1231.421	739.702	404.7809	282.1861	65160.299999999996
SÃO PAULO	f	3510609	Carapicuíba - SP	14482.36	14353.47	13835.61	14675.63	16079.43	15581.26	16433.78	17511.12	16049.23	14256.94	12311.06	10609.44	9140.77	7444.018	5121.876	3057.791	1890.216	975.9406	678.9984	204488.93999999997
SÃO PAULO	f	3510708	Cardoso - SP	341.1099	347.5112	375.8631	361.8615	340.0568	389.9692	437.0673	397.3462	423.7014	419.5318	430.8363	431.5893	405.1699	324.6408	263.7873	226.8678	133.0486	65.01226	48.68576	6163.65642
SÃO PAULO	f	3510807	Casa Branca - SP	850.043	852.6495	845.1802	896.2624	955.688	1018.212	1008.68	1053.803	1011.75	917.973	948.2152	875.8559	787.8984	675.9505	485.3292	346.1595	238.8108	146.629	136.0791	14051.168700000002
SÃO PAULO	f	3510906	Cássia dos Coqueiros - SP	70.51019	69.21482	69.76132	87.42163	79.47381	108.9425	83.83622	101.759	74.80562	98.8194	96.18977	78.87107	75.32107	67.54444	47.27471	37.02159	25.25112	17.66498	10.2161	1299.89936
SÃO PAULO	f	3511003	Castilho - SP	735.3415	759.611	788.1607	668.7695	713.7777	743.1267	795.6394	769.7243	826.2693	788.7229	707.2164	649.7525	543.1331	422.3733	321.2461	217.1656	150.646	86.29442	54.2813	10741.25172
SÃO PAULO	f	3511102	Catanduva - SP	3275.877	3398.276	3417.024	3290.492	3960.845	4279.111	4709.483	5049.895	4710.1	4363.197	4423.122	4101.522	3683.288	3072.061	2369.077	1727.564	1317.754	738.4019	540.8476	62427.9375
SÃO PAULO	f	3511201	Catiguá - SP	232.9696	235.0094	250.3989	261.7608	262.6272	276.9881	273.8813	314.5278	271.835	266.3849	273.111	247.0405	195.8923	163.0205	109.01	77.12391	60.56396	38.33204	22.26441	3832.7416200000002
SÃO PAULO	f	3511300	Cedral - SP	251.0997	259.6242	244.4804	273.1679	302.55	302.0246	345.6991	357.2482	362.7438	302.3867	306.8244	271.4757	256.7011	210.4385	174.7456	124.2196	103.2766	60.26937	41.55365	4550.529120000001
SÃO PAULO	f	3511409	Cerqueira César - SP	731.3591	731.8431	727.626	788.4263	708.8385	792.3102	738.6537	724.2623	689.654	672.0136	585.5635	550.7805	497.1844	397.1951	308.7679	235.2104	169.7687	102.3481	67.36367	10219.169070000004
SÃO PAULO	f	3511508	Cerquilho - SP	1718.429	1747.333	1651.69	1642.772	1977.067	1886.581	2242.022	2185.349	2104.585	1740.463	1652.052	1528.852	1361.585	1045.4	719.274	476.8431	322.1666	184.5232	128.5459	26315.5328
SÃO PAULO	f	3511607	Cesário Lange - SP	685.6643	677.6383	637.1794	605.1753	695.6046	718.9983	771.682	715.2355	654.4604	614.9223	492.7936	457.9712	386.7714	338.9705	259.9788	183.8362	122.9615	51.82399	34.63591	9106.3035
SÃO PAULO	f	3511706	Charqueada - SP	607.3352	600.0067	560.7818	582.3573	625.7154	697.373	729.0209	650.8296	585.5824	561.6214	478.6251	472.2616	391.0842	303.7593	239.0093	169.582	121.3195	70.39556	37.6416	8484.301860000001
SÃO PAULO	f	3511904	Clementina - SP	382.9328	369.561	350.4096	311.7088	312.6389	365.3461	421.036	331.1578	270.4386	203.4313	215.2635	212.29	179.2947	136.8214	101.1883	62.66686	53.66566	32.92659	23.13228	4335.91019
SÃO PAULO	f	3512001	Colina - SP	546.7722	562.0671	569.793	606.9994	597.5195	696.5123	722.3389	734.8675	647.0547	614.4749	610.989	581.6845	517.9687	396.2021	320.6401	226.4128	164.954	97.0938	61.36451	9275.709010000002
SÃO PAULO	f	3512100	Colômbia - SP	198.3797	199.3085	188.0814	214.4381	217.7099	249.7638	246.0886	241.2086	234.0155	212.1676	202.126	177.0324	154.0561	133.804	103.7833	73.63564	32.8034	20.32346	11.06706	3109.7930599999995
SÃO PAULO	f	3512209	Conchal - SP	1029.733	983.4681	924.5605	1004.547	1129.098	1164.315	1177.898	1139.877	912.7067	822.5329	821.999	718.5696	611.6185	465.1439	372.7148	261.9323	174.6241	101.3824	68.38434	13885.105140000001
SÃO PAULO	f	3512308	Conchas - SP	635.4305	635.3778	589.3987	610.6661	605.748	609.8207	662.249	644.1702	610.9218	558.0425	603.2894	549.4121	490.3133	399.2043	311.7095	233.2856	170.8782	84.07908	71.66529	9075.662069999998
SÃO PAULO	f	3512407	Cordeirópolis - SP	832.7973	816.0887	756.7779	844.6403	917.6415	986.0822	1047.98	1006.366	895.1089	850.0145	711.2109	676.8344	590.6229	453.7159	355.3374	223.2315	182.8109	100.9326	70.03593	12318.229730000001
SÃO PAULO	f	3512506	Coroados - SP	204.3255	207.8706	206.8406	174.3499	205.6347	242.8654	226.7956	227.4308	231.5033	220.8895	186.2697	185.0844	159.1636	134.6304	81.88177	56.99988	45.8644	31.84975	15.52275	3045.7725499999997
SÃO PAULO	f	3512605	Coronel Macedo - SP	157.267	151.838	154.7666	147.2728	174.2066	161.7605	170.03	148.5338	157.0131	154.6144	142.7825	183.5009	145.5867	110.6331	99.3052	58.80475	55.74135	26.72811	10.48253	2410.8679399999996
SÃO PAULO	f	3512704	Corumbataí - SP	124.0354	126.2304	146.9055	159.0621	144.9686	126.2031	161.548	146.4632	150.8092	149.7819	121.4164	120.9999	98.72892	83.32822	66.98275	47.24889	30.2994	19.03522	12.94357	2036.99067
SÃO PAULO	f	3512803	Cosmópolis - SP	3009.114	2992.049	2760.053	2734.063	2948.814	3134.348	3405.121	3370.599	2927.158	2485.807	2212.86	1990.463	1583.658	1210.87	874.6383	598.1983	352.3673	203.5058	133.9712	38927.657900000006
SÃO PAULO	f	3512902	Cosmorama - SP	165.5388	168.5199	177.1074	197.4296	222.1608	212.3306	242.6189	254.4168	253.8953	244.0396	265.4148	263.4618	229.1045	199.6727	174.5818	128.3865	93.24895	49.19321	30.39661	3571.5185699999997
SÃO PAULO	f	3513009	Cotia - SP	10272.47	10194.29	9505.496	9808.687	10448.15	10221.96	10902.73	12235.9	11401.79	9635.22	8434.809	7402.212	6202.297	4580.647	3006.712	1797.018	1139.489	662.9543	519.9939	138372.82520000002
SÃO PAULO	f	3513108	Cravinhos - SP	1184.465	1185.283	1121.613	1268.788	1337.22	1355.256	1409.676	1375.306	1296.953	1146.01	1149.913	992.6521	940.5773	695.1942	514.7208	364.2861	260.0787	146.5825	99.87914	17844.453840000002
SÃO PAULO	f	3513207	Cristais Paulista - SP	289.8479	280.4591	271.6873	316.7539	304.0118	333.8699	359.1365	350.8732	288.8483	259.8919	240.7235	261.1116	248.6053	161.9021	104.9461	76.90625	49.60719	28.09696	24.59704	4251.87584
SÃO PAULO	f	3513306	Cruzália - SP	54.96336	56.80111	65.3019	62.43682	77.6665	75.51514	78.43841	65.38362	81.28154	74.25363	93.79909	99.59785	75.98104	64.11957	39.50878	36.46219	26.41937	16.84631	9.714978	1154.4912079999997
SÃO PAULO	f	3513405	Cruzeiro - SP	2573.476	2596.369	2634.04	2620.728	2869.258	2927.318	3073.781	3165.612	3131.194	2786.59	2685.068	2674.305	2333.643	1932.647	1458.774	982.1119	676.6159	386.3054	255.5705	41763.40669999999
SÃO PAULO	f	3513504	Cubatão - SP	4805.266	4753.962	4595.626	4912.822	5074.287	5312.094	5329.806	5321.577	4918.01	4245.365	4106.483	3599.831	2881.636	2076.504	1432.6	1048.929	642.854	329.7973	197.1171	65584.5664
SÃO PAULO	f	3513603	Cunha - SP	560.5974	555.4873	569.5772	695.4235	739.9768	743.3055	697.4533	727.792	761.1864	776.4389	790.414	697.8227	619.0628	466.4213	379.8243	303.0446	168.7165	84.29593	59.52015	10396.36058
SÃO PAULO	f	3513702	Descalvado - SP	950.6382	983.5057	993.1557	968.7245	1125.897	1197.16	1356.459	1353.573	1278.355	1172.452	1097.263	1096.481	967.9728	766.064	604.3905	434.0229	307.1078	196.7934	142.8034	16992.8189
SÃO PAULO	f	3513801	Diadema - SP	14672.26	14673.22	14392.32	15355.08	17168.3	16800.92	17918.03	18123.49	16856.73	15480.83	13943.24	11770.19	9814.729	7517.306	5207.741	3084.104	1975.152	1013.006	631.7326	216398.38059999997
SÃO PAULO	f	3513850	Dirce Reis - SP	49.18373	51.0307	49.44953	39.36305	43.6586	71.23316	64.09846	61.59365	57.50082	55.60646	62.54578	57.69656	49.29848	44.16162	37.93504	39.42304	24.39059	9.316514	4.129907	871.6156909999999
SÃO PAULO	f	3513900	Divinolândia - SP	253.7814	262.8852	298.8733	306.3869	332.8493	410.0692	414.0945	391.4459	376.0156	403.5242	378.5812	382.793	369.6161	309.3779	233.028	158.4762	113.5907	67.9181	40.42596	5503.732660000001
SÃO PAULO	f	3514007	Dobrada - SP	388.5719	381.7812	351.4113	342.0677	352.6168	369.4974	380.9837	366.1107	311.2512	256.8755	230.0741	227.3651	161.8192	140.0615	104.7762	72.33514	51.43871	19.25401	21.6728	4529.964160000001
SÃO PAULO	f	3514106	Dois Córregos - SP	1045.266	1041.915	987.8872	935.7777	992.2981	1042.62	1070.785	1046.367	978.4	831.3838	770.5093	759.9818	624.4794	526.83	444.3529	294.0774	242.8424	151.5025	104.5696	13891.8451
SÃO PAULO	f	3514205	Dolcinópolis - SP	45.12182	46.65636	46.99037	62.08557	55.88053	69.55161	65.18671	59.19815	87.78236	80.8259	64.95214	78.83439	66.91725	59.1517	48.90344	37.79092	28.57951	12.65775	7.221309	1024.287789
SÃO PAULO	f	3514304	Dourado - SP	239.7479	246.2676	220.7858	248.8096	288.321	316.1506	313.2935	331.7466	320.2509	308.954	283.3093	269.2972	292.9708	220.9985	180.5851	113.484	100.3261	59.79544	41.00302	4396.096960000001
SÃO PAULO	f	3514403	Dracena - SP	1087.259	1154.683	1251.366	1239.726	1324.71	1470.206	1532.384	1709.229	1728.102	1621.848	1640.384	1615.423	1503.309	1233.015	939.6342	713.9168	552.8588	283.6612	208.4083	22810.1233
SÃO PAULO	f	3514502	Duartina - SP	316.0051	328.7873	335.2506	387.6473	351.6856	415.3068	449.0872	460.5975	458.1932	445.3265	437.5243	437.921	383.9785	331.5318	247.0688	195.6569	136.4415	98.0211	73.5319	6289.5629
SÃO PAULO	f	3514601	Dumont - SP	360.6825	356.7596	329.3695	387.7007	394.6363	401.5613	491.3683	441.8617	348.511	289.8818	283.9911	254.6699	210.8063	189.9807	101.6172	75.38353	54.4838	39.42663	21.71232	5034.4041799999995
SÃO PAULO	f	3514700	Echaporã - SP	189.7085	188.6324	205.6538	187.3108	211.6392	218.4802	223.3342	200.1375	210.8254	206.1427	202.1616	241.8278	165.6212	154.8339	132.5482	90.06754	56.72371	46.83738	31.36186	3163.8478900000005
SÃO PAULO	f	3514809	Eldorado - SP	642.0756	597.2997	556.5729	615.0481	647.266	544.3326	487.79	520.8243	522.3199	463.9434	417.2166	394.0922	305.991	280.5939	209.9732	178.1078	110.099	63.08871	48.50138	7605.1362899999995
SÃO PAULO	f	3514908	Elias Fausto - SP	592.8418	584.7019	569.9645	603.4601	645.8397	589.3592	700.5817	691.0592	641.5073	575.6076	562.1351	458.4123	434.1117	303.9206	234.0817	150.375	115.9114	59.31382	40.13926	8553.32388
SÃO PAULO	f	3514924	Elisiário - SP	108.1568	110.1624	105.7363	96.4187	111.072	123.9189	135.8041	133.9086	136.2263	122.0277	89.97763	96.07153	87.61206	70.2184	53.12139	36.48092	33.62288	14.29251	15.05476	1679.8838799999999
SÃO PAULO	f	3514957	Embaúba - SP	70.35235	70.93899	62.96015	77.76809	80.92034	91.39988	95.70542	101.8513	87.3367	74.72925	91.43379	85.67289	63.3196	55.05827	42.67088	39.22436	18.80953	9.84634	10.75394	1230.75207
SÃO PAULO	f	3515004	Embu das Artes - SP	10961.49	10834.61	10023.54	10699.86	11921.94	11399.41	11798.9	12221.43	11700.86	9752.819	8497.706	6894.863	6093.028	4618.781	3080.602	1844.391	1009.826	498.5179	320.0792	144172.65310000003
SÃO PAULO	f	3515103	Embu-Guaçu - SP	2539.487	2534.191	2469.994	2643.061	2817.825	2588.639	2686.205	2642.477	2630.096	2356.807	2118.143	1946.791	1634.79	1236.529	910.8003	572.859	364.7125	204.5819	136.4971	35034.4858
SÃO PAULO	f	3515129	Emilianópolis - SP	85.52684	88.49974	92.37737	109.433	96.16974	116.9214	114.6589	101.9553	105.5503	124.5358	99.66795	109.5662	82.38283	74.34251	68.28355	55.93733	40.6782	15.35724	9.473586	1591.317786
SÃO PAULO	f	3515152	Engenheiro Coelho - SP	1069.648	1059.627	883.6387	903.116	994.2781	924.3338	1021.234	940.7274	779.9556	595.6167	535.4281	434.9152	302.0977	241.539	179.2332	124.7325	84.47458	41.45166	22.66584	11138.713080000001
SÃO PAULO	f	3515186	Espírito Santo do Pinhal - SP	1178.667	1202.722	1240.134	1335.003	1580.049	1538.011	1687.788	1691.378	1595.32	1586.508	1648.204	1435.699	1320.638	1058.233	822.1716	560.1329	424.831	267.4754	173.4588	22346.4237
SÃO PAULO	f	3515194	Espírito Santo do Turvo - SP	201.0835	193.8828	182.2319	184.2664	184.9819	200.963	208.2439	179.2471	157.1366	143.9404	134.1324	147.6798	108.5362	87.73134	65.70453	42.00573	20.35079	16.48187	8.599795	2467.1999549999996
SÃO PAULO	f	3515202	Estrela d'Oeste - SP	212.6523	218.7484	209.659	254.3019	269.2324	261.7997	322.2996	321.1576	302.9165	297.4701	282.1754	297.3383	255.9647	187.0411	180.1567	110.8732	96.18071	52.89223	34.15666	4167.0165
SÃO PAULO	f	3515301	Estrela do Norte - SP	95.85947	95.98479	98.3568	88.72663	88.21752	111.6546	108.754	81.74409	99.86368	105.4436	95.80936	91.90944	72.3046	47.83967	41.94827	33.66828	19.53378	13.73447	9.094791	1400.4478410000002
SÃO PAULO	f	3515350	Euclides da Cunha Paulista - SP	314.6978	304.5003	300.3319	334.2412	346.8764	346.6459	342.4625	319.0493	344.9014	340.0513	340.544	296.585	220.9533	179.6428	127.9602	130.81	72.96312	31.62762	18.09332	4712.937360000001
SÃO PAULO	f	3515400	Fartura - SP	511.0784	516.0315	559.9389	544.5497	565.8145	564.9459	599.4501	603.8961	554.6135	533.1634	543.0613	549.05	483.9979	359.1866	301.3075	225.058	153.0297	92.99835	63.17233	8324.343680000002
SÃO PAULO	f	3515509	Fernandópolis - SP	1618.531	1696.878	1847.126	1990.902	2102.825	2299.602	2451.973	2519.58	2625.999	2473.511	2517.192	2504.363	2218.332	1824.135	1373.358	1094.378	757.8809	439.8222	305.9412	34662.32929999999
SÃO PAULO	f	3515608	Fernando Prestes - SP	153.875	161.2713	167.2495	153.2092	166.044	197.1105	219.9816	217.7542	200.5028	211.6294	226.8514	164.4549	154.6879	148.5863	124.4163	107.0007	78.55441	46.32148	24.47347	2923.97436
SÃO PAULO	f	3515657	Fernão - SP	52.93671	51.33767	55.3128	65.91671	64.18325	49.42701	67.72343	65.21287	54.12107	56.53378	51.69918	48.69722	40.19283	38.01299	33.12579	21.70752	9.893867	8.331394	7.525116	841.891207
SÃO PAULO	f	3515707	Ferraz de Vasconcelos - SP	7888.734	7603.35	7029.056	7595.317	8776.773	8524.94	8550.758	8217.995	7547.088	6868.678	6235.642	5313.78	4323.783	3186.009	2103.849	1282.421	790.5473	376.1588	258.4576	102473.33670000001
SÃO PAULO	f	3515806	Flora Rica - SP	33.47966	33.86879	34.52393	41.94921	54.45849	55.59147	56.23407	54.2509	43.34341	54.73126	77.32746	64.51677	48.45216	45.38614	39.82533	38.5848	20.38023	14.88457	11.88222	823.67087
SÃO PAULO	f	3515905	Floreal - SP	41.91453	43.93519	43.28742	76.30691	74.65929	97.86462	91.06748	89.23339	93.17064	110.8968	112.2137	128.6368	106.382	101.2722	79.09598	54.13091	51.23048	31.35497	17.27288	1443.9261900000004
SÃO PAULO	f	3516002	Flórida Paulista - SP	402.8661	407.7082	397.3563	384.9644	442.786	445.3588	467.454	425.8297	414.7942	403.0999	430.3383	363.4646	311.0323	246.1058	233.8801	165.288	126.7215	78.46582	43.38866	6190.902680000001
SÃO PAULO	f	3516101	Florínia - SP	75.86087	75.85192	86.86282	87.78449	95.17076	95.46635	87.89873	100.5512	96.79902	94.47186	106.2592	99.431	89.92514	80.3817	70.77524	41.72331	27.74788	16.32544	10.15696	1439.44389
SÃO PAULO	f	3516200	Franca - SP	11487.31	11335.94	11280.53	12195.0	13310.56	13853.3	14390.7	13712.04	13019.61	12252.79	11877.0	10984.59	9537.316	7458.874	5740.169	3790.274	2536.413	1471.363	1004.684	181238.46300000002
SÃO PAULO	f	3516309	Francisco Morato - SP	7706.461	7333.708	6795.071	7008.959	7660.285	7246.697	7440.291	7331.463	6448.391	5530.413	5048.938	4408.324	3806.6	2878.828	1661.585	1061.72	556.2949	276.375	176.7942	90377.1981
SÃO PAULO	f	3516408	Franco da Rocha - SP	6084.587	5979.924	5402.638	5742.6	6345.53	6260.251	6628.202	6987.482	6280.406	5313.374	4465.067	3808.73	3361.583	2601.695	1730.493	953.0563	564.5401	308.6242	206.92	79025.7026
SÃO PAULO	f	3516507	Gabriel Monteiro - SP	63.75453	66.51725	70.46847	63.58361	80.83183	87.8397	89.14737	100.5492	86.01577	111.3873	112.9937	113.2192	88.8676	73.62177	59.00704	49.95005	31.37188	20.28851	11.02594	1380.4407199999998
SÃO PAULO	f	3516606	Gália - SP	172.4792	173.6254	195.126	179.1685	215.0165	211.9532	234.0111	262.3925	241.4518	258.8548	227.0495	205.6544	219.644	172.7622	151.3901	105.9791	69.70397	49.82545	32.97895	3379.0666699999997
SÃO PAULO	f	3516705	Garça - SP	1280.401	1309.474	1336.27	1360.41	1481.775	1559.374	1647.08	1648.599	1757.651	1524.66	1554.01	1393.402	1292.585	1121.645	838.6125	563.9837	427.7793	262.6444	199.9213	22560.2772
SÃO PAULO	f	3516804	Gastão Vidigal - SP	155.1341	156.3423	162.7687	137.8384	134.3935	129.2896	170.1557	157.1725	126.9842	119.9591	127.5482	115.5448	98.77043	95.80957	78.49683	62.30305	37.43954	16.50883	14.43799	2096.89734
SÃO PAULO	f	3516853	Gavião Peixoto - SP	178.2738	175.4582	160.4435	170.5324	171.4349	210.1462	217.8914	199.5824	161.5783	163.2006	149.1126	125.616	96.14788	80.35679	68.30216	37.7507	30.58649	16.44842	12.97507	2425.83781
SÃO PAULO	f	3516903	General Salgado - SP	277.4378	288.7588	313.6998	287.2204	301.3597	381.4935	425.6788	380.0429	376.9457	384.4966	402.5361	431.9649	330.8612	292.3285	208.8943	156.8111	104.7628	54.57126	39.07862	5438.942779999999
SÃO PAULO	f	3517000	Getulina - SP	318.3526	314.9073	338.9721	344.0221	368.8187	365.2966	350.7242	354.8632	354.5515	351.6982	297.1874	291.0454	283.5091	225.2075	198.5234	137.7983	103.8729	61.60655	41.88686	5102.843910000001
SÃO PAULO	f	3517109	Glicério - SP	161.949	159.3974	161.1877	166.3874	176.3061	179.1495	158.3558	181.046	167.1467	179.261	138.6648	156.2886	122.4276	108.0797	84.87471	61.16877	42.98427	22.63684	18.84563	2446.1575200000007
SÃO PAULO	f	3517208	Guaiçara - SP	434.6129	422.1719	386.1117	382.7205	475.9435	468.1058	514.7565	483.873	414.816	412.2614	396.413	340.0719	296.0696	226.8947	177.6333	111.8202	88.60946	45.38764	25.98095	6104.25395
SÃO PAULO	f	3517307	Guaimbê - SP	207.4921	206.762	209.8722	192.5945	214.7001	198.2614	211.5631	215.7238	208.8778	180.7247	179.0835	174.2157	140.0752	117.5976	90.18348	92.68113	52.41203	31.56478	20.03107	2944.4161900000004
SÃO PAULO	f	3517406	Guaíra - SP	1239.558	1263.669	1289.752	1298.141	1374.853	1430.295	1582.322	1747.155	1572.716	1439.596	1417.17	1258.282	1090.704	884.8463	715.0237	470.7485	309.1161	163.6545	103.1406	20650.742700000006
SÃO PAULO	f	3517505	Guapiaçu - SP	651.3874	663.1176	627.9233	686.8978	781.6016	775.7063	886.6003	867.9598	844.4317	776.0944	735.3016	634.8863	556.5844	432.7858	347.078	232.1866	167.6027	82.07851	58.40209	10808.626199999999
SÃO PAULO	f	3517604	Guapiara - SP	557.7452	544.5419	566.3701	590.3836	616.0378	602.8188	552.867	569.3706	561.8334	576.6712	569.306	567.3429	428.357	342.8267	270.5123	197.6154	154.8718	80.6676	49.67278	8399.81208
SÃO PAULO	f	3517703	Guará - SP	818.0349	795.8763	782.2491	832.8624	802.0053	773.2577	776.3382	822.0633	748.3372	677.6884	592.8777	553.1221	483.2902	428.0448	322.7056	221.5279	155.209	79.24511	58.44629	10723.181499999999
SÃO PAULO	f	3517802	Guaraçaí - SP	202.7505	206.7016	218.8371	234.8042	281.2449	249.6145	295.9484	288.0363	298.4404	308.7129	295.1645	311.0203	236.3041	242.2623	185.7066	134.9142	119.4633	48.66378	32.28754	4190.87742
SÃO PAULO	f	3517901	Guaraci - SP	426.6168	428.0696	423.7476	355.3179	394.6263	455.7114	461.2168	414.371	359.667	334.2863	345.0176	283.1938	246.022	211.3251	182.3669	119.7894	80.15543	52.9877	30.88441	5605.3730399999995
SÃO PAULO	f	3518008	Guarani d'Oeste - SP	59.61544	61.14622	70.14058	69.78085	61.82134	67.98884	69.72179	80.78706	74.29724	71.12271	80.50602	80.27188	57.05374	42.21514	33.8828	34.56378	27.45281	12.70805	11.22224	1066.2985299999998
SÃO PAULO	f	3518107	Guarantã - SP	248.0028	241.0974	235.2527	240.3783	240.0523	245.5385	263.7622	280.961	223.1838	210.2209	205.7316	174.8551	182.2815	150.4793	108.6829	76.13422	47.45938	23.81868	21.3622	3419.2547799999998
SÃO PAULO	f	3518206	Guararapes - SP	908.3985	943.2676	936.6512	952.6765	1017.038	1116.593	1288.959	1217.057	1170.196	1182.239	1177.317	1173.576	956.0695	777.9841	631.3612	465.7568	336.6603	183.1218	123.267	16558.189499999997
SÃO PAULO	f	3518305	Guararema - SP	985.2589	977.5061	923.0095	1015.474	1120.912	1176.578	1122.147	1267.794	1136.714	995.8341	968.522	893.2232	708.3166	608.6015	457.3757	270.6556	177.4098	114.204	86.42414	15005.960140000001
SÃO PAULO	f	3518404	Guaratinguetá - SP	3447.373	3503.465	3529.702	3852.611	4203.647	4466.903	4822.173	4910.024	4695.7	4454.611	4334.515	4232.171	3728.973	2947.157	2189.194	1552.971	976.7112	567.254	415.4099	62830.56509999999
SÃO PAULO	f	3518503	Guareí - SP	457.9539	448.1679	438.3687	464.5909	511.7102	513.1725	466.8693	474.7388	501.7729	438.6631	392.8096	354.0631	292.2658	263.9682	172.6212	128.143	93.33684	51.42547	28.66915	6493.310559999999
SÃO PAULO	f	3518602	Guariba - SP	1531.039	1508.386	1388.107	1414.612	1497.364	1630.108	1760.908	1714.216	1461.217	1272.766	1168.472	1091.058	885.3639	610.5894	461.259	309.7148	263.8697	138.8569	84.73749	20192.644190000003
SÃO PAULO	f	3518701	Guarujá - SP	11552.91	11454.11	11210.32	11665.25	12733.84	12510.28	12469.17	12976.35	12355.69	11499.43	10591.06	9465.05	7890.057	5871.623	4271.677	2809.961	1877.752	964.2066	666.6018	164835.3384
SÃO PAULO	f	3518800	Guarulhos - SP	50533.68	49488.12	47569.66	51402.91	57255.04	55244.09	57670.52	58323.54	54886.14	49451.43	45248.42	38572.02	32329.77	24457.62	17195.87	10878.41	6837.39	3693.585	2590.073	713628.2880000001
SÃO PAULO	f	3518859	Guatapará - SP	289.9105	278.923	260.8946	278.4538	275.0804	296.0902	266.6047	293.1205	252.6747	251.0212	181.9153	186.5773	221.2592	159.1332	112.9442	64.0282	38.07328	29.08046	27.77808	3763.56282
SÃO PAULO	f	3518909	Guzolândia - SP	187.244	188.4653	189.6805	177.7499	182.0857	204.7395	199.5606	175.6781	191.8311	145.1222	160.9605	151.4486	156.8446	112.3922	80.23809	57.39235	46.86989	14.7095	13.36749	2636.3801200000003
SÃO PAULO	f	3519006	Herculândia - SP	302.3203	292.6786	296.0106	365.5043	326.6674	353.8186	325.3107	361.0501	343.0549	308.0523	331.6234	289.4678	239.4922	186.1816	141.7845	117.141	74.74115	48.20917	31.4132	4734.521819999999
SÃO PAULO	f	3519055	Holambra - SP	514.8499	515.6167	443.8085	606.8436	577.4201	569.1188	611.1189	654.6302	692.3702	587.4709	518.0855	423.9176	350.2269	272.8339	169.2722	89.94993	66.52521	34.30454	25.38212	7723.7457
SÃO PAULO	f	3519071	Hortolândia - SP	8498.28	8338.207	7662.564	8202.996	9469.16	9731.92	10079.63	9692.623	9121.843	8188.533	7402.705	6477.176	5238.579	3898.186	2541.937	1637.446	990.7804	564.3171	380.2438	118117.1263
SÃO PAULO	f	3519105	Iacanga - SP	379.4244	384.9301	375.043	402.0862	409.3153	401.4487	400.0832	425.4806	407.3132	390.2943	340.4335	314.4823	265.8464	257.3538	185.1583	138.909	86.90046	50.71531	40.69563	5655.913699999999
SÃO PAULO	f	3519204	Iacri - SP	180.8663	184.1285	183.5766	175.3533	193.6295	208.2878	224.7649	221.8097	208.8542	201.7599	241.3545	220.918	176.8721	175.0184	135.4646	96.16934	76.14772	40.15013	25.63506	3170.76055
SÃO PAULO	f	3519253	Iaras - SP	297.8998	284.2053	253.5828	233.6534	230.7701	238.9468	217.5294	212.376	187.8204	161.6966	142.5704	148.3773	138.7657	91.83452	63.5264	35.93412	23.20273	13.84514	8.408914	2984.945824
SÃO PAULO	f	3519303	Ibaté - SP	1314.614	1277.093	1148.827	1181.806	1318.955	1402.497	1588.205	1397.043	1277.668	1110.251	1025.275	978.0918	747.9927	527.2491	369.0062	256.9149	202.1028	87.94172	61.81426	17273.347479999997
SÃO PAULO	f	3519402	Ibirá - SP	410.1975	418.1618	394.516	377.6759	444.1377	459.9132	505.0838	447.2091	428.2507	337.6698	380.4095	366.9593	352.0919	280.9393	227.5458	170.8795	119.1991	73.70197	59.29835	6253.840219999999
SÃO PAULO	f	3519501	Ibirarema - SP	267.435	262.2918	258.8593	266.8488	289.9054	313.6314	254.9725	277.3874	265.8374	233.9745	282.0991	211.3291	181.5545	134.1494	138.861	91.97861	63.60891	34.5116	24.08286	3853.3185799999997
SÃO PAULO	f	3519600	Ibitinga - SP	1875.343	1938.158	1907.979	1934.823	2093.271	2257.041	2582.372	2565.911	2318.105	2179.123	2036.097	1966.978	1549.4	1195.011	952.7578	676.7065	456.9808	269.6335	160.52	30916.210600000002
SÃO PAULO	f	3519709	Ibiúna - SP	2802.005	2746.674	2548.637	2829.104	3048.66	2794.21	2900.441	3107.023	2734.881	2601.525	2378.707	2322.515	1926.373	1557.496	1115.747	767.4167	485.5413	241.9647	153.6179	39062.5386
SÃO PAULO	f	3519808	Icém - SP	295.5123	293.8297	270.3859	255.2123	294.0886	326.0894	345.0286	335.1865	301.1099	261.3313	248.2662	223.1247	199.7272	178.6496	115.6187	91.30249	63.22263	30.7822	20.84465	4149.31287
SÃO PAULO	f	3519907	Iepê - SP	255.363	256.0251	269.4373	255.3389	287.1602	303.7751	287.9614	281.4141	281.6984	264.0634	285.4915	279.7767	227.0408	174.2959	138.9405	120.1228	77.50457	46.99378	31.13792	4123.54137
SÃO PAULO	f	3520004	Igaraçu do Tietê - SP	764.1672	779.1878	789.6295	794.5752	862.4321	877.3594	1015.081	940.4878	919.7254	889.1583	888.9404	794.0573	637.6077	455.9377	313.9988	243.1971	169.5737	113.1065	59.96159	12308.184490000001
SÃO PAULO	f	3520103	Igarapava - SP	1001.616	1017.194	1022.058	1016.239	1031.244	1136.705	1148.945	1210.45	1051.435	939.6366	971.003	890.5964	787.9567	638.7886	497.2817	380.9233	275.6137	152.9061	110.9785	15281.5706
SÃO PAULO	f	3520202	Igaratá - SP	311.2077	303.6476	288.898	329.5079	340.9612	340.8887	352.2315	334.2862	343.6272	328.1853	319.2322	267.3991	247.2497	217.2445	139.9811	97.87866	63.75171	36.63839	21.96896	4684.785620000001
SÃO PAULO	f	3520301	Iguape - SP	948.5764	934.7374	960.8207	1127.352	998.5755	917.9312	859.2229	1012.494	1130.165	1051.226	1026.036	996.4565	789.1753	717.9863	549.5464	479.9872	309.0716	162.9912	98.49261	15070.84421
SÃO PAULO	f	3520400	Ilhabela - SP	1448.095	1413.373	1244.874	1397.421	1380.491	1432.384	1609.381	1682.888	1515.85	1253.841	1085.041	934.6484	691.6124	517.2729	364.5949	244.9613	171.1906	80.77259	59.32976	18528.02185
SÃO PAULO	f	3520426	Ilha Comprida - SP	336.6652	337.0433	353.7948	351.7521	370.691	322.673	294.7763	339.7565	358.9337	376.7989	383.505	433.3688	418.9548	324.7104	249.2936	146.0417	86.55251	38.32099	19.26204	5542.89464
SÃO PAULO	f	3520442	Ilha Solteira - SP	658.7599	723.3943	796.5302	742.6292	870.805	905.8996	881.7681	868.7785	1000.955	1115.476	1042.358	950.6616	859.9243	737.2741	599.5501	378.8408	225.8824	103.8086	69.30172	13532.597420000002
SÃO PAULO	f	3520509	Indaiatuba - SP	9109.218	9112.312	8453.657	8953.228	9820.523	10654.22	11802.08	12143.82	11162.36	9587.016	8913.671	8067.35	6642.089	5134.798	3591.984	2274.973	1592.796	835.3696	597.2454	138448.71000000002
SÃO PAULO	f	3520608	Indiana - SP	134.5982	137.9307	142.4066	136.396	166.9821	170.1978	205.3887	167.6491	178.4075	184.7962	182.0416	143.3982	162.9464	106.5297	92.72838	79.89818	50.39597	27.04478	16.64237	2486.3784800000008
SÃO PAULO	f	3520707	Indiaporã - SP	89.15653	92.55129	94.32963	112.7763	116.2973	125.9051	129.4718	147.1372	132.2852	132.9695	143.5847	127.1685	165.622	112.8736	96.60328	77.26692	45.93023	25.27662	21.71863	1988.9243299999998
SÃO PAULO	f	3520806	Inúbia Paulista - SP	115.7236	115.4718	120.5922	127.2766	146.5757	130.8338	159.3883	141.0964	131.1649	142.6378	136.0672	127.2245	104.6013	74.20277	67.33493	49.01825	40.86506	24.09452	17.39386	1971.5634900000002
SÃO PAULO	f	3520905	Ipaussu - SP	560.0803	560.5218	555.8938	512.5633	546.571	514.2604	545.7243	522.4963	526.3276	495.9236	392.7324	451.3026	353.2264	289.2854	232.4322	199.1069	114.4257	63.96527	49.66443	7486.503699999998
SÃO PAULO	f	3521002	Iperó - SP	1734.55	1681.62	1492.701	1476.86	1520.332	1497.111	1609.341	1655.297	1412.731	1151.711	963.0625	945.3702	779.9668	573.3636	387.8448	233.9246	146.8884	87.51023	41.97617	19392.1613
SÃO PAULO	f	3521101	Ipeúna - SP	316.5408	307.3841	289.661	296.7575	302.3489	301.8201	279.9587	308.8789	256.6227	222.2621	210.3988	170.957	138.4208	131.8146	86.01084	54.65676	46.31417	19.63627	14.30638	3754.75042
SÃO PAULO	f	3521150	Ipiguá - SP	156.3229	152.3251	138.4104	158.796	174.7361	192.5488	197.8919	202.5341	192.7519	172.6381	164.8348	174.8521	134.0298	132.2895	85.37465	63.4051	46.71318	24.2868	14.98121	2579.72244
SÃO PAULO	f	3521200	Iporanga - SP	185.1825	175.1966	175.2759	171.295	192.903	175.7527	150.8401	137.2457	153.6402	135.3079	115.8381	106.1025	113.2725	69.98919	54.85762	46.09358	33.52093	28.46914	8.976925	2229.760085
SÃO PAULO	f	3521309	Ipuã - SP	614.4988	601.8713	581.7092	684.0586	639.5609	638.2727	679.1052	651.4679	596.6981	512.93	445.5593	412.9828	325.3189	287.7394	214.2395	136.2564	95.89964	56.92795	31.87134	8206.967929999999
SÃO PAULO	f	3521408	Iracemápolis - SP	860.6361	867.757	787.7621	824.7492	920.2086	998.3809	1087.856	1158.704	936.5826	836.8053	752.256	756.1942	581.6939	418.0071	317.4433	216.8571	154.7592	86.29442	53.66596	12616.612980000002
SÃO PAULO	f	3521507	Irapuã - SP	263.2471	264.0516	279.8188	257.7903	248.7406	239.6566	289.9828	293.6961	254.9613	242.6607	233.9954	229.4319	200.973	186.3484	113.1688	88.33957	61.22255	38.89333	25.89361	3812.8724599999996
SÃO PAULO	f	3521606	Irapuru - SP	148.0822	156.6892	150.715	175.2032	176.9432	198.4778	189.2783	196.3236	214.5086	224.9766	206.4728	223.8896	190.7622	193.2608	146.1517	127.8379	95.97754	53.09374	29.06682	3097.7108
SÃO PAULO	f	3521705	Itaberá - SP	564.014	548.6845	537.7594	548.8592	671.7384	616.8818	600.1793	672.3281	555.4492	578.2605	637.7521	536.768	453.0163	405.9097	289.6599	211.1519	144.9531	69.87137	48.43296	8691.669730000001
SÃO PAULO	f	3521804	Itaí - SP	932.1527	914.779	885.4109	918.3228	912.3311	917.228	894.2628	1021.683	897.5561	792.151	770.9987	701.9164	560.3512	510.2496	308.8179	204.3329	166.0746	89.3589	54.45263	12452.430229999998
SÃO PAULO	f	3521903	Itajobi - SP	344.6246	359.1478	358.5967	389.1027	432.793	495.5174	520.8548	547.8553	555.3421	511.3878	554.5039	484.4888	480.9728	411.865	340.7735	214.9125	177.9894	98.57327	76.22732	7355.528690000001
SÃO PAULO	f	3522000	Itaju - SP	139.2149	138.4701	129.8469	133.0146	142.2633	137.334	133.3434	151.983	111.2637	94.06199	95.52066	97.29916	73.71247	84.40816	61.23693	35.43279	32.82918	14.33213	14.29861	1819.8659799999998
SÃO PAULO	f	3522109	Itanhaém - SP	3803.576	3771.219	3690.934	3655.892	3647.761	3374.683	3261.948	3652.921	3725.423	3496.202	3415.211	3456.628	3524.509	2968.582	2304.532	1417.372	892.074	448.0909	281.2209	54788.7788
SÃO PAULO	f	3522158	Itaóca - SP	102.7096	99.83876	99.75334	99.0921	131.7088	109.2865	83.96841	105.3607	125.6648	109.1578	108.361	86.9314	94.10853	70.35892	50.05807	45.91895	30.54612	22.68219	11.77298	1587.2789699999998
SÃO PAULO	f	3522208	Itapecerica da Serra - SP	6784.504	6628.546	6213.081	6558.545	7312.723	6954.633	7013.148	7413.675	6775.573	6275.426	5292.656	4460.323	3656.634	2796.56	1864.669	1069.105	674.6052	374.0921	259.5931	88378.0914
SÃO PAULO	f	3522307	Itapetininga - SP	5846.796	5793.645	5499.934	6010.804	6037.638	6263.955	6278.367	6658.401	6130.33	5303.78	4835.758	4613.26	4229.922	3205.921	2495.57	1592.235	1146.921	625.0826	438.5852	83006.9048
SÃO PAULO	f	3522406	Itapeva - SP	3393.204	3311.882	3245.372	3467.096	3617.157	3635.432	3566.908	3624.995	3534.674	3114.547	2922.058	2729.829	2170.881	1696.278	1286.268	862.256	558.9936	315.3356	206.1822	47259.348399999995
SÃO PAULO	f	3522505	Itapevi - SP	10673.33	10219.69	9224.438	9677.165	10763.03	10468.35	10521.28	10634.49	9573.463	8271.505	7275.839	5749.495	4835.235	3444.436	2389.404	1361.845	797.8961	395.6271	258.5651	126535.08330000001
SÃO PAULO	f	3522604	Itapira - SP	1927.592	1970.32	1983.714	2143.813	2546.634	2816.704	2901.495	3042.823	2841.361	2660.495	2678.979	2488.72	2241.593	1769.038	1322.559	944.7116	661.0768	413.6253	284.913	37640.16670000001
SÃO PAULO	f	3522653	Itapirapuã Paulista - SP	196.9802	182.2273	172.1151	195.2616	188.9852	172.3837	155.5037	137.1956	149.4593	122.4651	108.5698	84.84954	73.40179	60.24196	71.17918	29.80978	22.40574	17.52826	6.207133	2146.7699829999997
SÃO PAULO	f	3522703	Itápolis - SP	1154.512	1184.433	1207.849	1366.641	1427.048	1569.527	1629.446	1636.188	1547.749	1513.96	1480.188	1381.736	1222.274	956.1728	779.9781	565.6508	402.8627	241.9855	166.7471	21434.948
SÃO PAULO	f	3522802	Itaporanga - SP	509.6405	508.6467	498.0287	539.8143	483.1706	462.2555	461.3394	560.0912	523.6748	475.0695	468.3549	478.1286	475.9999	373.0525	280.9571	188.1786	143.8327	78.94003	44.21391	7553.389439999999
SÃO PAULO	f	3522901	Itapuí - SP	540.7536	528.2021	517.1944	499.4696	481.3519	582.6061	550.1272	539.9383	488.3706	417.5107	441.5401	394.0494	352.507	289.0611	204.2425	120.2847	106.1551	61.81867	47.72673	7162.909799999999
SÃO PAULO	f	3523008	Itapura - SP	160.4062	155.2058	151.4209	172.7764	166.3638	179.2025	172.463	156.301	179.9734	164.3742	163.5472	138.9627	122.2431	106.5931	72.62856	56.6893	26.559	16.58804	12.80447	2375.1026700000007
SÃO PAULO	f	3523107	Itaquaquecetuba - SP	16089.83	15321.26	14133.03	15141.41	16402.6	16127.84	16439.72	15608.45	14011.07	12375.71	11239.05	9518.325	7854.123	5572.576	3607.968	2103.654	1198.994	638.2645	397.1453	193781.01979999998
SÃO PAULO	f	3523206	Itararé - SP	1711.305	1661.402	1662.147	1803.424	1948.441	1961.699	1822.923	1897.423	1772.071	1698.921	1547.247	1525.04	1272.716	1044.856	794.2594	539.4553	346.6123	225.4122	153.46	25388.8142
SÃO PAULO	f	3523305	Itariri - SP	831.2908	800.4433	701.9852	718.9467	750.9317	692.8983	577.4668	633.2348	575.9051	515.743	492.6973	400.3801	357.6227	267.0013	229.4484	180.655	108.3892	69.84261	43.49566	8948.377970000001
SÃO PAULO	f	3523404	Itatiba - SP	3945.503	3984.178	3771.857	4203.916	4597.728	4821.636	5414.219	5513.968	4963.87	4431.491	4242.667	3813.963	3152.481	2485.645	1762.729	1170.79	784.7821	463.9321	309.6118	63834.967
SÃO PAULO	f	3523503	Itatinga - SP	893.2284	852.249	791.1804	803.3844	763.4379	883.0937	824.9148	801.1684	696.1232	639.444	596.9371	497.5958	430.1331	336.4413	222.2557	169.0855	109.2376	64.11186	45.79666	10419.818819999999
SÃO PAULO	f	3523602	Itirapina - SP	507.8278	507.8739	473.8764	504.2444	484.8713	586.1331	535.7058	542.2596	472.222	479.1217	463.67	421.882	333.899	283.1193	199.9484	143.0965	109.4139	58.62334	56.17261	7163.961049999999
SÃO PAULO	f	3523701	Itirapuã - SP	254.3475	245.5651	251.4006	244.0456	244.9295	258.2787	248.7103	219.9586	233.3493	216.4242	174.9336	166.7365	136.9817	147.0148	88.72936	61.72082	41.44283	33.23905	15.45847	3283.2665299999994
SÃO PAULO	f	3523800	Itobi - SP	245.8315	246.0838	236.0838	248.2678	249.4328	277.5481	310.8275	292.2101	287.9429	216.4611	257.4313	227.5448	217.8066	178.6507	127.3226	91.37814	64.23368	30.09134	29.31744	3834.4659999999994
SÃO PAULO	f	3523909	Itu - SP	5714.129	5680.587	5383.393	5761.548	6512.803	6671.256	7220.18	7518.855	7018.108	6256.34	5772.816	5315.81	4514.255	3412.699	2550.596	1596.601	1068.155	705.3668	488.1913	89161.68910000002
SÃO PAULO	f	3524006	Itupeva - SP	3187.932	3111.093	2653.881	2603.41	2827.307	3008.572	3293.92	3425.044	2958.249	2351.037	1961.091	1667.171	1323.139	928.122	607.0476	369.141	240.7224	117.8379	84.16821	36718.88511000001
SÃO PAULO	f	3524105	Ituverava - SP	1233.506	1270.231	1288.264	1326.526	1497.233	1452.445	1541.306	1706.996	1615.789	1426.133	1358.352	1359.999	1243.481	975.1476	786.3985	564.7255	382.659	207.8192	157.5671	21394.577900000004
SÃO PAULO	f	3524204	Jaborandi - SP	232.8644	233.3843	218.4906	225.5982	253.7942	264.4776	299.8915	263.8129	230.8057	218.4672	215.6012	207.1633	169.8899	127.3944	130.7865	84.76829	77.15361	38.61884	19.68928	3512.6519200000002
SÃO PAULO	f	3524303	Jaboticabal - SP	2153.789	2191.743	2242.237	2489.924	2657.17	2841.511	3047.249	3100.151	2919.877	2639.843	2554.856	2444.322	2313.049	1859.526	1381.16	975.5787	693.8765	418.0549	329.8636	39253.780699999996
SÃO PAULO	f	3524402	Jacareí - SP	7457.11	7475.775	7514.043	7762.817	8387.765	8487.641	9024.301	9515.246	9415.952	8494.388	7952.91	7383.99	6373.039	5288.818	3842.265	2500.324	1514.596	808.0169	553.4168	119752.41370000003
SÃO PAULO	f	3524501	Jaci - SP	234.1047	236.7649	222.6172	212.0096	274.1455	279.0749	302.2973	295.3706	269.9278	248.6312	222.8136	212.3344	157.8003	102.0825	88.2805	59.20553	44.78257	22.58504	12.54787	3497.3760099999995
SÃO PAULO	f	3524600	Jacupiranga - SP	663.2073	655.1291	606.4115	648.6469	642.0773	608.9954	564.1666	615.1712	645.001	553.2187	550.7943	529.2553	423.3357	350.929	257.1452	197.5016	113.647	75.23323	52.46263	8752.328959999999
SÃO PAULO	f	3524709	Jaguariúna - SP	2334.984	2334.46	2053.796	2130.807	2505.658	2591.753	2889.681	2913.88	2597.847	2213.658	1899.749	1713.641	1505.997	1124.795	809.0878	513.7211	350.6962	190.8223	123.1577	32798.1911
SÃO PAULO	f	3524808	Jales - SP	1157.411	1237.822	1313.793	1265.899	1473.644	1541.343	1704.246	1874.004	1844.708	1821.471	1842.671	1817.17	1620.653	1330.542	1102.112	774.063	540.2615	272.9549	171.2725	24706.0409
SÃO PAULO	f	3524907	Jambeiro - SP	232.5083	225.2733	207.0415	252.8331	259.0628	252.6367	228.3983	239.7731	220.1499	224.7336	193.1576	182.8405	144.3689	99.68768	85.82618	52.01173	41.59019	20.48316	14.96893	3177.34547
SÃO PAULO	f	3525003	Jandira - SP	4932.498	4806.35	4540.19	4676.356	5360.321	5430.883	5800.933	5718.818	4982.056	4460.924	4051.517	3350.226	2786.313	1970.255	1300.762	680.8847	419.5807	218.5542	158.0588	65645.4804
SÃO PAULO	f	3525102	Jardinópolis - SP	1700.754	1663.54	1517.505	1626.405	1617.456	1705.142	1876.308	1761.376	1656.793	1435.774	1353.914	1216.144	1115.526	920.3951	670.9073	411.778	292.9262	158.2692	115.4383	22816.351100000003
SÃO PAULO	f	3525201	Jarinu - SP	1217.797	1200.65	1161.51	1172.928	1218.231	1267.442	1226.647	1339.66	1207.328	1074.33	918.5023	820.6749	701.001	573.3857	433.5309	236.8566	164.3928	103.3042	70.20586	16108.37726
SÃO PAULO	f	3525300	Jaú - SP	4874.059	4957.403	4689.289	4954.318	5294.674	5661.707	6286.277	6619.023	6025.902	5316.333	5029.814	4817.137	4349.422	3356.868	2392.045	1676.536	1193.102	781.3843	521.1552	78796.4485
SÃO PAULO	f	3525409	Jeriquara - SP	129.7938	124.8203	118.3471	122.7327	133.021	125.5134	134.6795	115.8944	115.3905	119.7615	93.60041	87.98947	76.47333	46.99572	52.08926	28.11043	26.62029	12.75565	9.891652	1674.4804120000001
SÃO PAULO	f	3525508	Joanópolis - SP	397.4581	405.3531	424.4077	386.2418	385.188	476.3369	514.8879	524.4788	464.0482	451.3933	408.7195	427.8128	360.0881	312.8891	241.232	166.1135	101.2928	70.34035	46.00904	6564.29099
SÃO PAULO	f	3525607	João Ramalho - SP	164.2441	165.1062	160.8059	145.8996	152.2455	190.2102	195.0158	159.0753	160.6349	132.5414	166.5055	140.9558	112.2908	75.1444	53.14726	40.97341	33.52172	20.28588	11.46228	2280.0659500000006
SÃO PAULO	f	3525706	José Bonifácio - SP	1129.855	1139.572	1128.063	1181.512	1371.14	1486.462	1526.034	1429.354	1420.981	1203.265	1230.778	1143.393	981.4891	718.6871	565.0914	434.5117	292.1871	170.9295	116.638	18669.942899999995
SÃO PAULO	f	3525805	Júlio Mesquita - SP	150.2636	144.134	131.5644	200.5717	192.6229	194.3514	177.8241	172.6962	167.291	146.9783	159.0164	129.3713	123.2739	99.54791	87.55266	56.23475	40.13139	26.43034	12.97969	2412.8359399999995
SÃO PAULO	f	3525854	Jumirim - SP	105.4598	103.8158	99.99292	126.9708	114.0877	139.2331	160.955	117.969	119.8977	97.36913	97.95286	77.97173	69.49067	47.01842	41.43625	35.54427	20.9386	17.52602	9.462184	1603.0919540000002
SÃO PAULO	f	3525904	Jundiaí - SP	12257.51	12550.94	12484.81	12905.12	13737.64	14922.66	17185.7	18727.46	17596.76	15346.18	14338.19	13589.69	12154.69	9483.215	7426.693	5259.338	3826.093	2235.022	1552.285	217579.99599999998
SÃO PAULO	f	3526001	Junqueirópolis - SP	534.4671	556.9025	579.1048	573.0561	557.5041	629.123	698.2315	647.6123	663.4505	648.343	701.5663	628.1304	542.0157	451.4738	392.6736	295.4625	209.8225	136.9338	78.83442	9524.707919999999
SÃO PAULO	f	3526100	Juquiá - SP	638.8224	625.4652	598.6516	676.4111	712.2553	623.3465	570.282	643.8197	649.7445	636.8322	579.7192	558.5602	484.4778	399.6454	311.0793	229.0138	151.8708	81.55437	66.06782	9237.61919
SÃO PAULO	f	3526209	Juquitiba - SP	1138.719	1103.024	1095.77	1110.9	1216.083	1122.59	1105.103	1056.828	1176.217	1045.745	993.2467	899.2386	709.7729	550.8386	410.8403	264.2033	173.0665	92.24185	59.00514	15323.432890000002
SÃO PAULO	f	3526308	Lagoinha - SP	125.077	126.4087	140.6829	164.1217	161.1629	171.5925	140.0247	162.586	160.0019	186.5169	176.1206	159.8966	130.8761	107.1169	90.81327	80.1376	60.95522	31.59816	17.89513	2393.58478
SÃO PAULO	f	3526407	Laranjal Paulista - SP	902.0058	916.7015	868.8964	976.623	1019.704	1051.593	1114.565	1101.397	1047.041	938.3257	879.3262	908.9487	818.1795	636.8599	497.822	342.7135	252.1242	150.6229	122.6471	14546.0964
SÃO PAULO	f	3526506	Lavínia - SP	143.3426	145.9141	154.727	135.8877	180.8083	196.4607	192.0956	197.5722	192.4716	177.2184	202.8847	180.6135	156.0576	117.4468	111.1898	91.17346	63.28804	33.11452	23.32774	2695.5943600000005
SÃO PAULO	f	3526605	Lavrinhas - SP	306.4644	296.4122	271.2068	237.6895	304.8295	298.2498	294.3789	298.2621	288.7554	227.7918	221.4794	204.1617	169.7352	135.9136	75.68438	58.9905	42.03692	24.28515	8.634732	3764.9619820000003
SÃO PAULO	f	3526704	Leme - SP	3702.662	3653.64	3441.177	3570.67	3868.405	4083.822	4393.974	4260.596	3684.946	3266.267	3182.929	2953.526	2481.323	2002.609	1504.516	987.6985	656.5016	396.4758	295.5544	52387.29229999999
SÃO PAULO	f	3526803	Lençóis Paulista - SP	2243.19	2230.869	2139.357	2345.436	2528.836	2530.031	2748.677	2957.891	2728.914	2282.877	2206.049	2055.183	1680.218	1356.189	1029.327	652.9604	464.6387	252.7598	188.9618	34622.364700000006
SÃO PAULO	f	3526902	Limeira - SP	9220.027	9322.049	9134.792	9668.373	10900.4	11337.68	12760.83	12778.21	11803.9	10903.85	10487.2	10013.05	8927.985	6673.124	4724.578	3212.239	2188.083	1223.489	922.1327	156201.99170000004
SÃO PAULO	f	3527009	Lindóia - SP	282.6164	281.1932	256.7719	269.5176	290.8147	283.5813	340.3099	315.0564	286.3581	290.8071	270.1333	247.7225	183.3891	185.5139	117.4075	88.67705	55.20237	36.34352	27.35675	4108.772589999999
SÃO PAULO	f	3527108	Lins - SP	2179.08	2237.384	2222.331	2341.477	2672.063	2684.646	2939.516	3193.229	3058.34	2814.419	2687.058	2583.766	2284.106	1889.142	1410.351	993.482	757.2893	455.678	347.1671	39750.524399999995
SÃO PAULO	f	3527207	Lorena - SP	2843.723	2856.698	2822.099	2950.869	3106.513	3293.227	3440.986	3481.652	3366.952	2970.96	2861.253	2844.009	2474.688	2004.46	1651.995	1101.868	701.1862	408.3923	330.5694	45512.0999
SÃO PAULO	f	3527256	Lourdes - SP	54.35017	55.81872	63.45242	58.92274	58.03407	82.88708	65.96708	81.33691	86.39296	70.96353	78.40417	72.64558	63.08239	53.09017	49.83073	38.69849	23.00681	10.478	8.884469	1076.2464890000003
SÃO PAULO	f	3527306	Louveira - SP	2373.353	2314.242	1944.67	1967.291	2250.342	2562.726	2904.865	2604.288	2121.261	1632.87	1414.379	1193.617	890.4446	660.0218	438.2018	284.2289	203.0681	111.0903	84.35389	27955.313389999992
SÃO PAULO	f	3527405	Lucélia - SP	561.7341	576.6088	577.9933	634.2916	615.4308	715.8874	693.6257	658.0886	670.2093	680.3408	725.7588	652.4072	554.8031	488.8634	379.7098	304.8594	194.6603	112.7337	72.10192	9870.108019999998
SÃO PAULO	f	3527504	Lucianópolis - SP	82.81368	82.26859	75.50198	93.10257	96.02163	81.11406	75.46449	99.04989	97.5148	70.0337	61.52117	35.59118	78.56602	71.01265	65.87911	34.88459	22.41023	11.45587	8.435591	1242.641801
SÃO PAULO	f	3527603	Luís Antônio - SP	687.8954	658.6769	543.2185	553.6358	657.0674	701.9401	746.6239	679.3014	534.2465	453.1958	394.1735	395.1469	289.7962	187.2801	154.8444	81.37733	61.07732	28.05732	24.73891	7832.29368
SÃO PAULO	f	3527702	Luiziânia - SP	200.2773	194.864	167.9922	176.2585	211.4465	227.7453	237.6351	195.8448	171.555	141.5517	169.9948	186.8564	143.661	107.957	83.46007	64.48804	48.64195	28.88594	18.14082	2777.256420000001
SÃO PAULO	f	3527801	Lupércio - SP	170.816	165.774	177.1212	155.0755	196.2734	176.1502	173.8106	176.371	171.8491	141.5709	154.6307	134.0869	122.7395	98.69396	98.86031	50.39405	36.46118	19.41758	15.80119	2435.8972699999995
SÃO PAULO	f	3527900	Lutécia - SP	82.63545	83.59382	83.15303	99.12425	83.83395	108.4963	109.5191	102.2225	94.00441	85.6925	97.53057	79.90417	69.30014	68.75929	50.14715	49.15135	23.69332	20.26946	12.37393	1403.40469
SÃO PAULO	f	3528007	Macatuba - SP	545.1096	535.8949	538.1216	562.1561	573.8784	624.688	688.3042	660.5855	604.5541	536.7162	578.3817	577.1165	456.1972	298.0835	246.0792	179.9321	126.3142	81.51015	57.26158	8470.884730000002
SÃO PAULO	f	3528106	Macaubal - SP	217.7906	231.1138	239.4645	212.315	223.6538	266.604	278.4465	293.1803	266.4403	254.6267	275.4625	278.8619	257.2607	219.3724	156.8605	143.4197	97.68531	49.20037	34.56939	3996.3282699999995
SÃO PAULO	f	3528205	Macedônia - SP	87.42248	90.89103	95.85616	112.2868	108.9943	121.4061	107.5691	145.2217	133.4159	127.1162	145.4999	129.688	128.1299	115.747	84.55022	53.76536	38.25928	22.30955	15.44466	1863.5736400000003
SÃO PAULO	f	3528304	Magda - SP	76.04472	81.89306	87.50837	66.43698	82.13299	102.2274	108.0275	96.08769	117.7797	108.0725	106.6688	118.7062	96.17752	94.14891	79.67832	62.44417	41.12163	21.1549	11.42496	1557.73632
SÃO PAULO	f	3528403	Mairinque - SP	1576.708	1550.264	1530.51	1622.869	1737.151	1720.764	1795.177	1818.706	1699.215	1565.568	1581.114	1449.168	1163.488	919.5002	696.5941	461.5147	278.9088	150.329	111.5651	23429.113900000004
SÃO PAULO	f	3528502	Mairiporã - SP	3331.46	3325.18	3212.831	3668.21	3939.71	3847.351	4065.65	4377.009	4500.998	4054.548	3497.821	3158.826	2416.468	1892.144	1332.972	743.581	439.7153	256.0858	149.9214	52210.4815
SÃO PAULO	f	3528601	Manduri - SP	325.4068	329.7923	330.2946	301.4201	320.8968	355.8568	328.4212	395.5533	337.1674	353.4792	340.1669	303.3002	238.3628	198.6709	179.1608	136.674	93.40122	51.70078	30.90925	4950.63535
SÃO PAULO	f	3528700	Marabá Paulista - SP	108.3194	107.9998	100.9309	129.9945	113.4435	122.0253	120.5199	131.7546	141.301	141.7843	127.7946	136.5822	117.0689	69.59133	72.58984	39.37557	36.88969	17.47672	8.112772	1843.554822
SÃO PAULO	f	3528809	Maracaí - SP	412.6959	416.9704	445.1716	478.5339	460.2623	482.4449	543.977	530.001	485.2736	467.2825	486.7728	450.0789	409.0244	297.3157	259.0975	170.3662	113.0347	54.96547	41.32238	7004.59115
SÃO PAULO	f	3528858	Marapoama - SP	70.89412	71.18894	68.13115	84.22835	106.3326	94.58884	107.568	128.3097	94.03511	112.9079	91.64354	91.4552	80.44872	64.60435	54.07201	27.60488	23.92291	14.42611	13.93583	1400.2982600000005
SÃO PAULO	f	3528908	Mariápolis - SP	133.8239	132.2925	126.7576	128.8763	129.1626	168.9028	166.4027	130.8251	135.415	111.6282	131.1017	143.6611	98.63121	92.28473	67.34725	70.24347	42.55974	16.21838	16.13267	2042.2669500000002
SÃO PAULO	f	3529005	Marília - SP	6609.213	6715.608	6766.265	7170.22	8246.954	8735.282	9365.339	9486.021	9359.922	8828.055	8481.513	8104.416	7286.556	5972.348	4569.203	3135.323	2270.598	1317.364	979.7826	123399.98260000002
SÃO PAULO	f	3529104	Marinópolis - SP	46.83823	46.47525	52.36307	75.5457	74.38183	83.83078	75.93261	74.89556	76.06823	91.97735	81.49468	67.91165	78.49754	44.43318	41.0108	28.88777	16.70358	15.28687	5.163716	1077.698396
SÃO PAULO	f	3529203	Martinópolis - SP	734.0085	749.4632	776.0638	764.0323	822.4216	893.7879	844.0987	930.3533	811.2819	876.1891	854.1113	846.518	715.292	573.4655	457.0309	341.3327	224.9935	129.0791	89.23511	12432.758410000002
SÃO PAULO	f	3529302	Matão - SP	2262.499	2298.902	2322.68	2474.813	2723.941	3074.752	3595.985	3414.044	3175.109	2910.895	2921.595	2784.675	2381.684	1866.001	1274.995	876.1344	604.1241	357.6543	236.8093	41557.29210000001
SÃO PAULO	f	3529401	Mauá - SP	16413.28	16064.73	15244.22	16348.56	19290.02	19429.1	21657.54	21007.45	18610.71	16711.13	15407.55	13807.2	11393.81	8570.357	5909.481	3663.439	2319.59	1146.971	720.5933	243715.7313
SÃO PAULO	f	3529500	Mendonça - SP	151.0687	153.7743	154.9419	162.776	191.7262	196.2895	233.2314	189.6189	192.0907	164.352	193.0908	169.5202	112.9823	122.6007	89.69437	70.36466	60.01002	22.0775	21.02494	2651.23509
SÃO PAULO	f	3529609	Meridiano - SP	100.3279	101.7168	110.4007	113.2549	131.7969	137.3319	149.3961	152.33	150.0675	149.621	132.3944	151.0147	123.1961	101.7265	64.90226	62.02444	43.36523	23.13042	18.59476	2016.59251
SÃO PAULO	f	3529658	Mesópolis - SP	63.63288	64.62734	76.41263	44.70382	75.94439	71.60746	66.39974	58.44195	65.48519	79.96486	66.15064	65.26387	54.8279	42.1974	39.35555	28.80862	19.39703	10.94504	4.866784	999.033094
SÃO PAULO	f	3529708	Miguelópolis - SP	775.1231	757.3638	789.8427	848.777	780.7557	822.1495	814.2847	855.6716	837.7509	743.525	686.2519	620.5655	557.436	421.8392	351.3061	230.2342	124.7329	74.76808	52.17514	11144.553020000001
SÃO PAULO	f	3529807	Mineiros do Tietê - SP	424.6082	421.1462	431.6584	438.3929	468.3212	498.5674	464.3382	512.6887	443.8467	397.0901	407.7546	402.7987	364.123	285.3869	193.0725	124.4166	104.8172	62.89195	52.78925	6498.708700000001
SÃO PAULO	f	3529906	Miracatu - SP	768.4882	730.8887	741.4865	734.7074	769.2365	696.7857	597.2047	691.8739	682.2023	626.1043	614.6956	552.5982	455.8535	373.6149	293.8854	215.5305	146.4108	73.99252	48.21502	9813.77464
SÃO PAULO	f	3530003	Mira Estrela - SP	73.40579	75.37589	82.03443	104.0235	96.59651	95.82183	87.63069	92.94838	106.8236	131.3669	109.1022	81.3409	106.7767	86.00748	82.45963	36.7581	29.69195	16.00822	13.30807	1507.48077
SÃO PAULO	f	3530102	Mirandópolis - SP	631.1022	663.1527	738.6119	710.797	764.2671	800.7629	842.9674	888.0377	928.1077	983.0311	914.2541	960.7052	737.0351	670.2116	552.5869	378.1817	290.3813	158.1992	106.969	12719.361799999997
SÃO PAULO	f	3530201	Mirante do Paranapanema - SP	536.5297	542.132	590.0761	575.1888	585.1859	594.2222	576.2084	623.4765	594.8337	613.5186	669.717	584.5854	511.5676	396.5422	329.5795	241.0167	158.1764	89.53272	59.1529	8871.24232
SÃO PAULO	f	3530300	Mirassol - SP	1628.427	1655.083	1678.109	1739.708	1927.758	2123.003	2405.136	2387.282	2363.46	2251.438	2239.226	1994.897	1698.202	1391.692	1087.394	719.0467	526.3008	300.6504	232.0772	30348.8901
SÃO PAULO	f	3530409	Mirassolândia - SP	149.3316	149.0668	133.3369	163.8235	159.0944	167.4716	185.9881	172.2655	155.2285	152.7647	160.8528	138.2908	114.0521	116.26	91.18803	68.62618	42.71305	21.48821	15.2676	2357.11037
SÃO PAULO	f	3530508	Mococa - SP	1905.884	1955.489	1993.186	2097.019	2136.196	2339.554	2469.845	2661.99	2503.257	2284.221	2304.236	2229.558	2083.436	1669.613	1279.486	892.8514	583.2922	363.8477	251.109	34004.07030000001
SÃO PAULO	f	3530607	Mogi das Cruzes - SP	16033.68	15762.35	15234.84	16324.11	17611.98	17052.57	18350.69	18620.25	17646.14	15970.9	15028.19	13768.62	11602.42	8855.464	6513.999	4271.898	2821.401	1561.493	1058.355	234089.35
SÃO PAULO	f	3530706	Mogi Guaçu - SP	4562.77	4613.377	4531.497	4820.538	5303.372	5719.539	6264.067	6456.753	5807.093	5133.765	5136.929	4884.284	4185.197	3309.748	2439.632	1619.575	1058.192	581.935	365.7823	76794.0453
SÃO PAULO	f	3530805	Mogi Mirim - SP	2604.236	2662.391	2764.748	2764.996	3053.03	3340.313	3607.904	3783.005	3437.803	3287.236	3180.528	3163.912	2818.037	2216.877	1715.156	1077.587	756.2158	452.8164	336.1181	47022.9093
SÃO PAULO	f	3530904	Mombuca - SP	128.1297	124.6759	123.4543	114.3643	126.6236	129.9966	140.9517	127.3609	130.1996	116.5548	112.3549	108.7731	83.4645	58.2388	45.59493	43.68765	23.09795	17.53727	9.919488	1764.9799880000005
SÃO PAULO	f	3531001	Monções - SP	51.72287	54.68897	63.08216	49.93302	61.93371	52.27152	74.26396	74.49093	78.41644	79.78808	67.07474	95.79018	70.66351	55.70918	51.05068	41.02971	27.14667	15.81907	7.989311	1072.8647110000002
SÃO PAULO	f	3531100	Mongaguá - SP	2134.178	2100.025	2048.926	1958.757	2034.982	1800.224	1813.438	1966.492	2102.788	1911.436	1952.83	2087.125	1958.35	1716.135	1196.658	787.6885	450.2764	220.0543	139.6177	30379.980899999995
SÃO PAULO	f	3531209	Monte Alegre do Sul - SP	214.7079	220.0118	250.6263	244.6583	241.8168	268.1914	275.6045	283.386	284.5437	275.4543	275.3877	268.1491	247.8695	169.5701	156.434	94.70444	89.08822	48.17894	32.28264	3940.6656399999993
SÃO PAULO	f	3531308	Monte Alto - SP	1330.197	1364.916	1381.622	1437.335	1667.359	1850.095	1980.561	2045.504	1900.24	1745.935	1791.705	1673.697	1575.403	1221.068	948.8389	655.0324	476.3085	291.2875	215.3467	25552.45099999999
SÃO PAULO	f	3531407	Monte Aprazível - SP	777.1857	823.0451	820.4292	794.4606	752.3709	920.1196	1058.799	1009.608	943.5285	835.28	841.6291	757.8997	696.9593	580.2988	420.6296	340.5008	232.0132	143.9289	91.91632	12840.602320000002
SÃO PAULO	f	3531506	Monte Azul Paulista - SP	501.0274	507.8632	489.2511	526.9994	606.1981	677.4392	759.2301	717.2439	647.0607	671.4934	696.9538	636.02	547.2125	445.3457	317.6349	271.1126	184.8723	107.9806	81.14255	9392.08145
SÃO PAULO	f	3531605	Monte Castelo - SP	93.80197	95.68542	103.5987	118.942	146.3838	124.6988	157.6484	144.7904	138.6298	136.5424	152.6534	138.8681	133.0203	112.5644	98.72632	76.36392	48.35901	29.00095	25.77895	2076.0570399999997
SÃO PAULO	f	3531704	Monteiro Lobato - SP	136.5322	137.7693	144.4481	157.9056	150.9469	133.3013	133.7216	149.1925	166.4507	163.1687	133.0516	146.0477	105.1263	98.56226	75.5486	53.92186	39.02828	16.55688	14.91	2156.19038
SÃO PAULO	f	3531803	Monte Mor - SP	2439.46	2403.79	2179.481	2181.127	2584.09	2520.804	2700.039	2602.452	2469.758	2202.892	1829.168	1664.212	1352.045	1035.406	733.463	447.4564	286.2917	155.7726	112.971	31900.678700000008
SÃO PAULO	f	3531902	Morro Agudo - SP	1334.753	1299.991	1192.817	1207.695	1220.589	1359.203	1409.281	1389.953	1143.04	998.6293	924.1298	837.1328	675.6233	527.2771	430.5502	246.8049	187.6882	82.54444	58.79207	16526.494109999996
SÃO PAULO	f	3532009	Morungaba - SP	459.2319	460.3488	452.6733	466.8139	526.9995	526.4702	545.9599	541.6335	545.9016	492.4999	400.0581	374.8001	314.8383	258.9039	208.9999	141.5669	80.92911	41.86446	35.0624	6875.55567
SÃO PAULO	f	3532058	Motuca - SP	157.2793	157.8969	159.9095	160.4995	155.9051	195.6169	187.3304	194.1081	177.2431	142.4513	159.3406	147.4802	129.5274	93.98198	55.68989	44.69405	27.47488	21.07632	13.37966	2380.8850800000005
SÃO PAULO	f	3532108	Murutinga do Sul - SP	100.4395	102.4662	111.0796	127.7361	153.3554	140.4751	124.4387	132.6875	151.4036	155.9088	161.2607	156.3601	133.8806	131.4225	104.2724	77.5466	61.62027	31.66615	17.97121	2175.99103
SÃO PAULO	f	3532157	Nantes - SP	120.0881	115.0157	100.1181	139.9385	130.4524	113.9127	128.826	107.2227	111.6737	114.418	104.7602	69.86802	77.19965	46.08153	35.06999	33.90773	20.36758	8.813736	5.665954	1583.40029
SÃO PAULO	f	3532207	Narandiba - SP	182.007	179.6792	172.5811	174.083	195.4153	223.4067	185.991	158.9968	171.7693	153.7254	171.2212	118.2642	119.5287	64.90882	67.01193	42.89027	32.49759	13.76409	10.04964	2437.79124
SÃO PAULO	f	3532306	Natividade da Serra - SP	198.5996	190.4334	197.7912	222.5323	230.5853	210.8273	181.4756	213.0996	210.6933	189.3841	222.2571	209.1413	199.9431	182.2396	132.3156	104.3816	64.97768	39.66618	22.4483	3222.79216
SÃO PAULO	f	3532405	Nazaré Paulista - SP	539.4896	523.4766	499.37	599.0871	667.5434	628.5168	709.6547	647.4527	661.6449	612.2781	610.6899	550.366	480.4948	376.7319	297.5	222.4042	151.0335	77.49456	50.23162	8905.46038
SÃO PAULO	f	3532504	Neves Paulista - SP	176.2397	185.1175	193.0592	228.1376	242.3754	273.896	334.4439	356.6273	303.5391	338.2071	327.8547	316.6448	293.5564	252.5374	200.0273	167.3699	122.0673	66.42559	44.61215	4422.73834
SÃO PAULO	f	3532603	Nhandeara - SP	259.7296	278.1249	305.5683	290.6873	313.5281	353.3858	414.2239	424.7746	393.4838	377.422	449.3496	396.9032	390.4905	319.024	268.058	195.3819	137.1482	77.3623	52.53083	5697.17683
SÃO PAULO	f	3532702	Nipoã - SP	188.3883	190.6202	172.4127	141.4299	174.6103	182.5331	250.6	191.5329	188.6198	159.9779	144.6429	129.7392	96.3544	84.81716	70.6388	41.82448	34.68054	19.10459	10.13897	2472.6661400000003
SÃO PAULO	f	3532801	Nova Aliança - SP	227.3497	228.3605	217.1273	198.4332	272.3016	246.5303	261.0792	251.8944	244.8853	227.1696	218.8745	218.9923	198.7522	122.5409	117.6241	95.33924	71.56684	39.91454	28.82956	3487.5652800000003
SÃO PAULO	f	3532827	Nova Campina - SP	439.3861	405.013	365.756	428.2365	476.6557	418.3089	353.3561	370.3788	319.3707	303.4284	278.1943	243.9278	175.5849	125.1228	90.96261	68.19267	47.08273	21.24335	9.732017	4939.933377
SÃO PAULO	f	3532843	Nova Canaã Paulista - SP	39.71372	41.04523	39.54161	62.26785	58.03432	58.9112	57.21617	58.60492	82.54324	68.88009	66.37272	77.30752	77.49785	71.15139	51.27313	46.1031	32.3726	9.22469	11.25139	1009.31274
SÃO PAULO	f	3532868	Nova Castilho - SP	44.09418	44.04026	31.05393	37.07652	56.28028	49.03592	38.82264	52.62922	44.5927	52.59589	44.77835	32.67078	25.03982	28.85168	23.12771	16.27159	13.3182	7.724143	2.551738	644.5555509999999
SÃO PAULO	f	3532900	Nova Europa - SP	471.7653	468.9932	426.4306	426.4831	454.7572	443.9971	440.6201	492.0188	418.5735	365.1859	317.7866	301.1953	233.5016	200.7244	149.6002	103.2609	63.28385	35.93479	27.25193	5841.364370000001
SÃO PAULO	f	3533007	Nova Granada - SP	669.5705	674.8411	654.694	652.386	795.7621	759.7155	870.3253	828.9765	838.16	698.6828	669.3612	630.9991	550.894	415.5129	335.2349	262.7437	182.9861	112.3702	73.40913	10676.62503
SÃO PAULO	f	3533106	Nova Guataporanga - SP	60.93028	61.76123	52.27768	62.78047	83.05108	62.51116	78.73829	72.3211	81.27524	74.26994	56.73865	90.54169	80.7606	62.15194	46.62813	42.79468	32.32323	19.22134	10.92305	1131.99978
SÃO PAULO	f	3533205	Nova Independência - SP	167.4904	161.5453	147.0738	163.8545	152.6071	163.9725	158.2682	161.0486	156.62	118.7097	115.5731	92.45256	90.11119	49.33849	45.00771	33.92201	23.12923	12.16347	9.791082	2022.6789420000005
SÃO PAULO	f	3533254	Novais - SP	296.0973	285.7278	219.7698	216.5043	211.5086	272.5496	267.2467	214.6223	179.6136	159.5025	114.1927	92.18889	74.727	66.60376	68.00132	43.65602	33.75259	16.99511	14.68599	2847.9458799999998
SÃO PAULO	f	3533304	Nova Luzitânia - SP	137.619	139.3317	131.5104	134.9786	127.3803	118.4627	147.113	158.4844	135.7576	123.9526	107.8875	105.996	104.0839	64.78216	60.46502	43.97626	26.05329	19.81369	9.237585	1896.8857050000004
SÃO PAULO	f	3533403	Nova Odessa - SP	1868.487	1883.175	1936.153	1868.68	2177.451	2372.133	2448.395	2709.192	2452.546	2240.088	2046.737	1941.924	1645.142	1243.077	873.9987	562.8899	414.0784	201.2429	148.0024	31033.3923
SÃO PAULO	f	3533502	Novo Horizonte - SP	1251.779	1260.381	1259.081	1330.13	1363.533	1481.056	1573.627	1497.973	1476.406	1373.302	1383.339	1268.833	1135.041	912.3186	712.2333	513.8147	370.9581	197.9195	142.8439	20504.569099999997
SÃO PAULO	f	3533601	Nuporanga - SP	228.0023	228.8498	224.0216	229.6358	258.7753	274.9932	320.1595	257.5376	259.3832	237.1536	270.7277	225.3466	215.0364	164.1876	122.7823	69.68449	65.35589	46.71034	29.89229	3728.2355099999995
SÃO PAULO	f	3533700	Ocauçu - SP	148.5399	144.3683	135.8948	157.9279	150.3913	144.176	175.5449	153.6433	135.8607	139.8707	135.6444	139.2308	112.4108	97.6921	81.63	53.63111	36.52579	30.04108	8.728903	2181.752783
SÃO PAULO	f	3533809	Óleo - SP	67.11227	65.72293	79.47537	86.13119	87.06018	78.95968	79.57537	82.00413	77.14167	99.22009	82.12563	101.4987	92.31076	70.91139	67.85075	42.26996	33.18107	19.09126	9.384859	1321.0272590000002
SÃO PAULO	f	3533908	Olímpia - SP	1659.34	1691.665	1665.199	1680.411	1694.365	1902.777	2257.246	2201.057	1995.966	1781.448	1787.164	1679.702	1515.425	1296.324	1040.247	717.2736	524.003	305.2924	231.7428	27626.647800000002
SÃO PAULO	f	3534005	Onda Verde - SP	137.3405	140.1975	155.0296	137.9302	143.1436	164.3913	156.4648	161.9118	155.5248	146.6424	158.0206	117.2983	112.0506	63.83501	66.55786	51.91905	30.45893	13.78494	8.95502	2121.4568099999997
SÃO PAULO	f	3534104	Oriente - SP	167.3309	172.0513	191.7151	197.9032	220.9558	211.6319	261.018	234.0552	212.2547	226.2652	232.8111	256.8947	178.9522	147.7272	108.8579	94.04241	74.93571	36.06547	33.11495	3258.5829400000002
SÃO PAULO	f	3534203	Orindiúva - SP	285.838	277.7808	236.1515	261.0651	279.3603	323.5199	354.7295	301.867	274.8908	244.2533	189.4507	149.3377	133.4304	94.11656	66.00041	53.21221	29.49661	16.02277	13.65902	3584.1825800000006
SÃO PAULO	f	3534302	Orlândia - SP	1335.886	1331.813	1317.942	1470.416	1601.749	1741.686	1868.506	1869.171	1602.346	1509.036	1508.156	1410.795	1152.153	948.2752	712.2104	477.8052	330.1748	170.6432	126.0565	22484.820299999996
SÃO PAULO	f	3534401	Osasco - SP	21996.0	21990.63	22014.13	23526.74	26468.58	26272.71	28936.42	29627.65	27934.46	24701.27	23203.66	20820.73	17755.66	13696.96	10202.45	6520.39	4380.759	2383.008	1537.09	353969.297
SÃO PAULO	f	3534500	Oscar Bressane - SP	71.85946	74.07419	72.78009	64.7819	90.41205	87.41272	98.93521	74.36539	93.69155	89.78579	103.5628	96.3182	86.28338	85.21793	66.16982	52.13791	34.8336	19.66175	9.983228	1372.2669680000001
SÃO PAULO	f	3534609	Osvaldo Cruz - SP	721.9632	757.3594	814.7068	869.4347	943.0337	984.4522	1029.821	1113.181	1108.7	1092.864	1105.664	1111.375	1034.335	900.7669	706.596	528.0069	386.2213	220.2011	153.9579	15582.640099999999
SÃO PAULO	f	3534708	Ourinhos - SP	3533.929	3589.139	3655.284	3631.806	3826.836	4123.049	4350.676	4338.235	4379.376	4047.375	3967.535	3721.311	3278.341	2718.369	2064.734	1400.79	943.5395	563.0803	413.3005	58546.7053
SÃO PAULO	f	3534757	Ouroeste - SP	347.5991	353.3117	319.2271	326.9308	407.4221	392.6213	441.7515	414.0668	372.355	368.3692	331.2667	323.9069	252.7399	208.5656	169.4697	96.60624	87.42389	40.74153	23.18592	5277.560979999999
SÃO PAULO	f	3534807	Ouro Verde - SP	291.1655	291.7056	297.8839	300.6126	292.5321	315.7914	314.15	341.8077	273.4735	310.0401	270.9239	264.1359	223.1088	170.7207	133.7583	111.9924	75.79364	42.52451	24.50468	4346.62523
SÃO PAULO	f	3534906	Pacaembu - SP	269.9357	282.436	319.3168	264.9692	299.6492	331.5675	318.9907	361.5117	371.877	354.304	420.2342	383.8019	363.162	272.6947	231.7005	204.277	143.7285	87.77274	51.77095	5333.700290000001
SÃO PAULO	f	3535002	Palestina - SP	415.745	434.6551	425.6824	359.8125	419.067	497.0002	498.957	478.7934	461.0115	413.194	404.7794	399.81	341.5624	269.091	211.5321	172.3781	133.3764	71.09732	52.42812	6459.972940000001
SÃO PAULO	f	3535101	Palmares Paulista - SP	555.3839	531.7858	468.5572	472.8908	512.5541	566.5417	615.7662	535.6416	440.5858	380.6076	309.7582	266.2325	209.5471	160.5172	106.8689	80.6336	62.97435	26.76406	15.75626	6319.366870000002
SÃO PAULO	f	3535200	Palmeira d'Oeste - SP	204.067	210.6127	219.4686	259.1028	279.7698	271.9775	288.9018	303.2707	333.5967	326.475	355.274	332.8782	343.0744	257.1314	246.3236	165.6103	128.8294	63.17292	43.76642	4633.303239999999
SÃO PAULO	f	3535309	Palmital - SP	625.4163	640.1804	660.5983	628.0785	741.3328	714.7666	795.1884	781.2318	808.4558	766.7816	754.36	765.9602	697.927	574.8302	541.8649	340.2566	237.5261	137.9983	97.10731	11309.86111
SÃO PAULO	f	3535408	Panorama - SP	597.343	585.8345	568.1714	550.7383	594.5361	604.7146	600.3271	580.7483	539.6284	570.6647	486.4154	408.573	385.6986	323.9585	271.8873	165.5787	112.0152	62.85118	32.6396	8042.323880000002
SÃO PAULO	f	3535507	Paraguaçu Paulista - SP	1388.199	1384.519	1319.533	1486.016	1596.312	1602.876	1626.721	1658.928	1544.935	1529.612	1457.042	1376.228	1222.356	975.3099	772.3685	535.1787	352.0789	216.0746	157.7947	22202.0823
SÃO PAULO	f	3535606	Paraibuna - SP	581.2593	573.5204	555.4117	611.5016	663.0352	642.4403	702.9938	617.6495	641.4332	604.5078	578.8862	531.9877	488.5294	374.4886	285.2268	226.7762	139.8253	58.57034	53.61956	8931.662900000001
SÃO PAULO	f	3535705	Paraíso - SP	201.3548	200.8444	216.3185	199.171	208.5648	217.6912	228.9808	279.1225	209.4748	192.6018	230.7202	181.6814	173.9113	124.1921	98.39896	84.96288	58.88555	37.18632	21.2003	3165.26361
SÃO PAULO	f	3535804	Paranapanema - SP	761.8556	734.89	666.3341	738.779	864.3979	794.9837	804.4941	828.6529	754.4608	692.5018	609.4596	589.0084	455.6274	337.0846	225.1949	185.0169	104.2533	60.33985	38.849	10246.183850000001
SÃO PAULO	f	3535903	Paranapuã - SP	105.2435	104.5618	104.8605	139.8188	138.6089	138.7471	128.0874	140.522	152.9009	143.047	137.7322	114.9553	118.141	95.95713	73.60022	61.78972	39.64213	21.77921	14.54212	1974.5369300000002
SÃO PAULO	f	3536000	Parapuã - SP	265.232	271.8861	274.5359	311.4469	306.1554	349.0946	359.6869	357.8808	388.8307	389.2839	356.3349	392.7039	314.4221	258.8086	249.2486	177.2081	136.575	77.96854	46.03181	5283.33475
SÃO PAULO	f	3536109	Pardinho - SP	244.4824	233.9363	225.4346	247.8093	249.8129	246.0291	227.0055	205.2958	217.2414	224.6458	200.77	151.9604	143.1739	143.5815	81.828	72.71273	47.57474	22.76577	11.78746	3197.847600000001
SÃO PAULO	f	3536208	Pariquera-Açu - SP	684.5503	679.6941	650.2198	697.1195	753.8016	714.8665	741.1189	792.0422	773.0632	640.9031	599.6877	570.2879	457.0301	367.4297	312.3164	231.4465	155.9342	80.91522	62.61127	9965.03819
SÃO PAULO	f	3536257	Parisi - SP	56.25073	58.78313	63.94167	58.1078	58.88543	68.71384	87.22188	76.11428	69.75818	71.11845	77.74261	68.95438	69.33041	45.80257	41.51813	36.49142	18.98235	14.26852	9.931715	1051.917495
SÃO PAULO	f	3536307	Patrocínio Paulista - SP	543.1788	535.5015	550.4672	523.2531	517.6791	566.4493	539.4049	537.1449	483.6039	493.5282	448.8573	403.9006	367.1039	305.6678	213.3874	148.5078	93.9339	57.05836	31.75965	7360.387609999999
SÃO PAULO	f	3536406	Paulicéia - SP	257.7396	248.1453	223.8471	266.7901	261.7079	296.9572	261.0538	277.4792	251.9832	232.0065	233.7123	195.6872	176.1943	133.3484	91.22576	74.15339	34.21071	23.49711	14.08339	3553.822459999999
SÃO PAULO	f	3536505	Paulínia - SP	4853.193	4960.877	4462.871	4768.736	4668.981	4877.071	5333.678	5765.076	5705.773	4787.221	3986.685	3485.266	2626.029	2049.279	1256.923	801.4094	481.587	268.8492	182.9914	65322.496
SÃO PAULO	f	3536570	Paulistânia - SP	50.21124	48.23105	52.01141	74.41978	78.8255	59.69129	61.34402	70.31772	66.81332	63.38009	67.23691	50.48009	37.86398	34.84313	37.60907	21.68942	17.42403	8.824104	5.864686	907.08084
SÃO PAULO	f	3536604	Paulo de Faria - SP	270.7863	270.4664	275.1792	282.0912	310.7253	312.3412	351.4241	354.5707	308.1487	294.2325	324.1989	284.0086	210.6633	190.3004	148.506	114.1505	84.99844	44.54113	30.01771	4461.350580000001
SÃO PAULO	f	3536703	Pederneiras - SP	1634.206	1620.697	1536.167	1611.654	1758.728	1870.407	1810.218	1781.536	1731.541	1655.964	1397.0	1365.224	1094.53	905.3949	639.1261	448.8618	345.8292	191.8976	137.479	23536.4606
SÃO PAULO	f	3536802	Pedra Bela - SP	184.0746	183.4515	160.2253	181.414	222.0193	221.4161	207.0723	215.4079	220.8183	212.331	174.4007	161.1043	150.741	150.2447	114.846	78.3487	53.69267	34.55891	19.19567	2945.36295
SÃO PAULO	f	3536901	Pedranópolis - SP	61.04875	64.12444	69.2308	79.23167	68.6739	73.17442	81.83851	91.57324	98.1554	87.23198	76.81541	83.45524	94.00666	70.39678	62.6068	36.02593	23.73234	19.64578	14.35266	1255.3207100000002
SÃO PAULO	f	3537008	Pedregulho - SP	587.4446	595.0835	599.7133	545.3222	555.1668	604.4036	685.7936	647.7159	615.2256	502.4705	482.48	476.6725	426.0453	321.0814	250.6877	171.6669	129.3232	68.03245	46.02365	8310.352700000001
SÃO PAULO	f	3537107	Pedreira - SP	1417.699	1430.729	1376.594	1489.039	1693.409	1832.234	2083.0	2067.835	1947.042	1764.57	1620.828	1539.372	1228.063	968.0502	671.6752	512.0589	353.6026	209.4467	149.4889	24354.736500000006
SÃO PAULO	f	3537156	Pedrinhas Paulista - SP	81.70694	81.45319	79.67207	91.87663	118.4581	104.3715	119.8208	98.63536	115.5178	115.7496	110.8787	118.3968	112.2157	61.78915	69.33377	33.14064	23.11517	19.69753	9.516421	1565.345871
SÃO PAULO	f	3537206	Pedro de Toledo - SP	438.0291	415.7709	408.1764	433.8432	408.8848	412.9957	356.936	392.3677	397.464	372.2622	290.3945	317.6824	274.8091	209.2737	188.0544	132.2352	83.4458	39.4556	30.34908	5602.429780000001
SÃO PAULO	f	3537305	Penápolis - SP	1772.755	1817.758	1839.356	1912.908	2061.792	2141.204	2190.023	2428.373	2357.514	2261.907	2138.835	2172.318	1928.382	1614.196	1248.49	897.3429	614.5723	354.6058	256.0627	32008.394699999997
SÃO PAULO	f	3537404	Pereira Barreto - SP	762.8648	795.0789	845.3482	744.169	803.0836	881.9611	888.5649	867.096	931.2772	937.9465	993.403	838.8406	695.8178	592.2461	494.8239	369.1871	249.3279	132.5718	105.7928	12929.401199999998
SÃO PAULO	f	3537503	Pereiras - SP	321.0335	320.8118	297.0412	297.4897	290.2994	354.8569	317.0345	333.0522	287.9598	275.8852	251.8338	255.963	227.8607	193.0686	136.6788	77.85218	66.20918	40.42454	31.79437	4377.14937
SÃO PAULO	f	3537602	Peruíbe - SP	2447.183	2414.172	2392.776	2325.459	2435.371	2209.804	2209.523	2389.423	2535.353	2362.559	2242.718	2183.152	2179.045	1896.855	1439.165	926.7126	633.4451	337.5568	241.3294	35801.601899999994
SÃO PAULO	f	3537701	Piacatu - SP	192.3314	199.9429	200.335	174.7515	195.1181	231.4227	236.6503	216.4581	203.3077	200.5954	165.1338	187.7387	139.372	117.1854	115.7229	86.77014	61.26101	29.02717	16.38201	2969.50623
SÃO PAULO	f	3537800	Piedade - SP	1787.166	1780.204	1743.25	1878.096	2019.556	2024.876	1996.8	2014.099	1967.04	1842.503	1793.656	1754.883	1441.2	1100.693	862.4418	645.3756	417.4342	224.0539	146.778	27440.105499999998
SÃO PAULO	f	3537909	Pilar do Sul - SP	1002.093	987.5178	941.6174	1032.453	1065.412	1122.159	1103.984	1077.188	1026.09	914.0227	912.8182	861.0771	735.5966	560.0553	453.1325	317.1753	193.4596	92.90727	65.74853	14464.507300000003
SÃO PAULO	f	3538006	Pindamonhangaba - SP	5888.994	5867.746	5605.176	5985.282	6431.903	6503.154	6946.104	7339.93	6657.772	5836.853	5330.519	5309.816	4606.106	3686.61	2484.378	1493.398	971.9848	519.8595	387.0436	87852.62890000003
SÃO PAULO	f	3538105	Pindorama - SP	497.255	519.0109	494.56	475.9996	537.5252	547.6604	648.6935	651.6603	599.5606	568.4891	560.8094	475.9439	457.3944	370.8167	326.6562	207.7367	153.6693	124.0783	65.85852	8283.37802
SÃO PAULO	f	3538204	Pinhalzinho - SP	476.4505	470.4049	435.6988	514.9529	543.3931	520.3252	556.2707	544.3204	524.1029	464.2529	426.0556	482.9554	520.9532	385.9488	311.4318	221.3781	125.6715	69.73293	50.75729	7645.056920000001
SÃO PAULO	f	3538303	Piquerobi - SP	101.228	104.79	112.9094	116.4779	106.3275	145.7143	129.0767	151.2513	117.2898	138.8818	140.0626	134.2441	109.1601	83.13207	72.45943	61.42636	31.3521	14.98198	15.02042	1885.7858600000002
SÃO PAULO	f	3538501	Piquete - SP	372.8798	386.4939	424.5368	438.8479	418.3462	479.7391	461.6843	476.7196	462.61	478.8857	500.3755	555.5765	480.6062	356.474	307.1545	204.8615	116.1022	83.84646	60.97199	7066.71215
SÃO PAULO	f	3538600	Piracaia - SP	799.4384	800.2643	818.0221	877.2165	995.143	986.2451	982.5254	983.3024	1042.492	1008.807	919.0492	831.0498	777.0542	622.029	492.9249	315.8803	229.7579	121.3576	88.95269	13691.511790000004
SÃO PAULO	f	3538709	Piracicaba - SP	12270.97	12402.41	12013.94	12993.44	14524.79	15046.44	16518.49	17532.98	16064.12	13816.44	12877.02	12697.56	10973.08	9143.874	6918.551	4645.236	3223.094	1880.965	1417.816	206961.216
SÃO PAULO	f	3538808	Piraju - SP	851.9417	863.8054	896.1085	953.7936	987.7315	1000.903	1082.6	1042.318	1100.425	1001.973	1014.209	1052.843	917.4751	778.21	594.078	408.5944	303.2055	185.4673	111.2174	15146.8994
SÃO PAULO	f	3538907	Pirajuí - SP	623.256	649.0769	640.9553	642.6798	680.0136	742.8828	741.1462	869.8527	825.3204	691.8742	706.3952	716.7443	701.7925	517.4891	389.6429	306.7463	234.908	164.1744	96.56133	10941.51193
SÃO PAULO	f	3539004	Pirangi - SP	287.6051	293.0421	312.4085	307.9255	357.2873	410.3886	421.5867	432.4546	379.9523	401.4147	417.9736	347.9543	331.5831	289.4335	225.8493	149.9198	111.258	64.75602	46.65922	5589.452239999998
SÃO PAULO	f	3539103	Pirapora do Bom Jesus - SP	869.6658	819.9946	760.0003	799.3173	902.2502	797.3188	796.2194	728.6647	782.7076	609.2724	535.1045	474.8917	331.988	285.1282	180.5076	124.3252	67.72859	38.47841	27.57724	9931.140539999999
SÃO PAULO	f	3539202	Pirapozinho - SP	828.3807	842.3261	833.7376	867.5058	1020.531	1077.813	1070.145	947.029	1011.455	1012.242	1051.105	863.978	780.7102	578.985	430.7672	318.5348	228.8694	123.294	91.0642	13978.473
SÃO PAULO	f	3539301	Pirassununga - SP	2234.408	2269.37	2264.15	2336.835	2566.421	2660.552	2883.14	3046.602	2825.208	2512.508	2562.23	2688.896	2241.814	1759.005	1513.715	977.0298	694.7048	395.3173	361.864	38793.76989999999
SÃO PAULO	f	3539400	Piratininga - SP	377.3183	389.9519	395.4086	449.0831	457.651	423.3557	469.4888	578.6562	567.3258	465.6606	409.6075	437.6014	384.032	335.3431	247.8046	157.177	125.5313	85.11366	61.76288	6817.873440000001
SÃO PAULO	f	3539509	Pitangueiras - SP	1577.987	1514.798	1350.958	1514.601	1557.704	1657.002	1703.652	1676.313	1398.139	1153.926	1138.312	987.1799	761.9198	571.4831	478.4193	356.3789	250.6648	134.7666	95.13792	19879.34232
SÃO PAULO	f	3539608	Planalto - SP	194.8056	191.5881	159.0203	185.5127	175.2077	194.0376	215.6542	179.795	199.9207	152.3607	167.7105	161.7527	105.4554	91.10062	66.84305	42.54148	40.52592	12.61932	12.93832	2549.38991
SÃO PAULO	f	3539707	Platina - SP	130.91	129.9713	128.1584	114.7872	137.6529	105.2444	119.7778	127.267	139.0377	119.1882	101.8937	93.65499	75.19414	82.16234	51.88094	33.79967	28.49933	18.08239	8.824129	1745.9865290000007
SÃO PAULO	f	3539806	Poá - SP	4185.991	4109.914	3889.092	4134.719	4781.931	4677.873	5056.895	5035.583	4614.582	4212.432	3936.994	3544.518	3006.251	2323.127	1570.833	942.9666	601.6557	315.7497	226.1078	61167.21480000001
SÃO PAULO	f	3539905	Poloni - SP	212.3985	214.7463	198.7994	175.042	195.2241	223.6525	253.4342	204.8442	181.6753	186.1058	164.3787	173.6206	170.3996	121.0111	125.0895	101.7481	75.19337	46.36455	36.45871	3060.18653
SÃO PAULO	f	3540002	Pompéia - SP	622.9208	650.8453	636.1911	642.4244	764.7548	698.6765	848.3169	967.7473	971.3188	750.8498	756.7216	732.7325	651.5457	513.7981	383.51	268.2919	179.3376	107.6232	86.45524	11234.06154
SÃO PAULO	f	3540101	Pongaí - SP	74.6042	79.05947	80.88185	83.07233	102.8209	97.53617	130.694	129.0641	107.6211	115.0384	118.7432	130.1274	130.6357	94.80558	81.82898	62.01989	35.76226	27.72543	14.05334	1696.0942999999997
SÃO PAULO	f	3540200	Pontal - SP	2375.969	2273.52	1954.473	1979.627	2110.907	2220.989	2334.183	2174.92	1738.162	1395.243	1208.749	1050.943	783.6177	589.2869	389.5509	271.8761	196.0688	122.9539	72.22372	25243.263019999995
SÃO PAULO	f	3540259	Pontalinda - SP	162.4782	161.9759	139.2431	140.2414	131.1524	162.3688	191.2149	177.1742	163.2523	133.2484	146.1243	110.9687	107.5732	85.37429	73.06737	46.72932	34.31112	16.46344	11.50879	2194.4701299999992
SÃO PAULO	f	3540309	Pontes Gestal - SP	73.32188	74.29906	80.28812	84.10003	87.01574	95.09906	87.10859	85.81847	96.94533	76.37379	96.87356	98.49144	73.61993	56.73506	54.86856	55.01033	20.9709	13.18969	9.522221	1319.6517609999999
SÃO PAULO	f	3540408	Populina - SP	114.4147	118.1409	122.7178	127.6219	112.0245	155.5566	135.209	156.5185	140.3737	140.858	131.7724	143.4219	151.6245	111.3646	76.71334	74.83581	58.6586	27.41038	17.92349	2117.16062
SÃO PAULO	f	3540507	Porangaba - SP	310.466	309.7239	310.0369	344.3264	331.673	331.1928	330.5799	315.5695	317.2896	316.4847	292.8615	306.6439	282.5093	248.3064	199.0278	138.0972	82.92258	39.91391	27.03713	4834.662420000001
SÃO PAULO	f	3540606	Porto Feliz - SP	1650.025	1653.709	1645.544	1703.241	1909.825	1889.246	2040.361	2143.64	1950.331	1706.235	1717.218	1659.143	1361.463	1000.79	832.419	532.4733	376.6904	234.6143	166.7176	26173.685600000004
SÃO PAULO	f	3540705	Porto Ferreira - SP	1750.005	1760.578	1702.413	1760.97	1893.956	2011.218	2218.749	2289.815	2080.884	1867.603	1802.254	1763.047	1510.86	1172.499	903.9318	681.9721	495.2228	289.4168	179.0339	28134.428399999997
SÃO PAULO	f	3540754	Potim - SP	911.3208	894.7321	839.8979	798.8973	863.8205	780.4382	805.4813	845.9872	712.0472	654.806	577.3786	524.8369	456.2495	298.9356	246.4242	153.6341	71.57135	46.06458	27.15792	10509.68125
SÃO PAULO	f	3540804	Potirendaba - SP	514.1616	532.7087	527.6126	552.8821	526.7611	635.9033	658.9753	681.3046	601.7879	535.1692	577.0897	583.2192	455.6791	382.0561	284.8879	220.5111	180.7448	105.6239	67.99291	8625.071110000003
SÃO PAULO	f	3540853	Pracinha - SP	63.84996	61.97743	60.08472	69.5717	59.64694	71.36557	65.94289	62.25912	55.50314	56.25606	42.97388	38.74343	42.21732	48.79658	29.78501	20.93527	12.532	7.68431	6.847093	876.972423
SÃO PAULO	f	3540903	Pradópolis - SP	870.3101	880.5859	775.0901	793.847	837.19	855.9642	983.4647	910.0036	839.4067	682.9961	619.0689	556.0232	482.7864	367.9892	264.8884	171.0659	109.7378	60.42322	36.03419	11096.875610000003
SÃO PAULO	f	3541000	Praia Grande - SP	12981.98	12759.65	11864.54	12320.19	13173.82	12738.03	13026.91	14358.73	13907.79	12194.09	11225.32	10882.93	10327.08	8756.938	6328.662	4101.25	2554.304	1286.02	857.4225	185645.65649999998
SÃO PAULO	f	3541059	Pratânia - SP	190.7173	185.1115	178.2354	205.9945	209.2089	194.8667	207.4869	200.6109	193.4439	185.5105	145.0065	139.0042	97.70307	96.10787	49.93219	37.11384	31.3975	17.52687	12.44224	2577.42078
SÃO PAULO	f	3541109	Presidente Alves - SP	126.9681	130.7003	138.5511	104.6131	144.9229	140.1249	162.1389	165.8746	161.3321	158.4448	132.4818	140.7935	125.6547	98.57005	75.84489	65.80044	37.91206	21.33521	22.80982	2154.8732700000005
SÃO PAULO	f	3541208	Presidente Bernardes - SP	282.5514	288.6805	308.2834	353.4021	394.0834	465.1081	448.8451	485.9645	457.3134	495.3796	542.5886	523.9403	457.4793	328.6513	312.7508	265.5276	148.9415	99.43651	84.34302	6743.2704300000005
SÃO PAULO	f	3541307	Presidente Epitácio - SP	1397.391	1424.398	1414.154	1496.772	1530.509	1575.119	1665.912	1697.687	1694.425	1534.131	1549.649	1453.887	1243.642	990.0181	727.7615	510.2709	340.7589	189.0975	121.3887	22556.971599999997
SÃO PAULO	f	3541406	Presidente Prudente - SP	6445.467	6633.536	6736.514	6987.436	7683.375	8100.975	8907.589	9023.908	8913.768	8373.979	8411.477	8037.018	6955.084	5675.125	4223.395	3021.673	2085.456	1212.779	797.3375	118225.89149999998
SÃO PAULO	f	3541505	Presidente Venceslau - SP	945.5238	991.8568	1040.491	1091.498	1213.321	1220.704	1348.662	1407.31	1456.075	1426.289	1436.713	1439.92	1202.083	1004.347	827.9986	521.438	392.3231	227.3344	160.598	19354.4857
SÃO PAULO	f	3541604	Promissão - SP	1394.68	1393.599	1407.968	1482.107	1434.055	1561.091	1521.334	1580.928	1525.75	1407.741	1347.013	1219.524	992.7844	774.739	649.8245	465.6161	319.8438	168.8994	102.8084	20750.3056
SÃO PAULO	f	3541653	Quadra - SP	134.6654	135.8603	138.684	116.6597	122.3027	115.407	129.0291	142.9224	122.8415	120.6338	120.2306	89.94029	87.07379	76.54241	49.29241	46.62343	20.97839	12.16713	9.107912	1790.9622620000002
SÃO PAULO	f	3541703	Quatá - SP	493.862	498.613	473.4598	488.4608	498.7673	516.8847	535.8704	536.7772	546.1415	473.5075	455.759	400.7138	348.9696	284.224	203.1531	164.8498	101.2096	55.74095	42.69258	7119.656630000001
SÃO PAULO	f	3541802	Queiroz - SP	134.3851	127.8395	130.2673	155.2069	140.4716	117.4576	116.1159	136.1467	124.8601	100.7682	78.66487	85.59991	68.28939	42.67756	42.3426	35.68885	17.58146	12.15197	7.639121	1674.1546309999999
SÃO PAULO	f	3541901	Queluz - SP	466.1207	436.2385	413.7172	506.9124	468.8556	487.1996	596.2255	540.3245	508.4221	429.9092	372.1179	341.0672	285.6477	217.3914	176.5908	110.9876	75.91659	54.18677	31.97555	6519.806810000002
SÃO PAULO	f	3542008	Quintana - SP	200.5212	204.7628	201.1984	200.2131	244.8638	233.4912	267.8511	269.7919	240.7227	244.7543	206.9891	178.1962	177.4161	146.1022	116.2664	103.5507	58.05555	32.83792	24.47444	3352.0591099999992
SÃO PAULO	f	3542107	Rafard - SP	292.4525	292.8505	289.4528	303.0939	330.7508	338.7105	395.5601	377.2581	331.8142	302.8494	303.9854	278.4911	218.921	172.6399	147.9799	106.3721	68.01654	53.67709	33.13241	4638.00824
SÃO PAULO	f	3542206	Rancharia - SP	822.1846	833.954	849.9087	954.2965	957.5193	1016.609	1062.155	1078.649	1068.005	1010.942	1142.4	1027.205	807.8359	673.1839	507.4599	448.3571	281.7799	166.2165	109.4655	14818.126799999998
SÃO PAULO	f	3542305	Redenção da Serra - SP	136.0034	131.4383	143.2821	118.234	148.0977	148.0261	123.9494	134.9147	126.2942	139.2427	118.8941	121.0926	100.1889	85.06367	71.69543	49.00102	33.97137	23.08537	14.20112	1966.67618
SÃO PAULO	f	3542404	Regente Feijó - SP	607.9323	626.062	616.7357	583.7385	696.9073	688.9076	748.045	765.0208	751.4053	673.6097	752.0578	697.5923	589.1527	452.4698	341.6797	271.2762	171.9115	103.5014	68.18619	10206.191790000003
SÃO PAULO	f	3542503	Reginópolis - SP	188.3905	192.2119	188.7268	213.2009	162.8735	194.1395	213.8053	234.7894	207.6147	198.8732	184.0588	161.2824	148.6887	136.3726	102.1475	97.09452	54.47859	31.0765	24.08669	2933.9120000000007
SÃO PAULO	f	3542602	Registro - SP	1811.993	1792.233	1794.592	1910.804	1977.293	1952.137	1958.37	2245.205	2228.081	2002.869	1859.463	1748.938	1392.44	1170.619	887.8595	651.1523	437.618	233.3904	191.0939	28246.151099999992
SÃO PAULO	f	3542701	Restinga - SP	344.7342	330.9177	304.342	314.1465	330.8583	325.5305	312.8762	291.5226	251.5686	226.9834	205.3003	207.0562	191.3139	108.6913	74.42324	58.85437	38.6688	20.56189	14.88296	3953.23296
SÃO PAULO	f	3542800	Ribeira - SP	125.5312	119.2303	109.9047	142.9036	111.9234	108.7102	114.4694	96.79306	103.8815	117.967	86.43893	96.73354	81.07021	71.5819	80.25061	48.69162	42.07192	18.05892	10.34101	1686.5530200000003
SÃO PAULO	f	3542909	Ribeirão Bonito - SP	514.254	508.9872	472.1507	486.3291	470.4856	501.033	556.2674	495.451	453.4196	429.9054	407.4478	330.832	280.7793	256.3062	195.5616	136.0808	89.92831	71.52848	48.15321	6704.9007
SÃO PAULO	f	3543006	Ribeirão Branco - SP	641.2714	588.0956	589.4968	626.5328	690.001	650.0979	580.0373	595.6194	579.5924	537.737	486.7264	438.159	313.3997	301.5601	236.208	152.5029	84.00182	45.75878	29.59928	8166.397580000001
SÃO PAULO	f	3543105	Ribeirão Corrente - SP	193.888	186.8522	187.3262	182.8475	183.5694	188.2181	172.3269	193.2953	138.2233	165.0195	119.0896	126.3176	107.0469	83.00869	64.69031	42.03179	28.99376	14.15967	6.541972	2383.4466919999995
SÃO PAULO	f	3543204	Ribeirão do Sul - SP	130.7727	133.113	133.3337	133.795	160.4821	156.1536	166.1206	162.1824	167.3585	150.9881	171.7727	139.5782	131.3445	113.9295	98.35529	66.8617	44.13419	25.31256	19.30683	2304.89517
SÃO PAULO	f	3543238	Ribeirão dos Índios - SP	54.69093	54.80418	54.0339	73.07009	83.05641	64.54116	80.74803	69.00761	84.11708	75.7407	91.21535	78.57044	82.19876	48.12486	46.38311	49.92225	27.99857	11.01809	10.06773	1139.30925
SÃO PAULO	f	3543253	Ribeirão Grande - SP	265.4	261.7034	259.2552	269.7907	295.0992	267.4223	265.9641	305.1748	267.4481	263.8963	262.3036	210.0715	166.0847	129.5831	124.5432	94.25162	66.99159	28.26997	14.18881	3817.4421899999998
SÃO PAULO	f	3543303	Ribeirão Pires - SP	3535.082	3645.267	3645.126	3921.22	4275.41	4347.482	4958.082	5142.393	5016.461	4633.648	4314.64	3919.618	3530.125	2868.899	2059.106	1237.516	782.8205	433.2633	323.4331	62589.591900000014
SÃO PAULO	f	3543402	Ribeirão Preto - SP	22060.5	22460.43	21478.06	23058.12	25546.82	28323.45	32431.91	32551.05	28751.37	24680.51	22710.55	22435.27	19942.0	16237.56	12460.56	8569.767	6124.369	3593.14	2700.433	376115.86900000006
SÃO PAULO	f	3543501	Riversul - SP	200.7253	197.0364	217.495	209.0378	206.5311	192.483	161.539	188.9444	193.5752	179.4661	179.6441	204.4048	183.254	153.6523	117.6722	94.69668	74.59422	34.64274	20.53105	3009.92539
SÃO PAULO	f	3543600	Rifaina - SP	102.5547	107.5537	119.947	114.1829	111.1975	122.6884	99.29847	141.7662	140.0372	117.6146	134.8227	115.4346	112.9389	85.77181	73.19085	51.9764	32.41303	20.92017	13.55331	1817.86244
SÃO PAULO	f	3543709	Rincão - SP	391.3093	384.7288	362.0579	380.689	390.6402	403.2846	406.4884	443.9396	367.2103	356.0125	342.2563	281.135	268.1578	200.4365	179.4311	116.415	85.20792	45.88659	37.67286	5442.95967
SÃO PAULO	f	3543808	Rinópolis - SP	280.6101	295.9452	322.9427	316.4487	291.508	313.9025	344.5243	328.6215	307.5311	333.8538	298.6927	330.8838	330.8636	245.2614	196.122	170.7268	127.4191	63.48678	54.82794	4954.172020000002
SÃO PAULO	f	3543907	Rio Claro - SP	6132.462	6218.833	5992.09	6273.885	7376.22	7792.547	8441.111	8816.713	8320.287	7316.858	6856.265	6574.579	5814.316	4563.101	3618.556	2522.397	1765.288	1083.632	818.9095	106298.04949999998
SÃO PAULO	f	3544004	Rio das Pedras - SP	1390.869	1387.582	1319.178	1329.287	1384.738	1339.198	1628.309	1568.231	1358.271	1200.18	1061.474	926.232	719.8646	593.807	425.1655	282.6446	182.4839	110.8549	66.70961	18275.07911
SÃO PAULO	f	3544103	Rio Grande da Serra - SP	1957.716	1910.247	1762.535	1924.93	2125.743	2076.46	2086.743	2223.204	2041.177	1863.208	1588.162	1341.67	1082.601	873.0975	554.3596	377.0609	238.5257	116.5176	64.27974	26208.237039999996
SÃO PAULO	f	3544202	Riolândia - SP	448.3614	439.4632	413.6068	380.906	386.5485	434.3829	471.7744	401.7302	378.5193	333.5624	305.0303	269.7973	223.8605	177.0365	169.6315	112.0795	68.19014	38.90928	29.21035	5482.60047
SÃO PAULO	f	3544251	Rosana - SP	462.2116	460.5678	494.3636	542.2879	628.4859	623.472	575.8285	576.027	589.3284	651.5208	669.0616	620.124	538.1224	421.7651	335.4658	221.3368	120.1865	48.77398	33.72179	8612.651469999999
SÃO PAULO	f	3544301	Roseira - SP	371.3257	370.966	359.3716	344.0111	370.1615	410.1748	398.8441	463.286	450.8602	341.1748	332.9762	296.048	295.0277	224.4643	139.4462	94.08074	42.96659	46.35181	27.24664	5378.78398
SÃO PAULO	f	3544400	Rubiácea - SP	108.9021	108.6794	104.3085	127.4825	95.27639	123.3047	135.5041	107.278	122.8334	95.01697	104.1242	85.52837	56.44467	46.5014	45.48278	32.9088	23.56564	10.3803	7.394552	1540.9167720000003
SÃO PAULO	f	3544509	Rubinéia - SP	69.83841	72.05456	82.3517	81.96745	95.69707	85.62152	109.0292	93.58613	109.464	95.30194	112.8703	125.1893	103.9246	97.33673	76.19493	53.92142	37.68587	17.96789	8.932965	1528.935985
SÃO PAULO	f	3544608	Sabino - SP	165.8868	171.0299	168.3093	165.0601	164.9511	197.3177	182.1275	192.5023	184.0678	181.5561	182.8695	168.2828	173.0812	130.0856	128.3245	84.02306	62.7585	37.67284	19.92955	2759.8361500000005
SÃO PAULO	f	3544707	Sagres - SP	73.31628	72.41988	76.126	84.00842	99.55415	86.69629	86.79761	82.47837	90.60491	87.21298	72.20917	62.27842	72.51695	72.50427	70.34886	30.81856	20.20813	14.18216	9.688359	1263.969769
SÃO PAULO	f	3544806	Sales - SP	182.8108	182.5779	157.0638	207.1384	179.271	205.9445	198.846	244.4634	201.6334	213.7913	205.4368	194.9946	189.5072	145.1865	118.2196	97.55819	49.12676	24.65599	15.34912	3013.57526
SÃO PAULO	f	3544905	Sales Oliveira - SP	351.8116	356.3511	363.0687	352.645	387.3455	450.9785	453.9811	506.3155	447.6275	404.1734	397.3117	354.823	350.0539	264.6755	201.0576	138.5865	91.16013	58.72679	46.54748	5977.240500000002
SÃO PAULO	f	3545001	Salesópolis - SP	605.8759	594.1927	569.7601	634.2242	635.2995	623.4169	622.3437	567.1305	592.8823	567.5528	534.6469	507.5219	420.1355	322.6159	268.1858	164.5293	131.7164	66.51316	47.88666	8476.43012
SÃO PAULO	f	3545100	Salmourão - SP	173.3955	173.472	168.138	180.0637	179.7145	205.2394	166.8553	172.0123	172.1639	173.5602	162.7427	136.3206	137.3831	109.7212	101.142	64.84374	46.07903	23.20366	19.09002	2565.14085
SÃO PAULO	f	3545159	Saltinho - SP	225.0048	235.9002	223.9749	263.4302	263.4416	318.2675	317.6618	351.5027	342.8016	277.7971	248.7691	248.932	222.1231	203.3284	164.1386	85.00224	61.58702	34.55286	24.29514	4112.5108599999985
SÃO PAULO	f	3545209	Salto - SP	3719.975	3679.782	3596.8	3828.671	4320.911	4581.681	5045.175	5001.416	4578.829	4067.137	4231.171	3969.666	3192.712	2418.645	1656.724	1155.233	811.0624	467.8397	331.4724	60654.9025
SÃO PAULO	f	3545308	Salto de Pirapora - SP	1561.896	1542.233	1535.092	1533.86	1715.83	1723.707	1737.49	1784.913	1656.703	1531.634	1428.224	1420.883	1251.739	956.9878	692.608	447.3129	326.1549	156.007	107.0267	23110.301300000003
SÃO PAULO	f	3545407	Salto Grande - SP	304.4815	304.0946	312.4633	320.3591	331.0848	310.2193	323.3646	327.7331	326.5478	329.1041	276.8495	298.1306	254.6335	234.1072	180.4518	135.3883	85.27317	53.65765	32.42731	4740.37123
SÃO PAULO	f	3545506	Sandovalina - SP	162.2226	155.9589	149.0257	133.3369	169.3436	167.9721	156.9243	140.345	150.1928	153.7625	134.2143	126.9543	96.09975	73.03541	49.85465	28.41834	28.64495	16.48582	6.749189	2099.5411090000002
SÃO PAULO	f	3545605	Santa Adélia - SP	480.6684	480.4698	466.4612	520.4666	564.0485	563.0383	571.2886	620.744	573.1146	480.1598	516.7013	432.8928	425.7255	350.6562	260.3698	189.9899	138.5652	81.36902	59.56591	7776.29543
SÃO PAULO	f	3545704	Santa Albertina - SP	145.3245	150.9503	147.5575	168.931	159.4185	200.2953	208.9033	197.6121	201.2045	202.6139	193.7458	181.2797	201.818	151.4984	130.6941	114.1317	61.8256	47.64653	32.50897	2897.9597000000003
SÃO PAULO	f	3545803	Santa Bárbara d'Oeste - SP	5294.015	5401.024	5333.903	5654.696	6300.886	7313.643	8007.418	8014.525	7134.52	6703.697	6834.993	6603.063	5896.968	4224.069	2905.059	1874.574	1370.306	794.4317	481.5044	96143.29509999999
SÃO PAULO	f	3546009	Santa Branca - SP	467.4034	470.9816	472.2162	502.2622	527.0148	491.3417	525.5746	533.8896	515.2265	525.7175	488.8556	476.2704	411.6201	320.0501	257.5802	172.0157	117.8403	61.74876	48.95306	7386.562320000001
SÃO PAULO	f	3546108	Santa Clara d'Oeste - SP	49.91259	50.3514	55.12929	52.92496	69.38915	67.69652	74.15205	66.1613	80.79357	64.75804	72.15524	71.5944	77.88468	61.7095	42.66019	29.59323	31.30538	11.5592	7.858078	1037.588768
SÃO PAULO	f	3546207	Santa Cruz da Conceição - SP	138.701	140.9929	143.0684	132.8648	159.2765	161.3644	157.2797	184.0543	144.1922	154.0159	134.618	150.3389	133.9076	93.7674	84.19668	59.18566	36.87675	21.28183	24.80016	2254.7830799999992
SÃO PAULO	f	3546256	Santa Cruz da Esperança - SP	80.09391	78.92886	79.82882	74.45393	79.81679	85.07844	80.10004	79.14254	85.81754	61.09152	61.65515	56.6483	54.78517	47.53702	38.80674	31.45773	18.85352	7.15355	6.737946	1107.987516
SÃO PAULO	f	3546306	Santa Cruz das Palmeiras - SP	1278.698	1243.608	1112.89	1230.264	1320.074	1421.972	1492.622	1377.503	1219.542	1019.078	985.322	911.9968	779.8986	604.9682	486.1833	322.1743	208.4524	111.747	87.02159	17214.015189999995
SÃO PAULO	f	3546405	Santa Cruz do Rio Pardo - SP	1527.673	1530.937	1562.682	1552.295	1620.956	1650.55	1774.501	1810.495	1643.218	1635.351	1524.06	1521.579	1327.244	1133.646	898.2535	627.1633	441.3375	267.0724	198.7535	24247.767200000002
SÃO PAULO	f	3546504	Santa Ernestina - SP	209.4394	205.5264	193.2539	196.0494	222.5788	246.5851	270.1381	250.1597	213.7256	171.2773	205.9996	162.628	126.1794	89.38585	73.02867	53.78407	38.13348	21.85473	13.83917	2963.566670000001
SÃO PAULO	f	3546603	Santa Fé do Sul - SP	806.9304	853.3791	886.9355	902.5909	1055.999	1126.893	1208.632	1241.526	1223.9	1181.562	1240.727	1120.347	1033.902	853.2125	717.0643	507.1108	353.0792	180.1255	123.0582	16616.9744
SÃO PAULO	f	3546702	Santa Gertrudes - SP	1190.224	1149.507	1049.363	1071.009	1240.434	1230.397	1244.235	1266.489	1157.646	961.5816	768.7419	623.0544	445.2286	385.7761	263.0749	192.487	113.1834	59.16647	46.09545	14457.693819999999
SÃO PAULO	f	3546801	Santa Isabel - SP	1938.993	1894.64	1842.68	1948.224	2135.799	2133.579	2233.182	2296.94	2143.512	1975.442	1943.091	1725.9	1503.646	1152.928	856.9127	539.8241	354.0252	195.0293	134.0698	28948.4171
SÃO PAULO	f	3546900	Santa Lúcia - SP	342.2609	334.7067	366.2999	281.4949	363.2491	349.7416	391.1447	332.0389	331.5242	295.4391	289.2224	232.753	193.8051	144.0978	133.4299	80.51166	67.3146	29.10416	16.86622	4575.00484
SÃO PAULO	f	3547007	Santa Maria da Serra - SP	255.9353	239.8064	239.7104	240.0875	241.7075	265.5998	261.4969	239.2366	180.1301	189.5256	174.5275	183.2862	124.5456	102.4823	71.3769	66.76992	38.91937	22.38488	13.5348	3151.0635700000007
SÃO PAULO	f	3547106	Santa Mercedes - SP	94.64381	93.36682	99.30945	120.6433	100.2585	96.5478	111.5329	113.1458	87.00878	104.0283	95.81726	92.30473	66.84197	60.74329	52.16844	44.70752	30.51109	20.19939	9.801726	1493.5808759999995
SÃO PAULO	f	3547205	Santana da Ponte Pensa - SP	29.14834	30.30846	42.61814	35.94278	39.31298	41.02105	56.64366	45.21024	44.40473	52.25906	65.12148	64.96442	56.1253	48.13949	47.07133	39.35285	22.85336	13.07125	8.193958	781.7628779999999
SÃO PAULO	f	3547304	Santana de Parnaíba - SP	5877.594	5748.99	5226.045	5613.27	5881.917	5886.492	6673.686	7001.823	6510.872	5606.207	4823.696	4319.384	3593.612	2686.966	1726.766	893.5003	603.8983	280.5107	223.953	79179.18230000001
SÃO PAULO	f	3547403	Santa Rita d'Oeste - SP	45.09083	46.9538	48.82453	65.56245	59.30339	85.31668	89.40903	99.0948	75.69135	89.63875	94.91195	90.03339	86.80629	92.30305	68.86086	63.08668	35.20722	19.10692	12.28691	1267.48888
SÃO PAULO	f	3547502	Santa Rita do Passa Quatro - SP	672.7718	704.5698	753.8681	720.6426	826.3195	859.7295	983.1731	965.0274	948.4058	944.0593	968.2005	1001.87	927.4207	776.8184	612.1908	491.3212	359.3462	232.8165	169.2551	13917.806300000006
SÃO PAULO	f	3547601	Santa Rosa de Viterbo - SP	840.8064	850.3295	851.9273	801.0265	953.1305	988.7121	1070.284	979.5494	924.9501	865.3323	896.9665	880.4888	753.13	541.5854	457.1029	331.4003	244.9893	142.4568	104.1347	13478.302799999998
SÃO PAULO	f	3547650	Santa Salete - SP	32.04335	32.97881	43.79845	42.40634	39.51396	45.22725	46.95051	52.79483	43.43751	60.68489	47.13589	50.13324	45.66806	47.79249	43.32597	20.09121	18.29399	8.297959	9.728737	730.303446
SÃO PAULO	f	3547700	Santo Anastácio - SP	542.2303	556.3217	600.495	598.8049	686.7038	725.7992	680.3211	698.3558	677.4957	738.0941	822.5114	774.0468	581.047	507.469	419.1676	355.7585	234.5043	141.1474	102.6628	10442.9364
SÃO PAULO	f	3547809	Santo André - SP	19310.55	19909.08	20237.48	21338.28	23532.12	24667.84	28190.33	29928.16	28461.19	26269.04	24796.24	23785.7	21104.43	17380.87	13495.6	9473.804	6916.367	3924.183	2850.217	365571.481
SÃO PAULO	f	3547908	Santo Antônio da Alegria - SP	218.593	223.2278	210.3672	217.1353	232.9092	236.9444	251.9258	239.2401	223.8677	190.0763	201.727	204.2052	183.7587	165.4169	122.4389	100.2247	54.47954	35.02964	29.11518	3340.68256
SÃO PAULO	f	3548005	Santo Antônio de Posse - SP	833.0068	833.1774	835.9071	809.1826	894.8441	902.4683	959.5917	913.5765	863.4127	770.4543	726.4391	633.286	547.6214	416.9956	288.5541	226.8971	140.5113	78.7988	58.30585	11733.030750000002
SÃO PAULO	f	3548054	Santo Antônio do Aracanguá - SP	250.6004	254.3334	271.3533	255.6366	296.0972	297.9853	326.8306	301.3495	322.7612	330.5128	289.2798	268.8218	206.5498	170.5627	131.9243	76.26881	63.76542	25.8729	20.88484	4161.390670000001
SÃO PAULO	f	3548104	Santo Antônio do Jardim - SP	163.7026	162.6552	166.0753	206.1482	183.8798	188.333	221.0423	224.6914	225.5879	209.0024	195.2239	191.4067	167.5342	154.4314	102.4334	84.06293	59.42531	31.95969	21.29435	2958.8899800000004
SÃO PAULO	f	3548203	Santo Antônio do Pinhal - SP	213.4817	208.119	213.56	250.407	256.9338	246.2033	244.233	240.9944	238.5031	220.5179	232.228	228.0839	190.0741	107.9823	102.842	92.39893	56.80659	33.70473	19.25125	3396.325
SÃO PAULO	f	3548302	Santo Expedito - SP	84.57314	84.62518	97.35603	96.64591	93.31355	111.1189	98.63826	86.68351	104.4186	96.43177	128.1073	97.48887	76.75994	81.11323	57.39337	61.79701	33.58993	15.55778	12.02528	1517.6375600000001
SÃO PAULO	f	3548401	Santópolis do Aguapeí - SP	193.3915	193.5463	180.3344	155.2042	182.0504	199.2376	201.6711	179.6291	155.5621	156.5555	126.3101	120.0602	108.6065	92.86519	66.88778	53.90637	35.70269	21.04508	15.56004	2438.12615
SÃO PAULO	f	3548500	Santos - SP	9921.689	10612.15	11321.77	11761.32	12932.23	13365.77	14633.15	16547.81	16930.12	15800.81	15811.63	16275.27	15271.44	13721.03	11212.54	8607.176	6595.616	4208.965	3132.697	228663.18300000002
SÃO PAULO	f	3548609	São Bento do Sapucaí - SP	294.7462	297.954	316.9603	354.6124	361.8516	368.3918	319.5274	370.9553	386.3094	404.4568	403.6554	378.6715	305.6225	236.6158	206.1749	158.0481	97.10038	52.90731	37.49407	5352.055159999999
SÃO PAULO	f	3548708	São Bernardo do Campo - SP	25271.38	25492.14	25522.75	26078.43	29880.48	31649.99	35350.98	36826.02	34481.84	30974.44	28393.77	26615.3	22516.17	17911.27	13076.31	8410.045	5542.525	3015.319	2082.117	429091.27600000007
SÃO PAULO	f	3548807	São Caetano do Sul - SP	3505.329	3866.384	4049.779	4240.245	4654.98	4978.855	5892.34	6749.222	6701.481	6149.946	5852.816	6339.01	5697.971	4900.926	4165.95	3083.659	2382.677	1467.743	1166.222	85845.535
SÃO PAULO	f	3548906	São Carlos - SP	7472.817	7665.127	7581.286	7832.282	8641.414	9307.055	10178.62	10882.55	10238.54	9075.921	8435.132	8294.52	7230.218	5895.322	4382.306	2928.161	2145.449	1295.992	974.2867	130456.99869999997
SÃO PAULO	f	3549003	São Francisco - SP	74.91973	76.15518	81.94748	85.10664	97.23347	84.6743	91.06984	77.53432	106.0435	96.41134	109.4501	92.1208	88.76365	83.78088	60.21604	59.86768	34.61747	14.27261	11.75999	1425.94502
SÃO PAULO	f	3549102	São João da Boa Vista - SP	2360.272	2425.462	2463.847	2784.942	2983.356	3050.984	3385.363	3599.643	3552.946	3297.73	3289.246	3319.826	2870.898	2413.395	1709.234	1258.406	894.8444	558.6704	402.0087	46621.073500000006
SÃO PAULO	f	3549201	São João das Duas Pontes - SP	69.50438	70.52517	79.0538	66.79085	101.6015	88.94872	78.98605	104.1265	90.86622	99.21514	89.48808	106.9186	80.58928	42.06054	48.83724	44.47776	28.76144	17.04482	10.02768	1317.8237699999997
SÃO PAULO	f	3549250	São João de Iracema - SP	58.89523	60.95865	58.83885	48.84867	61.4018	75.72904	70.30493	54.69341	64.48077	73.39101	69.5177	60.30205	49.42825	52.54127	42.34207	29.74775	16.05425	8.783847	6.853821	963.113368
SÃO PAULO	f	3549300	São João do Pau d'Alho - SP	47.56569	49.26165	47.63352	55.41126	70.45317	62.39786	63.99983	67.40218	68.12349	78.23886	78.88524	63.17521	75.77721	51.84677	65.78489	42.03154	29.49652	19.34295	12.65257	1049.48041
SÃO PAULO	f	3549409	São Joaquim da Barra - SP	1652.873	1674.404	1644.04	1736.624	1786.679	1997.936	2097.487	2204.755	2000.769	1746.074	1644.244	1629.589	1387.758	1087.094	886.1013	581.5199	416.2894	223.4309	177.1948	26574.8623
SÃO PAULO	f	3549508	São José da Bela Vista - SP	385.4737	360.5259	344.4066	371.2813	389.1535	319.8918	312.8734	293.3821	289.0137	259.9974	259.8941	217.3116	170.1344	154.6554	122.4837	102.0362	54.98344	38.15135	20.07967	4465.729259999999
SÃO PAULO	f	3549607	São José do Barreiro - SP	148.9198	145.2108	151.7449	175.3476	166.679	136.2542	145.488	156.8674	133.6219	151.7818	142.4328	131.8886	101.569	75.102	71.47782	50.00087	40.45956	21.9412	17.64135	2164.4286
SÃO PAULO	f	3549706	São José do Rio Pardo - SP	1444.17	1457.577	1433.015	1564.891	1676.683	2002.81	2181.646	2120.487	1924.346	1870.1	1843.916	1840.033	1806.854	1404.725	1054.119	721.5222	536.9896	317.732	242.5881	27444.2039
SÃO PAULO	f	3549805	São José do Rio Preto - SP	12549.05	12957.0	13016.68	13369.13	15098.25	16737.79	19515.18	20064.38	19173.81	16990.69	16643.61	16057.33	14310.88	11293.61	8838.179	6163.086	4362.241	2421.757	1669.324	241231.97700000004
SÃO PAULO	f	3549904	São José dos Campos - SP	24118.54	24162.17	23476.17	23563.54	26501.13	28231.79	30615.35	32730.18	29771.49	25458.14	23582.69	22718.35	19584.73	15720.25	10996.43	6654.485	4225.748	2406.864	1774.176	376292.22299999994
SÃO PAULO	f	3549953	São Lourenço da Serra - SP	524.9018	516.8585	510.7188	538.76	579.7435	589.1831	579.652	612.6916	552.7633	593.9393	506.2569	452.2995	388.0469	293.7554	213.3457	147.2534	82.42745	55.26065	29.14876	7767.00656
SÃO PAULO	f	3550001	São Luís do Paraitinga - SP	284.3837	290.9475	296.2631	328.2402	348.2254	405.1137	351.6197	387.2062	348.0383	405.7384	366.7141	334.7735	288.3443	211.4474	190.0195	168.4646	104.0706	58.34904	37.44448	5205.403720000001
SÃO PAULO	f	3550100	São Manuel - SP	1266.428	1268.167	1269.231	1322.007	1521.294	1501.34	1556.277	1604.175	1637.794	1505.377	1326.547	1229.937	1106.557	901.2196	677.6233	448.767	361.1377	192.7758	144.6115	20841.2659
SÃO PAULO	f	3550209	São Miguel Arcanjo - SP	1145.061	1115.957	1081.939	1121.731	1203.777	1152.809	1205.574	1205.065	1107.939	1089.218	1042.612	915.9074	794.854	615.6564	468.6426	342.3752	230.5387	106.4266	80.77741	16026.86031
SÃO PAULO	f	3550308	São Paulo - SP	374211.1	376557.4	369882.1	401824.2	459430.5	460088.6	516798.2	537967.6	502228.8	442009.7	404151.9	372286.3	333004.9	270882.6	206326.9	140625.3	99983.5	59849.98	47355.07	6375464.650000001
SÃO PAULO	f	3550407	São Pedro - SP	1051.799	1067.22	1060.897	1157.293	1225.303	1231.605	1167.112	1366.322	1357.788	1280.183	1144.195	1157.823	1090.57	912.4187	791.9869	539.1	344.7943	193.0681	148.46	18287.938000000002
SÃO PAULO	f	3550506	São Pedro do Turvo - SP	274.7002	265.6377	240.2745	270.8087	307.9567	280.8781	259.5018	273.8152	239.7617	230.0637	251.2368	211.8342	177.1371	156.1834	127.5411	97.0705	64.35036	36.59088	24.48627	3789.82891
SÃO PAULO	f	3550605	São Roque - SP	2726.927	2717.633	2585.662	2928.194	3298.327	3303.698	3707.007	3886.962	3835.365	3380.174	3199.635	3027.229	2754.95	2060.416	1618.825	983.9034	687.1703	394.2079	268.0351	47364.3207
SÃO PAULO	f	3550704	São Sebastião - SP	3614.678	3554.017	3266.895	3453.834	3674.403	3660.226	3883.393	4053.774	3942.866	3202.632	2726.983	2403.281	1911.607	1487.826	943.2419	658.1888	373.7076	244.0163	161.588	47217.157600000006
SÃO PAULO	f	3550803	São Sebastião da Grama - SP	370.9356	378.9534	386.9215	390.4526	413.9777	414.7698	455.0409	432.6816	425.2204	374.6323	394.1754	382.5746	325.2848	272.4228	213.6198	134.9893	97.09178	64.63906	47.60218	5975.985520000001
SÃO PAULO	f	3550902	São Simão - SP	494.869	499.2958	488.7354	547.4666	527.352	556.039	638.1993	542.8744	544.2192	451.9393	479.441	466.0022	423.2941	357.4622	270.4721	214.3027	142.6144	88.45153	67.79064	7800.8208700000005
SÃO PAULO	f	3551009	São Vicente - SP	12372.56	12312.5	11986.41	12459.76	13884.25	13824.58	14231.29	15410.78	14417.67	12804.78	11883.12	11121.97	10049.93	8207.63	5961.919	4097.086	2722.133	1496.024	1056.763	190301.15500000003
SÃO PAULO	f	3551108	Sarapuí - SP	375.6294	358.4392	353.196	417.1647	407.8796	344.7965	377.1032	387.9332	391.7282	302.7532	294.8185	266.1307	240.3317	191.4394	141.488	110.3979	71.56433	42.34046	24.69687	5099.83106
SÃO PAULO	f	3551207	Sarutaiá - SP	126.8978	123.0328	122.4768	135.3619	127.1619	127.5718	125.0338	134.1219	104.5508	133.9393	118.848	107.1776	111.1145	82.85596	78.17886	47.75247	36.06926	19.91091	16.53261	1878.5889699999998
SÃO PAULO	f	3551306	Sebastianópolis do Sul - SP	95.39457	97.68493	98.61039	84.0238	98.20825	125.172	137.5291	146.7368	121.5267	117.9356	118.187	107.9447	85.70828	81.66214	61.32267	47.08745	43.33336	17.04234	12.10651	1697.21659
SÃO PAULO	f	3551405	Serra Azul - SP	426.1479	403.1792	402.7888	388.0327	408.9898	392.9305	387.7347	379.5028	338.302	299.302	273.1739	265.4397	237.4529	200.6189	142.076	83.13196	60.33138	41.64576	24.33417	5155.115070000001
SÃO PAULO	f	3551504	Serrana - SP	1856.651	1796.573	1685.594	1695.878	1879.918	1959.959	1994.615	1931.508	1627.616	1479.197	1343.445	1162.124	926.1101	677.9506	488.9159	321.6927	217.3863	121.5407	76.79385	23243.468149999997
SÃO PAULO	f	3551603	Serra Negra - SP	737.1442	762.9413	774.3581	835.7687	889.6842	984.8388	1006.316	1086.434	1130.243	1029.111	1037.097	1036.439	956.7495	776.8958	634.0837	433.6245	338.8663	197.0893	163.3943	14811.0787
SÃO PAULO	f	3551702	Sertãozinho - SP	4296.266	4335.696	4112.55	4289.281	4505.742	5053.261	5707.442	5752.104	5020.487	4277.942	4019.751	3636.309	3050.249	2386.816	1753.197	1118.17	764.3128	427.9369	308.1687	64815.6814
SÃO PAULO	f	3551801	Sete Barras - SP	503.2536	491.3722	484.2189	476.4853	454.6042	404.718	388.1043	443.0367	478.8926	411.581	389.412	333.014	333.7569	252.2875	200.5024	159.3255	97.82979	45.64807	36.90727	6384.950230000001
SÃO PAULO	f	3551900	Severínia - SP	656.2584	643.9391	573.6408	620.4526	670.0746	645.1575	751.7025	706.713	564.4052	547.0622	529.9557	471.0435	369.6608	263.4146	197.3062	148.9918	113.9707	60.16893	43.01009	8576.92822
SÃO PAULO	f	3552007	Silveiras - SP	221.4493	213.5215	212.3059	239.4155	258.2886	204.5016	243.5987	232.4254	207.4814	200.2871	179.0619	165.7854	164.9732	109.6351	108.4044	83.94673	44.28427	27.85092	17.71634	3134.9332600000002
SÃO PAULO	f	3552106	Socorro - SP	1101.074	1135.096	1118.09	1224.845	1225.21	1390.627	1443.405	1564.901	1500.992	1450.592	1404.676	1332.867	1274.621	1103.384	901.0949	586.1733	431.8646	237.0102	169.7491	20596.272100000006
SÃO PAULO	f	3552205	Sorocaba - SP	21888.77	21994.26	21108.88	22498.61	25573.33	27024.53	29303.61	30147.61	28382.44	24603.69	22690.91	21743.29	18533.1	14253.77	10305.98	6873.237	4757.89	2802.13	1963.669	356449.70599999995
SÃO PAULO	f	3552304	Sud Mennucci - SP	237.9811	236.5854	224.135	249.9551	270.8576	290.031	317.1921	281.1618	288.934	296.0534	251.0796	246.1472	193.4589	165.702	122.4551	94.20827	52.78041	39.14566	24.95247	3882.816110000001
SÃO PAULO	f	3552403	Sumaré - SP	10807.89	10676.43	9847.435	10180.85	11205.87	12113.23	12975.35	13279.4	11851.76	10109.87	8928.236	7856.16	6822.325	5207.948	3368.419	2126.809	1295.865	733.2095	504.7839	149891.84040000002
SÃO PAULO	f	3552502	Suzano - SP	10699.32	10491.79	10069.44	11035.93	11990.33	11727.56	12060.48	12553.7	11794.58	10703.68	9843.952	8701.656	7254.298	5500.38	3836.703	2308.501	1506.636	825.2961	558.1942	153462.42630000002
SÃO PAULO	f	3552551	Suzanápolis - SP	123.0714	122.42	118.6607	134.6617	132.0473	133.3074	128.5236	136.1165	127.6335	116.9517	124.3106	136.491	97.25742	76.01311	65.13677	47.44902	22.157	17.42646	11.82683	1871.46201
SÃO PAULO	f	3552601	Tabapuã - SP	360.6681	367.9472	362.6634	350.0099	382.662	448.0208	476.8613	466.1876	425.7836	417.1938	409.7268	383.8019	342.2434	278.4668	221.499	192.4912	124.333	70.25691	44.91898	6125.735690000001
SÃO PAULO	f	3552700	Tabatinga - SP	530.8283	521.9072	520.2097	567.1964	571.6427	591.1461	606.497	650.2716	547.0053	510.3974	495.685	478.6452	411.7597	303.3874	195.5167	184.458	124.2345	60.04319	48.71752	7919.548909999999
SÃO PAULO	f	3552809	Taboão da Serra - SP	11188.47	11195.92	10507.45	10994.14	12174.93	11789.39	13248.42	13873.69	12923.21	10888.97	9676.978	8329.83	6972.134	5342.313	3784.621	2284.075	1433.994	759.7448	519.6327	157887.91249999998
SÃO PAULO	f	3552908	Taciba - SP	199.969	198.4654	220.7552	217.8503	229.8484	227.8609	222.8876	211.4217	219.4475	230.5079	205.6446	215.9671	134.797	131.0109	93.51809	75.76382	49.52203	29.99447	18.68178	3133.9136900000003
SÃO PAULO	f	3553005	Taguaí - SP	654.478	665.1864	588.4374	575.031	610.9858	637.0767	636.2412	603.9519	505.6948	425.8885	412.2408	361.1528	284.1377	234.8235	170.6211	96.47088	76.89265	46.69605	29.00002	7615.007200000001
SÃO PAULO	f	3553104	Taiaçu - SP	188.0129	181.0131	181.0148	208.9787	232.1376	242.9531	224.7386	234.4319	210.0904	210.057	221.4223	168.4275	150.0741	118.6001	111.0179	80.57645	64.91705	36.45478	28.54248	3093.46076
SÃO PAULO	f	3553203	Taiúva - SP	140.4459	141.67	150.8154	169.9202	153.9418	207.2604	220.7213	208.5248	175.0481	171.8501	210.0564	173.7948	166.7616	157.5051	117.628	77.10664	70.72565	46.99435	31.24708	2792.0176199999996
SÃO PAULO	f	3553302	Tambaú - SP	728.0998	724.4038	709.7446	777.3916	756.243	871.2919	853.9769	888.1233	758.2467	743.0769	747.2081	747.9572	653.7455	491.3182	397.9983	286.9446	202.2787	125.3011	102.0806	11565.430800000002
SÃO PAULO	f	3553401	Tanabi - SP	662.9108	694.7986	715.2775	711.7926	786.4936	846.5057	951.8592	1010.868	912.8334	835.2708	884.3912	887.8146	757.9043	647.7606	505.0978	379.8139	274.2441	138.136	107.5191	12711.291799999997
SÃO PAULO	f	3553500	Tapiraí - SP	303.3076	285.3453	284.8109	314.6347	321.4552	286.0062	252.3954	267.2513	282.3355	259.0538	237.729	215.6735	186.25	141.9727	130.3442	103.885	52.81849	27.9032	25.93926	3979.1112500000004
SÃO PAULO	f	3553609	Tapiratiba - SP	339.6669	338.2978	340.5383	385.6045	468.319	495.8777	452.6244	444.6985	444.3645	429.2679	519.1426	462.5555	396.1855	276.0849	233.8657	152.2413	121.9043	61.58589	47.11708	6409.9422700000005
SÃO PAULO	f	3553658	Taquaral - SP	82.58514	82.55051	89.42789	97.82438	100.6052	106.5678	96.09494	105.2088	113.262	86.27474	84.1993	89.8314	87.89312	61.83388	53.75753	33.0691	25.11401	20.27824	10.0135	1426.39148
SÃO PAULO	f	3553708	Taquaritinga - SP	1711.38	1727.296	1739.523	1878.668	1942.826	2005.161	2173.34	2107.618	2172.839	1965.292	1952.645	1848.464	1563.796	1303.34	1004.325	749.113	542.2116	304.0518	236.3509	28928.2403
SÃO PAULO	f	3553807	Taquarituba - SP	764.0962	758.1498	778.2171	766.9634	862.5338	897.192	837.6257	870.0599	789.8092	756.1105	781.1754	762.2896	606.9884	514.6615	320.4921	265.9119	181.1636	93.59896	69.53908	11676.578139999998
SÃO PAULO	f	3553856	Taquarivaí - SP	254.9533	234.4648	219.9745	260.4798	279.3996	244.7875	233.4926	227.9847	187.1395	178.8587	165.3372	172.7124	111.0083	84.95972	53.30588	43.34391	27.22961	16.51962	7.305389	3003.2570289999994
SÃO PAULO	f	3553906	Tarabai - SP	271.4268	266.0966	250.8823	272.1969	297.112	307.2926	297.0715	278.772	267.1138	248.7325	245.8853	215.4455	183.7606	128.0682	82.26144	78.87556	57.81599	33.28711	18.35229	3800.4489900000003
SÃO PAULO	f	3553955	Tarumã - SP	559.7117	554.1521	496.7936	519.8885	544.4512	578.3897	644.575	577.0234	531.6107	565.9652	478.5827	457.9695	329.3733	254.5753	158.5307	134.3244	73.89345	47.11559	26.33189	7533.257930000002
SÃO PAULO	f	3554003	Tatuí - SP	4329.295	4316.006	4119.21	4271.649	4659.463	4744.017	4947.565	5088.712	4738.813	4148.767	3709.285	3503.11	3079.77	2393.292	1911.154	1305.501	808.236	467.2126	332.5469	62873.6045
SÃO PAULO	f	3554102	Taubaté - SP	10167.14	10293.5	9958.021	10415.87	11592.87	11770.34	12777.42	13322.66	12655.12	11118.39	10566.15	9747.294	8530.382	6603.832	5025.859	3347.644	2179.018	1244.634	901.4645	162217.6085
SÃO PAULO	f	3554201	Tejupá - SP	182.1895	170.8204	172.8423	199.6885	192.5562	157.5802	157.4475	163.1994	156.1999	155.0521	125.6353	126.7735	123.2333	92.326	76.43477	66.74329	37.20515	17.96705	8.130769	2382.025129
SÃO PAULO	f	3554300	Teodoro Sampaio - SP	821.1051	793.8819	739.1752	863.2861	921.7407	878.9567	916.9048	896.8638	903.106	774.5493	792.4207	656.2449	530.4876	416.1226	321.6066	201.2789	119.1935	65.58133	45.12448	11657.630210000001
SÃO PAULO	f	3554409	Terra Roxa - SP	325.5415	321.3138	304.2058	283.8662	289.7693	382.3159	391.2314	378.6756	309.8409	291.6223	282.472	267.645	248.9856	192.5853	150.0375	97.81369	72.78784	56.86792	38.1642	4685.74175
SÃO PAULO	f	3554508	Tietê - SP	1395.346	1401.443	1363.307	1413.226	1518.71	1599.54	1689.145	1736.844	1576.773	1388.901	1311.743	1259.336	1039.486	871.7846	724.6872	439.2007	351.5816	224.5042	174.0421	21479.6004
SÃO PAULO	f	3554607	Timburi - SP	79.23971	79.59424	79.9772	88.02532	77.8733	88.11168	89.90003	72.60905	88.81033	78.10708	91.40209	101.697	72.25273	83.60618	50.64866	40.70742	29.84857	17.47958	14.82066	1324.7108300000002
SÃO PAULO	f	3554656	Torre de Pedra - SP	67.91418	66.14592	58.55391	70.7417	88.84406	73.08768	64.76563	75.29079	76.76281	81.08722	80.24487	77.77483	58.01895	56.89497	45.14932	39.31737	31.14559	8.739771	7.548435	1128.028006
SÃO PAULO	f	3554706	Torrinha - SP	292.0256	293.137	275.6765	286.5849	335.1118	399.8246	397.5172	330.4444	335.7658	322.2161	324.3409	311.5654	276.4481	217.9959	212.7533	127.9715	95.27484	64.43552	51.45469	4950.5440499999995
SÃO PAULO	f	3554755	Trabiju - SP	67.30978	65.47349	58.54591	59.69529	82.11883	72.59541	64.59269	67.26376	62.03815	55.20612	53.56351	28.87079	45.52938	35.45514	26.6173	18.63315	16.03283	7.684997	3.361738	890.5882649999998
SÃO PAULO	f	3554805	Tremembé - SP	1438.554	1442.981	1430.041	1540.284	1572.885	1606.312	1755.343	1799.802	1770.984	1391.116	1381.228	1393.032	1100.923	907.9079	618.7036	412.4942	266.6244	131.407	124.6964	22085.3185
SÃO PAULO	f	3554904	Três Fronteiras - SP	148.6312	155.4277	159.9213	140.3324	182.0637	191.0695	189.4587	215.6219	206.7005	193.5454	197.2144	172.5732	173.2517	159.2519	137.851	90.07935	67.77343	39.68654	31.21807	2851.67189
SÃO PAULO	f	3554953	Tuiuti - SP	185.7858	186.922	186.113	217.079	223.2233	203.6112	258.4912	251.118	272.9365	205.9039	190.3604	190.6765	178.2423	181.767	148.2465	104.448	61.57021	28.04857	19.31842	3293.861799999999
SÃO PAULO	f	3555000	Tupã - SP	1621.731	1701.07	1792.703	1807.382	1897.212	1973.531	2282.36	2481.367	2477.194	2319.213	2273.654	2309.645	2105.624	1715.95	1460.689	1094.958	823.3445	476.2839	335.5989	32949.510299999994
SÃO PAULO	f	3555109	Tupi Paulista - SP	276.0699	297.3612	326.9177	329.1337	380.5391	433.9525	456.3966	446.1828	444.3098	431.3686	497.9792	528.8429	475.6216	431.2238	322.6624	239.0295	183.4172	119.4949	67.9762	6688.479599999999
SÃO PAULO	f	3555208	Turiúba - SP	51.70128	55.09389	47.38461	49.87125	44.98369	57.9715	73.83081	62.98803	61.66184	73.18851	66.0052	76.61587	52.92296	53.17743	51.99853	42.08302	29.28146	19.141	6.475954	976.3768339999998
SÃO PAULO	f	3555307	Turmalina - SP	30.58166	31.81076	48.41433	38.24884	52.35387	72.98726	55.22	47.46901	46.15357	72.17586	73.88764	95.39265	64.27585	59.6744	64.38397	43.86697	29.08568	10.31969	7.767678	944.0696880000002
SÃO PAULO	f	3555356	Ubarana - SP	255.9164	243.1899	236.9327	240.1279	253.0713	244.4041	232.0488	238.7517	224.3195	217.4061	181.8056	141.7828	126.5726	108.1694	83.97484	55.39529	31.96807	13.76885	11.10507	3140.71092
SÃO PAULO	f	3555406	Ubatuba - SP	3197.746	3115.096	2976.795	3245.593	3621.038	3581.608	3657.334	3713.605	3687.331	3320.655	2919.812	2722.38	2295.353	1732.175	1311.213	750.1554	504.9387	292.3575	180.5884	46825.774000000005
SÃO PAULO	f	3555505	Ubirajara - SP	177.4193	170.7919	152.8732	159.6151	169.2883	175.2868	182.0899	174.8914	136.025	135.9512	144.135	136.018	121.6891	113.9349	73.33996	50.98486	47.29719	24.56202	18.77493	2364.96806
SÃO PAULO	f	3555604	Uchoa - SP	277.9264	282.3743	277.6505	329.9505	300.0897	364.9686	400.7744	361.537	338.0861	337.4689	331.6912	320.4834	303.5268	226.4475	202.8294	152.2118	109.1092	76.44081	54.4194	5047.9859099999985
SÃO PAULO	f	3555703	União Paulista - SP	69.89242	67.93085	61.44265	64.27794	67.60339	62.08374	68.51001	68.61358	64.88337	53.50735	51.32444	44.78114	37.00139	34.01341	23.68641	24.99883	14.7142	9.931851	6.053589	895.2505600000001
SÃO PAULO	f	3555802	Urânia - SP	222.8133	231.7296	249.177	256.4661	275.0432	286.4697	312.1039	335.3754	333.3878	337.6292	320.7518	288.1589	300.2054	234.3774	198.9668	161.4631	108.4153	55.04448	33.89248	4541.4708599999985
SÃO PAULO	f	3555901	Uru - SP	30.65423	31.3794	26.46287	40.17168	38.32076	34.71221	50.6963	49.9435	44.29607	35.95375	46.64088	52.03458	35.82401	37.49925	28.84846	17.72887	13.23737	6.015612	6.564042	626.9838440000001
SÃO PAULO	f	3556008	Urupês - SP	329.265	339.3078	355.2603	415.5174	408.9308	486.901	489.5784	522.3828	488.3837	458.9381	490.1182	493.9722	394.511	336.8865	275.8934	212.0599	152.0706	98.1722	67.4143	6815.5635999999995
SÃO PAULO	f	3556107	Valentim Gentil - SP	433.8892	442.1664	406.5581	461.3013	500.8115	523.0107	561.5388	536.8876	552.5259	427.7419	439.7608	370.7057	356.8496	238.3201	211.9403	135.0032	100.8351	53.50856	32.2062	6785.56096
SÃO PAULO	f	3556206	Valinhos - SP	3860.019	4020.958	3960.869	3938.493	4566.579	4694.38	5554.837	5848.601	5717.418	5232.583	5294.407	4504.037	3790.82	2804.681	2073.502	1408.708	982.0162	522.3774	385.7177	69161.00329999998
SÃO PAULO	f	3556305	Valparaíso - SP	890.3978	876.7704	821.1839	769.3021	848.5328	975.4967	975.2001	935.8937	847.4425	721.7002	706.444	673.3534	533.2305	382.7874	346.3998	223.5236	175.7943	89.73625	67.54527	11860.734719999997
SÃO PAULO	f	3556354	Vargem - SP	348.0095	349.6297	332.1229	359.7755	392.5738	353.9107	410.2924	371.1878	369.5189	344.8203	318.4841	285.5647	247.3892	225.7437	178.4001	109.6228	75.8681	46.62166	33.13087	5152.666729999999
SÃO PAULO	f	3556404	Vargem Grande do Sul - SP	1404.722	1407.51	1406.819	1423.123	1472.374	1545.353	1624.663	1657.172	1523.183	1382.888	1438.268	1377.087	1162.803	915.8587	698.4271	470.3602	329.0279	194.6473	141.6046	21575.890799999997
SÃO PAULO	f	3556453	Vargem Grande Paulista - SP	2061.3	2027.003	1921.821	1888.935	2081.347	1997.299	2280.242	2377.362	2229.429	1878.616	1713.981	1587.681	1277.45	1004.765	667.1188	427.5011	249.1517	134.8424	103.2114	27909.0564
SÃO PAULO	f	3556503	Várzea Paulista - SP	4518.648	4463.944	4198.803	4315.267	4830.201	5070.863	5413.015	5260.959	4604.324	4101.566	3732.253	3432.428	2933.255	2120.662	1427.716	830.3112	537.5451	287.572	175.7343	62255.06659999999
SÃO PAULO	f	3556602	Vera Cruz - SP	307.3556	309.0368	324.5063	350.0278	359.6731	387.0044	378.3466	344.356	379.0255	372.0728	338.3631	377.6518	324.1666	270.7594	227.9486	175.0748	123.5205	78.43859	58.20614	5485.53443
SÃO PAULO	f	3556701	Vinhedo - SP	2625.753	2704.66	2508.931	2561.18	2843.643	2997.078	3636.312	3968.79	3603.414	3115.944	2670.745	2564.967	2155.873	1618.544	1135.766	797.8068	508.5249	330.6578	240.4343	42589.0238
SÃO PAULO	f	3556800	Viradouro - SP	621.1397	615.9807	582.6007	569.1536	684.1793	721.6002	783.5072	755.7499	618.7531	589.0271	564.2323	596.2368	455.0815	390.7327	301.7149	213.5655	172.4685	88.85026	66.8378	9391.41176
SÃO PAULO	f	3556909	Vista Alegre do Alto - SP	328.6571	331.8808	298.172	311.8764	354.1502	378.3543	393.4601	362.9724	301.4475	284.6032	232.5042	209.328	162.6067	141.7812	94.98292	69.92619	62.45736	30.14823	20.29391	4369.60271
SÃO PAULO	f	3556958	Vitória Brasil - SP	57.35403	59.09514	51.85694	62.76079	62.14463	65.55404	73.34833	68.85219	57.30441	60.85713	52.59916	52.66168	62.84784	43.6475	25.4601	28.9491	18.21808	9.954776	5.273099	918.7389650000002
SÃO PAULO	f	3557006	Votorantim - SP	4308.302	4242.753	3979.792	4343.4	4948.727	4918.253	5082.209	5151.219	4662.651	4081.439	3787.136	3520.822	3063.066	2274.861	1645.358	1077.266	664.9574	340.3141	254.3244	62346.849899999994
SÃO PAULO	f	3557105	Votuporanga - SP	2418.679	2550.896	2545.456	2678.765	2953.567	3312.893	3894.615	3888.714	3658.197	3459.188	3485.483	3296.118	3034.803	2357.426	1863.796	1299.218	903.908	492.8144	322.4292	48416.96560000001
SÃO PAULO	f	3557154	Zacarias - SP	82.58129	83.34271	82.20364	80.17226	90.00639	78.73426	94.17911	121.276	79.83203	99.4958	76.25595	87.35206	64.47008	60.29565	41.00167	42.25655	28.94174	12.19812	9.701281	1314.2965910000003
SÃO PAULO	f	3557204	Chavantes - SP	413.3392	410.1419	385.6925	401.3361	458.1158	433.5452	438.7434	455.3186	440.6108	435.746	400.3771	364.7401	337.1083	286.906	241.1489	164.5957	115.1388	58.87433	44.96412	6286.4428499999985
SÃO PAULO	f	3557303	Estiva Gerbi - SP	382.8124	380.2544	369.7564	402.6873	445.4016	446.8293	448.2743	444.5364	386.3107	395.6069	365.1965	369.0719	268.146	216.6974	148.5077	92.51673	72.82521	35.39831	23.30378	5694.1332299999995
SÃO PAULO	m	3500105	Adamantina - SP	840.2557	907.9079	986.7504	1058.994	1045.589	1181.678	1223.641	1225.717	1200.977	1120.658	1208.977	1162.628	1027.146	825.6352	639.905	419.6962	317.5726	169.454	91.94564	16655.12764000001
SÃO PAULO	m	3500204	Adolfo - SP	97.94735	102.277	115.4821	132.1823	108.5187	104.4525	129.4729	123.7848	116.4988	120.6689	115.9249	131.7307	119.7787	97.20606	71.28871	49.49439	32.48364	12.63583	8.443569	1790.271849
SÃO PAULO	m	3500303	Aguaí - SP	1423.601	1444.969	1376.748	1329.006	1511.781	1619.444	1645.601	1596.83	1351.075	1087.165	1057.21	1002.263	889.9714	662.5547	503.8791	269.4076	181.9746	97.39944	53.36263	19104.242469999997
SÃO PAULO	m	3500402	Águas da Prata - SP	216.9291	222.3483	221.9509	237.1988	246.284	266.3585	278.0312	273.452	258.1259	267.0344	265.5231	273.4143	270.9818	208.0865	154.5675	105.8383	73.72261	45.44366	25.16873	3910.4595999999997
SÃO PAULO	m	3500501	Águas de Lindóia - SP	535.2904	547.9721	562.4106	592.0351	645.4709	609.1698	682.2371	726.3159	675.426	599.0742	583.0996	563.9896	496.4326	382.203	305.0559	189.1633	140.3296	79.74315	44.90867	8960.32752
SÃO PAULO	m	3500550	Águas de Santa Bárbara - SP	205.1011	198.4376	202.1446	193.6262	213.9391	222.1882	198.0348	213.0567	187.4699	206.2204	204.3079	160.7057	182.635	129.6068	113.0428	67.42193	35.60789	24.87708	14.41065	2972.83435
SÃO PAULO	m	3500600	Águas de São Pedro - SP	67.67698	69.44233	79.26021	82.05211	97.38847	107.7535	86.00306	102.6063	107.8265	95.08267	84.04633	91.41596	73.2047	68.00438	65.87513	45.60709	34.51204	20.20489	13.27157	1391.23422
SÃO PAULO	m	3500709	Agudos - SP	1307.211	1328.191	1272.834	1281.934	1394.422	1421.287	1429.28	1469.415	1372.834	1265.614	1133.802	1055.939	887.0168	757.4287	478.925	317.2171	199.6931	89.28158	52.87775	18515.20303
SÃO PAULO	m	3500758	Alambari - SP	264.5645	258.1824	226.8213	223.924	249.3319	242.369	235.6375	227.9875	223.5187	159.8408	163.6881	137.7436	136.0428	108.2452	86.82643	57.53202	26.80129	15.0381	10.66691	3054.7620499999994
SÃO PAULO	m	3500808	Alfredo Marcondes - SP	95.15222	98.94102	105.2235	141.3258	132.3181	146.9903	151.1331	120.5352	133.4411	149.6314	141.3642	138.3182	121.5304	98.3674	76.36363	79.75924	37.7038	24.70678	14.9584	2007.7637900000002
SÃO PAULO	m	3500907	Altair - SP	169.8466	167.4144	167.4884	157.4092	187.2293	183.5127	211.1863	208.7614	187.2421	147.9361	135.7967	116.2048	73.79536	70.90341	52.66575	40.03358	23.12792	9.052861	6.648948	2316.2558289999997
SÃO PAULO	m	3501004	Altinópolis - SP	481.7382	489.3975	496.5519	532.9306	593.0602	578.3287	604.4326	642.5349	585.6302	474.7475	485.4195	473.4768	416.5467	406.3429	305.3556	191.3538	113.3027	60.7574	35.90811	7967.81581
SÃO PAULO	m	3501103	Alto Alegre - SP	112.89	114.088	111.0303	110.8115	129.4449	151.2451	163.1271	170.9695	141.3473	145.3703	124.6991	135.1963	120.7834	122.4931	93.27929	74.37018	42.18145	23.43658	14.59131	2101.3547099999996
SÃO PAULO	m	3501152	Alumínio - SP	719.8148	707.2715	669.7375	760.5221	766.7145	756.8177	799.3997	750.6761	740.0672	643.1601	579.5283	488.3051	354.9883	281.8353	186.0459	146.5859	90.64041	28.05403	19.10726	9489.2717
SÃO PAULO	m	3501202	Álvares Florence - SP	72.54442	73.78487	87.49773	85.2018	115.5523	110.1387	112.3707	123.6213	107.3286	132.6745	161.7168	142.0607	146.2701	119.9158	108.8747	70.00605	58.27762	22.9636	11.93936	1862.7396500000002
SÃO PAULO	m	3501301	Álvares Machado - SP	748.0109	748.1599	739.7406	862.6097	910.9395	963.4624	955.9709	837.0304	812.8355	827.2435	831.3577	747.6324	604.2228	487.503	417.6015	258.4509	166.8997	77.98677	45.70634	12043.364410000002
SÃO PAULO	m	3501400	Álvaro de Carvalho - SP	147.9377	145.119	124.3582	147.9104	535.2806	752.4145	494.9663	296.4055	175.4107	119.897	116.717	87.03012	83.11196	68.52424	54.24789	40.02328	24.28836	11.7583	7.113445	3432.514495
SÃO PAULO	m	3501509	Alvinlândia - SP	134.5825	133.7568	108.9746	122.4878	128.3372	122.3097	118.9253	105.7619	131.7802	100.2032	105.148	84.89565	73.64654	57.51966	43.85031	37.44701	14.81396	12.61128	4.655249	1641.7068589999997
SÃO PAULO	m	3501608	Americana - SP	6927.966	7124.453	7138.508	7230.636	8190.339	9089.562	10384.82	10569.04	9334.493	8526.413	8158.065	7617.563	6513.131	4853.467	3340.025	1993.176	1280.166	672.1097	364.1553	119308.08799999999
SÃO PAULO	m	3501707	Américo Brasiliense - SP	1697.591	1656.625	1523.511	1543.61	1682.432	1720.933	1997.677	1830.436	1658.842	1401.373	1268.501	1005.403	770.4091	599.7997	379.3205	232.4505	133.8504	65.28751	27.51404	21195.565749999994
SÃO PAULO	m	3501806	Américo de Campos - SP	160.3114	166.2802	165.2881	192.1803	207.5376	186.2383	213.9276	204.5611	205.9883	187.1966	193.6093	207.9033	202.2776	134.5363	117.9326	102.7957	53.43207	26.49937	16.46381	2944.95955
SÃO PAULO	m	3501905	Amparo - SP	2024.151	2070.736	2015.429	2260.708	2403.741	2736.186	3011.722	3039.282	2728.413	2576.902	2306.36	2111.93	1843.926	1501.67	1073.5	717.6374	486.512	263.9971	141.9577	35314.7602
SÃO PAULO	m	3502002	Analândia - SP	189.9294	190.7045	178.0378	166.6535	171.1465	220.136	176.3107	221.6034	150.7523	169.214	147.6484	143.8019	114.9013	96.29546	81.33496	49.4883	43.70309	18.46186	8.796035	2538.9194049999996
SÃO PAULO	m	3502101	Andradina - SP	1507.315	1546.116	1629.441	1673.392	1850.877	2031.709	2274.231	2240.854	2183.565	1996.836	1920.192	1779.718	1494.627	1133.979	936.8555	639.7913	415.3157	209.2752	120.5796	27584.6693
SÃO PAULO	m	3502200	Angatuba - SP	954.303	949.7344	935.9086	927.245	944.0385	954.062	965.0086	978.871	890.6364	827.7518	843.5355	788.1144	657.6624	508.2681	353.3685	227.7038	132.4659	74.76689	40.90915	12954.353939999997
SÃO PAULO	m	3502309	Anhembi - SP	292.2835	288.8881	267.7083	275.1653	280.7035	255.8548	241.6506	237.3414	267.6914	229.8171	210.5567	179.0601	157.4803	118.8963	86.84579	67.48697	35.71045	21.71699	11.38246	3526.24006
SÃO PAULO	m	3502408	Anhumas - SP	136.0336	138.1769	127.4105	158.6248	152.4875	151.7073	160.2841	151.7626	130.7139	117.3982	130.2118	134.6843	98.66099	72.78699	60.74398	40.88162	34.30609	12.62705	8.299672	2017.8018920000009
SÃO PAULO	m	3502507	Aparecida - SP	1138.83	1170.96	1200.576	1203.037	1220.25	1322.967	1331.029	1433.977	1225.305	1176.081	1111.501	982.9947	902.8727	645.764	476.7257	306.078	177.4037	91.31545	54.62674	17172.29399
SÃO PAULO	m	3502606	Aparecida d'Oeste - SP	96.83438	100.5439	104.1202	131.655	131.3805	134.1876	132.7152	115.9249	139.3709	136.1409	158.8234	150.9047	133.4135	132.4242	87.82256	70.03502	56.77306	20.75572	14.29825	2048.12389
SÃO PAULO	m	3502705	Apiaí - SP	852.1586	836.6256	856.1272	928.5949	910.5942	867.1892	716.2979	833.5293	796.6542	806.3962	739.4713	700.6689	601.0597	487.2074	371.7681	237.6093	164.8093	79.9064	39.39122	11826.05892
SÃO PAULO	m	3502754	Araçariguama - SP	1249.791	1185.549	1045.549	1020.255	1117.445	1063.333	1126.307	999.2221	895.7949	763.0651	612.6162	541.0904	441.529	298.1065	208.591	133.6607	76.41779	37.69467	15.63671	12831.654070000002
SÃO PAULO	m	3502804	Araçatuba - SP	5433.591	5623.649	5809.451	5627.397	6422.359	6557.227	7337.565	7756.344	7575.961	7029.771	6851.494	6265.382	5251.307	3981.617	2783.102	1893.739	1262.453	622.6612	347.7043	94432.7745
SÃO PAULO	m	3502903	Araçoiaba da Serra - SP	1325.583	1349.958	1259.084	1228.836	1338.49	1339.267	1316.228	1315.811	1245.473	1301.809	1208.684	1123.255	952.849	779.9839	520.1368	332.6043	188.2107	94.06877	48.93207	18269.26354
SÃO PAULO	m	3503000	Aramina - SP	168.4582	171.7266	182.1947	178.6277	190.8551	221.4097	223.0359	209.6291	164.8689	192.7172	175.6336	186.9482	164.7826	101.1641	88.35018	65.61026	47.17178	24.91087	12.55822	2770.65291
SÃO PAULO	m	3503109	Arandu - SP	215.9396	217.345	214.9248	221.8734	242.8688	255.1092	241.409	213.1976	252.7285	207.282	194.9425	200.6362	167.338	135.9097	97.42687	63.87088	45.40066	17.57052	8.377939	3214.151169
SÃO PAULO	m	3503158	Arapeí - SP	87.49491	85.27354	105.6612	92.98886	92.74969	95.84635	89.42956	80.98908	72.71061	78.515	91.29628	91.13551	70.90826	48.86035	33.92861	36.85316	20.62553	11.27841	5.856452	1292.4013619999998
SÃO PAULO	m	3503208	Araraquara - SP	7094.235	7400.504	7316.958	7285.586	8103.485	8912.897	10253.71	10188.79	9287.646	7809.893	7283.594	6901.323	5898.616	4622.614	3310.495	2079.279	1322.75	733.3649	407.2686	116213.00849999997
SÃO PAULO	m	3503307	Araras - SP	4282.924	4373.713	4238.296	4226.408	4816.386	5269.947	5823.668	5822.381	5198.226	4575.98	4309.961	4053.531	3476.952	2594.281	1857.933	1145.938	687.0357	380.0722	188.6455	67322.2784
SÃO PAULO	m	3503356	Arco-Íris - SP	56.04513	57.2093	57.00568	57.43081	51.85309	73.37311	58.88355	60.75563	64.21096	67.71744	62.11838	62.75808	65.13199	44.57164	41.35217	31.87333	18.93654	11.71053	5.27541	948.21277
SÃO PAULO	m	3503406	Arealva - SP	245.9697	247.1261	275.7346	275.3143	280.333	270.4656	278.5671	269.707	276.4238	256.3524	285.5291	317.2538	283.3147	207.1379	187.9137	126.0156	80.17711	46.44649	26.77198	4236.553980000001
SÃO PAULO	m	3503505	Areias - SP	155.7897	149.6648	135.5696	145.0809	148.9503	157.5164	139.0891	129.0027	131.2011	129.0884	123.009	121.5706	105.428	69.67106	39.82799	41.61868	23.71612	9.037857	8.400459	1963.2327660000003
SÃO PAULO	m	3503604	Areiópolis - SP	431.3856	418.9077	390.6697	464.2206	477.2761	472.3221	539.3804	454.8725	404.4624	405.177	381.9298	301.0194	228.3173	159.2462	123.21	79.39225	46.66567	23.08565	13.60006	5815.140429999999
SÃO PAULO	m	3503703	Ariranha - SP	332.6049	333.3263	329.73	329.7262	386.2414	400.7354	480.8925	449.5419	376.4227	330.3237	297.8252	252.9994	219.9866	179.5295	139.9501	77.05391	58.67542	39.50986	16.75548	5031.830469999999
SÃO PAULO	m	3503802	Artur Nogueira - SP	2190.776	2182.123	1977.813	2140.804	2342.881	2420.049	2594.083	2517.111	2113.856	1952.426	1715.066	1537.571	1188.687	896.9846	646.1049	409.1452	215.5992	120.6485	60.90863	29222.637029999998
SÃO PAULO	m	3503901	Arujá - SP	3599.336	3608.079	3427.014	3663.633	3862.52	3706.953	3746.641	3710.083	3578.169	2974.361	2822.961	2236.496	2003.82	1586.689	953.7836	544.7493	260.7916	138.7762	67.95903	46492.81473
SÃO PAULO	m	3503950	Aspásia - SP	45.48386	45.23353	45.50102	62.68442	58.77544	62.64996	64.84902	59.05588	48.43229	62.41025	81.07094	68.23751	59.36618	44.94849	34.30081	35.33429	15.39801	8.555866	3.930144	906.2179100000001
SÃO PAULO	m	3504008	Assis - SP	3134.217	3238.943	3298.587	3249.451	3658.679	4018.922	4456.737	4243.234	3884.438	3443.21	3218.869	3093.319	2644.697	2067.985	1491.881	993.9366	632.0028	343.4286	203.7854	51316.322400000005
SÃO PAULO	m	3504107	Atibaia - SP	4614.742	4711.543	4766.454	5059.749	5213.696	5068.281	5651.559	5653.722	5443.208	4937.367	4308.958	4048.812	3508.779	2852.182	2014.255	1319.374	808.0002	403.1504	228.0893	70611.9209
SÃO PAULO	m	3504206	Auriflama - SP	391.0537	409.1561	405.365	485.0502	470.6956	583.7081	618.2212	543.9505	551.3759	491.6142	551.0555	500.9872	412.2454	332.1997	259.2077	186.179	114.9681	65.97556	37.56523	7410.57389
SÃO PAULO	m	3504305	Avaí - SP	203.829	205.1743	211.3429	203.877	230.6471	230.1677	206.7159	171.274	182.8264	169.4201	145.9958	158.9495	126.5428	109.2119	87.36162	46.43426	29.94528	13.50188	9.913997	2743.1314369999996
SÃO PAULO	m	3504404	Avanhandava - SP	482.5863	455.16	450.4619	483.6991	908.2025	796.8048	665.3972	558.2397	503.0106	391.4179	354.1254	336.9065	273.6696	184.7444	137.7445	80.13398	47.68997	28.22123	14.7029	7152.91848
SÃO PAULO	m	3504503	Avaré - SP	3029.73	3082.266	3008.231	3233.82	3326.781	3535.958	3856.048	3561.735	3420.502	2947.068	2638.45	2474.173	2107.356	1752.221	1273.335	831.4606	511.2028	273.2424	142.7353	45006.3151
SÃO PAULO	m	3504602	Bady Bassitt - SP	559.4883	563.5542	537.9635	584.9605	689.2824	718.5017	714.2302	652.7128	719.0227	645.4223	613.6846	525.8677	423.6291	316.7727	216.2043	158.5293	103.2127	49.20049	21.72298	8813.96247
SÃO PAULO	m	3504701	Balbinos - SP	50.47761	50.40767	49.20728	62.90205	521.333	727.4198	634.9672	358.1328	200.8113	134.6263	71.61392	68.88895	52.22406	39.16666	27.60276	18.70184	10.15237	5.891422	4.108246	3088.6352379999994
SÃO PAULO	m	3504800	Bálsamo - SP	240.7542	254.0274	256.0344	241.5912	300.1831	328.9696	343.957	346.5613	311.0294	287.9352	316.8097	309.2671	236.5366	213.8153	136.4134	104.964	66.27915	38.01925	21.90229	4355.0495900000005
SÃO PAULO	m	3504909	Bananal - SP	397.1235	393.7632	427.7345	380.9874	394.2612	402.8595	383.2398	404.95	399.7263	318.5372	343.2687	311.1053	241.4233	202.5364	183.1514	104.7052	72.46072	43.2173	22.28866	5427.33958
SÃO PAULO	m	3505005	Barão de Antonina - SP	134.0009	134.0834	135.7429	145.9864	124.4246	118.4806	117.9649	93.91011	111.5876	96.61943	94.28387	107.1374	109.0219	85.24219	59.52981	34.92745	30.86342	14.00114	7.652142	1755.4601619999999
SÃO PAULO	m	3505104	Barbosa - SP	267.8293	260.6911	265.3575	264.9468	317.0693	301.3639	309.3362	258.4281	270.822	236.5625	231.4586	207.209	186.6215	132.9314	103.332	62.22486	40.44667	25.38363	13.52099	3755.535349999999
SÃO PAULO	m	3505203	Bariri - SP	1182.791	1181.23	1181.125	1308.573	1378.031	1347.817	1481.843	1438.277	1256.306	1150.054	1089.234	1079.888	885.6411	717.9977	490.4003	344.1492	243.7561	134.1364	80.78518	17972.03498
SÃO PAULO	m	3505302	Barra Bonita - SP	873.8857	912.001	968.7701	1047.362	1074.566	1246.287	1336.862	1342.876	1389.176	1247.73	1280.102	1256.975	1000.34	744.6798	534.1849	375.1882	246.2883	127.4637	63.2021	17067.9398
SÃO PAULO	m	3505351	Barra do Chapéu - SP	256.1806	249.4837	224.9821	217.6066	262.4165	216.0821	188.9274	210.3821	205.0601	205.0352	172.762	172.0778	133.4497	110.5404	79.93911	56.52358	38.71211	21.32575	10.63342	3032.12027
SÃO PAULO	m	3505401	Barra do Turvo - SP	337.0535	318.289	327.4958	330.2726	277.6489	232.0489	225.7821	223.6692	247.0124	249.2266	234.9746	212.0276	209.1243	190.5405	151.7522	123.7809	72.24407	29.5989	16.40531	4008.94738
SÃO PAULO	m	3505500	Barretos - SP	3767.098	3885.25	3857.201	4001.679	4083.135	4515.551	5058.842	5070.066	4573.06	3862.578	3693.774	3539.192	2870.847	2260.378	1604.393	1093.508	749.2577	368.9274	212.8695	59067.6066
SÃO PAULO	m	3505609	Barrinha - SP	1492.217	1426.36	1273.408	1330.186	1395.377	1456.31	1625.998	1559.941	1244.633	1050.807	904.2531	741.1194	628.5742	391.7908	270.8367	166.3908	103.1256	46.50248	28.61732	17136.4474
SÃO PAULO	m	3505708	Barueri - SP	10591.5	10339.11	9760.152	10226.4	11797.97	11292.48	11783.07	11295.7	10006.65	8597.988	7944.018	6425.094	5316.961	3894.419	2567.422	1394.4	740.2684	330.6617	208.5879	134512.85199999998
SÃO PAULO	m	3505807	Bastos - SP	649.5405	642.6873	654.0016	690.9103	689.0983	735.2176	750.9507	746.606	738.9727	703.6098	744.0563	699.3723	551.3356	405.631	314.9523	189.0122	130.7354	61.06024	32.91566	10130.665800000002
SÃO PAULO	m	3505906	Batatais - SP	1987.622	1994.064	1962.205	2040.191	2263.577	2412.007	2468.884	2522.854	2357.13	1952.134	1897.652	1794.97	1601.181	1298.254	951.301	580.6939	386.9117	206.7163	117.4258	30795.7737
SÃO PAULO	m	3506003	Bauru - SP	11492.0	11678.92	11631.42	12567.97	13618.97	14221.24	15387.89	15432.6	14047.62	12190.69	11330.05	10386.19	8917.18	7033.089	4938.512	3255.842	2108.893	1099.564	599.4565	181938.0965
SÃO PAULO	m	3506102	Bebedouro - SP	2212.817	2231.225	2277.442	2414.315	2536.897	2706.207	2980.707	2922.3	2780.336	2616.074	2438.836	2164.304	2060.564	1527.481	1217.124	778.0902	471.2694	261.7051	147.9939	36745.6876
SÃO PAULO	m	3506201	Bento de Abreu - SP	105.1232	105.6414	96.67087	105.0357	118.7573	120.4743	134.1889	143.0743	113.5049	99.93832	108.876	86.57416	49.64662	62.16575	39.66645	26.26478	14.81081	8.12008	5.486025	1544.0198649999995
SÃO PAULO	m	3506300	Bernardino de Campos - SP	349.9007	353.5978	349.0179	330.6268	374.7245	429.3529	403.4392	377.8943	373.3362	371.8026	358.2886	340.6905	293.092	236.8787	167.6014	139.0194	84.02487	57.95086	30.13461	5421.37384
SÃO PAULO	m	3506359	Bertioga - SP	3654.202	3477.35	2932.285	3043.374	3289.306	2780.402	2894.081	2644.576	2586.127	2307.843	2017.715	1615.56	1296.733	1009.449	627.9593	379.0407	192.6039	75.5177	45.17756	36869.30216
SÃO PAULO	m	3506409	Bilac - SP	197.6562	213.844	213.3567	254.4561	298.3083	315.9603	305.8003	328.1187	292.0629	286.4667	279.4541	237.6587	199.7813	183.7499	123.1359	87.22769	58.02605	33.53686	16.24259	3924.84329
SÃO PAULO	m	3506508	Birigui - SP	3800.031	3933.464	4031.414	3880.541	4313.831	4569.518	4841.95	5045.336	4894.651	4567.085	4243.762	3599.852	3075.917	2422.062	1722.97	1178.165	683.8964	353.2784	195.7789	61353.502700000005
SÃO PAULO	m	3506607	Biritiba-Mirim - SP	1305.589	1274.119	1230.651	1280.278	1348.931	1244.466	1253.789	1263.144	1087.151	1093.009	997.8123	912.049	716.696	591.1854	502.3316	290.5928	197.1032	88.21305	39.2589	16716.36925
SÃO PAULO	m	3506706	Boa Esperança do Sul - SP	574.3774	559.5872	531.5057	553.5807	641.8798	630.2278	621.9235	591.8861	562.0354	463.4997	449.3455	422.0155	323.4904	280.608	188.6498	118.4547	64.15079	39.38787	18.32155	7634.92741
SÃO PAULO	m	3506805	Bocaina - SP	416.4056	420.468	397.2259	454.99	472.3151	510.8703	520.7385	556.6658	487.9403	414.2741	376.4643	372.6906	289.7323	222.5294	163.7496	97.1147	62.98711	34.59647	15.94535	6287.70343
SÃO PAULO	m	3506904	Bofete - SP	452.3364	441.1041	414.7657	415.3446	450.2061	406.262	399.5489	404.6837	387.9713	367.9495	364.2423	321.0246	324.5345	301.5712	214.8584	153.2645	78.70831	37.55513	17.40005	5953.33129
SÃO PAULO	m	3507001	Boituva - SP	2651.013	2652.643	2382.883	2431.144	2619.098	2811.524	3117.38	3052.258	2612.879	2222.324	1962.782	1686.745	1371.685	1083.739	684.6799	423.0962	256.6031	118.9167	58.90861	34200.301510000005
SÃO PAULO	m	3507100	Bom Jesus dos Perdões - SP	1098.085	1065.943	981.6866	1095.813	1151.46	1145.775	1194.854	1190.116	1044.247	954.3536	791.0842	724.1809	602.0643	379.4242	295.9324	182.1412	100.3273	51.73786	27.60314	14076.828699999996
SÃO PAULO	m	3507159	Bom Sucesso de Itararé - SP	202.433	183.4577	165.0816	169.5024	186.5198	183.3205	135.2526	146.054	133.6793	135.4184	122.1846	88.14295	69.93566	69.43992	43.28835	27.60137	17.15549	7.209475	3.733686	2089.4108010000004
SÃO PAULO	m	3507209	Borá - SP	28.45805	29.21154	31.76671	27.09296	30.68028	49.19502	38.03129	40.72599	34.77268	35.97117	24.92064	22.14676	29.56158	13.02917	10.46649	7.809846	5.329734	2.257087	1.766116	463.1931130000001
SÃO PAULO	m	3507308	Boracéia - SP	192.8388	193.5093	190.1861	175.4719	199.3901	215.3312	210.2174	202.0624	156.5847	154.6641	130.9358	116.338	101.1776	88.45632	77.32439	45.41269	25.58767	15.44823	10.48303	2501.419729999999
SÃO PAULO	m	3507407	Borborema - SP	475.6739	495.8695	482.7336	594.0672	587.0159	554.6465	706.0599	636.4517	592.6427	508.0372	504.8465	540.5545	444.3238	358.1852	250.9303	165.0711	118.6503	66.16096	33.71905	8115.63981
SÃO PAULO	m	3507456	Borebi - SP	106.417	100.6286	91.46667	109.886	109.8921	107.8286	106.1682	79.60127	84.60478	87.69374	80.40903	67.07405	59.74343	51.1511	27.62273	17.82715	13.644	8.112371	3.450222	1313.221043
SÃO PAULO	m	3507506	Botucatu - SP	5068.731	5105.821	4925.675	5138.087	5275.96	5517.377	6034.196	6113.437	5687.044	4906.666	4342.458	4095.856	3555.043	2828.221	2023.67	1300.981	765.7564	456.5261	229.7723	73371.2778
SÃO PAULO	m	3507605	Bragança Paulista - SP	5486.152	5637.702	5452.621	5650.8	6569.261	6595.81	6851.03	7107.519	6701.793	5892.779	5304.601	4856.46	4262.89	3325.87	2414.126	1520.261	895.6931	475.5439	255.3779	85256.28990000002
SÃO PAULO	m	3507704	Braúna - SP	201.9056	210.6265	170.8338	193.6286	211.3336	226.4157	267.0782	227.0562	199.7342	171.4934	172.9919	148.0624	152.6017	115.4952	78.94564	62.24639	53.80193	26.47924	15.47806	2906.2082599999994
SÃO PAULO	m	3507753	Brejo Alegre - SP	86.84793	88.97746	91.71414	107.0535	123.7529	113.995	116.7487	113.1219	119.5957	102.1124	93.23521	65.99324	71.0733	62.38791	40.01511	34.00773	16.03533	6.309819	6.126746	1459.104025
SÃO PAULO	m	3507803	Brodowski - SP	889.5039	881.5047	828.816	988.3622	959.514	1080.216	1032.124	998.109	905.6683	775.1024	781.8875	742.5875	574.8754	435.6569	321.4353	219.6182	132.3002	72.271	42.09626	12661.64876
SÃO PAULO	m	3507902	Brotas - SP	894.0769	879.1113	834.5304	858.6566	937.1946	972.4291	1022.101	1003.993	925.235	775.488	742.5899	664.0446	592.1767	433.1199	334.4141	221.5552	126.2887	85.44131	41.07801	12343.524319999999
SÃO PAULO	m	3508009	Buri - SP	905.0071	871.143	808.7674	869.6402	794.9803	738.9136	665.6897	676.3326	681.3891	629.9372	506.7161	494.3546	441.3836	346.9986	264.9783	176.6726	120.6932	60.17273	27.48122	10081.25115
SÃO PAULO	m	3508108	Buritama - SP	534.7467	550.7295	590.4252	531.6322	562.2726	619.0806	697.8386	669.7559	624.9605	611.4333	556.7435	527.99	498.3804	370.1485	309.1274	193.9666	119.9912	62.00898	28.6107	8659.84238
SÃO PAULO	m	3508207	Buritizal - SP	143.6503	145.8129	144.5729	143.7659	151.2641	185.6168	181.2849	191.3648	172.1487	148.6502	130.8043	128.9361	124.1415	92.01254	88.57265	50.31186	33.88731	17.15421	10.36463	2284.3166
SÃO PAULO	m	3508306	Cabrália Paulista - SP	153.8148	158.0944	147.4658	185.3609	173.8659	186.7838	158.5573	177.4148	161.237	148.7429	134.7895	120.1981	104.9336	97.04537	63.89917	45.64405	24.70383	15.77033	6.23588	2264.5574300000003
SÃO PAULO	m	3508405	Cabreúva - SP	2240.122	2149.462	2055.604	2032.317	2312.268	2278.942	2298.905	2184.213	1899.314	1715.675	1470.996	1221.357	889.9672	674.4551	461.0596	305.4975	147.3145	88.37903	45.44909	26471.297019999998
SÃO PAULO	m	3508504	Caçapava - SP	3258.776	3340.598	3347.061	3339.637	3418.112	3448.91	3683.001	3917.178	3603.842	3223.469	2917.278	2678.078	2280.009	1824.691	1313.75	813.4207	462.2033	226.8624	115.8854	47212.7618
SÃO PAULO	m	3508603	Cachoeira Paulista - SP	1137.516	1162.078	1175.497	1090.612	1171.902	1272.123	1283.558	1348.488	1196.816	1078.522	956.5193	974.0208	879.4074	657.3367	471.0317	284.647	163.8634	89.64051	53.35447	16446.93328
SÃO PAULO	m	3508702	Caconde - SP	633.4601	617.5832	610.6039	719.9579	675.4681	665.3105	625.8121	610.8773	604.5562	583.6049	616.8282	611.3723	562.25	438.5181	359.6273	203.9049	157.1373	74.76077	40.90418	9412.53725
SÃO PAULO	m	3508801	Cafelândia - SP	569.7288	590.7328	564.3857	579.9682	650.3351	622.4639	699.6006	674.5707	676.2001	605.4199	530.2669	504.1194	459.7233	386.8774	285.5856	181.0599	121.0953	64.65714	42.79836	8809.5891
SÃO PAULO	m	3508900	Caiabu - SP	123.0402	124.395	120.5584	153.682	158.59	174.4793	180.7471	139.7165	126.2925	124.6872	169.5869	149.8618	105.467	96.73088	72.20326	53.81027	41.55852	16.7249	11.16751	2143.2992400000007
SÃO PAULO	m	3509007	Caieiras - SP	3992.841	3934.428	3789.769	3802.057	4096.405	4120.882	4231.59	4109.616	3955.048	3459.298	3238.212	2836.186	2073.022	1518.462	999.2462	536.4392	286.7575	123.4023	68.08102	51171.74222
SÃO PAULO	m	3509106	Caiuá - SP	160.8624	167.4059	163.1998	218.0465	229.6238	214.546	240.8489	218.4344	171.8322	222.6242	194.6735	243.5386	142.1047	126.294	97.23508	66.1339	47.96314	24.57488	10.58614	2960.5280399999992
SÃO PAULO	m	3509205	Cajamar - SP	3494.198	3376.862	3034.72	3226.336	3476.841	3582.763	3723.169	3421.834	3020.151	2634.431	2193.69	1801.426	1402.334	964.7294	586.9157	377.8848	202.4777	100.5457	46.35243	40667.660729999996
SÃO PAULO	m	3509254	Cajati - SP	1185.406	1133.8	1065.432	1112.295	1067.159	973.6719	921.2925	985.8443	1048.368	924.0174	827.6025	731.2585	600.9404	511.2001	368.0596	279.5922	174.172	92.71238	42.80405	14045.627830000003
SÃO PAULO	m	3509304	Cajobi - SP	296.2473	303.1775	316.6779	371.1046	375.3615	449.0415	507.3199	490.8711	359.1054	326.8375	308.0559	350.5819	259.3094	232.1476	165.7924	105.0582	81.59604	39.13364	18.50582	5355.925100000001
SÃO PAULO	m	3509403	Cajuru - SP	985.5429	971.1756	964.51	950.5321	1015.959	1037.517	1052.718	1001.015	906.9318	868.9536	810.3119	712.1374	604.8759	474.4776	346.3076	219.843	145.4397	89.39931	49.04047	13206.687880000005
SÃO PAULO	m	3509452	Campina do Monte Alegre - SP	220.8724	219.5354	220.9224	244.3042	256.6619	220.749	229.667	222.2193	193.656	192.0794	174.826	190.0859	137.1985	127.4482	102.3393	47.98762	55.69069	16.1889	13.58825	3086.0203599999995
SÃO PAULO	m	3509502	Campinas - SP	37131.73	37760.61	36768.71	38147.76	44176.36	46843.84	51490.68	51101.78	45867.44	39258.29	36141.4	32027.66	27978.0	21769.52	15450.04	9967.409	6344.371	3190.947	1736.212	583152.7590000002
SÃO PAULO	m	3509601	Campo Limpo Paulista - SP	3274.217	3277.633	3096.616	3113.875	3216.712	3336.24	3445.776	3577.446	3142.933	2879.829	2563.995	2210.871	1922.455	1422.244	980.7537	552.3348	310.5348	150.6123	73.07587	42548.15347
SÃO PAULO	m	3509700	Campos do Jordão - SP	1837.156	1789.607	1795.818	1855.032	2049.763	2116.695	2012.483	1989.398	1919.528	1758.908	1637.386	1390.281	1121.189	770.7188	556.05	312.7227	201.445	109.1847	49.77982	25273.145019999993
SÃO PAULO	m	3509809	Campos Novos Paulista - SP	187.9179	187.3431	182.2738	223.0422	206.6506	185.1122	168.3877	189.5302	176.2608	148.9921	143.5132	158.3621	111.3084	91.97651	81.5865	63.56713	31.48431	17.58899	10.82958	2565.7273199999995
SÃO PAULO	m	3509908	Cananéia - SP	481.915	462.6844	455.2628	465.9689	478.9264	434.975	382.6067	425.0984	473.3602	422.86	341.6483	357.2087	330.993	266.8966	208.8882	136.5526	74.14175	45.62292	18.71383	6264.3237
SÃO PAULO	m	3509957	Canas - SP	258.6735	248.2822	246.0266	208.6529	214.9466	210.1201	220.7023	204.3684	168.2234	147.4238	155.0048	136.3231	99.7296	81.96823	44.06075	34.67111	21.84321	9.951946	5.714713	2716.6872590000007
SÃO PAULO	m	3510005	Cândido Mota - SP	974.6911	980.6205	993.2532	966.9176	1047.356	1135.97	1213.15	1083.502	1011.945	981.5885	1010.407	984.0315	826.5434	661.8861	483.8247	335.2039	211.2472	120.3276	59.0774	15081.542699999998
SÃO PAULO	m	3510104	Cândido Rodrigues - SP	68.55931	69.69476	76.24493	83.10378	69.01191	94.11974	120.6239	92.75289	88.2833	89.79551	94.20919	102.3795	89.12419	60.25353	57.3364	40.71739	27.96703	17.15503	8.424637	1349.756927
SÃO PAULO	m	3510153	Canitar - SP	249.4519	238.2539	208.5055	263.1381	242.8255	201.93	184.2854	212.5348	196.8533	159.9701	145.7121	123.2802	87.84329	79.31157	56.8137	34.67577	22.46824	12.13178	3.095811	2723.080961
SÃO PAULO	m	3510203	Capão Bonito - SP	1668.934	1633.366	1635.984	1771.733	1802.493	1659.747	1694.092	1675.307	1685.578	1524.116	1416.505	1266.832	1066.896	866.9207	675.9345	441.7866	267.6151	127.6445	70.68328	22952.167679999995
SÃO PAULO	m	3510302	Capela do Alto - SP	805.7429	785.0875	703.3044	822.783	905.8844	964.8476	1015.616	871.4372	848.8911	698.2577	673.5179	541.3387	502.4523	360.3459	266.6105	172.868	104.2795	44.34981	24.08269	11111.697100000001
SÃO PAULO	m	3510401	Capivari - SP	2138.13	2151.493	2098.792	2118.525	2174.376	2352.799	2499.683	2451.195	2227.665	1906.433	1828.123	1505.475	1263.239	913.8119	591.6565	400.0314	252.3766	136.2481	76.30217	29086.35467
SÃO PAULO	m	3510500	Caraguatatuba - SP	4880.709	4784.668	4454.459	4556.868	4747.704	4713.318	4906.165	4811.578	4786.616	4304.379	4009.954	3323.835	2951.26	2505.617	1703.082	1073.409	589.2249	282.7253	126.3233	63511.894499999995
SÃO PAULO	m	3510609	Carapicuíba - SP	15151.4	14979.61	14338.41	15074.17	16055.31	15412.81	16402.03	16420.9	14775.8	12835.43	11151.06	8781.793	7213.441	5818.402	3849.753	2248.105	1161.314	502.1107	245.8986	192417.74729999996
SÃO PAULO	m	3510708	Cardoso - SP	367.9814	385.6102	395.3007	365.1614	384.0264	391.1356	439.3204	482.8469	425.653	371.2997	406.3171	421.5719	376.6207	311.8208	223.1691	160.3974	105.0653	51.97405	30.60106	6095.87311
SÃO PAULO	m	3510807	Casa Branca - SP	900.5055	912.3848	924.9837	1004.347	1192.657	1275.224	1512.623	1631.364	1342.025	1002.849	993.4574	911.5941	791.0925	628.2986	455.7867	310.2871	202.4728	106.9046	77.28781	16176.14461
SÃO PAULO	m	3510906	Cássia dos Coqueiros - SP	76.27217	77.22256	82.49909	96.46113	97.15364	99.18207	83.2096	93.36726	81.40225	79.41429	75.96048	106.8202	72.74116	72.42275	39.37634	32.30067	25.58174	13.98791	9.016752	1314.3920620000001
SÃO PAULO	m	3511003	Castilho - SP	775.6403	805.8431	752.3132	738.4281	800.2125	795.2885	782.0821	752.894	792.8735	779.086	699.0594	648.0237	540.3486	433.2475	304.7579	201.0837	121.817	60.76488	37.87441	10821.638389999998
SÃO PAULO	m	3511102	Catanduva - SP	3409.544	3510.046	3591.348	3521.441	3803.828	4372.517	4813.937	4999.116	4574.278	4129.516	4028.203	3666.446	3204.397	2561.811	1850.872	1230.096	843.2228	464.1804	236.2254	58811.024600000004
SÃO PAULO	m	3511201	Catiguá - SP	243.0077	243.8055	233.9904	261.6712	261.9174	317.6131	358.776	341.3946	313.2172	268.2647	270.3984	243.0567	204.1263	154.4771	120.1247	61.31587	43.31877	25.74107	16.38281	3982.59952
SÃO PAULO	m	3511300	Cedral - SP	260.3267	266.0767	273.5484	297.486	314.5359	302.6203	349.5133	331.9247	355.6068	324.818	304.8967	258.9896	256.6032	169.9712	170.3868	107.0521	75.91238	47.73568	25.76176	4493.7662199999995
SÃO PAULO	m	3511409	Cerqueira César - SP	772.1345	777.7844	722.2079	761.0832	755.2443	807.0875	824.4299	697.827	674.9367	631.9708	607.8798	567.9696	455.3155	377.8655	289.6421	177.4447	126.4955	54.43646	32.55315	10114.308510000003
SÃO PAULO	m	3511508	Cerquilho - SP	1820.244	1869.339	1695.833	1780.318	2018.676	2040.225	2342.666	2231.31	2011.991	1752.273	1554.694	1388.835	1185.511	975.9993	644.353	382.3127	243.3778	112.4114	65.92128	26116.290479999992
SÃO PAULO	m	3511607	Cesário Lange - SP	703.0766	679.355	615.5415	639.6354	818.1789	799.1991	899.878	828.5658	741.6259	613.5238	544.3573	486.949	402.2975	332.4845	288.1171	157.6049	100.6828	48.487	21.8236	9721.3837
SÃO PAULO	m	3511706	Charqueada - SP	650.1526	655.6114	619.9696	643.2026	708.771	755.0702	830.7461	789.4443	647.7518	616.9532	484.9432	454.187	402.3702	310.0444	226.5597	138.3983	85.20057	51.9238	23.37978	9094.679750000001
SÃO PAULO	m	3511904	Clementina - SP	399.2866	383.1132	315.2729	325.2024	322.4136	442.8361	556.8674	468.366	319.3067	275.035	228.9862	204.3818	165.5418	122.0443	90.23111	51.71464	39.02849	20.99537	16.87418	4747.4977899999985
SÃO PAULO	m	3512001	Colina - SP	567.4455	577.2185	566.0135	612.506	689.7342	661.8053	819.4444	754.1244	661.857	605.0792	576.1347	574.6468	442.7024	354.2573	279.0822	172.8574	104.2037	61.06705	36.78261	9116.962160000001
SÃO PAULO	m	3512100	Colômbia - SP	207.8201	208.5564	209.5519	206.9489	235.0848	266.4741	278.7308	271.6697	250.2596	221.2706	180.3253	191.7942	147.8252	107.9662	86.56169	65.66341	40.13001	14.00076	7.615738	3198.2494079999997
SÃO PAULO	m	3512209	Conchal - SP	1107.303	1084.327	994.4683	1095.503	1188.473	1288.681	1413.159	1204.729	1061.574	847.5673	807.9322	694.2956	578.7941	461.7297	330.0326	211.7057	142.0349	50.68949	29.79992	14592.79881
SÃO PAULO	m	3512308	Conchas - SP	665.2335	663.9888	699.9046	652.2709	639.0359	599.7892	622.4345	605.651	592.415	542.8555	545.2871	576.9275	511.566	358.6918	273.3948	203.2501	117.6255	77.21443	39.67939	8987.215519999998
SÃO PAULO	m	3512407	Cordeirópolis - SP	887.9841	884.6791	841.4082	910.9855	1020.226	1035.204	1158.495	1069.915	1001.09	811.5553	779.6137	639.6614	565.2525	423.5224	292.5637	199.6437	106.1195	71.06647	36.12092	12735.10649
SÃO PAULO	m	3512506	Coroados - SP	209.9332	209.2314	203.9975	180.3387	209.4216	225.7228	249.4428	243.1364	226.7555	212.0856	184.3225	166.0051	154.9593	121.1252	95.21692	53.07477	35.1888	17.69321	11.23632	3008.8876199999995
SÃO PAULO	m	3512605	Coronel Macedo - SP	167.2533	163.7462	171.4227	177.2616	180.6855	162.4363	165.3078	157.9453	142.9765	177.9379	171.7499	171.2943	163.4488	112.144	76.31799	59.05239	31.40413	17.9605	11.42941	2481.77452
SÃO PAULO	m	3512704	Corumbataí - SP	129.5697	131.3396	107.7179	147.081	174.5346	160.8264	165.3867	172.2962	140.233	127.9735	131.0699	120.5229	105.7518	81.10813	73.30074	41.5105	26.69114	13.96934	9.907582	2060.7906319999997
SÃO PAULO	m	3512803	Cosmópolis - SP	3164.152	3154.444	2835.576	2991.034	2962.256	3230.842	3550.571	3492.044	3144.172	2558.489	2292.047	1929.632	1473.344	1083.994	724.6135	452.319	269.7791	124.5659	72.8886	39506.76309999999
SÃO PAULO	m	3512902	Cosmorama - SP	176.5573	182.7847	199.0973	211.4787	236.4865	242.6419	272.0333	328.518	228.525	222.9664	250.3901	223.2699	232.9465	199.0607	163.204	111.9767	92.60898	38.03572	22.46742	3635.04912
SÃO PAULO	m	3513009	Cotia - SP	10775.72	10695.89	9866.289	10091.09	10553.82	10210.83	10896.3	11527.34	10731.37	9087.6	7847.805	6475.178	5343.893	3934.061	2482.358	1386.195	750.5739	341.209	179.7809	133177.3028
SÃO PAULO	m	3513108	Cravinhos - SP	1220.126	1199.234	1171.93	1223.169	1402.013	1466.303	1532.509	1534.905	1276.01	1175.475	1036.721	970.9446	849.8747	632.6817	455.5029	266.9445	174.3733	84.76279	49.45134	17722.93083
SÃO PAULO	m	3513207	Cristais Paulista - SP	310.5086	306.8974	280.7012	302.3227	308.8905	339.729	339.3035	365.7108	336.2675	283.0181	252.2161	265.0462	233.1328	191.6902	126.1877	79.64194	53.40398	20.85428	15.06153	4410.584030000001
SÃO PAULO	m	3513306	Cruzália - SP	56.65735	57.54923	62.7254	61.38027	73.91749	70.19138	82.87585	77.01992	77.13242	67.2379	90.10919	91.08632	65.78852	54.55745	30.79494	23.45369	17.25277	10.36427	5.345008	1075.439368
SÃO PAULO	m	3513405	Cruzeiro - SP	2695.411	2715.768	2710.742	2751.002	2863.421	3001.863	3073.979	3277.423	3054.814	2539.462	2447.625	2387.229	2142.828	1584.142	1114.599	682.4193	449.7179	207.6008	105.9709	39806.01690000001
SÃO PAULO	m	3513504	Cubatão - SP	5004.0	4915.55	4757.495	5106.854	5397.295	5313.435	5724.216	5577.682	4794.001	4182.051	4023.64	3331.496	2610.595	1906.371	1113.829	662.5047	420.6561	177.8804	93.9608	65113.512
SÃO PAULO	m	3513603	Cunha - SP	595.6507	597.9598	632.097	755.4273	715.475	791.1635	672.281	744.3485	738.6011	755.0783	807.2899	720.1503	569.3964	482.0131	395.8079	290.2378	177.6138	88.55748	46.14845	10575.29733
SÃO PAULO	m	3513702	Descalvado - SP	986.2846	1009.41	978.9258	1064.39	1157.113	1226.774	1370.594	1463.49	1194.534	1194.182	1067.062	1003.549	843.3468	709.9615	492.0649	341.9702	215.989	123.1694	66.96935	16509.77955
SÃO PAULO	m	3513801	Diadema - SP	15186.98	14989.64	14418.27	15521.25	17251.16	16858.48	18043.44	17072.0	15098.9	13384.77	12211.63	9657.121	7724.512	5676.64	3710.288	2121.312	1226.21	566.46	269.1165	200988.1795
SÃO PAULO	m	3513850	Dirce Reis - SP	51.52048	53.39063	58.71591	55.50517	52.21928	58.9812	71.49998	49.26474	62.65314	69.61005	61.83635	66.2971	55.94597	33.66983	41.26395	28.55248	24.31759	8.13783	4.737378	908.1190580000001
SÃO PAULO	m	3513900	Divinolândia - SP	263.1161	269.4375	255.4186	283.6211	347.2234	411.52	397.1988	428.2601	386.5929	362.8526	388.701	355.3809	336.8366	317.0318	206.4591	140.5798	97.90774	49.27371	29.18966	5326.60141
SÃO PAULO	m	3514007	Dobrada - SP	404.6336	394.741	359.0347	382.521	445.5969	428.597	462.6053	426.965	344.6618	249.7917	235.1174	186.4277	153.5161	118.1814	98.13038	52.0128	33.07125	17.61667	9.928075	4803.149775000001
SÃO PAULO	m	3514106	Dois Córregos - SP	1090.625	1081.549	1033.609	971.0007	1040.918	1141.666	1189.901	1188.589	997.4866	891.7015	801.8541	686.0835	610.5067	475.288	365.2238	240.9577	157.8325	105.9034	50.86861	14121.564110000001
SÃO PAULO	m	3514205	Dolcinópolis - SP	48.93547	52.3241	60.93655	79.44405	74.59314	81.29119	78.98835	53.24245	84.10359	65.04163	67.64473	81.06798	63.94839	64.15766	37.41074	37.15318	26.68221	13.57846	5.30804	1075.8519099999996
SÃO PAULO	m	3514304	Dourado - SP	248.0075	251.2719	279.6894	302.7154	286.3343	350.9154	360.1665	331.7003	301.7195	294.9679	289.6723	301.7565	243.0269	191.354	164.7452	100.6633	71.62924	36.68379	24.15694	4431.17627
SÃO PAULO	m	3514403	Dracena - SP	1142.59	1215.891	1248.098	1356.228	1492.026	1704.42	2082.492	2203.535	1866.753	1746.114	1584.636	1503.46	1313.567	986.7095	756.1812	544.0589	372.8968	214.365	110.598	23444.6194
SÃO PAULO	m	3514502	Duartina - SP	332.6283	347.3458	371.7347	388.1381	387.2186	458.3753	428.0099	442.2115	423.1092	396.4246	427.9755	379.1293	360.8215	303.9977	224.4359	148.1096	108.4197	55.68113	29.36116	6013.12749
SÃO PAULO	m	3514601	Dumont - SP	376.7275	371.105	322.6392	370.8513	424.6412	456.5891	504.6954	458.6097	357.9367	304.385	284.7832	256.2703	233.5563	155.6051	111.264	63.49424	39.70923	21.33623	13.98383	5128.182530000001
SÃO PAULO	m	3514700	Echaporã - SP	205.0717	210.1699	209.4978	195.9316	229.0224	228.2937	201.8901	215.2813	180.1401	189.8549	209.6164	197.4769	162.9289	141.642	103.8485	72.35022	55.1838	35.65184	14.21946	3058.071519999999
SÃO PAULO	m	3514809	Eldorado - SP	686.9812	651.9681	626.5531	652.5588	654.6079	550.0123	450.2365	486.415	472.0336	454.9879	464.1374	402.1452	349.7231	288.5105	233.1244	176.8414	107.5512	53.77277	28.60905	7790.76942
SÃO PAULO	m	3514908	Elias Fausto - SP	628.058	625.71	581.1824	684.3399	815.7367	799.8185	864.8105	800.3268	688.1049	631.2502	580.1918	467.2968	406.8558	301.3451	207.0294	141.8761	85.89764	36.93304	22.75617	9369.51975
SÃO PAULO	m	3514924	Elisiário - SP	115.4415	119.6648	114.2083	96.85485	157.4995	168.3391	188.274	176.3109	155.6751	135.7334	115.6146	81.31983	81.12325	83.21894	55.84292	35.24758	30.36629	13.93512	6.445502	1931.1154820000002
SÃO PAULO	m	3514957	Embaúba - SP	73.31947	73.46542	84.12703	88.56968	74.56379	84.81696	112.5628	114.3819	91.74485	82.18257	91.12496	74.97513	70.62418	63.20376	43.69705	27.14404	27.33153	12.16139	5.207973	1295.204483
SÃO PAULO	m	3515004	Embu das Artes - SP	11424.85	11222.56	10530.5	10856.69	11833.62	11162.29	11198.59	11367.19	10327.08	8993.094	7607.502	5673.846	4629.837	3602.211	2404.772	1356.2	646.9818	256.4023	127.5119	135221.72800000003
SÃO PAULO	m	3515103	Embu-Guaçu - SP	2654.064	2639.288	2497.413	2782.357	2911.607	2584.242	2615.77	2665.204	2537.287	2273.81	2029.034	1697.221	1557.887	1147.197	844.652	567.8688	296.0105	143.46	73.78914	34518.161439999996
SÃO PAULO	m	3515129	Emilianópolis - SP	88.39749	90.14334	93.98512	95.01866	107.3956	121.2869	129.9928	107.8288	112.3744	103.0567	121.7127	109.9243	86.73084	62.97015	58.41575	41.70796	28.63126	16.66821	8.090363	1584.331343
SÃO PAULO	m	3515152	Engenheiro Coelho - SP	1124.043	1115.716	931.139	1077.779	1246.157	1172.125	1250.103	1178.378	854.5968	658.021	578.5146	488.3397	300.5896	217.2664	162.3758	103.7842	68.24792	34.40291	18.94159	12580.520520000002
SÃO PAULO	m	3515186	Espírito Santo do Pinhal - SP	1227.059	1242.883	1254.259	1397.089	1552.328	1622.409	1704.434	1656.624	1609.608	1537.61	1437.616	1346.963	1175.139	876.4271	703.002	433.8457	301.5573	151.3442	94.44922	21324.646520000002
SÃO PAULO	m	3515194	Espírito Santo do Turvo - SP	208.585	198.9158	185.6162	200.0415	187.4455	210.1125	219.6855	191.3154	169.1258	137.5438	135.8799	133.148	97.8319	85.6894	50.7909	37.48081	24.8563	4.533509	5.87009	2484.4678089999998
SÃO PAULO	m	3515202	Estrela d'Oeste - SP	224.287	232.0223	254.7986	253.1245	253.819	288.8807	328.4061	330.5659	315.0239	293.6041	289.9657	285.9834	262.7327	195.5151	156.9645	94.62611	75.98652	35.94821	19.68055	4191.93489
SÃO PAULO	m	3515301	Estrela do Norte - SP	102.6689	104.9849	110.3513	101.1411	119.2088	129.9245	116.6316	106.8744	82.42987	78.66524	107.8468	103.1315	65.92106	44.66083	38.54721	24.75327	18.27154	10.32316	5.004807	1471.3407869999999
SÃO PAULO	m	3515350	Euclides da Cunha Paulista - SP	336.3494	331.6638	352.8109	350.6042	359.2878	350.3088	316.8382	309.3333	323.205	345.3869	328.2579	271.1228	220.4081	177.8478	126.9234	99.21003	68.82646	38.86714	18.70465	4725.95658
SÃO PAULO	m	3515400	Fartura - SP	529.7105	528.5609	493.1407	483.5707	510.166	541.7204	543.8887	562.9251	527.9315	490.4704	526.9468	485.6543	451.113	378.3221	254.8545	200.9503	109.6047	60.39738	26.40926	7706.337240000002
SÃO PAULO	m	3515509	Fernandópolis - SP	1699.106	1783.063	1794.948	2045.583	2228.786	2326.608	2480.48	2699.435	2493.352	2351.971	2373.502	2164.918	1985.682	1541.447	1162.031	860.3029	562.1664	285.6176	152.9698	32991.9687
SÃO PAULO	m	3515608	Fernando Prestes - SP	161.6678	169.7402	174.0306	169.2229	170.1274	178.3267	213.8455	201.5347	204.0621	180.7202	176.4354	189.2214	160.0497	132.3237	130.2713	82.79948	53.35841	34.88925	20.23019	2802.85693
SÃO PAULO	m	3515657	Fernão - SP	55.8393	54.46516	47.67638	55.48482	56.29146	67.22341	59.1084	61.45028	76.41103	59.40279	48.61141	36.59915	47.14772	33.06454	38.60641	24.98372	19.01655	5.429749	4.590405	851.402684
SÃO PAULO	m	3515707	Ferraz de Vasconcelos - SP	8305.553	8036.076	7555.624	7852.235	8662.673	8429.403	8316.707	7765.33	6673.387	6155.914	5658.777	4525.35	3649.198	2641.967	1618.532	899.1299	484.9171	202.1875	100.0234	97532.98390000004
SÃO PAULO	m	3515806	Flora Rica - SP	36.25154	37.8623	45.9404	46.15838	61.8588	61.97566	48.26648	48.21671	45.57295	51.67945	65.13808	63.05906	40.38762	39.86865	35.34171	25.00888	18.48944	14.92115	8.600241	794.597501
SÃO PAULO	m	3515905	Floreal - SP	44.08779	46.34859	60.10169	92.41091	90.12831	112.6244	105.2969	107.453	88.84486	89.85086	117.1513	99.10367	105.0683	73.55174	71.31436	52.44442	33.69003	14.91399	11.19563	1415.58075
SÃO PAULO	m	3516002	Flórida Paulista - SP	418.9879	420.4821	431.1879	490.4968	623.3811	751.3211	1124.944	1203.156	834.6311	566.7737	446.4945	418.4817	344.8806	235.9625	215.9822	132.9783	93.88503	47.42889	29.13559	8830.59101
SÃO PAULO	m	3516101	Florínia - SP	81.04327	82.54324	79.82708	103.8127	92.44844	105.002	95.8555	93.71478	93.68814	89.79199	101.7963	81.61374	76.44307	63.81902	63.0256	31.96335	26.52464	9.490001	5.577	1377.9798609999998
SÃO PAULO	m	3516200	Franca - SP	12057.55	11908.47	11545.96	12670.67	13422.96	13893.62	14290.96	13234.91	12010.91	11229.11	10896.27	10031.12	8219.252	6306.645	4531.275	2795.673	1747.952	844.8089	443.9149	172082.0308
SÃO PAULO	m	3516309	Francisco Morato - SP	8131.647	7785.514	7123.759	7406.628	7945.196	7614.704	7633.372	7151.923	6137.576	5162.525	4685.915	3732.519	3368.319	2543.843	1565.167	817.3754	412.3346	173.6548	88.3784	89480.3502
SÃO PAULO	m	3516408	Franco da Rocha - SP	6450.513	6408.238	5887.86	6492.737	7428.033	7147.089	8064.333	7605.941	6465.023	5068.096	4281.924	3336.557	2844.3	2211.802	1477.095	774.2541	425.2493	185.7694	96.19527	82651.00907
SÃO PAULO	m	3516507	Gabriel Monteiro - SP	66.75504	69.53395	81.73797	89.24946	78.34819	90.04912	104.2609	110.6954	85.3596	95.97506	120.9044	86.5972	89.86812	66.35217	57.30402	34.35074	28.57738	14.90592	7.849775	1378.674415
SÃO PAULO	m	3516606	Gália - SP	185.8362	192.1838	179.5165	205.8763	209.033	238.0772	228.3516	249.1337	257.2579	227.635	208.2387	188.0316	232.4003	159.3819	137.2152	91.40456	58.71922	34.64826	19.91716	3302.8580999999995
SÃO PAULO	m	3516705	Garça - SP	1338.71	1364.882	1378.302	1459.413	1503.357	1501.632	1641.537	1603.929	1655.224	1401.231	1351.723	1279.751	1139.154	943.24	661.7436	445.6067	307.9541	157.4632	100.6761	21235.5287
SÃO PAULO	m	3516804	Gastão Vidigal - SP	166.163	171.0202	153.509	170.7887	205.0783	213.0277	445.1629	347.4853	199.7482	128.081	130.7932	116.7593	97.62221	81.12461	71.83667	48.39474	27.84194	16.13196	5.266568	2795.8354980000004
SÃO PAULO	m	3516853	Gavião Peixoto - SP	184.2683	178.7378	172.3912	184.0916	178.7096	194.0075	218.4573	201.5146	177.6573	167.4614	167.0197	139.3988	103.0793	74.86666	54.15291	31.61211	31.53104	17.11731	7.337937	2483.4123669999994
SÃO PAULO	m	3516903	General Salgado - SP	290.3414	301.5354	316.7014	322.35	352.1464	357.9999	429.976	410.4315	361.9684	340.6795	395.0731	360.8799	333.1155	255.4546	216.3879	132.577	102.3156	49.28072	24.17306	5353.38728
SÃO PAULO	m	3517000	Getulina - SP	333.9127	330.3304	299.1391	393.0066	467.2839	541.442	630.4396	689.6857	627.5179	419.5945	352.4431	310.0907	273.11	209.0706	149.3727	117.5368	73.88652	38.22977	22.17404	6278.26663
SÃO PAULO	m	3517109	Glicério - SP	176.1456	179.7981	178.6346	163.925	179.0196	180.2496	161.8958	174.5339	169.1012	164.5142	173.5378	126.638	139.7308	113.0901	77.39813	53.62159	29.41064	18.04039	8.34335	2467.6284000000005
SÃO PAULO	m	3517208	Guaiçara - SP	465.2946	461.3778	454.7149	460.3438	464.3308	487.774	532.9351	473.767	448.7787	395.18	384.4731	352.6899	282.7009	216.774	138.3447	109.1415	78.73585	31.27006	20.01317	6258.639880000001
SÃO PAULO	m	3517307	Guaimbê - SP	214.7458	211.1707	202.3297	213.3674	210.8616	235.1353	224.944	244.9026	187.5994	180.7676	176.7117	144.714	139.7262	116.2233	85.36029	69.14076	34.88126	20.18645	10.10493	2922.8729900000003
SÃO PAULO	m	3517406	Guaíra - SP	1290.567	1306.102	1265.156	1339.546	1435.47	1417.837	1644.61	1653.008	1592.124	1441.1	1341.497	1195.398	1018.478	809.9529	566.281	366.6589	212.9395	106.03	53.25834	20056.013639999997
SÃO PAULO	m	3517505	Guapiaçu - SP	686.2546	701.777	688.7176	698.925	786.5475	879.7652	1041.596	882.6892	855.163	791.3692	783.0014	675.0972	522.7898	426.4822	299.15	203.493	128.4085	63.29044	27.78318	11142.300020000002
SÃO PAULO	m	3517604	Guapiara - SP	586.821	574.7613	588.061	674.2238	590.9009	566.83	512.1649	536.0299	587.6087	589.3362	595.8629	532.9047	437.2176	350.6644	293.5368	210.3623	130.948	73.06102	34.82781	8466.123230000001
SÃO PAULO	m	3517703	Guará - SP	858.3845	835.569	785.2097	871.7129	826.1736	856.437	800.387	824.1109	802.705	634.2276	601.2053	551.5316	467.8068	371.3117	279.5229	160.927	94.58619	44.57341	24.4594	10690.8415
SÃO PAULO	m	3517802	Guaraçaí - SP	213.8902	219.3403	235.0045	259.117	243.4297	250.4556	289.805	275.0871	283.3487	308.9118	301.4917	304.2926	249.45	200.3418	144.9998	126.4403	82.47815	42.01875	28.13789	4058.0408900000007
SÃO PAULO	m	3517901	Guaraci - SP	444.2188	442.5363	398.3569	418.4737	402.7172	460.4165	522.5682	526.8767	425.4793	340.139	354.0285	303.1167	254.299	210.2941	154.5328	110.3828	66.70934	38.61855	17.88139	5891.645780000001
SÃO PAULO	m	3518008	Guarani d'Oeste - SP	62.07254	63.20737	64.40748	61.93345	69.81873	66.35075	81.63848	60.36134	64.18567	50.05884	65.94498	54.49312	65.78437	48.25511	30.12882	26.41266	23.71827	12.20407	5.712289	976.688339
SÃO PAULO	m	3518107	Guarantã - SP	261.145	254.8941	239.6617	261.5989	278.6618	264.0552	272.7036	262.8172	252.3142	210.0469	179.2671	154.3374	161.8092	134.6295	98.44812	63.03321	37.64273	16.68067	11.02334	3414.7698700000005
SÃO PAULO	m	3518206	Guararapes - SP	956.4553	997.0756	1067.46	1051.081	1111.585	1143.302	1253.949	1301.277	1168.519	1067.94	1096.226	1101.244	882.3063	641.868	478.8622	344.8593	238.5884	122.6111	63.66733	16088.876530000003
SÃO PAULO	m	3518305	Guararema - SP	1041.376	1041.239	1005.213	1166.224	1246.454	1190.527	1185.216	1168.549	1157.388	1011.007	935.2322	787.8899	691.7153	566.0993	429.7633	261.7656	137.9574	84.79803	40.09904	15148.513069999997
SÃO PAULO	m	3518404	Guaratinguetá - SP	3621.171	3685.835	3732.884	3882.53	4121.078	4442.885	4435.425	4583.446	4405.388	4109.91	3815.034	3726.868	3071.129	2342.806	1743.819	1060.208	667.5272	329.8763	190.5609	57968.380399999995
SÃO PAULO	m	3518503	Guareí - SP	476.1528	461.9622	432.0643	555.128	1149.352	1392.753	1218.902	867.8836	703.9657	543.4774	528.4619	427.5823	345.8452	266.1122	190.7949	125.671	88.53322	36.4329	21.6215	9832.696119999999
SÃO PAULO	m	3518602	Guariba - SP	1605.514	1581.558	1501.0	1509.373	1676.917	1776.825	1945.284	1950.384	1470.681	1247.772	1199.6	1002.175	800.8536	595.4093	385.7577	239.7754	162.3085	97.96658	38.62227	20787.776349999993
SÃO PAULO	m	3518701	Guarujá - SP	12009.7	11802.12	11554.77	11960.16	12641.8	12301.51	12422.23	11927.73	11222.24	10259.63	9627.567	8169.16	6797.976	5060.612	3339.889	2069.632	1242.748	562.2822	297.1415	155268.89769999997
SÃO PAULO	m	3518800	Guarulhos - SP	52728.42	51374.22	49256.24	53019.11	58053.52	56114.78	58691.93	56004.12	50437.46	44814.4	40498.26	32576.0	26118.01	19339.59	12709.57	7370.067	4223.744	1942.315	985.2625	676257.0184999999
SÃO PAULO	m	3518859	Guatapará - SP	316.7334	317.4394	297.558	300.9242	283.609	309.7528	307.7714	310.7984	269.4575	232.4698	229.1315	220.3807	203.1067	156.6063	123.7887	65.00436	36.30846	15.41094	15.83216	4012.08372
SÃO PAULO	m	3518909	Guzolândia - SP	191.7626	188.4778	172.9374	198.82	196.8533	187.737	203.2717	232.536	183.6328	187.6385	150.756	145.7768	139.442	116.6072	78.3996	52.2768	34.50445	21.14509	8.297528	2690.8725680000007
SÃO PAULO	m	3519006	Herculândia - SP	321.9023	316.3888	314.8573	329.7037	352.5496	362.6871	390.3408	366.4413	348.7584	315.2798	282.3714	262.3105	273.4129	145.2224	145.4493	87.33798	63.23523	37.94818	20.36298	4736.55997
SÃO PAULO	m	3519055	Holambra - SP	561.2635	584.2732	580.9244	607.218	667.6251	643.1614	638.1401	659.8035	637.5963	606.0283	531.2175	428.1123	374.8294	233.8555	158.7491	94.12949	45.90541	28.16177	14.80374	8095.798009999999
SÃO PAULO	m	3519071	Hortolândia - SP	8896.183	8712.337	8278.789	8935.831	10496.54	11301.82	12644.18	11518.15	9683.878	8181.394	7283.01	5893.387	4786.302	3487.746	2151.694	1222.6	697.174	332.3026	182.4884	124685.80599999998
SÃO PAULO	m	3519105	Iacanga - SP	401.135	410.2315	392.5523	388.5603	477.2122	516.0901	565.5316	533.3742	535.9468	428.9337	377.1538	343.5969	269.6346	229.3913	153.5001	112.7217	68.57457	38.80076	23.91359	6266.855020000001
SÃO PAULO	m	3519204	Iacri - SP	190.8394	195.4603	220.262	227.7794	199.0615	217.2308	255.6505	240.6693	211.3781	221.0486	207.1396	216.3827	185.4538	140.2718	117.3772	80.32175	59.45604	28.81179	14.34206	3228.93664
SÃO PAULO	m	3519253	Iaras - SP	315.5563	304.062	273.1302	523.6375	380.5071	438.3381	500.0121	483.2109	434.3417	392.9927	335.1915	249.9831	217.2767	138.5991	92.48531	51.72169	32.78785	12.22365	4.898526	5180.956026000001
SÃO PAULO	m	3519303	Ibaté - SP	1428.763	1438.346	1397.701	1440.592	1612.688	1654.657	1823.516	1663.783	1361.837	1114.778	1000.553	890.8064	687.0102	512.0401	359.8979	210.3853	156.2685	71.38978	34.99598	18860.008159999998
SÃO PAULO	m	3519402	Ibirá - SP	416.2723	410.6105	394.9803	372.2399	392.5226	500.3189	618.983	603.6385	454.2972	388.4495	372.0215	344.8676	331.1197	228.9415	179.6714	135.5269	87.42152	48.58747	31.49809	6311.968379999999
SÃO PAULO	m	3519501	Ibirarema - SP	279.2398	272.6587	267.5087	300.5736	301.1555	311.087	303.2205	272.3166	268.6943	250.8131	281.9842	234.4341	156.2149	131.0146	101.6841	79.39035	49.62051	32.54697	13.24516	3907.40269
SÃO PAULO	m	3519600	Ibitinga - SP	1962.018	2022.788	1977.462	1997.655	2137.636	2399.16	2758.264	2655.942	2381.132	2042.32	1874.427	1738.022	1450.11	1129.729	781.5167	523.6952	335.529	166.9602	94.00609	30428.37219
SÃO PAULO	m	3519709	Ibiúna - SP	2937.658	2878.647	2829.108	3009.839	2985.385	2949.631	2954.414	3078.52	2938.155	2635.667	2444.682	2339.995	1855.167	1516.662	1173.793	739.4253	435.0011	231.9218	93.94298	40027.61418
SÃO PAULO	m	3519808	Icém - SP	310.4791	309.2615	303.0935	329.2258	326.4465	325.1581	438.9125	394.7047	322.6392	257.4095	237.3487	214.6559	174.5605	143.338	109.7391	60.53688	39.47167	24.19014	11.76707	4332.938359999999
SÃO PAULO	m	3519907	Iepê - SP	265.915	264.7091	260.8592	262.0422	271.5099	302.1229	294.5967	299.5301	275.5123	263.146	272.575	251.2486	219.3589	176.8583	119.597	98.82279	68.20421	34.03933	25.58268	4026.23021
SÃO PAULO	m	3520004	Igaraçu do Tietê - SP	802.4155	819.1822	826.0157	880.0159	870.5285	998.4911	1014.126	963.9255	897.341	789.6875	863.8241	771.0713	637.2552	418.5849	289.9026	181.1572	115.403	60.70945	31.38567	12231.02232
SÃO PAULO	m	3520103	Igarapava - SP	1040.011	1045.668	1003.706	1064.479	1148.796	1242.772	1501.726	1315.178	1144.607	932.1164	840.3131	869.9415	700.048	492.3936	373.5899	274.0795	176.843	95.9231	62.99782	15325.188920000004
SÃO PAULO	m	3520202	Igaratá - SP	331.8127	329.1332	339.3313	366.0197	363.6456	334.5785	324.8762	362.2535	330.2461	298.3677	295.4645	277.6352	259.2482	227.5015	160.0853	109.9897	59.55376	26.72477	15.4144	4811.881829999999
SÃO PAULO	m	3520301	Iguape - SP	1008.383	1007.192	1053.504	1167.802	988.2155	897.9447	761.2549	941.6924	1015.772	1088.789	976.78	982.8824	928.5796	746.2591	566.8649	399.1157	274.4967	119.3567	60.127	14985.011600000003
SÃO PAULO	m	3520400	Ilhabela - SP	1518.666	1482.191	1378.424	1461.679	1658.529	1519.091	1650.734	1609.038	1485.231	1215.77	1092.861	869.3879	665.0644	518.6151	326.1533	215.2661	110.1798	56.36836	28.63566	18861.884620000004
SÃO PAULO	m	3520426	Ilha Comprida - SP	363.0167	373.6448	384.4775	392.3202	356.6718	298.8998	227.0409	284.6285	317.1853	284.9263	344.6759	378.4884	405.134	367.3302	262.5522	164.6606	90.25286	32.84601	15.05987	5343.81184
SÃO PAULO	m	3520442	Ilha Solteira - SP	677.2967	729.1138	770.2268	797.1	855.466	857.4719	865.6826	790.6083	886.7371	988.2971	976.9944	855.7622	762.5884	606.9141	474.7248	333.1596	212.3728	97.58526	43.40098	12581.50284
SÃO PAULO	m	3520509	Indaiatuba - SP	9591.042	9631.959	8869.066	9488.163	10534.59	11431.28	12586.16	12373.17	11032.63	9421.486	8538.717	7437.718	6063.344	4629.81	3070.863	1852.033	1077.689	494.0066	264.3307	138388.05730000001
SÃO PAULO	m	3520608	Indiana - SP	141.6527	145.663	143.8501	152.3049	166.9526	204.0808	208.8313	198.4756	199.876	160.6464	166.5379	169.0954	99.84114	109.0905	82.38838	56.32195	33.87103	25.49682	10.57921	2475.555729999999
SÃO PAULO	m	3520707	Indiaporã - SP	92.79171	95.5897	101.2639	116.0542	103.5693	130.0791	150.564	135.7488	139.4755	121.7649	125.5279	132.2959	123.6429	101.9169	83.8483	67.89458	37.4986	17.62559	13.30819	1890.4599699999999
SÃO PAULO	m	3520806	Inúbia Paulista - SP	123.2634	124.9157	121.0933	123.2572	149.7841	148.4929	165.2409	149.6549	153.8458	125.2337	119.7395	123.8723	109.3794	86.30672	50.28855	49.16801	26.64008	18.03613	7.909916	1976.1225060000002
SÃO PAULO	m	3520905	Ipaussu - SP	579.5097	572.1765	555.4763	567.9716	632.1485	594.7592	686.4781	583.8738	561.5422	491.3374	434.348	386.7101	331.738	271.6346	206.7017	137.1038	83.42796	50.53298	26.58979	7754.060230000001
SÃO PAULO	m	3521002	Iperó - SP	1852.529	1828.946	1554.07	1668.08	2008.085	2020.139	2361.335	2181.534	1778.229	1370.991	1161.2	1028.493	837.7795	642.6484	359.5213	226.7487	133.3722	50.05781	29.30993	23093.068839999996
SÃO PAULO	m	3521101	Ipeúna - SP	330.7965	320.0813	279.2738	316.7715	328.0554	385.0587	378.1483	318.7165	304.9391	253.5163	194.8483	170.3102	155.0262	111.0813	75.55693	60.90405	51.25268	15.80059	10.70919	4060.8468399999997
SÃO PAULO	m	3521150	Ipiguá - SP	168.2041	168.1575	177.1605	166.907	197.2593	197.0455	206.4994	165.2544	197.9115	173.452	179.3045	144.1909	138.1424	118.2182	103.5949	62.2727	41.24741	14.55321	10.66246	2630.03788
SÃO PAULO	m	3521200	Iporanga - SP	190.8967	177.5167	156.3797	167.4947	168.9919	162.2212	141.3004	177.8833	166.6336	141.4882	115.5245	111.3895	98.31561	77.5842	48.77748	48.86202	36.6485	17.60907	8.598419	2214.115699
SÃO PAULO	m	3521309	Ipuã - SP	647.0631	636.3139	570.1377	692.9801	690.7354	720.5504	840.4696	786.218	667.4181	560.3319	455.1385	418.9611	323.9156	247.1157	192.3374	93.19941	74.10489	35.70921	14.26977	8666.969780000003
SÃO PAULO	m	3521408	Iracemápolis - SP	895.3326	895.4564	861.6499	906.6809	945.5708	996.4502	1297.243	1227.243	929.1515	822.4937	745.8294	634.1767	577.8214	404.2129	228.561	185.8349	101.4048	52.83627	31.12254	12739.071910000002
SÃO PAULO	m	3521507	Irapuã - SP	282.5545	290.0565	267.8174	257.8903	337.1802	368.9528	466.4151	390.6266	323.3693	241.5472	222.4025	216.011	212.6517	161.1357	136.0913	73.01653	43.65058	26.0298	15.23205	4332.63106
SÃO PAULO	m	3521606	Irapuru - SP	152.9546	159.3952	193.2724	304.444	518.5635	548.2936	449.8912	363.3017	337.9475	281.3103	230.1578	212.6084	202.4982	135.3156	135.8451	93.71975	51.18435	27.61386	23.74608	4422.063140000001
SÃO PAULO	m	3521705	Itaberá - SP	599.8873	591.8326	620.1743	634.1313	649.9484	641.0618	578.7545	614.4236	563.2812	582.5174	584.833	567.1802	493.0422	372.0415	271.8425	200.5041	112.666	65.70396	32.11968	8775.945539999999
SÃO PAULO	m	3521804	Itaí - SP	969.5096	943.5457	909.2409	886.4864	1002.912	1002.879	1315.661	1407.424	1457.974	1240.004	1035.423	946.6744	723.4286	516.3253	350.8473	221.8549	112.5227	70.92482	39.76895	15153.406569999997
SÃO PAULO	m	3521903	Itajobi - SP	370.3633	395.5062	429.6248	475.0249	508.6064	536.5974	648.0845	575.1292	567.6016	516.9526	498.9823	509.5149	423.6989	375.3856	303.3491	218.0419	123.5791	76.73575	34.64392	7587.42237
SÃO PAULO	m	3522000	Itaju - SP	146.0346	145.2823	131.276	155.6813	177.1481	154.3799	202.5108	166.4797	123.2304	129.8078	95.03135	95.29123	98.0402	84.98995	56.87566	42.07458	23.1034	9.857674	6.925076	2044.02002
SÃO PAULO	m	3522109	Itanhaém - SP	3974.255	3925.776	3797.188	3768.748	3538.629	3118.265	2940.754	3071.068	3261.423	3150.42	2945.139	3027.665	2938.001	2653.24	1875.103	1251.578	656.3966	306.5431	136.264	50336.45570000001
SÃO PAULO	m	3522158	Itaóca - SP	110.9793	111.1419	111.4173	139.8159	153.4273	110.7938	86.54124	95.52562	98.18016	131.603	97.88135	106.0362	102.2129	66.97959	54.5673	48.75001	31.02622	16.41849	11.67261	1684.9701899999998
SÃO PAULO	m	3522208	Itapecerica da Serra - SP	7169.469	7057.855	6710.246	7057.325	8027.304	7798.44	8469.773	8095.249	6811.811	5986.921	5241.825	3847.531	3275.094	2438.754	1602.719	896.1078	464.4017	209.6738	101.7905	91262.28980000001
SÃO PAULO	m	3522307	Itapetininga - SP	6167.169	6146.165	5834.755	6460.534	6940.825	6753.92	7296.479	7024.763	6168.228	5246.147	4647.925	4369.538	3734.432	2792.682	1938.258	1219.788	758.2806	396.8522	223.4969	84120.2377
SÃO PAULO	m	3522406	Itapeva - SP	3570.069	3495.626	3406.281	3685.607	3795.553	3635.828	3469.533	3553.366	3304.262	2857.658	2651.057	2509.694	2017.44	1551.753	1119.486	716.3762	454.8348	251.0456	121.6225	46167.09209999999
SÃO PAULO	m	3522505	Itapevi - SP	11177.99	10687.66	9752.736	10386.46	10971.87	10587.12	10538.47	10092.53	8768.901	7632.163	6554.512	5068.041	4054.563	2849.762	1884.225	982.5214	574.2091	222.4102	102.3368	122888.4805
SÃO PAULO	m	3522604	Itapira - SP	2038.561	2101.215	2082.532	2321.823	2577.512	2855.551	3061.439	3053.392	2696.571	2549.891	2564.716	2340.663	2082.099	1662.14	1172.3	766.3733	486.4958	241.0582	143.8748	36798.20709999999
SÃO PAULO	m	3522653	Itapirapuã Paulista - SP	208.3649	194.417	167.114	220.8412	189.0386	157.778	134.474	159.569	146.6119	145.2738	115.5837	85.19101	93.78162	59.45749	64.19818	39.63581	27.69281	12.20132	7.402307	2228.6266469999996
SÃO PAULO	m	3522703	Itápolis - SP	1201.94	1224.041	1222.722	1347.241	1401.19	1603.923	1871.334	1833.725	1597.69	1527.571	1445.449	1354.354	1056.149	823.7297	665.5511	470.1838	323.4813	173.1729	86.16419	21229.61199
SÃO PAULO	m	3522802	Itaporanga - SP	536.088	536.6327	564.8431	523.0995	488.9266	467.9098	503.7425	586.3654	533.0505	455.5876	454.9874	463.6734	424.8727	349.0211	269.3381	163.8934	106.4343	61.87969	34.16995	7524.515739999999
SÃO PAULO	m	3522901	Itapuí - SP	573.3249	566.1345	520.0707	519.3403	582.2626	531.5931	621.5007	593.5139	496.3712	478.5955	397.8711	396.0017	360.4264	256.159	170.5516	106.5888	81.09437	29.46557	24.98131	7305.847250000001
SÃO PAULO	m	3523008	Itapura - SP	173.5843	173.3018	175.542	169.8983	194.1902	214.8558	189.0838	187.302	178.7598	177.801	144.0276	157.2498	112.9475	94.35413	81.09494	45.68511	34.37594	14.88282	9.333866	2528.270706
SÃO PAULO	m	3523107	Itaquaquecetuba - SP	16819.63	15963.97	14744.41	15717.96	16599.31	15869.81	15726.09	14831.52	13050.1	11447.56	10357.9	8088.394	6795.374	4746.676	2904.172	1601.936	778.8025	359.8774	170.1309	186573.62279999995
SÃO PAULO	m	3523206	Itararé - SP	1780.851	1715.504	1651.805	1836.521	1905.61	1953.615	1885.222	1817.687	1700.794	1654.424	1508.387	1303.335	1175.977	915.9775	656.1963	426.5284	293.2004	141.3567	87.20602	24410.19732
SÃO PAULO	m	3523305	Itariri - SP	855.121	807.6002	780.6013	734.3332	692.0604	664.097	553.1259	587.7839	582.8843	529.8034	461.5023	411.4688	383.8465	282.3806	217.9407	186.3818	98.98063	50.64668	25.86383	8906.422439999998
SÃO PAULO	m	3523404	Itatiba - SP	4124.585	4151.559	3928.728	4317.172	4753.269	4807.838	5647.612	5506.767	4939.351	4282.733	3954.077	3625.016	3073.986	2229.532	1506.628	933.1002	560.3847	278.9308	150.1856	62771.4543
SÃO PAULO	m	3523503	Itatinga - SP	949.2471	917.7337	846.6159	832.6746	955.3258	884.4255	1002.046	862.5535	749.8646	672.7589	593.1974	539.9404	425.099	289.1136	206.0936	150.2465	90.6967	43.76042	24.92742	11036.32064
SÃO PAULO	m	3523602	Itirapina - SP	559.4465	587.7014	595.3801	915.3172	1648.425	1650.299	1305.736	910.8763	678.7014	534.983	486.1363	422.6564	315.3726	249.7752	179.4835	127.8219	83.86428	40.98577	21.74479	11314.706640000002
SÃO PAULO	m	3523701	Itirapuã - SP	268.2504	260.4407	229.2386	270.1549	273.931	257.0671	231.9922	237.7725	229.2947	200.6628	172.2701	170.1296	145.2808	120.523	110.5447	70.60252	41.13213	24.82293	10.87775	3324.9884300000003
SÃO PAULO	m	3523800	Itobi - SP	259.1606	260.7729	259.8542	281.4797	303.1935	322.9867	368.7618	338.3167	306.3307	249.7892	224.1048	265.7971	215.2824	160.9026	116.8418	81.33876	47.57892	29.33006	13.32866	4105.151099999999
SÃO PAULO	m	3523909	Itu - SP	6012.727	5997.258	5919.364	6089.291	6688.862	7020.386	7391.184	7472.178	6811.507	6066.881	5399.761	4806.441	4014.491	2951.229	2073.281	1178.058	784.3175	364.1748	223.9793	87265.37060000002
SÃO PAULO	m	3524006	Itupeva - SP	3356.591	3288.58	2755.369	2871.189	3077.326	3107.063	3670.746	3559.482	3094.944	2407.292	2097.419	1702.257	1326.373	922.7603	561.7833	304.944	182.2062	87.87651	39.35719	38413.558500000014
SÃO PAULO	m	3524105	Ituverava - SP	1283.389	1311.092	1277.953	1387.972	1431.373	1485.236	1564.457	1693.052	1529.536	1283.23	1236.087	1185.678	1098.881	861.8646	667.7986	413.2658	296.0507	141.8757	65.24919	20214.04059
SÃO PAULO	m	3524204	Jaborandi - SP	241.127	238.6018	237.7325	254.731	225.8633	293.5591	329.5166	299.1086	231.5867	225.8628	236.0648	193.3831	173.3251	127.9212	96.2743	61.17677	49.52027	24.63564	10.04783	3550.038409999999
SÃO PAULO	m	3524303	Jaboticabal - SP	2243.897	2268.327	2171.488	2526.078	2585.086	2875.204	3201.869	3083.085	2900.313	2454.859	2370.142	2206.705	1966.457	1524.28	1117.997	773.5122	483.8491	232.3009	135.9842	37121.433399999994
SÃO PAULO	m	3524402	Jacareí - SP	7844.091	7887.095	7804.663	8073.462	8587.734	8545.247	8805.606	9070.887	8654.26	7872.049	7359.83	6396.347	5468.07	4380.242	3128.965	1785.879	1101.702	503.5484	270.5358	113540.21319999998
SÃO PAULO	m	3524501	Jaci - SP	246.2014	249.6863	237.9221	266.1564	278.2386	286.762	321.093	343.4883	300.4773	228.3078	226.3134	201.4688	162.8489	125.124	79.05028	42.33958	33.77907	18.0155	6.258758	3653.5314879999996
SÃO PAULO	m	3524600	Jacupiranga - SP	697.1303	690.1969	733.6938	690.0963	674.5023	650.7682	565.4722	609.0072	627.3352	566.9491	573.7379	529.3955	430.3167	357.1363	252.2931	181.8028	105.3734	66.69822	31.98283	9033.888250000002
SÃO PAULO	m	3524709	Jaguariúna - SP	2436.43	2423.499	2171.963	2199.115	2498.772	2582.111	2910.078	2957.815	2605.442	2228.732	1818.733	1534.584	1292.224	978.9096	685.9829	452.9886	225.4014	133.8779	62.69575	32199.354149999992
SÃO PAULO	m	3524808	Jales - SP	1195.248	1258.682	1345.674	1413.122	1460.08	1565.294	1679.321	1797.181	1820.756	1650.647	1698.771	1645.64	1401.162	1153.424	883.5161	625.9924	410.4127	210.828	106.1539	23321.905100000004
SÃO PAULO	m	3524907	Jambeiro - SP	242.2691	233.2091	228.4015	237.1687	255.6773	291.0062	294.8621	284.4663	251.9634	192.0366	198.5666	200.2278	172.9329	121.4766	84.55349	61.84825	36.79033	20.38285	8.841583	3416.6807029999995
SÃO PAULO	m	3525003	Jandira - SP	5160.45	5016.182	4576.958	4929.094	5463.601	5253.716	5479.564	5386.633	4767.444	3986.815	3685.096	2943.136	2286.752	1660.977	1012.093	548.5046	253.1961	127.038	55.35674	62592.60644000001
SÃO PAULO	m	3525102	Jardinópolis - SP	1820.78	1817.949	1739.139	1708.505	1895.996	1860.077	1851.185	1827.706	1634.661	1419.913	1410.779	1243.95	1030.057	820.9681	572.2522	351.0334	212.601	114.8669	62.35136	23394.769959999998
SÃO PAULO	m	3525201	Jarinu - SP	1255.192	1216.197	1022.549	1135.889	1145.097	1244.112	1262.464	1409.201	1229.155	1183.935	1022.284	837.8096	689.1883	572.0396	400.2738	243.2858	143.5035	71.38257	32.54115	16116.099320000001
SÃO PAULO	m	3525300	Jaú - SP	5162.478	5302.807	5234.779	5336.436	5486.044	5617.305	6237.742	6472.34	6013.181	5146.561	4554.156	4279.219	3725.383	2863.742	1973.872	1167.8	804.58	427.7149	239.9919	76046.1318
SÃO PAULO	m	3525409	Jeriquara - SP	136.5278	131.6849	127.509	138.7947	124.4291	118.7929	130.471	130.3278	126.8324	132.2751	108.4497	62.30425	67.87568	65.66948	37.21789	28.60486	19.47565	8.106922	6.284667	1701.6337989999997
SÃO PAULO	m	3525508	Joanópolis - SP	420.2435	432.0853	403.9763	468.1672	430.5891	525.2857	532.6387	511.7689	446.0356	435.3462	421.1254	384.2571	370.736	292.2844	207.9895	143.1234	101.9778	47.02242	26.30837	6600.960889999999
SÃO PAULO	m	3525607	João Ramalho - SP	172.716	174.0866	172.2121	171.7577	182.6445	184.1768	201.0219	170.0146	183.6799	159.8423	138.0916	132.9728	99.38784	60.1441	64.31174	28.07231	28.40105	10.8423	7.653618	2342.0297579999997
SÃO PAULO	m	3525706	José Bonifácio - SP	1169.562	1164.285	1106.0	1290.792	1326.522	1528.202	1668.794	1676.409	1435.314	1229.992	1184.349	1047.162	958.3665	685.8524	522.335	328.8108	213.2533	119.9243	61.10969	18717.034989999996
SÃO PAULO	m	3525805	Júlio Mesquita - SP	157.7702	151.5044	151.8269	186.1888	181.1293	190.2017	172.4107	191.5366	169.4019	148.9835	149.2961	112.4249	107.5136	88.43942	81.38936	41.53482	30.47466	15.71192	12.72822	2340.467
SÃO PAULO	m	3525854	Jumirim - SP	110.506	108.687	94.86986	137.7232	128.4163	151.2733	176.6426	154.4419	138.3934	95.68925	97.75686	80.1258	73.5133	54.79309	30.89003	24.25527	18.96736	11.28426	5.937891	1694.166671
SÃO PAULO	m	3525904	Jundiaí - SP	12921.66	13299.19	13087.53	13288.33	14435.73	15157.24	17477.32	18302.22	16953.05	14586.83	13644.09	12006.49	10440.25	8031.737	5685.512	3789.055	2450.521	1203.53	653.78	207414.06499999994
SÃO PAULO	m	3526001	Junqueirópolis - SP	558.6808	580.2049	604.5371	641.6424	791.3868	889.7652	1058.3	1031.134	947.3605	792.2359	755.3529	630.544	563.0771	456.8252	300.2411	226.5975	151.9073	90.39209	50.15589	11120.34068
SÃO PAULO	m	3526100	Juquiá - SP	672.395	660.7062	703.2587	697.8795	755.0809	573.0963	522.6786	580.3305	612.9856	559.1825	549.4186	525.8015	517.4092	463.3831	331.4084	243.4582	146.5374	71.03675	43.33763	9229.384579999996
SÃO PAULO	m	3526209	Juquitiba - SP	1212.073	1191.587	1138.571	1282.723	1322.786	1137.507	1162.563	1134.808	1101.171	1032.549	1043.66	857.9594	790.851	617.9712	425.424	260.0819	147.4166	70.11739	35.59843	15965.41792
SÃO PAULO	m	3526308	Lagoinha - SP	130.4025	131.0119	133.0478	163.6635	159.614	191.3162	145.5235	153.9478	170.5234	148.9709	183.2388	164.093	133.6419	121.1616	108.9288	77.96756	47.20774	33.80122	17.24845	2415.31057
SÃO PAULO	m	3526407	Laranjal Paulista - SP	943.7611	956.8636	935.5297	988.681	1035.672	1005.127	1189.187	1185.264	1027.394	901.2859	859.8175	811.5047	743.8804	591.6713	428.8976	274.9779	163.8649	105.2776	60.74846	14209.40566
SÃO PAULO	m	3526506	Lavínia - SP	147.4103	147.1361	147.2543	216.7101	862.5104	1295.317	1108.11	724.6501	475.5447	302.5124	244.4342	200.6511	134.8491	118.864	93.87853	66.29817	32.73663	16.40319	11.04099	6346.31131
SÃO PAULO	m	3526605	Lavrinhas - SP	328.712	325.1501	313.4427	309.752	323.0778	282.6091	303.3868	292.6041	237.8425	259.0555	194.1852	174.5821	151.5839	106.787	86.82576	42.9856	26.46805	16.78093	8.070985	3783.902125
SÃO PAULO	m	3526704	Leme - SP	3877.63	3820.735	3619.059	3679.069	4149.871	4419.686	4778.812	4614.042	3932.332	3320.267	3019.693	2761.326	2174.668	1823.257	1252.594	773.3984	474.8165	239.7458	132.7181	52863.719799999984
SÃO PAULO	m	3526803	Lençóis Paulista - SP	2359.047	2352.513	2289.466	2348.174	2543.921	2721.275	2896.079	2912.099	2616.135	2285.326	2225.978	1988.34	1669.714	1236.945	819.67	478.9515	313.2269	158.0061	90.87696	34305.743460000005
SÃO PAULO	m	3526902	Limeira - SP	9684.106	9805.793	9743.491	10214.45	10959.33	11316.27	12675.75	12653.53	11487.28	10295.69	9744.426	8877.266	7793.971	6010.666	4089.817	2514.253	1581.082	773.3336	416.1783	150636.6829
SÃO PAULO	m	3527009	Lindóia - SP	297.1989	296.4977	304.5763	233.0937	305.3481	304.3105	301.1342	306.0414	309.9931	274.9256	260.9952	189.6449	201.6832	163.6233	95.82614	75.99004	51.05762	24.02443	14.82068	4010.7850099999996
SÃO PAULO	m	3527108	Lins - SP	2332.496	2444.29	2500.531	2604.235	2865.393	2969.644	3129.981	3227.267	2854.026	2576.076	2462.01	2267.887	1990.454	1520.081	1095.294	675.9986	465.1443	258.6296	133.6072	38373.0447
SÃO PAULO	m	3527207	Lorena - SP	2999.757	3030.949	3011.398	3064.148	3113.384	3188.616	3392.029	3369.394	3111.943	2690.412	2567.981	2513.621	2169.505	1700.777	1179.432	749.3258	443.2592	219.8121	120.2147	42635.9578
SÃO PAULO	m	3527256	Lourdes - SP	57.1537	58.85501	56.94729	73.33512	82.27078	99.53833	89.73167	97.22944	78.16665	84.28938	88.75197	66.434	68.60184	53.20826	46.99431	32.88613	20.79363	7.214438	4.566055	1166.9680030000002
SÃO PAULO	m	3527306	Louveira - SP	2518.938	2485.625	2052.12	2037.859	2540.114	2788.539	3242.851	2934.87	2312.531	1719.554	1388.771	1122.892	853.6582	602.6832	396.3068	230.5194	135.2525	63.02828	36.52807	29462.640449999995
SÃO PAULO	m	3527405	Lucélia - SP	590.2881	607.1058	646.6137	793.0566	843.9855	893.0562	1074.735	1036.965	1021.334	845.7127	763.2062	699.0266	588.6552	419.1371	332.542	241.5488	139.6924	77.37577	47.93302	11661.969689999998
SÃO PAULO	m	3527504	Lucianópolis - SP	85.55639	83.72428	72.95219	82.25685	96.26052	76.85734	83.96588	96.79696	91.26575	80.53342	58.0358	54.63242	54.67118	62.08005	46.53935	30.26138	16.67528	9.03451	4.667463	1186.767013
SÃO PAULO	m	3527603	Luís Antônio - SP	741.8282	730.3835	652.0879	708.2349	821.762	863.9497	801.9775	753.2557	603.9756	466.1123	442.4912	374.5938	291.8901	208.0552	113.2492	76.98823	40.38806	19.9013	7.467368	8718.591758
SÃO PAULO	m	3527702	Luiziânia - SP	209.7709	203.8333	213.1001	199.4285	234.6763	250.416	333.6495	326.2333	219.5319	170.3186	161.1534	163.7397	128.3667	94.12408	64.30877	53.9763	40.36212	19.94319	11.05951	3097.99217
SÃO PAULO	m	3527801	Lupércio - SP	179.3276	174.2088	148.5807	164.3503	170.6674	167.3347	155.5657	180.3531	156.6947	125.642	118.3092	146.8681	89.6283	107.6711	70.14169	51.65349	31.97306	11.75842	10.68171	2261.41007
SÃO PAULO	m	3527900	Lutécia - SP	86.09773	86.52497	87.1351	103.0846	102.5369	110.4895	97.80986	109.7281	91.51552	81.07659	81.2022	94.09075	70.32669	56.01024	39.86674	30.59073	23.5846	11.24102	5.891288	1368.803128
SÃO PAULO	m	3528007	Macatuba - SP	590.1023	598.8019	595.2625	617.8807	650.5602	642.737	663.728	695.3973	592.1639	562.5148	542.719	542.3503	426.6344	325.1647	208.0617	147.3918	100.7343	48.67959	28.19253	8579.07692
SÃO PAULO	m	3528106	Macaubal - SP	226.4517	238.2403	247.9611	222.6745	248.1824	273.5383	299.7757	334.419	288.1357	285.5449	306.7976	268.9645	231.2402	201.4056	159.14	117.0488	80.25169	36.72665	22.62589	4089.1245299999996
SÃO PAULO	m	3528205	Macedônia - SP	92.68589	97.41338	105.5224	114.7948	112.9678	127.2371	125.4722	123.6602	129.3368	116.2227	125.9605	126.0366	119.8415	107.2332	75.40807	60.12157	36.30583	18.0115	9.587808	1823.8198479999999
SÃO PAULO	m	3528304	Magda - SP	80.96676	88.51953	96.63689	88.53409	114.4664	101.7761	108.9518	122.6078	112.4748	119.7748	119.8115	117.6219	105.9697	80.82023	72.2037	49.30048	36.62019	13.9497	7.629599	1638.6359690000004
SÃO PAULO	m	3528403	Mairinque - SP	1679.259	1676.699	1660.791	1740.598	1807.539	1815.089	1765.66	1769.729	1690.472	1545.28	1524.781	1350.035	1186.866	834.5	622.8878	371.043	223.8211	89.49021	50.15173	23404.69184
SÃO PAULO	m	3528502	Mairiporã - SP	3653.026	3812.134	3569.206	4367.505	4636.356	4272.564	4087.129	4133.915	4265.564	4050.965	3557.023	3245.224	2751.612	1912.199	1372.206	724.3501	390.5145	169.9015	87.1679	55058.562000000005
SÃO PAULO	m	3528601	Manduri - SP	333.3193	329.9323	340.7699	320.3818	323.3525	369.8498	402.8165	372.4946	368.9147	309.7481	297.3711	328.6697	244.253	205.7209	150.4299	114.7802	66.80938	30.27205	16.24256	4926.128289999999
SÃO PAULO	m	3528700	Marabá Paulista - SP	116.0827	118.2666	140.9592	166.4466	564.8577	491.1814	332.4449	219.2736	187.8537	159.1584	141.1929	137.814	101.0138	79.92927	55.8562	48.93605	26.79376	13.63402	10.86142	3112.55622
SÃO PAULO	m	3528809	Maracaí - SP	438.6449	449.1463	424.5459	459.6937	506.0485	535.5901	577.8552	546.6247	500.3598	469.4824	458.9588	446.7517	369.3795	290.634	214.1988	135.3147	80.19941	38.11613	23.23525	6964.77979
SÃO PAULO	m	3528858	Marapoama - SP	74.59242	75.14466	77.25154	104.8514	99.14562	113.0528	138.4879	118.9776	109.5472	108.9936	86.05534	92.93338	82.90375	73.362	53.70741	34.61531	18.50002	12.67926	6.286424	1481.087634
SÃO PAULO	m	3528908	Mariápolis - SP	140.8871	139.8063	145.4897	111.9385	158.9126	161.4045	203.0491	210.6871	145.8487	113.2082	130.1023	133.6162	104.0492	94.49566	63.70005	32.74837	36.79332	21.39055	13.95602	2162.08347
SÃO PAULO	m	3529005	Marília - SP	6970.484	7122.432	7115.96	7632.863	8728.709	8839.034	9207.025	9215.614	8681.312	8020.365	7456.518	6901.969	6130.682	4743.535	3454.742	2270.366	1442.327	764.4073	417.433	115115.77730000002
SÃO PAULO	m	3529104	Marinópolis - SP	49.22298	48.94106	47.8207	80.32538	75.8766	78.03551	70.71879	64.38991	73.95318	88.24555	84.72297	80.55032	66.17707	48.4501	35.94164	20.62831	18.9883	9.489662	5.227335	1047.705367
SÃO PAULO	m	3529203	Martinópolis - SP	773.2571	793.0721	810.5186	960.7864	1086.933	1145.897	1260.409	1281.18	1066.723	885.2189	910.5134	767.0926	670.1679	450.0352	387.9742	263.6447	165.2387	90.40906	61.71954	13830.790400000002
SÃO PAULO	m	3529302	Matão - SP	2388.915	2443.776	2407.309	2568.165	2919.743	3142.347	3547.51	3438.813	3212.92	2688.821	2690.285	2572.76	2281.147	1719.909	1196.895	702.1694	459.5743	229.0785	132.4463	40742.5835
SÃO PAULO	m	3529401	Mauá - SP	17201.8	16824.7	15961.9	16833.26	19358.26	19741.66	22093.41	20595.75	17948.1	15386.77	14375.01	11803.91	9721.967	7230.192	4718.178	2679.547	1597.9	727.4617	348.576	235148.35170000003
SÃO PAULO	m	3529500	Mendonça - SP	158.6593	161.7269	157.0233	160.6609	219.4687	204.4929	250.4921	258.4034	183.5477	148.4966	187.4092	172.852	146.9413	105.6185	89.18965	58.54667	38.09028	21.72609	12.54409	2735.8895799999996
SÃO PAULO	m	3529609	Meridiano - SP	105.4901	107.2232	106.9008	112.1743	121.662	122.3019	145.0545	141.6618	141.6583	129.9929	144.1427	127.7201	123.9796	67.14234	61.24136	60.99266	40.07923	15.73714	9.487016	1884.6419460000002
SÃO PAULO	m	3529658	Mesópolis - SP	65.68818	65.66654	59.85215	62.6224	76.21054	64.91826	67.08977	56.86811	77.55902	61.20043	80.64832	58.31828	59.20754	46.78498	37.6421	23.53936	20.16055	8.104237	6.386425	998.4671920000002
SÃO PAULO	m	3529708	Miguelópolis - SP	823.2059	814.5106	749.6927	804.5701	853.5341	914.9385	917.2474	968.1655	817.8148	718.3436	678.2666	585.3058	532.3814	372.3571	304.3041	191.5759	106.1132	53.18515	26.16638	11231.678829999999
SÃO PAULO	m	3529807	Mineiros do Tietê - SP	450.3627	451.7494	418.7652	459.8138	478.6017	491.0548	475.6945	525.851	457.2845	419.0452	379.3951	376.3128	347.204	269.3927	182.8201	95.39422	83.35582	39.20733	26.49539	6427.800259999999
SÃO PAULO	m	3529906	Miracatu - SP	808.2011	770.7835	764.2734	777.6703	734.0778	640.2462	578.2567	610.2648	637.7025	619.8797	605.8789	550.6887	486.799	407.2505	298.3127	224.5617	148.6785	71.24489	36.50033	9771.27122
SÃO PAULO	m	3530003	Mira Estrela - SP	78.31749	81.80992	84.6206	95.12366	94.06214	101.2015	98.37088	84.64265	86.86695	95.44537	95.40526	96.77624	114.1483	87.41988	67.04987	35.87149	29.0578	11.70762	6.75066	1444.6482799999999
SÃO PAULO	m	3530102	Mirandópolis - SP	670.2428	713.1734	746.4707	851.6577	966.1591	1298.015	1545.049	1796.116	1697.29	1306.404	1072.082	976.1359	766.3965	604.5121	452.7154	337.7759	208.7771	108.2614	64.92731	16182.161309999998
SÃO PAULO	m	3530201	Mirante do Paranapanema - SP	584.076	612.5941	610.9582	715.01	635.2204	579.424	628.201	608.6696	634.1818	621.3899	664.9948	618.7487	496.3611	366.4083	284.649	221.4452	157.3223	76.19729	46.85102	9162.702710000001
SÃO PAULO	m	3530300	Mirassol - SP	1750.568	1823.716	1856.656	1925.261	2023.098	2220.645	2408.463	2301.307	2370.062	2115.53	2077.269	1912.22	1565.315	1179.171	832.0624	527.4748	344.1911	193.9377	108.1647	29535.111699999994
SÃO PAULO	m	3530409	Mirassolândia - SP	157.196	157.4987	168.8333	148.9474	181.6512	170.0799	161.147	175.093	202.2992	138.6658	159.0935	133.5582	134.8452	94.33676	82.94413	72.58709	44.83134	23.52735	8.271737	2415.406807
SÃO PAULO	m	3530508	Mococa - SP	2001.95	2057.243	2093.745	2226.977	2302.481	2550.001	2612.611	2796.901	2495.897	2301.821	2098.359	2064.218	1903.692	1500.004	1105.506	712.5334	443.2832	229.6609	122.4431	33619.3266
SÃO PAULO	m	3530607	Mogi das Cruzes - SP	16727.62	16358.35	15717.59	16705.52	17522.98	16989.43	17894.26	17763.74	16599.56	14751.48	13505.53	12169.74	10082.0	7499.603	5044.433	3164.991	1899.487	888.1969	446.4105	221730.9214
SÃO PAULO	m	3530706	Mogi Guaçu - SP	4801.998	4872.169	4787.301	4905.703	5382.264	5818.485	6290.134	6418.767	5888.248	5167.14	4837.428	4430.32	3866.45	3007.336	2180.229	1378.201	791.8234	390.2579	201.4963	75415.7506
SÃO PAULO	m	3530805	Mogi Mirim - SP	2745.31	2821.048	2776.503	2991.712	3085.799	3441.576	3645.877	3734.67	3556.435	3178.536	3084.707	2780.834	2424.52	1897.511	1365.631	876.2305	549.4156	261.1413	146.8547	45364.311100000006
SÃO PAULO	m	3530904	Mombuca - SP	136.6221	135.1578	132.1861	125.9344	143.6112	152.2422	150.0829	150.7813	118.5894	116.935	123.065	93.82965	82.94478	57.01103	37.22243	34.39016	21.93186	10.79637	4.011818	1827.3454979999997
SÃO PAULO	m	3531001	Monções - SP	54.42365	57.73331	60.90684	68.19528	65.12835	71.2947	105.9351	80.79867	83.77036	79.91012	75.67631	93.98826	64.28404	57.06962	51.39761	30.02298	20.77544	14.91693	5.305305	1141.532875
SÃO PAULO	m	3531100	Mongaguá - SP	2221.012	2168.611	2070.683	2072.726	2287.745	1982.061	2123.741	2025.262	1947.166	1794.26	1610.103	1677.65	1691.563	1405.326	1076.628	693.0175	348.8525	175.3456	76.15842	29447.911020000003
SÃO PAULO	m	3531209	Monte Alegre do Sul - SP	229.9521	240.6253	222.1098	236.7424	280.9542	297.4429	309.0758	302.3207	266.86	290.6151	268.9496	275.1744	251.3716	160.806	126.0355	97.51658	46.78328	29.04743	22.68273	3955.0654200000004
SÃO PAULO	m	3531308	Monte Alto - SP	1388.69	1418.408	1413.51	1477.874	1705.53	1766.658	1984.032	2135.955	1828.424	1720.772	1671.604	1539.163	1388.424	1150.228	800.7052	511.1638	348.6304	180.3975	105.1928	24535.361699999998
SÃO PAULO	m	3531407	Monte Aprazível - SP	800.808	833.1966	809.0973	818.4093	836.3639	968.3191	1147.215	1182.726	1005.285	857.4751	823.8213	745.9139	616.0474	509.5063	366.7173	267.135	184.6877	89.11644	52.64506	12914.485700000001
SÃO PAULO	m	3531506	Monte Azul Paulista - SP	528.9077	539.6351	586.9247	584.3694	669.2139	721.5693	773.5381	756.7955	652.0012	619.5882	635.3264	575.6665	530.2433	393.785	336.1759	196.2664	139.8913	76.18158	35.7993	9351.878780000001
SÃO PAULO	m	3531605	Monte Castelo - SP	98.75853	101.1318	98.84604	142.0315	123.1117	148.7411	137.8038	145.2368	161.6837	115.5193	140.2169	144.8141	139.3923	108.4466	76.14294	50.10287	35.51339	19.92051	14.24582	2001.6597
SÃO PAULO	m	3531704	Monteiro Lobato - SP	146.8406	151.9466	154.6946	180.1449	166.6443	169.7648	153.4959	154.7235	149.5247	149.6809	152.8892	138.0679	147.7729	102.4097	79.24447	59.44007	36.74757	15.57575	15.05667	2324.66503
SÃO PAULO	m	3531803	Monte Mor - SP	2572.703	2549.207	2313.689	2361.022	2635.97	2619.084	2772.273	2603.587	2602.375	2152.057	1822.113	1439.525	1230.08	998.8198	655.1421	426.2667	228.8281	104.529	54.98155	32142.252250000005
SÃO PAULO	m	3531902	Morro Agudo - SP	1411.251	1385.682	1284.712	1227.283	1459.13	1466.478	1657.792	1537.355	1323.625	1049.244	962.0632	827.0669	624.3486	474.5874	358.6415	237.8809	133.6915	60.86204	29.6298	17511.32384
SÃO PAULO	m	3532009	Morungaba - SP	480.9452	481.4274	442.2043	494.8668	543.8802	544.4349	572.0551	566.9346	550.4125	431.3513	429.5524	355.9232	303.5872	254.9063	199.7274	129.3535	66.2557	35.41411	17.77841	6901.010519999999
SÃO PAULO	m	3532058	Motuca - SP	165.888	167.4854	156.7291	176.705	151.0047	182.1703	187.9464	191.3823	186.4674	149.8049	147.8836	153.5723	122.6364	97.5145	69.2982	46.70576	24.80294	9.468299	5.136714	2392.6022130000006
SÃO PAULO	m	3532108	Murutinga do Sul - SP	103.8897	104.528	113.6927	140.0659	136.979	137.6244	140.9436	145.0953	121.3513	166.6549	169.403	179.8648	123.2815	112.4076	90.75128	65.83997	39.97689	25.29985	15.97506	2133.62475
SÃO PAULO	m	3532157	Nantes - SP	126.801	122.2699	125.6054	117.9216	122.9541	124.9742	125.027	115.9706	114.1032	109.6448	100.2679	79.50411	55.15718	45.47006	33.80037	26.3261	16.01368	7.231363	3.893247	1572.9358100000002
SÃO PAULO	m	3532207	Narandiba - SP	191.473	189.6066	180.167	207.8706	171.0587	193.1826	181.515	192.3686	184.4806	159.5091	169.5735	136.7142	103.0901	87.85077	62.04615	33.93782	23.79424	15.3719	9.061921	2492.6724010000007
SÃO PAULO	m	3532306	Natividade da Serra - SP	207.2268	197.6946	198.8286	171.5013	230.1795	205.7637	218.0592	236.7726	235.5995	234.528	278.8913	250.669	208.8776	193.9771	128.9479	115.6969	79.62023	40.06695	20.8076	3453.70838
SÃO PAULO	m	3532405	Nazaré Paulista - SP	584.4027	585.696	572.6786	644.8114	716.429	742.3136	755.7485	742.0109	695.688	635.7885	633.7912	547.7052	524.7219	393.2159	317.7575	213.1281	148.4736	63.18446	33.23483	9550.779889999998
SÃO PAULO	m	3532504	Neves Paulista - SP	185.7224	196.0132	210.8233	224.6793	261.8612	281.2916	336.2828	359.9793	349.1772	308.8311	336.486	325.0603	270.3482	211.0014	184.2627	121.0621	79.20978	51.45432	25.46557	4319.01177
SÃO PAULO	m	3532603	Nhandeara - SP	276.2512	300.0006	306.9391	309.0881	338.3264	367.0374	437.4611	410.0229	405.6937	384.2744	391.1085	416.6921	361.1861	283.6439	236.5118	158.6347	111.6612	48.44777	30.78871	5573.7696799999985
SÃO PAULO	m	3532702	Nipoã - SP	204.5209	214.2167	203.5578	193.1336	195.1005	254.4662	285.544	269.4454	230.5475	182.0229	168.4346	128.2716	94.71031	88.52694	56.86932	54.81795	29.64335	16.71075	6.646265	2877.186585
SÃO PAULO	m	3532801	Nova Aliança - SP	238.5766	239.7753	240.663	222.8627	250.8124	259.922	272.0098	261.8003	262.3896	200.1429	211.9698	201.0287	171.9331	149.9203	110.4251	76.57052	58.02038	25.54869	16.40028	3470.7714699999997
SÃO PAULO	m	3532827	Nova Campina - SP	464.1541	430.9404	392.862	429.0318	477.7636	440.4752	353.261	381.5656	325.4169	310.1765	272.4113	243.4766	177.0453	136.2405	100.5715	57.53211	37.73769	16.27156	7.949195	5054.882855
SÃO PAULO	m	3532843	Nova Canaã Paulista - SP	41.21084	42.14259	52.50446	41.61542	63.64404	54.6684	57.42557	58.29326	67.31412	76.26098	75.65493	84.1297	73.10445	66.67874	57.051	38.99533	24.8636	13.49334	8.718529	997.769299
SÃO PAULO	m	3532868	Nova Castilho - SP	45.97267	45.64607	57.43453	35.6117	40.45822	48.95677	36.61276	36.47815	25.13988	43.1945	50.9288	36.03443	38.28659	21.59258	17.5946	15.65846	9.507489	4.972028	3.248037	613.3282639999999
SÃO PAULO	m	3532900	Nova Europa - SP	488.2773	479.0319	447.4429	411.4106	405.6706	440.045	514.1939	450.7545	424.623	397.2034	319.6542	302.6171	245.1039	188.5162	123.7742	77.22775	53.53395	28.91174	14.55234	5812.5444800000005
SÃO PAULO	m	3533007	Nova Granada - SP	705.585	714.5361	686.4299	715.4151	826.5734	884.7869	969.9883	960.1983	823.3984	712.2349	667.0112	653.7781	513.2481	395.1459	318.7102	201.6718	145.6662	78.9509	37.78267	11011.11137
SÃO PAULO	m	3533106	Nova Guataporanga - SP	63.87799	64.72451	77.50276	80.2655	73.7514	74.8973	78.93153	76.19986	66.56072	82.23778	57.58292	78.79349	79.77375	69.19331	47.96968	18.60794	27.18451	10.77432	7.855052	1136.684322
SÃO PAULO	m	3533205	Nova Independência - SP	177.5864	173.1613	159.701	137.3445	155.1176	181.761	170.1447	166.6945	144.4417	119.2649	96.22415	85.03069	82.73652	61.61864	31.77195	28.08705	15.48201	13.92357	5.248662	2005.340842
SÃO PAULO	m	3533254	Novais - SP	305.0834	289.226	263.7386	244.3265	279.2563	369.4329	425.2188	309.11	252.6827	176.3049	154.7413	124.5378	91.13127	54.08811	57.03687	32.76256	27.4292	18.9357	8.127794	3483.170704
SÃO PAULO	m	3533304	Nova Luzitânia - SP	145.2076	147.9069	143.8808	147.3572	164.4225	183.0334	204.2629	224.2016	178.0371	142.2034	120.8132	77.75752	96.92585	73.51517	55.60694	29.46334	19.78405	15.83481	8.815829	2179.0301090000007
SÃO PAULO	m	3533403	Nova Odessa - SP	1980.276	2016.872	1847.906	2116.325	2284.699	2504.576	2766.211	2726.206	2383.424	2138.838	2109.472	1734.394	1512.734	1090.9	797.1746	411.5453	280.9813	144.2422	60.9744	30907.750799999998
SÃO PAULO	m	3533502	Novo Horizonte - SP	1324.815	1346.087	1343.743	1431.209	1416.278	1521.786	1826.631	1777.444	1546.905	1394.394	1329.683	1180.697	1119.2	888.982	605.8802	416.4259	258.8524	144.0333	80.7778	20953.8236
SÃO PAULO	m	3533601	Nuporanga - SP	236.886	235.5414	237.6543	245.7895	261.5543	291.398	346.0216	297.4905	254.5904	233.9725	230.3512	236.1836	208.8664	149.0407	109.7504	71.70803	38.3065	26.03447	12.17667	3723.3164699999993
SÃO PAULO	m	3533700	Ocauçu - SP	156.9452	153.6732	161.5637	138.2084	149.9711	157.0797	170.2736	152.2454	142.5734	136.5901	144.5268	146.2891	120.0785	97.3862	78.65914	57.89253	28.06867	22.95369	8.959392	2223.9378220000003
SÃO PAULO	m	3533809	Óleo - SP	71.17544	70.48393	67.75736	101.2444	86.67513	99.84144	72.53998	77.79324	77.66457	70.64284	79.68393	88.40802	89.60362	83.17841	59.37315	35.17209	27.91557	16.69527	7.268781	1283.1171709999999
SÃO PAULO	m	3533908	Olímpia - SP	1762.38	1819.529	1787.829	1768.544	1771.831	2083.57	2311.29	2315.597	1967.628	1832.138	1690.464	1554.736	1397.872	1106.397	887.6754	585.5699	344.5125	189.1474	108.0738	27284.783999999996
SÃO PAULO	m	3534005	Onda Verde - SP	143.4003	145.7337	129.5908	189.1915	191.5606	165.6118	198.4614	149.8199	154.5736	155.302	137.8458	128.4012	114.1114	69.02423	65.71712	41.20418	23.28021	16.7667	8.86573	2228.46217
SÃO PAULO	m	3534104	Oriente - SP	173.9308	177.2455	173.6195	221.2661	204.5601	235.4467	262.9236	261.1015	204.3159	185.9446	209.2756	200.1231	197.7435	146.4508	97.24062	71.59556	42.36477	26.28685	17.02964	3108.4647400000003
SÃO PAULO	m	3534203	Orindiúva - SP	296.5732	285.13	258.6019	259.1381	305.4708	325.86	365.0591	345.7883	296.2164	254.2031	226.127	164.5509	134.1878	86.0031	56.08063	40.06971	31.50346	13.99587	7.157261	3751.7166310000007
SÃO PAULO	m	3534302	Orlândia - SP	1422.104	1439.075	1392.92	1533.182	1584.944	1696.016	1816.328	1781.653	1578.58	1391.969	1430.991	1328.536	1095.902	756.0446	549.7147	358.1137	233.8737	116.5342	59.26991	21565.750810000005
SÃO PAULO	m	3534401	Osasco - SP	22963.87	22853.72	22585.4	23806.5	26344.65	25879.01	28421.98	27633.27	25134.89	22134.93	20247.16	17077.44	14108.82	10478.24	7249.698	4477.418	2703.528	1325.138	652.0047	326077.6666999999
SÃO PAULO	m	3534500	Oscar Bressane - SP	74.37984	75.67042	85.54286	74.48233	56.18932	79.5432	81.63593	83.68642	81.01476	87.37649	86.43072	76.19813	59.21712	63.04617	74.43484	39.46462	23.86881	16.82959	9.221671	1228.233241
SÃO PAULO	m	3534609	Osvaldo Cruz - SP	775.7506	833.744	866.5092	991.5001	1206.013	1313.406	1773.575	1319.54	1152.818	1095.893	1028.847	1025.463	966.4919	760.336	597.4398	407.1612	277.577	143.0375	83.74046	16618.842759999996
SÃO PAULO	m	3534708	Ourinhos - SP	3686.421	3723.926	3710.645	3848.561	3926.032	4031.688	4196.234	4412.65	3982.775	3694.554	3546.435	3286.95	2701.255	2297.129	1644.578	1129.722	628.7197	333.3569	175.915	54957.5466
SÃO PAULO	m	3534757	Ouroeste - SP	371.1828	384.1432	379.4988	365.7309	356.4898	415.8134	415.1808	460.0982	396.3318	344.0141	333.7229	306.3165	225.1516	177.7242	147.6189	93.4093	65.03174	35.98716	17.54311	5290.98921
SÃO PAULO	m	3534807	Ouro Verde - SP	306.8459	308.9031	297.2087	322.9189	291.8759	308.8872	359.5858	305.4523	286.8444	251.1289	274.495	240.9087	195.0234	161.0393	110.2331	98.54177	66.94991	30.19501	20.769	4237.80629
SÃO PAULO	m	3534906	Pacaembu - SP	285.5727	301.4044	321.1979	382.9007	803.7823	959.0764	740.5538	641.5576	540.7748	450.991	427.8171	349.7776	266.865	228.0441	234.1334	136.7623	76.22985	48.04349	37.29765	7232.782090000001
SÃO PAULO	m	3535002	Palestina - SP	436.9308	457.7545	447.6952	402.7603	457.0424	503.9093	609.0546	668.0051	488.2027	411.5211	407.3438	360.8157	340.297	265.4567	200.6526	156.1903	99.07692	54.42583	32.56762	6799.702469999999
SÃO PAULO	m	3535101	Palmares Paulista - SP	592.9851	578.0353	504.9257	507.4213	718.6426	828.2849	1074.573	858.1092	591.1454	440.5198	373.3547	305.0163	221.0631	147.8096	110.18	60.0416	44.10507	18.89101	8.969789	7984.073469
SÃO PAULO	m	3535200	Palmeira d'Oeste - SP	216.5483	226.1336	258.0282	288.858	274.387	278.2339	277.3802	271.7334	329.599	316.0375	339.7654	360.9357	312.4646	244.2626	189.4103	157.2081	115.9796	52.74929	25.69984	4535.41453
SÃO PAULO	m	3535309	Palmital - SP	650.0351	659.4081	674.6457	674.9988	753.8732	735.9247	749.2681	728.1249	787.0448	749.1631	718.6057	701.8786	603.1212	539.2492	399.1408	286.8034	163.7758	95.55689	50.80307	10721.421159999998
SÃO PAULO	m	3535408	Panorama - SP	620.5708	602.8742	575.8426	603.8415	580.8945	623.372	590.8541	559.0447	562.3252	518.3488	501.1715	431.1955	348.7669	275.2159	205.4594	153.068	94.54059	40.02408	28.33563	7915.7459
SÃO PAULO	m	3535507	Paraguaçu Paulista - SP	1438.786	1418.092	1477.907	1447.91	1596.648	1861.323	2023.134	2136.371	1865.152	1691.29	1541.212	1389.207	1066.687	792.2909	640.3089	416.4557	258.1195	145.7646	75.57145	23282.230049999995
SÃO PAULO	m	3535606	Paraibuna - SP	614.533	611.2461	616.0313	624.3188	689.0502	693.9949	691.3511	624.7711	613.7035	601.7273	598.9685	585.1965	474.5948	399.3895	308.4804	219.9291	126.5188	62.38065	32.16834	9188.353889999999
SÃO PAULO	m	3535705	Paraíso - SP	210.7744	209.8397	190.8273	176.0509	248.0985	276.1264	266.7247	294.9721	224.5768	235.3329	184.6349	207.0518	170.6707	136.2292	94.23913	74.11529	47.23084	25.72603	14.8193	3288.0408900000007
SÃO PAULO	m	3535804	Paranapanema - SP	793.7511	760.6106	744.8332	793.7462	840.8754	776.7659	733.3752	797.0772	768.4371	684.7571	618.1727	544.151	490.6143	370.2145	242.8049	147.5889	111.7006	44.59817	29.85824	10293.932309999997
SÃO PAULO	m	3535903	Paranapuã - SP	113.6428	116.2473	120.3599	148.2948	156.2079	150.5893	136.0149	138.9946	170.4001	137.2155	126.6271	135.5831	111.1578	87.77866	80.2587	53.15693	37.89934	19.3271	7.99235	2047.74818
SÃO PAULO	m	3536000	Parapuã - SP	283.4234	296.0216	334.6189	364.1742	365.2553	387.6799	446.5874	419.5195	398.2161	372.2756	349.078	331.8904	362.4911	255.795	196.5251	144.8723	106.2246	61.2877	32.1632	5508.099299999999
SÃO PAULO	m	3536109	Pardinho - SP	258.602	249.5646	236.219	251.3882	269.1028	240.7697	245.2614	203.2462	233.0523	200.8049	204.9362	191.4527	134.2446	107.587	93.22307	61.32433	46.45224	15.54312	11.84144	3254.6158
SÃO PAULO	m	3536208	Pariquera-Açu - SP	719.7952	716.5348	695.2759	711.4927	737.8997	665.1041	642.9666	668.3153	787.5001	594.2521	582.6434	545.3359	460.8454	382.6993	286.6588	192.2765	123.7308	70.64369	37.07968	9621.04997
SÃO PAULO	m	3536257	Parisi - SP	58.22576	60.05421	58.60534	66.91775	74.06617	78.48511	84.51769	89.10816	70.52546	59.94954	79.10547	55.3142	75.06793	61.78434	40.05013	31.1425	18.57675	12.21778	6.692213	1080.406503
SÃO PAULO	m	3536307	Patrocínio Paulista - SP	566.4713	555.3254	503.5818	536.3054	559.4161	617.7903	578.3043	609.3667	541.0345	463.196	480.5628	407.9951	366.8717	282.5105	201.7223	121.0336	87.71912	40.18013	28.06878	7547.455829999998
SÃO PAULO	m	3536406	Paulicéia - SP	269.6204	258.9202	260.3694	272.9542	306.4136	309.2148	346.1592	300.254	309.7627	265.4435	234.8999	198.7037	145.2697	135.6655	110.3823	64.45495	36.01403	22.48408	7.843289	3854.8294489999994
SÃO PAULO	m	3536505	Paulínia - SP	5078.282	5179.089	4672.023	4720.375	4821.884	5052.061	5713.315	5586.001	5288.821	4738.487	3976.876	3209.951	2431.568	1785.118	1147.942	598.889	329.4506	140.0596	84.07011	64554.26231
SÃO PAULO	m	3536570	Paulistânia - SP	52.31355	49.91946	45.52092	71.10821	73.26613	77.15672	78.85415	61.54732	84.56607	61.36582	69.98732	47.91696	46.27328	48.17734	27.57931	27.67051	16.01416	5.420199	3.741982	948.399411
SÃO PAULO	m	3536604	Paulo de Faria - SP	286.7175	289.1245	293.0096	334.8502	332.4471	358.9379	376.4647	362.8935	319.1296	289.3489	261.8808	259.3559	232.9538	154.0067	147.3746	87.93361	62.51668	29.68123	22.81332	4501.44014
SÃO PAULO	m	3536703	Pederneiras - SP	1737.739	1747.325	1697.103	1712.857	1914.251	1895.127	1844.304	1923.541	1770.479	1638.725	1459.019	1330.74	1136.562	838.8211	608.0063	368.9189	222.0179	122.8041	64.57447	24032.91477
SÃO PAULO	m	3536802	Pedra Bela - SP	194.7361	195.7687	208.99	201.581	225.8784	217.3057	245.0161	244.7169	248.9075	231.6225	200.0952	178.5857	170.3827	162.5682	127.4941	67.2585	44.18405	19.34067	12.69838	3197.1304000000005
SÃO PAULO	m	3536901	Pedranópolis - SP	65.31739	69.99136	71.69412	90.77334	82.33905	77.65872	75.84487	102.159	93.95406	97.91554	86.99617	81.91117	84.0196	79.40314	56.8568	35.93804	23.0205	13.10163	10.0761	1298.9705999999999
SÃO PAULO	m	3537008	Pedregulho - SP	617.2104	626.3646	580.3194	645.7031	641.1048	679.554	734.2787	666.2501	667.5729	531.6297	478.9375	451.4145	384.3731	302.2117	251.6496	166.0786	85.35423	52.72013	26.18686	8588.91392
SÃO PAULO	m	3537107	Pedreira - SP	1517.704	1563.437	1528.634	1681.601	1790.155	1855.714	2210.42	2173.701	1976.295	1709.827	1613.062	1455.654	1176.901	837.268	593.7904	363.1726	225.6712	131.6724	54.25651	24458.93611
SÃO PAULO	m	3537156	Pedrinhas Paulista - SP	85.81342	85.66773	94.74001	101.1868	110.1203	127.0989	119.6026	96.10841	105.2565	104.9549	106.035	111.3669	80.52229	64.99669	46.65309	36.90616	23.07221	13.06407	3.728694	1516.8946739999997
SÃO PAULO	m	3537206	Pedro de Toledo - SP	465.6854	448.0743	420.6747	428.7595	402.5137	338.6387	307.6025	348.3493	374.9391	373.5597	383.1245	320.0348	316.8623	274.941	189.6462	131.6151	91.8935	42.62517	19.06425	5678.603720000001
SÃO PAULO	m	3537305	Penápolis - SP	1881.913	1953.235	2027.479	1992.268	2007.541	2253.913	2342.662	2457.229	2298.299	2173.397	2008.997	1951.478	1692.172	1378.2	1035.541	714.4876	454.9864	231.7589	128.3052	30983.862100000002
SÃO PAULO	m	3537404	Pereira Barreto - SP	784.2275	801.1538	851.3144	778.4258	821.6923	900.6634	962.3477	879.3413	972.0566	913.1331	872.9601	759.3194	602.0032	498.2144	411.2687	309.4693	198.883	92.36928	59.6863	12468.529580000002
SÃO PAULO	m	3537503	Pereiras - SP	334.7986	332.6851	324.3501	327.9649	359.1506	321.9727	394.9036	339.263	280.2675	259.7257	225.2638	270.5764	207.4063	183.7932	135.2228	87.70259	48.85147	28.62086	12.72729	4475.24651
SÃO PAULO	m	3537602	Peruíbe - SP	2573.918	2546.485	2472.487	2515.71	2376.381	2164.738	1967.992	2129.688	2260.899	2176.48	1964.023	1943.213	1784.196	1676.249	1202.047	855.9811	503.6352	240.0909	128.3254	33482.5386
SÃO PAULO	m	3537701	Piacatu - SP	199.6929	205.5169	194.8599	200.3844	215.3935	221.856	235.7461	226.1198	197.4715	192.4759	198.3198	200.0457	154.1692	121.5924	89.08256	59.39654	46.06861	26.29714	11.30342	2995.79227
SÃO PAULO	m	3537800	Piedade - SP	1870.203	1858.806	1862.522	1843.159	2148.706	1974.8	1966.433	2046.311	1894.935	1824.047	1707.208	1686.418	1520.365	1188.273	902.3496	575.4291	363.8068	171.7428	94.38942	27499.903720000002
SÃO PAULO	m	3537909	Pilar do Sul - SP	1051.06	1035.859	994.9222	1149.158	1116.924	1142.949	1102.902	1050.629	1012.576	963.789	881.0394	785.7191	770.3874	562.8147	434.0634	318.9698	169.4061	97.75575	47.62494	14688.548790000004
SÃO PAULO	m	3538006	Pindamonhangaba - SP	6188.613	6178.632	5872.718	6115.515	6444.357	6345.26	6608.813	7110.07	6537.068	5554.586	5008.446	4473.384	4054.66	3271.04	2230.954	1263.542	720.4044	324.9735	172.6362	84475.6721
SÃO PAULO	m	3538105	Pindorama - SP	534.7924	572.4076	579.7842	593.3063	633.4948	728.7629	758.004	756.7324	644.7027	604.8327	538.5275	503.8412	398.4782	374.8956	285.9898	173.7545	130.4128	70.31365	39.62478	8922.658029999999
SÃO PAULO	m	3538204	Pinhalzinho - SP	499.634	493.2382	481.7483	492.8212	533.1625	565.6973	561.331	546.3976	554.4088	479.7101	446.0195	463.779	421.785	344.0823	288.3542	185.7344	117.4025	57.90848	28.74354	7561.957920000001
SÃO PAULO	m	3538303	Piquerobi - SP	107.2793	112.2191	115.3816	125.7345	130.1733	135.9062	132.2643	105.366	113.7767	115.1467	145.2322	117.0117	94.4137	70.53105	63.72747	49.98397	29.84299	19.05047	10.22305	1793.2643000000003
SÃO PAULO	m	3538501	Piquete - SP	385.9163	394.7368	423.7488	441.2134	416.105	470.2251	495.557	435.1753	437.1393	421.2546	444.3883	486.965	413.4605	311.7156	241.1029	148.5525	93.94354	48.2664	24.55276	6534.0191
SÃO PAULO	m	3538600	Piracaia - SP	844.5888	851.6687	825.7196	853.8925	1050.711	1017.067	1034.247	1020.865	1048.756	998.9586	901.269	786.9366	689.0662	520.7895	421.9504	281.07	178.8831	94.35333	50.30273	13471.095060000001
SÃO PAULO	m	3538709	Piracicaba - SP	12882.89	13034.4	12735.7	13556.11	14766.59	15291.12	16892.89	17482.81	15248.9	13296.66	12155.2	11264.23	9669.974	7642.444	5479.678	3347.952	2057.923	1138.166	653.0802	198596.7172
SÃO PAULO	m	3538808	Piraju - SP	908.3765	936.3637	959.0389	1059.207	1022.383	978.4283	1021.269	1025.973	932.1835	919.0398	936.1564	942.1958	809.7909	655.2642	474.1112	290.4578	217.0404	106.8701	49.70318	14243.852679999998
SÃO PAULO	m	3538907	Pirajuí - SP	670.9002	717.1263	731.5459	905.0631	1228.051	1365.745	1899.923	1493.91	1076.539	823.7944	736.2622	701.4961	641.5226	526.926	346.3816	212.2105	152.6171	89.80876	51.41999	14371.24275
SÃO PAULO	m	3539004	Pirangi - SP	308.9	322.3216	313.688	354.947	408.9772	421.2438	451.1134	509.4855	449.1647	356.5184	404.2441	345.8919	317.3184	255.2897	206.1384	137.2604	84.50426	55.89897	24.01438	5726.92011
SÃO PAULO	m	3539103	Pirapora do Bom Jesus - SP	916.4256	868.1949	759.0846	886.1358	957.3594	807.6398	760.5684	684.3027	687.3344	619.894	572.9524	425.0292	326.1405	229.7624	175.6255	100.6242	54.13822	27.52775	13.79292	9872.53269
SÃO PAULO	m	3539202	Pirapozinho - SP	860.8926	867.431	886.5104	949.8513	1003.907	1028.566	1120.93	975.3475	954.5123	918.7676	964.1639	889.1275	635.4202	486.4119	367.5816	250.9625	176.9024	82.98449	57.03365	13477.303839999999
SÃO PAULO	m	3539301	Pirassununga - SP	2351.058	2395.651	2420.454	2415.46	2693.158	2809.66	2962.608	3098.504	2682.409	2477.197	2410.507	2349.741	1992.572	1519.674	1190.955	749.7792	497.1691	253.0134	136.5567	37406.1264
SÃO PAULO	m	3539400	Piratininga - SP	395.8105	409.1539	391.5227	467.3293	489.5554	458.0783	529.5465	515.3711	528.6057	434.113	419.8692	383.3923	394.0381	285.7267	224.4485	126.0974	80.07295	51.24691	31.86189	6615.84035
SÃO PAULO	m	3539509	Pitangueiras - SP	1650.509	1580.157	1489.469	1604.311	1814.813	1814.911	1820.885	1755.909	1448.289	1224.749	1238.683	951.867	761.7754	548.2903	388.034	282.5198	175.9304	92.93726	45.5362	20689.575359999995
SÃO PAULO	m	3539608	Planalto - SP	203.9337	200.1982	224.8471	206.546	202.2344	222.5857	233.7976	243.8708	212.2466	164.5009	161.2359	133.0935	139.4025	91.90512	49.05057	41.67214	23.57655	11.74028	8.987076	2775.4246360000006
SÃO PAULO	m	3539707	Platina - SP	135.7796	133.3176	127.7556	147.3862	131.4041	125.8307	135.0432	120.9164	122.381	114.2588	115.5255	113.0464	106.3356	61.02529	57.05639	34.29832	21.49149	13.16281	8.21622	1824.2312200000001
SÃO PAULO	m	3539806	Poá - SP	4404.905	4339.361	4277.827	4310.593	4550.925	4517.858	4852.783	4720.485	4257.591	3711.9	3367.101	2907.309	2528.757	1857.054	1197.975	662.9556	369.6761	146.9674	87.17612	57069.19922
SÃO PAULO	m	3539905	Poloni - SP	220.016	219.7091	219.0478	180.4122	188.4546	236.579	289.2238	290.6595	205.6991	181.9661	175.8626	173.5066	144.4517	114.9232	77.89719	77.9515	51.09096	31.81708	12.7239	3091.99193
SÃO PAULO	m	3540002	Pompéia - SP	655.7689	687.7498	686.7765	773.9175	790.2159	731.5303	799.3064	850.8902	871.6925	751.2468	676.6445	635.0099	568.5933	452.2604	322.073	221.4095	138.8106	73.05675	40.06194	10727.014690000002
SÃO PAULO	m	3540101	Pongaí - SP	78.70493	83.89727	90.42621	111.0256	104.9168	125.9966	128.4659	128.8854	123.9447	125.1073	106.5105	123.9486	124.5766	95.97956	64.60451	46.58891	36.96933	22.15337	12.8688	1735.5708899999997
SÃO PAULO	m	3540200	Pontal - SP	2490.959	2382.686	2073.544	2068.527	2522.458	2743.823	3419.245	2998.031	2510.485	1861.266	1533.452	1149.951	845.8296	561.6326	361.3076	223.6614	151.4198	73.24464	35.17891	30006.701550000005
SÃO PAULO	m	3540259	Pontalinda - SP	179.164	187.7925	195.9345	168.4147	183.4497	198.7104	227.3948	206.6004	176.0134	146.9882	133.4571	135.6101	105.0255	81.86743	73.90881	46.28405	25.55564	13.56803	8.048139	2493.7873990000003
SÃO PAULO	m	3540309	Pontes Gestal - SP	75.47977	75.07474	78.17332	81.81025	101.6153	101.1231	107.2989	115.715	81.26827	71.38333	71.46768	81.24207	70.21018	68.67132	44.57752	35.41867	27.12669	12.15287	6.471977	1306.280957
SÃO PAULO	m	3540408	Populina - SP	119.3185	122.5091	127.8634	109.3232	145.4391	132.7329	164.1636	144.4827	152.459	129.6481	142.915	132.0638	134.8238	105.6588	87.95923	55.4702	55.18628	27.26242	12.27487	2101.554
SÃO PAULO	m	3540507	Porangaba - SP	319.1866	312.1422	299.8894	329.7613	326.3538	321.9068	336.8929	327.8182	351.1446	300.1016	331.8335	346.8861	299.7361	270.4336	194.4328	147.7065	68.97013	40.88079	20.87034	4946.947260000001
SÃO PAULO	m	3540606	Porto Feliz - SP	1757.522	1788.943	1739.628	1874.376	2020.283	1983.888	2239.214	2236.919	2002.617	1894.326	1750.067	1614.503	1364.256	995.6292	691.9989	442.927	255.9771	147.8032	85.19409	26886.07149
SÃO PAULO	m	3540705	Porto Ferreira - SP	1847.167	1870.275	1884.628	1923.374	1913.219	2145.301	2325.086	2239.355	2021.578	1867.764	1835.493	1672.837	1439.267	1001.56	746.0682	502.5836	312.9146	182.4492	98.67248	27829.592080000002
SÃO PAULO	m	3540754	Potim - SP	936.7636	901.4197	811.9296	881.4912	1572.437	1616.084	1383.172	1166.298	835.4258	739.9772	602.0151	476.6188	403.7659	260.2669	206.6381	121.3648	65.18481	29.29395	12.47933	13022.62579
SÃO PAULO	m	3540804	Potirendaba - SP	534.5057	548.9236	557.2966	566.4898	623.5997	719.1142	838.4363	787.6329	633.6681	540.8561	515.6101	511.5757	456.3931	362.6972	272.4003	192.3668	127.7431	75.12903	39.95333	8904.39166
SÃO PAULO	m	3540853	Pracinha - SP	66.10355	63.34006	55.88331	134.1766	555.9404	359.8317	266.9563	182.0437	114.2292	94.71008	77.36104	56.735	56.0321	34.8297	26.05093	17.55141	12.16268	6.502741	3.878296	2184.3187969999994
SÃO PAULO	m	3540903	Pradópolis - SP	914.2759	926.6054	860.8197	850.5873	902.6756	1017.072	1199.513	1190.531	836.6657	665.5583	624.6808	531.612	481.1932	341.2509	222.6986	148.2953	93.36848	38.69651	18.54555	11864.645239999998
SÃO PAULO	m	3541000	Praia Grande - SP	13482.89	13123.19	12114.45	12601.02	12832.99	12336.58	13026.37	13507.44	12775.07	11145.37	9776.934	8758.901	8008.989	6667.188	4764.839	2874.566	1573.551	727.0282	329.1063	170426.47250000003
SÃO PAULO	m	3541059	Pratânia - SP	204.1783	202.2968	187.6923	228.3522	235.8642	245.7891	244.6452	211.2727	193.4725	171.1606	143.1116	151.9741	108.3611	80.49154	59.90148	31.37094	28.38089	12.61553	5.505683	2746.4367629999997
SÃO PAULO	m	3541109	Presidente Alves - SP	135.223	141.3529	135.7691	143.1685	134.7381	137.6284	172.6424	151.7904	151.6094	133.2746	139.6875	125.9969	107.0977	104.9042	65.49606	37.52195	29.51128	17.61431	10.59341	2075.6201100000003
SÃO PAULO	m	3541208	Presidente Bernardes - SP	307.5179	326.0469	359.1711	418.7629	419.9216	456.5188	419.5684	366.7233	377.1243	394.5075	485.468	453.5257	390.9068	328.439	246.9176	190.1003	122.5906	68.18715	34.65072	6166.648569999999
SÃO PAULO	m	3541307	Presidente Epitácio - SP	1448.778	1459.875	1490.571	1551.091	1500.752	1538.902	1600.543	1599.099	1566.861	1409.375	1404.605	1337.74	1061.095	818.2133	582.44	390.7323	264.2273	128.9754	80.40594	21234.28124
SÃO PAULO	m	3541406	Presidente Prudente - SP	6761.47	6960.417	7147.002	7423.285	7563.325	8240.383	8476.24	8674.026	8465.148	7711.781	7547.841	6702.305	5678.758	4421.869	3319.071	2221.65	1449.258	701.988	390.3997	109856.21669999999
SÃO PAULO	m	3541505	Presidente Venceslau - SP	989.9487	1036.683	1125.83	1158.858	1350.094	1400.295	1521.347	1535.248	1672.57	1377.681	1358.236	1251.347	991.0817	857.8044	654.6672	415.8705	306.911	155.2786	96.66616	19256.417260000006
SÃO PAULO	m	3541604	Promissão - SP	1470.709	1477.606	1405.378	1425.633	1459.192	1575.167	1658.077	1576.327	1564.141	1393.63	1246.251	1162.945	980.1542	728.3086	551.5324	400.3577	231.0724	130.6343	62.1199	20499.235500000003
SÃO PAULO	m	3541653	Quadra - SP	145.7844	151.8165	141.9867	147.6154	127.0874	143.7501	106.2152	138.0636	128.2483	129.4633	140.6689	135.826	87.12793	92.33774	69.09417	45.48585	26.15809	16.19351	3.856906	1976.7799960000004
SÃO PAULO	m	3541703	Quatá - SP	526.539	540.4184	545.3114	500.4159	503.4019	572.0804	567.2573	554.3366	528.3795	521.6823	479.4889	379.0035	321.5666	247.7207	148.478	120.9852	83.96602	45.7923	22.18252	7209.006440000001
SÃO PAULO	m	3541802	Queiroz - SP	142.2914	136.6585	112.8104	142.5754	157.9674	139.466	141.3134	142.4126	136.023	110.4712	102.3494	67.20358	54.49118	48.05568	31.51475	31.76607	23.12463	8.128559	5.442783	1734.065932
SÃO PAULO	m	3541901	Queluz - SP	506.2079	490.5708	443.7927	503.5546	509.3929	608.5534	576.2182	645.5955	602.0622	493.1599	471.6521	370.9145	285.571	257.1929	150.6523	87.86051	58.83957	35.45902	16.99522	7114.245220000001
SÃO PAULO	m	3542008	Quintana - SP	208.6367	211.3627	197.8751	235.9287	233.7444	236.029	263.9518	250.9218	250.3065	228.4626	222.3591	177.9003	160.7142	119.4911	98.31418	72.10826	46.23281	18.50834	15.2358	3248.08339
SÃO PAULO	m	3542107	Rafard - SP	302.6628	299.068	286.895	330.5619	301.029	336.4501	376.0683	373.9622	337.4917	291.3195	279.9349	290.2754	221.7741	151.7276	119.2431	71.9871	56.44815	27.98048	21.60535	4476.4846800000005
SÃO PAULO	m	3542206	Rancharia - SP	868.1312	886.5246	964.6603	1042.703	969.0105	1038.765	1042.638	1082.095	1005.738	963.5283	973.7885	978.8375	772.7924	566.7098	430.5345	298.1891	203.6594	108.8225	65.06456	14262.192160000002
SÃO PAULO	m	3542305	Redenção da Serra - SP	145.716	143.8645	132.8994	155.0952	139.3405	129.0045	112.9304	122.5219	132.7143	139.3137	125.4059	129.4918	129.5142	106.7818	72.31077	44.19356	38.97153	15.33368	12.58251	2027.98615
SÃO PAULO	m	3542404	Regente Feijó - SP	625.2962	631.5315	669.3629	649.5519	684.1519	745.0	755.5113	789.7803	764.2268	695.8685	656.1552	640.5423	526.7392	413.7377	295.1662	184.5985	151.1032	76.04388	35.13512	9989.5026
SÃO PAULO	m	3542503	Reginópolis - SP	202.941	212.6761	211.8716	496.7807	1306.863	566.6074	412.0292	299.8039	234.751	198.9685	176.4656	180.1683	156.444	125.9208	93.26807	56.16919	38.8672	24.43395	20.1885	5015.21801
SÃO PAULO	m	3542602	Registro - SP	1908.949	1896.647	1910.563	2009.714	1946.272	1733.19	1847.879	1947.145	2135.288	1901.465	1736.181	1508.498	1281.005	1039.944	765.0351	582.372	358.5001	178.1303	93.80958	26780.587080000005
SÃO PAULO	m	3542701	Restinga - SP	353.5531	331.8769	302.9596	317.1346	309.7274	257.7407	339.579	266.2016	260.9476	221.4071	231.6948	193.3376	169.0559	141.3274	77.46722	45.92069	40.56304	18.07991	8.103602	3886.677762
SÃO PAULO	m	3542800	Ribeira - SP	133.7025	128.9671	138.5045	125.808	133.0964	128.5242	81.78463	122.3653	102.157	120.9149	114.0946	102.5234	98.95983	78.63969	60.88008	43.92009	29.47002	18.38619	8.129748	1770.8281779999998
SÃO PAULO	m	3542909	Ribeirão Bonito - SP	540.2372	535.5956	526.5149	485.5407	512.5826	522.6594	548.6855	530.8049	478.7287	431.8142	378.2949	356.4352	300.648	221.3408	156.2508	122.5502	84.34034	41.25568	22.55091	6796.830529999999
SÃO PAULO	m	3543006	Ribeirão Branco - SP	675.2953	621.8252	589.2706	685.5538	675.2883	615.5797	562.3738	581.989	600.582	520.3837	527.4956	458.6224	366.0753	306.7232	239.4785	184.3799	97.47735	48.60852	22.65755	8379.659720000001
SÃO PAULO	m	3543105	Ribeirão Corrente - SP	204.2608	197.7348	173.2513	183.7532	225.0708	183.0229	216.1015	165.7943	204.0553	169.4109	139.9775	118.5382	99.19642	77.15036	70.10786	40.07107	25.97917	11.71452	7.236396	2512.4272960000003
SÃO PAULO	m	3543204	Ribeirão do Sul - SP	137.255	139.8168	144.6673	146.4627	171.2654	151.8223	142.9818	142.0078	151.6585	171.5166	164.4086	147.3557	134.1961	109.0983	86.88986	61.33569	27.35705	22.6868	11.46326	2264.24556
SÃO PAULO	m	3543238	Ribeirão dos Índios - SP	57.39564	57.55162	65.61274	64.0719	84.08202	68.26346	65.85391	87.72538	63.44994	76.36993	83.26334	61.09987	67.72348	57.19267	39.61281	40.60349	22.61191	12.23741	7.862771	1082.5842910000001
SÃO PAULO	m	3543253	Ribeirão Grande - SP	280.6075	278.9476	271.4801	276.3471	265.5184	265.7248	271.6403	294.4721	288.3961	307.9562	252.0553	250.925	165.0333	139.2698	133.2644	95.77243	61.73794	23.85562	10.95644	3933.96043
SÃO PAULO	m	3543303	Ribeirão Pires - SP	3698.579	3804.667	3826.233	4111.082	4583.563	4407.778	4848.084	4996.618	4753.235	4246.443	3888.514	3446.355	2986.531	2490.378	1725.762	1032.432	522.8215	246.3124	135.9448	59751.332700000006
SÃO PAULO	m	3543402	Ribeirão Preto - SP	23080.06	23441.09	21832.79	23441.83	25668.74	28915.01	32729.72	32605.29	28152.59	23030.42	20664.63	19039.67	16278.53	12646.08	8912.739	5655.826	3537.376	1857.86	1017.691	352507.94200000004
SÃO PAULO	m	3543501	Riversul - SP	211.2619	208.1139	206.8612	171.3724	168.6205	188.9414	151.9109	205.213	198.3988	189.0888	179.9801	170.0498	171.8733	140.1462	106.6217	84.94294	57.09972	31.40677	18.19451	2860.09784
SÃO PAULO	m	3543600	Rifaina - SP	106.2623	110.1005	108.458	140.9079	127.7178	112.0909	139.1907	128.3862	128.9478	112.4131	122.9152	116.5667	102.101	83.65614	62.81742	45.48629	25.51835	13.53426	7.150242	1794.2208020000003
SÃO PAULO	m	3543709	Rincão - SP	408.1955	399.1787	400.0858	383.0308	421.2125	422.1637	410.2886	417.2407	389.7287	362.895	345.1602	308.185	257.3712	205.4552	166.1791	97.90681	63.58534	30.9519	15.36582	5504.18057
SÃO PAULO	m	3543808	Rinópolis - SP	290.4043	302.223	294.4063	341.7932	330.2828	379.3235	415.4204	373.2138	342.006	309.7302	330.109	313.1224	291.5821	245.882	172.4551	126.2704	93.17304	55.71231	34.65372	5041.76357
SÃO PAULO	m	3543907	Rio Claro - SP	6446.026	6551.486	6509.52	6686.203	7337.426	7839.625	8656.848	8944.703	8201.15	6879.199	6285.237	6010.589	5014.611	3732.463	2698.481	1785.529	1132.382	602.919	374.2564	101688.65339999998
SÃO PAULO	m	3544004	Rio das Pedras - SP	1448.305	1434.572	1277.803	1341.764	1452.616	1569.893	1759.669	1768.089	1410.782	1291.183	1065.78	908.9714	721.9561	502.9741	388.3453	215.9063	132.4092	68.84192	33.85272	18793.713039999995
SÃO PAULO	m	3544103	Rio Grande da Serra - SP	2047.21	1991.735	1891.392	2001.994	2171.579	2039.303	2095.943	2134.641	1980.61	1779.857	1599.715	1331.833	1006.552	756.4344	507.048	307.8125	172.0063	72.90774	29.48013	25918.053069999994
SÃO PAULO	m	3544202	Riolândia - SP	480.532	481.3126	443.8412	499.2211	583.2002	639.9411	921.5508	840.7857	743.4345	456.0997	368.088	276.3019	219.3169	177.3972	137.021	105.8364	60.45634	24.92048	18.84895	7478.10607
SÃO PAULO	m	3544251	Rosana - SP	492.7715	499.137	553.7455	621.3165	664.4193	604.587	542.6107	482.4067	479.7583	499.1963	531.4612	473.916	489.1757	417.6128	318.2262	211.9632	139.4859	63.0956	25.99598	8110.881379999998
SÃO PAULO	m	3544301	Roseira - SP	391.619	393.4306	373.819	403.9961	389.6981	425.2896	423.4491	496.0894	407.7961	387.7587	324.8801	306.0408	254.0035	186.0975	118.2076	75.39432	45.80908	20.38186	13.88893	5437.64939
SÃO PAULO	m	3544400	Rubiácea - SP	114.8677	115.2889	114.7372	97.11147	124.2104	126.1104	138.3011	134.882	117.206	108.2178	100.4203	84.41636	75.1177	49.19663	43.02283	22.92374	24.92524	9.473213	4.867473	1605.2964559999998
SÃO PAULO	m	3544509	Rubinéia - SP	73.1637	75.40163	76.30725	95.30183	97.04775	89.69176	97.61727	82.5409	86.98016	90.89645	96.90813	105.6774	105.303	102.9273	60.61854	53.4334	38.76597	14.94009	9.658916	1453.181446
SÃO PAULO	m	3544608	Sabino - SP	177.24	186.161	196.1458	178.0636	189.4969	216.5132	189.351	206.644	187.1682	158.3477	176.353	184.2233	166.192	133.98	99.70647	65.94288	52.35669	22.13324	14.64054	2800.6595200000006
SÃO PAULO	m	3544707	Sagres - SP	76.46546	75.11111	66.43692	87.65831	81.89701	96.42464	80.69053	90.97286	98.13889	75.69478	64.32182	81.62984	80.72532	44.97674	39.61773	28.62263	23.12036	11.75372	6.957863	1211.216533
SÃO PAULO	m	3544806	Sales - SP	196.1464	200.4112	232.3488	212.9872	201.2528	210.3038	226.0941	239.4354	212.1005	201.8202	198.1113	181.4619	176.7299	158.0292	121.4127	71.77047	58.16352	25.41286	13.74685	3137.7391
SÃO PAULO	m	3544905	Sales Oliveira - SP	370.8517	377.5504	355.8391	402.8401	447.9491	455.9359	521.5019	427.2949	434.4654	362.389	385.0305	356.8357	276.7376	240.8594	196.4289	107.387	76.12374	35.68697	22.913	5854.620309999999
SÃO PAULO	m	3545001	Salesópolis - SP	644.552	641.1986	645.9076	657.9233	663.3927	615.2782	628.5291	606.8936	596.4655	582.0979	563.5823	521.5718	436.399	302.9057	272.4931	165.1068	105.0747	57.08504	27.39575	8733.85269
SÃO PAULO	m	3545100	Salmourão - SP	182.0317	182.2905	184.0583	193.1042	193.7113	215.2917	209.3031	216.7279	204.94	196.9516	164.9226	147.6532	116.9829	119.059	73.21069	72.4381	36.10196	21.66733	12.16977	2742.6158500000006
SÃO PAULO	m	3545159	Saltinho - SP	237.5747	250.7619	244.5454	256.0502	282.0648	292.2121	340.9525	355.8048	331.7282	287.8251	248.8899	223.5898	224.888	190.0282	149.1961	89.24918	48.90958	17.16131	13.00757	4084.4393400000004
SÃO PAULO	m	3545209	Salto - SP	3939.939	3935.842	3884.433	3885.049	4314.921	4924.323	5147.309	5040.747	4451.823	3952.247	3816.824	3533.072	2904.103	2117.233	1433.223	892.298	539.4994	269.8314	145.0245	59127.74130000001
SÃO PAULO	m	3545308	Salto de Pirapora - SP	1643.134	1627.453	1514.875	1599.581	1761.515	1718.473	1765.739	1804.979	1651.136	1508.307	1498.93	1346.337	1206.397	858.2111	670.5901	401.822	235.6991	116.4664	53.53098	22983.175680000004
SÃO PAULO	m	3545407	Salto Grande - SP	320.7947	321.8533	314.3371	348.2758	315.9587	313.5993	282.8127	353.431	351.8634	298.2536	307.1592	247.2286	226.9932	208.3163	150.2299	103.8673	67.31795	43.03933	19.67423	4595.005609999999
SÃO PAULO	m	3545506	Sandovalina - SP	175.4995	174.0427	175.2397	177.2669	185.765	182.939	140.7083	163.389	144.1974	136.0034	145.4656	124.9963	101.2771	62.2926	55.94277	32.51428	17.9816	13.17197	7.262905	2215.9560250000004
SÃO PAULO	m	3545605	Santa Adélia - SP	499.888	495.4924	482.9395	521.1266	573.5522	641.6373	628.9365	615.0821	613.3004	542.4147	457.505	427.1958	359.8947	307.1366	227.8121	162.0133	98.94066	50.061	33.99561	7738.92447
SÃO PAULO	m	3545704	Santa Albertina - SP	156.4148	166.7358	182.6496	168.1404	189.5746	235.5957	240.4876	270.8985	215.5194	189.398	191.101	196.6867	180.6344	155.8924	98.00993	86.05514	58.70819	27.76212	24.09228	3034.3565599999997
SÃO PAULO	m	3545803	Santa Bárbara d'Oeste - SP	5580.099	5721.451	5885.037	6083.281	6649.396	7591.419	8489.335	8265.295	7158.885	6370.712	6354.973	5734.394	5141.655	3844.666	2484.663	1459.483	893.1906	464.3299	231.3988	94403.66329999999
SÃO PAULO	m	3546009	Santa Branca - SP	494.2116	502.0682	514.558	500.0822	537.6237	563.6057	544.6584	471.8114	498.3381	513.21	440.123	481.0657	376.0628	315.9321	240.7846	164.359	93.09471	51.55067	24.17989	7327.31977
SÃO PAULO	m	3546108	Santa Clara d'Oeste - SP	54.11564	56.43565	55.04798	79.31684	76.49178	91.46643	92.77632	86.55369	78.36641	75.4892	52.92023	66.68244	57.45576	54.78507	49.44711	24.1283	28.94691	10.36769	5.926075	1096.719525
SÃO PAULO	m	3546207	Santa Cruz da Conceição - SP	141.4202	139.7582	134.4314	131.3	141.121	146.6141	157.1488	187.5085	147.9537	142.0294	131.7779	120.6702	128.9566	113.0292	82.86551	51.89073	31.50459	20.78185	9.830961	2160.592841
SÃO PAULO	m	3546256	Santa Cruz da Esperança - SP	84.34046	83.44982	72.41634	74.3024	94.00958	82.33533	82.24539	71.03047	56.93982	58.88749	52.996	55.85789	48.73318	37.93195	42.02915	35.59115	14.8066	8.11661	4.020224	1060.0398539999999
SÃO PAULO	m	3546306	Santa Cruz das Palmeiras - SP	1351.626	1324.88	1265.569	1330.772	1491.871	1563.966	1708.33	1625.154	1319.123	1104.238	1005.286	855.5524	717.8812	563.5564	385.4707	266.2014	181.8734	84.36716	45.51079	18191.228450000006
SÃO PAULO	m	3546405	Santa Cruz do Rio Pardo - SP	1580.805	1563.039	1529.984	1565.229	1655.497	1750.723	1659.192	1876.842	1579.842	1521.48	1522.232	1417.607	1219.338	976.9707	745.1891	514.5709	320.253	168.4898	90.14277	23257.42627
SÃO PAULO	m	3546504	Santa Ernestina - SP	222.6115	221.3924	210.0968	216.1704	233.0373	243.2019	253.4735	217.6592	217.3329	158.4473	189.6073	154.0759	117.0379	93.91166	75.28866	36.51724	29.59065	11.25431	9.034976	2909.7417960000002
SÃO PAULO	m	3546603	Santa Fé do Sul - SP	851.1871	905.3918	904.3425	961.21	1021.927	1064.213	1201.617	1163.456	1193.58	1105.453	1073.906	1062.045	875.8639	719.6334	595.8299	390.8212	236.0526	136.8928	71.95866	15535.380860000003
SÃO PAULO	m	3546702	Santa Gertrudes - SP	1247.475	1204.024	1028.57	1101.038	1355.64	1325.103	1513.36	1379.54	1150.423	958.5961	799.1735	629.8049	483.4456	301.0937	238.6775	135.0879	99.50064	44.69046	24.32183	15019.56513
SÃO PAULO	m	3546801	Santa Isabel - SP	2081.006	2080.835	2011.903	2168.232	2236.074	2206.677	2345.391	2344.425	2054.287	1966.509	1852.55	1578.157	1377.404	1099.428	757.3742	469.2003	281.1486	143.445	67.35351	29121.399609999997
SÃO PAULO	m	3546900	Santa Lúcia - SP	359.8127	352.7114	287.4187	302.3425	400.2326	359.8469	405.9967	373.4015	326.6132	297.9682	278.9095	223.018	205.1476	130.7341	87.3532	61.90026	43.56911	18.38879	9.098723	4524.463683000001
SÃO PAULO	m	3547007	Santa Maria da Serra - SP	271.6292	257.555	223.4961	220.0918	217.6816	267.754	293.0995	282.8363	206.7472	180.7038	177.0559	178.3881	137.395	102.9568	67.15007	57.68631	35.61688	15.72384	9.190275	3202.7576750000003
SÃO PAULO	m	3547106	Santa Mercedes - SP	100.6921	100.7664	96.61555	115.2276	109.2619	115.2366	115.2867	93.68202	113.7923	84.15863	90.72563	98.42405	76.18057	53.94912	34.69586	39.61115	27.29382	13.54805	10.17132	1489.31937
SÃO PAULO	m	3547205	Santana da Ponte Pensa - SP	30.61746	31.88534	29.50479	41.25663	43.36214	43.7474	61.44749	45.78043	55.5664	48.86185	59.90669	62.81653	52.17109	59.98095	32.94238	38.06071	20.90923	14.46208	7.189348	780.468938
SÃO PAULO	m	3547304	Santana de Parnaíba - SP	6239.696	6177.829	5655.155	5895.883	6130.284	5930.907	6385.885	6495.909	6058.688	5046.846	4505.011	3966.982	3365.803	2449.051	1604.781	764.894	377.9977	183.0629	92.56992	77327.23452000001
SÃO PAULO	m	3547403	Santa Rita d'Oeste - SP	48.07847	50.89936	56.54429	72.9427	75.40006	83.45734	86.47886	75.77489	77.31079	77.79552	81.38989	95.58163	92.543	73.14429	64.16174	36.31995	30.71543	20.70512	7.693763	1206.9370930000002
SÃO PAULO	m	3547502	Santa Rita do Passa Quatro - SP	712.1544	752.7545	773.8956	787.2188	791.0015	862.599	943.9338	988.7445	946.3914	901.4779	910.9847	949.7948	795.4536	694.2147	529.4276	342.2891	255.1191	142.4588	70.87768	13150.79148
SÃO PAULO	m	3547601	Santa Rosa de Viterbo - SP	870.8668	869.7918	843.0695	813.5876	975.5487	1014.708	1093.834	1120.418	927.0916	875.7104	805.3711	775.5283	663.0255	513.4316	400.7785	279.2201	166.0213	92.79324	55.33495	13156.130990000001
SÃO PAULO	m	3547650	Santa Salete - SP	34.92664	37.35849	31.07586	33.08516	55.67248	57.19538	50.15222	60.25186	52.2524	38.76122	66.46422	49.45903	49.74596	47.21235	39.43621	19.31437	16.61626	8.574985	5.167118	752.7222129999999
SÃO PAULO	m	3547700	Santo Anastácio - SP	566.6555	579.3129	625.4057	641.487	680.6369	718.1953	756.7927	734.6095	714.2667	668.766	749.9675	688.7714	576.9942	433.5176	324.9676	254.1009	166.5494	91.88359	53.41566	10026.296049999997
SÃO PAULO	m	3547809	Santo André - SP	20281.15	20939.38	21552.42	22172.33	24000.72	25105.48	28381.41	29339.31	26721.55	23906.93	22185.03	20435.29	17055.81	13484.91	9629.29	6198.201	4154.721	2046.553	1102.782	338693.26699999993
SÃO PAULO	m	3547908	Santo Antônio da Alegria - SP	227.9884	231.5356	230.9348	227.6732	241.583	240.0471	302.5633	283.3364	245.3596	234.075	197.6507	208.4405	172.4904	177.5212	134.0408	82.78974	54.74688	30.7993	15.21542	3538.791340000001
SÃO PAULO	m	3548005	Santo Antônio de Posse - SP	875.8491	878.2448	793.9758	930.8123	1040.174	948.8772	1007.162	992.9725	878.6049	754.6851	735.1542	650.1347	502.5494	417.2548	268.8175	162.9014	128.9604	67.24232	35.28507	12069.657490000001
SÃO PAULO	m	3548054	Santo Antônio do Aracanguá - SP	264.694	270.5482	259.9815	277.9457	297.9209	337.8089	335.1987	349.9045	339.8663	296.591	295.0281	283.196	213.3264	158.4729	127.0205	71.40156	46.88114	18.90343	12.77346	4257.463190000001
SÃO PAULO	m	3548104	Santo Antônio do Jardim - SP	177.2897	181.9034	186.3806	187.8848	212.1088	211.5059	220.7783	242.313	220.0754	229.1545	181.5154	180.8767	185.6428	147.4927	109.345	74.5357	45.84282	23.57658	18.66649	3036.888589999999
SÃO PAULO	m	3548203	Santo Antônio do Pinhal - SP	223.2468	217.0088	213.54	257.9984	283.2736	250.7494	262.5446	224.5978	242.9304	229.4386	222.9123	217.0658	180.2958	120.778	99.9376	71.95396	46.25306	24.63371	8.59071	3397.7493399999994
SÃO PAULO	m	3548302	Santo Expedito - SP	88.86986	89.09644	88.55145	97.59375	97.45384	122.1091	101.5006	104.2227	99.31024	91.31164	103.9056	114.2779	81.89455	58.58179	51.00824	43.91394	28.06708	10.39096	8.639624	1480.6993039999998
SÃO PAULO	m	3548401	Santópolis do Aguapeí - SP	195.8777	189.32	174.3063	169.3996	172.9919	185.5792	260.9712	224.1364	199.8827	125.2674	142.0295	115.9789	120.7538	65.40093	52.10131	43.37297	27.21335	16.24902	7.990179	2488.822359
SÃO PAULO	m	3548500	Santos - SP	10391.82	11100.22	11897.75	12461.08	13014.1	12838.96	13859.98	14906.51	14344.4	13370.94	12751.79	12784.12	11425.4	9512.938	7157.434	4986.233	3533.515	1936.951	1078.566	193352.707
SÃO PAULO	m	3548609	São Bento do Sapucaí - SP	316.7346	328.0655	350.67	353.4453	380.5271	364.9674	353.7188	333.2605	374.1532	370.9989	384.318	388.641	314.1154	261.3497	197.1406	154.179	84.85648	41.21391	27.68315	5380.03854
SÃO PAULO	m	3548708	São Bernardo do Campo - SP	26482.13	26691.37	26488.49	27407.64	30267.01	31824.81	36046.7	35774.1	32030.21	27667.73	25393.55	22194.49	18404.08	14233.64	9565.236	5881.006	3386.834	1538.092	778.576	402055.69399999996
SÃO PAULO	m	3548807	São Caetano do Sul - SP	3676.082	4054.472	4358.496	4533.517	4726.639	4918.847	5447.7	5917.857	5701.82	5374.537	4879.697	5139.721	4407.747	3611.081	2720.801	1783.271	1253.331	679.5892	402.5115	73587.7167
SÃO PAULO	m	3548906	São Carlos - SP	7865.595	8097.117	7859.158	8332.806	9163.299	9846.469	10690.85	10776.27	9797.343	8757.742	7978.318	7499.284	6380.954	4825.96	3412.453	2171.535	1391.284	732.5433	399.5934	125978.57370000001
SÃO PAULO	m	3549003	São Francisco - SP	79.04131	80.82243	85.98075	96.84195	81.85413	99.62257	95.51725	90.30385	77.17666	102.807	90.44446	104.5686	65.25951	71.17592	60.93462	49.19869	32.83459	19.88093	10.31454	1394.57976
SÃO PAULO	m	3549102	São João da Boa Vista - SP	2499.48	2593.502	2696.887	2800.44	2975.008	3124.788	3379.599	3481.665	3337.389	3143.825	3017.588	2835.65	2559.477	1958.596	1417.935	895.6033	601.9237	312.767	170.2761	43802.3991
SÃO PAULO	m	3549201	São João das Duas Pontes - SP	73.30406	74.79843	75.33299	86.02644	105.1118	96.36789	91.55365	79.80427	92.18221	102.0105	86.20001	95.38908	72.58065	59.74033	50.29142	35.69038	15.89651	13.07809	5.719114	1311.0778240000002
SÃO PAULO	m	3549250	São João de Iracema - SP	62.35639	65.15588	72.25494	58.24263	61.12033	84.41457	62.55227	69.63151	59.95107	70.72817	63.44215	53.95326	48.27077	44.12436	39.593	20.69918	16.626	8.587185	2.684842	964.3885069999999
SÃO PAULO	m	3549300	São João do Pau d'Alho - SP	49.38844	50.63943	59.25357	50.99711	72.7294	74.98465	71.7144	62.35223	65.33849	57.5746	69.6405	75.69302	80.38669	57.65124	44.61512	41.2767	23.12841	15.82274	8.594066	1031.7808060000002
SÃO PAULO	m	3549409	São Joaquim da Barra - SP	1737.745	1764.696	1688.92	1807.861	1906.706	1961.651	2125.15	2284.296	1962.747	1769.134	1560.462	1401.245	1269.902	937.8243	687.084	432.5903	253.9046	146.564	67.69816	25766.18036
SÃO PAULO	m	3549508	São José da Bela Vista - SP	403.4389	376.547	356.7233	361.9946	360.0582	417.6595	400.8115	356.1029	320.4196	300.4919	264.9778	219.09	173.2201	148.7915	130.6585	81.08874	50.16935	22.41539	10.32413	4754.982910000001
SÃO PAULO	m	3549607	São José do Barreiro - SP	153.3477	146.8133	144.7117	168.668	147.2158	133.2903	140.1731	132.162	130.9524	143.3996	130.753	133.7184	120.9723	98.45118	53.74235	44.78975	31.35311	18.8539	8.004107	2081.3719969999997
SÃO PAULO	m	3549706	São José do Rio Pardo - SP	1535.787	1571.715	1617.673	1662.618	1746.147	2055.091	2214.598	2176.825	1918.684	1662.225	1633.082	1709.353	1549.346	1344.581	920.8538	566.9705	375.5631	212.4755	124.879	26598.466899999996
SÃO PAULO	m	3549805	São José do Rio Preto - SP	13159.05	13584.65	13513.92	13736.12	15095.89	16680.14	19307.74	19660.56	18204.08	15834.59	14483.46	13972.97	11787.58	9057.746	6711.845	4369.42	2829.583	1427.231	774.6701	224191.2451
SÃO PAULO	m	3549904	São José dos Campos - SP	25398.94	25549.46	24400.4	25101.69	27251.53	28501.52	31172.61	31796.87	28724.99	23897.43	21395.03	19128.48	17084.51	13443.78	9101.296	5236.028	2860.085	1366.288	786.8018	362197.7388
SÃO PAULO	m	3549953	São Lourenço da Serra - SP	564.5082	569.997	546.1166	570.0977	717.8901	640.4225	672.8435	606.5093	566.6429	544.5376	511.503	427.4549	393.8479	324.6414	219.6703	140.3886	76.18576	23.96378	17.81559	8135.036629999999
SÃO PAULO	m	3550001	São Luís do Paraitinga - SP	292.4683	293.4131	305.5672	338.806	386.3768	395.2561	362.4518	385.8283	364.3787	402.2229	382.1938	377.2963	308.7412	251.2692	173.7196	139.0781	100.5058	44.52541	28.9155	5333.01411
SÃO PAULO	m	3550100	São Manuel - SP	1324.357	1322.339	1285.806	1397.519	1475.743	1506.933	1636.19	1624.157	1552.019	1386.715	1253.186	1106.613	937.4035	731.4479	558.5343	356.6467	236.3787	126.7048	66.80593	19885.49883
SÃO PAULO	m	3550209	São Miguel Arcanjo - SP	1203.674	1175.774	1170.679	1204.699	1205.632	1237.281	1226.975	1279.84	1182.801	1113.934	1061.862	950.879	776.0378	579.8152	492.3745	327.4153	195.1817	102.3089	47.46287	16534.626269999997
SÃO PAULO	m	3550308	São Paulo - SP	390146.0	390273.2	382613.6	410817.4	456682.0	452156.4	502293.9	501486.4	449418.9	390331.0	351482.6	303512.0	257000.3	198063.7	139894.7	88068.49	56046.45	29464.43	17405.11	5767156.579999999
SÃO PAULO	m	3550407	São Pedro - SP	1103.838	1120.768	1111.465	1159.242	1226.523	1240.147	1237.758	1315.291	1291.382	1217.107	1101.467	1077.706	925.648	794.1948	616.766	411.9305	255.3819	128.5082	73.94473	17409.068129999996
SÃO PAULO	m	3550506	São Pedro do Turvo - SP	293.0773	288.3053	301.0998	306.0585	282.4641	276.842	255.1171	293.2023	238.7784	268.5822	249.2297	229.2242	201.6439	157.6393	126.6922	80.96319	46.61712	32.13361	17.93412	3945.604339999999
SÃO PAULO	m	3550605	São Roque - SP	2892.582	2915.626	2900.66	3117.561	3307.323	3172.07	3496.086	3739.58	3735.854	3126.54	3044.686	2697.16	2473.962	1929.013	1363.397	821.9538	492.6019	242.3329	137.9669	45606.955500000004
SÃO PAULO	m	3550704	São Sebastião - SP	3826.516	3797.554	3462.841	3521.513	3778.902	3802.862	3813.99	3902.014	3692.4	3290.526	2834.603	2240.756	1803.393	1334.046	837.1809	548.6554	298.9456	135.5389	76.96144	46999.19824
SÃO PAULO	m	3550803	São Sebastião da Grama - SP	393.0618	405.7204	404.4527	442.5511	456.8997	476.5955	476.2439	488.3876	436.3065	394.3864	409.7764	360.5123	338.6229	278.3491	192.5623	135.291	86.31136	46.32935	26.00071	6248.36102
SÃO PAULO	m	3550902	São Simão - SP	508.0812	501.8342	487.1988	544.0595	538.3634	502.3165	601.3628	576.9214	522.8275	464.8137	500.8246	452.2519	380.4041	293.9561	244.0904	150.82	101.8936	61.75265	29.41957	7463.19192
SÃO PAULO	m	3551009	São Vicente - SP	12902.5	12767.07	12533.51	13181.82	13802.16	13970.56	14229.94	14520.04	13191.77	11556.82	10531.67	9113.118	7649.808	6240.152	4040.386	2556.482	1514.69	730.3325	385.8702	175418.69869999998
SÃO PAULO	m	3551108	Sarapuí - SP	398.8982	385.4225	343.23	398.0049	398.2752	393.595	382.8904	369.2311	399.4743	326.5069	320.7877	326.1491	245.9758	203.8703	145.4758	96.44048	63.80319	31.31093	16.50216	5245.843959999999
SÃO PAULO	m	3551207	Sarutaiá - SP	135.8305	134.4077	137.4543	152.8729	129.2189	148.3661	132.8723	125.0534	121.5974	94.12516	122.5448	107.8406	104.2182	83.00489	66.9327	41.75317	26.00459	13.04942	7.314226	1884.4612559999998
SÃO PAULO	m	3551306	Sebastianópolis do Sul - SP	102.1928	106.8901	106.3654	86.25161	112.8672	119.7454	146.5985	167.1243	128.2825	104.9829	110.0318	91.27986	119.3278	74.87154	63.28819	31.40385	30.802	9.916746	7.962455	1720.1849510000002
SÃO PAULO	m	3551405	Serra Azul - SP	448.1487	425.1463	360.3393	475.7912	919.7591	907.1388	860.9703	714.7566	588.4637	500.0505	388.4494	336.236	242.6971	179.8074	141.9768	76.73104	42.06716	26.44268	12.87845	7647.850530000001
SÃO PAULO	m	3551504	Serrana - SP	1940.224	1870.701	1683.456	1753.582	2026.07	2132.116	2226.869	2034.007	1687.175	1443.648	1341.887	1149.271	862.2497	590.2692	390.8869	239.0254	155.7486	65.68885	40.53345	23633.408099999997
SÃO PAULO	m	3551603	Serra Negra - SP	771.1928	796.2121	821.7211	916.4598	929.0167	930.6297	1004.275	1086.738	1038.877	1073.621	915.6246	908.0063	820.5899	709.9308	546.5681	309.1662	211.5294	131.9615	81.43576	14003.55576
SÃO PAULO	m	3551702	Sertãozinho - SP	4517.31	4570.385	4309.179	4443.309	4961.322	5157.499	5778.702	5785.449	5212.405	4182.145	3698.98	3382.922	2819.409	2090.831	1415.307	852.3853	520.0694	255.3901	137.4718	64090.4706
SÃO PAULO	m	3551801	Sete Barras - SP	537.2871	534.0308	536.5833	511.584	431.1243	422.9522	363.141	435.9541	465.914	425.5607	402.9628	355.3764	344.9435	275.666	235.6433	160.652	98.11092	40.02357	24.00558	6601.515570000001
SÃO PAULO	m	3551900	Severínia - SP	688.3254	675.4595	670.5523	636.533	815.5446	831.0515	853.406	784.4306	641.8506	579.5806	541.6663	466.3943	382.0066	298.5764	191.0047	134.2112	75.49957	37.79862	21.65628	9325.548069999997
SÃO PAULO	m	3552007	Silveiras - SP	235.1801	229.6205	205.7025	244.2984	243.5164	230.3962	249.1399	220.6929	231.7284	195.0468	192.9085	190.1056	135.766	120.2621	107.6328	66.50757	45.9607	24.07508	14.06238	3182.60283
SÃO PAULO	m	3552106	Socorro - SP	1162.441	1206.309	1236.302	1236.189	1289.499	1369.607	1492.482	1584.265	1507.12	1373.47	1377.685	1366.7	1218.857	1029.002	763.8853	528.8145	356.385	180.0151	103.289	20382.3169
SÃO PAULO	m	3552205	Sorocaba - SP	22873.97	22901.62	21895.83	23475.95	26508.45	27608.87	30475.23	30900.37	27263.5	23694.38	20890.04	19057.15	15876.62	11992.51	8088.527	4892.178	3007.436	1467.081	826.3281	343696.04010000004
SÃO PAULO	m	3552304	Sud Mennucci - SP	250.0625	249.0673	264.242	251.5745	270.1311	299.6009	299.7802	298.3748	305.2042	280.2392	233.1559	235.2202	219.7561	146.6677	121.117	77.26052	38.79912	25.69631	13.41157	3879.3611200000005
SÃO PAULO	m	3552403	Sumaré - SP	11231.68	10993.86	10243.92	10289.68	11712.3	12499.34	13728.1	13347.67	11751.1	9824.618	8640.2	6863.348	5867.165	4395.573	3019.243	1611.989	910.8207	423.444	244.6669	147598.71760000003
SÃO PAULO	m	3552502	Suzano - SP	11286.85	11132.67	10685.49	11330.78	12643.77	11706.7	12048.99	11827.97	11036.21	9773.067	8960.963	7436.524	6339.65	4800.635	3207.072	1804.648	1002.821	478.9208	253.7272	147757.45799999998
SÃO PAULO	m	3552551	Suzanápolis - SP	129.8761	129.991	138.0772	145.7988	146.0278	160.8476	152.047	133.7243	143.9016	109.9538	144.5803	115.2318	108.9495	71.37931	58.64664	44.82788	26.29076	16.27913	10.25983	1986.69035
SÃO PAULO	m	3552601	Tabapuã - SP	372.2961	373.8209	379.7863	351.5866	407.2789	474.4394	560.5552	571.661	455.0604	392.5301	421.4014	409.7438	339.8228	280.6776	203.9626	134.9151	97.35518	62.16508	23.74343	6312.80189
SÃO PAULO	m	3552700	Tabatinga - SP	574.7978	583.4881	549.9561	604.9103	662.9742	707.5497	878.7918	810.4071	619.485	555.7292	541.0531	444.4765	401.2545	305.7715	203.4726	135.1471	91.65249	49.89903	26.02069	8746.83681
SÃO PAULO	m	3552809	Taboão da Serra - SP	11611.16	11497.04	10776.45	11089.5	12276.55	11728.94	12861.55	12645.91	11392.65	9453.324	8444.35	6552.554	5392.183	3898.319	2549.489	1456.855	786.5405	324.098	152.1491	144889.6116
SÃO PAULO	m	3552908	Taciba - SP	207.422	203.6037	192.0399	207.6077	218.137	248.9173	239.1449	252.1066	223.9886	217.0695	218.9364	196.8888	146.7138	107.0443	81.77812	52.97348	53.70507	25.32134	11.88773	3105.2862400000004
SÃO PAULO	m	3553005	Taguaí - SP	686.7945	698.4311	611.4871	564.196	606.3944	665.1091	733.8685	608.0457	476.0875	408.5066	345.7819	327.095	293.863	196.7093	159.1656	93.47552	57.06745	27.5045	13.76516	7573.34793
SÃO PAULO	m	3553104	Taiaçu - SP	200.3979	196.0819	192.167	213.3639	268.7546	276.1219	301.651	234.7181	197.0002	217.0146	193.9291	182.5866	136.6561	113.5769	95.5186	63.5692	51.08413	27.55991	14.07804	3175.8296800000003
SÃO PAULO	m	3553203	Taiúva - SP	151.177	156.5119	151.8132	153.0905	187.4172	212.143	231.6813	212.1752	200.6159	182.8318	173.4742	183.6674	161.7115	145.5145	103.0816	63.37081	47.18	24.32016	14.93611	2756.71328
SÃO PAULO	m	3553302	Tambaú - SP	767.385	767.2591	786.1934	756.1472	798.8653	822.6056	900.9003	836.1119	807.0895	736.145	714.9503	728.992	641.0317	494.0368	353.3998	241.4583	148.4691	89.49849	45.21376	11435.752550000001
SÃO PAULO	m	3553401	Tanabi - SP	716.4367	773.7864	791.66	803.5133	875.3809	903.6371	1080.533	1132.139	973.0706	851.8302	864.5309	850.7185	785.4139	563.4019	453.439	314.7628	196.3012	106.9672	61.38608	13098.90868
SÃO PAULO	m	3553500	Tapiraí - SP	322.132	306.8941	299.961	336.1706	348.9468	278.2298	256.6407	274.3883	274.2769	225.4834	234.2984	193.247	172.6682	136.223	128.9008	93.50294	51.20192	29.09404	10.7454	3973.0052999999994
SÃO PAULO	m	3553609	Tapiratiba - SP	362.572	367.5344	398.3201	424.0864	458.2311	509.8938	499.5491	433.2597	417.4703	427.9497	464.5984	443.7753	378.9474	252.6159	184.5323	133.6857	105.417	48.21895	26.61929	6337.27684
SÃO PAULO	m	3553658	Taquaral - SP	86.52763	86.40565	77.31173	116.747	99.98162	101.067	132.1499	104.8334	100.0872	97.28163	81.03144	86.27927	82.27017	61.31289	53.29279	29.30303	16.59306	12.14943	3.733767	1428.3586069999997
SÃO PAULO	m	3553708	Taquaritinga - SP	1792.375	1806.543	1827.077	1912.569	1998.952	2003.066	2065.813	2169.125	1940.024	1862.259	1749.845	1741.768	1430.178	1138.361	890.6171	557.5702	383.7558	189.771	107.3912	27567.060299999997
SÃO PAULO	m	3553807	Taquarituba - SP	788.2804	769.3731	757.9632	795.8021	843.1709	842.334	892.8727	844.1548	839.0504	729.6016	687.0322	701.6204	635.1862	468.4512	349.7162	203.8746	154.249	72.97085	41.64883	11417.35268
SÃO PAULO	m	3553856	Taquarivaí - SP	267.6392	246.3614	222.7225	263.4847	250.762	260.7768	260.9088	220.9433	206.3909	155.2192	151.4162	130.5525	124.6505	90.21635	52.44321	31.465	26.13521	10.41312	5.320119	2977.8210090000002
SÃO PAULO	m	3553906	Tarabai - SP	280.766	271.4812	266.6401	315.3389	272.7004	328.4385	307.1384	308.5807	264.2262	231.8592	199.0135	192.6819	152.685	93.40129	91.14219	66.35601	40.36818	25.79128	12.24809	3720.85704
SÃO PAULO	m	3553955	Tarumã - SP	594.0586	595.2171	619.1203	592.2345	582.2379	623.7459	641.1767	616.4671	554.7492	519.6057	463.4269	471.9366	329.7959	231.643	165.2547	112.6852	61.20107	28.11888	14.85776	7817.533010000001
SÃO PAULO	m	3554003	Tatuí - SP	4520.837	4487.473	4230.366	4456.291	4789.398	4794.16	5075.714	5094.449	4691.568	3938.504	3636.643	3226.218	2764.524	2141.593	1555.474	1017.133	654.3342	307.9517	177.2918	61559.9227
SÃO PAULO	m	3554102	Taubaté - SP	10653.76	10776.76	10587.83	10877.27	11858.58	12360.97	13228.06	13422.43	12293.73	10598.64	9901.597	8753.185	7355.057	5799.726	3976.56	2457.929	1498.951	719.564	396.6474	157517.2464
SÃO PAULO	m	3554201	Tejupá - SP	193.0224	182.8205	171.4698	201.1356	199.318	160.5332	182.7256	165.6707	172.9003	148.0574	123.6602	141.3456	115.4094	106.3174	72.86051	67.09132	24.69218	11.22635	4.2809	2444.53736
SÃO PAULO	m	3554300	Teodoro Sampaio - SP	869.5179	848.8523	854.3126	846.1618	875.7155	841.7362	901.4086	878.8837	901.9978	792.6866	741.2895	628.9453	480.0527	362.8049	309.3967	185.9467	134.785	67.13021	37.81098	11559.43499
SÃO PAULO	m	3554409	Terra Roxa - SP	345.9538	345.9948	336.7663	347.3165	372.4483	371.8454	401.4834	385.923	311.9894	279.7494	285.4427	279.002	255.7425	170.2587	114.5808	83.24541	48.73101	24.40503	20.6309	4781.509350000001
SÃO PAULO	m	3554508	Tietê - SP	1479.393	1502.088	1421.173	1418.52	1656.456	1715.261	1941.947	1804.215	1569.173	1400.96	1306.633	1242.75	1021.851	749.6738	578.8519	358.9892	229.0736	122.065	61.58276	21580.656260000003
SÃO PAULO	m	3554607	Timburi - SP	84.06228	85.41121	98.13522	86.46224	106.9476	91.75845	88.3119	94.99056	89.91941	77.97794	80.74558	106.4038	97.69774	57.24903	60.33435	33.57278	20.16375	16.71749	6.852613	1383.713943
SÃO PAULO	m	3554656	Torre de Pedra - SP	72.94383	72.75719	89.14355	90.98271	90.08955	98.40927	84.81622	70.40656	95.85368	95.0498	79.79966	64.25866	66.46544	57.23961	57.74295	34.84727	21.36086	12.11864	6.457112	1260.7425620000001
SÃO PAULO	m	3554706	Torrinha - SP	307.5007	309.9116	318.7344	294.3533	343.1544	378.2995	435.6187	394.9834	353.7157	332.2022	306.7365	310.6326	279.3351	221.1594	167.2514	104.6531	81.72368	50.1734	26.68342	5016.8225
SÃO PAULO	m	3554755	Trabiju - SP	68.87404	65.36374	58.52891	68.14543	64.25803	71.96545	66.11925	56.21429	59.25018	52.25809	55.37443	40.60023	38.48365	28.78987	22.50675	18.50351	13.05998	5.886348	3.611578	857.7937559999999
SÃO PAULO	m	3554805	Tremembé - SP	1528.476	1553.252	1489.173	1693.434	2199.09	2164.433	2719.939	2627.906	2209.046	1757.809	1471.024	1292.946	1066.518	794.9813	560.2586	327.9538	196.2276	95.13049	39.95007	25787.54786
SÃO PAULO	m	3554904	Três Fronteiras - SP	157.4194	166.2423	168.3045	186.27	206.6149	191.2046	193.4076	203.0507	211.093	178.8538	187.019	170.6851	165.6257	145.6607	112.0957	95.48532	53.70525	22.73244	20.95308	2836.4230900000002
SÃO PAULO	m	3554953	Tuiuti - SP	203.3416	213.5031	196.0443	198.5512	210.3123	240.6189	262.0184	236.7246	271.1247	243.7275	234.2591	194.8445	205.2415	165.9387	136.2853	99.40855	52.24126	28.32514	19.88855	3412.3992000000003
SÃO PAULO	m	3555000	Tupã - SP	1709.846	1802.998	1906.057	1916.186	1995.731	2116.697	2313.769	2417.207	2306.899	2169.719	2150.929	1988.622	1763.317	1478.746	1112.499	835.209	584.544	310.572	179.5445	31059.0915
SÃO PAULO	m	3555109	Tupi Paulista - SP	284.6298	301.3865	320.3908	354.6137	463.6681	594.1236	876.1683	1081.532	929.7473	699.1316	564.7408	520.8536	486.2075	371.9956	318.8366	196.823	147.4758	74.54961	50.42387	8637.29808
SÃO PAULO	m	3555208	Turiúba - SP	54.3892	58.13569	77.31328	50.30175	67.47367	76.23937	69.38335	64.32056	70.4622	65.21072	68.58717	66.57406	62.14674	60.45298	41.83211	37.07626	19.00651	12.20109	4.796822	1025.9035320000003
SÃO PAULO	m	3555307	Turmalina - SP	32.5301	34.31936	30.63628	53.18601	58.31819	55.79596	76.29761	39.18099	47.44363	53.0394	75.49328	83.56851	82.10156	46.74433	47.54947	38.96781	27.25966	10.37103	6.531382	899.3345620000002
SÃO PAULO	m	3555356	Ubarana - SP	267.4895	253.3256	224.2983	266.6399	268.5608	247.4454	277.6393	272.5962	260.2518	205.9916	173.5258	163.4413	130.27	112.6016	66.58933	42.03889	26.76452	13.057	7.944551	3280.4713909999996
SÃO PAULO	m	3555406	Ubatuba - SP	3317.907	3197.633	3032.106	3199.725	3588.486	3497.664	3396.015	3547.351	3499.695	3274.404	2998.058	2585.633	2196.34	1744.108	1205.411	711.4738	391.529	182.5509	85.63973	45651.72943
SÃO PAULO	m	3555505	Ubirajara - SP	188.8953	184.597	187.569	168.5432	180.2193	162.0288	193.9623	197.625	181.1361	131.2494	152.4087	119.6569	139.5421	111.7955	82.3813	45.07327	35.00266	17.76023	12.3919	2491.83796
SÃO PAULO	m	3555604	Uchoa - SP	294.3605	302.0237	310.947	283.1513	340.9589	362.0151	441.3334	371.7577	356.2519	325.5206	328.8937	328.2625	294.667	236.0036	157.6148	117.2231	81.58441	42.59603	24.70522	4999.87046
SÃO PAULO	m	3555703	União Paulista - SP	74.01565	72.63913	71.3673	56.3975	74.90871	74.61759	71.66018	91.62263	71.56013	54.15083	56.8141	41.05375	39.15339	41.02935	27.52776	17.81997	15.40007	6.771085	4.226191	962.735316
SÃO PAULO	m	3555802	Urânia - SP	235.6676	247.1814	247.5083	302.2164	267.5632	303.9739	315.5117	347.9175	313.093	288.0859	305.1695	289.027	293.9856	233.8784	167.7108	120.8523	81.76224	51.25437	28.38182	4440.740929999999
SÃO PAULO	m	3555901	Uru - SP	32.23398	33.08326	41.93937	38.49667	42.6369	41.93744	62.83544	45.01927	45.51364	42.67385	36.16514	46.10374	41.68605	30.16092	24.23316	13.39184	11.21931	7.217434	3.731571	640.278985
SÃO PAULO	m	3556008	Urupês - SP	350.3618	366.3134	374.2678	396.8485	445.6044	468.2191	552.6128	554.1239	472.3551	463.0453	468.0357	440.4085	398.0991	350.8195	240.3198	169.0857	121.7091	65.67846	34.93308	6732.841039999999
SÃO PAULO	m	3556107	Valentim Gentil - SP	462.1783	478.3698	458.3802	469.8475	501.1375	506.8066	575.127	582.303	514.8897	460.0183	421.3372	397.8956	383.5022	256.7673	190.7929	116.3222	73.04198	34.93168	16.87954	6900.528499999999
SÃO PAULO	m	3556206	Valinhos - SP	4043.359	4206.8	4178.82	4354.539	4569.536	4963.853	5499.747	5616.761	5472.629	5129.778	4945.387	4406.149	3385.32	2541.925	1766.378	1031.469	644.9498	326.1438	181.6853	67265.2289
SÃO PAULO	m	3556305	Valparaíso - SP	934.2442	920.3545	885.1697	850.3896	1124.551	1343.601	1764.241	1962.148	1549.458	1107.511	878.6861	760.4583	539.218	396.218	294.0562	179.444	122.2329	57.1006	37.65015	15706.732250000003
SÃO PAULO	m	3556354	Vargem - SP	366.8433	370.4283	349.1182	361.9515	400.9074	397.9669	427.9703	441.105	393.8007	382.4241	313.3435	306.7302	246.7215	235.2741	178.1338	143.7445	67.87334	37.58616	22.46858	5444.391379999998
SÃO PAULO	m	3556404	Vargem Grande do Sul - SP	1485.541	1500.916	1495.419	1497.723	1608.397	1563.186	1686.616	1705.226	1570.982	1419.245	1367.912	1201.773	1085.968	818.0285	600.0907	374.9069	254.9304	124.1818	75.60758	21436.649880000004
SÃO PAULO	m	3556453	Vargem Grande Paulista - SP	2170.229	2142.398	1984.271	2075.026	2142.454	2081.451	2241.369	2399.295	2187.535	1848.785	1628.968	1457.665	1127.357	930.9164	565.8391	329.9089	190.4285	90.68952	43.90942	27638.49484
SÃO PAULO	m	3556503	Várzea Paulista - SP	4678.715	4563.22	4302.815	4513.343	4982.154	5222.699	5739.497	5488.708	4604.327	3996.288	3627.925	3100.366	2659.452	1933.297	1171.164	683.1775	357.6725	183.6559	89.3888	61897.8647
SÃO PAULO	m	3556602	Vera Cruz - SP	327.1787	333.8986	335.7584	362.6315	381.3114	388.3066	373.6618	364.3404	374.7443	335.3173	370.1647	348.7802	290.8539	221.1983	185.4374	134.1882	77.648	50.46413	31.93974	5287.82357
SÃO PAULO	m	3556701	Vinhedo - SP	2772.512	2875.201	2754.212	2899.954	3028.2	3004.89	3641.843	3862.308	3382.517	3051.236	2667.16	2386.082	1953.975	1488.881	1076.167	613.1592	340.8735	182.2581	103.6959	42085.1247
SÃO PAULO	m	3556800	Viradouro - SP	655.0984	653.3083	633.3037	656.8787	715.8394	837.7822	809.7422	807.7079	679.8176	583.5678	557.6128	517.8581	459.4754	348.4294	259.2388	182.6406	116.8458	54.96185	35.9999	9566.10885
SÃO PAULO	m	3556909	Vista Alegre do Alto - SP	342.7862	344.2385	304.821	332.3928	424.2149	461.3181	575.5355	482.9594	352.2592	274.8195	252.2793	218.2949	184.4334	124.7929	90.86916	64.14893	42.08989	22.08187	10.68455	4905.02
SÃO PAULO	m	3556958	Vitória Brasil - SP	59.21097	60.05441	62.92363	49.16004	51.25068	69.66113	69.1036	74.2361	77.41076	58.81498	69.6843	58.11219	48.3088	43.4626	34.66564	27.12713	15.47695	9.044772	4.375647	942.0843289999998
SÃO PAULO	m	3557006	Votorantim - SP	4518.164	4449.14	4252.672	4660.262	4971.218	4978.431	5303.748	5268.563	4726.215	4053.508	3616.426	3167.359	2690.887	1973.302	1416.591	811.1705	475.9735	212.96	127.4357	61674.025700000006
SÃO PAULO	m	3557105	Votuporanga - SP	2558.306	2721.183	2783.785	2816.305	3159.058	3405.095	3916.406	3892.509	3564.087	3306.244	3105.976	2999.557	2572.121	2022.059	1541.013	990.3253	622.1684	305.2954	169.2822	46450.7753
SÃO PAULO	m	3557154	Zacarias - SP	86.67771	87.5459	87.76551	78.74486	86.51035	96.4853	101.6416	102.4699	92.44731	83.55614	86.74947	83.06138	71.1377	56.16857	35.56389	32.43743	23.22201	10.38911	5.224247	1307.798387
SÃO PAULO	m	3557204	Chavantes - SP	441.9368	447.052	475.4147	438.3292	467.1466	451.2388	415.6976	487.1324	447.2046	413.4199	379.5586	344.7509	311.2847	256.4956	193.766	137.9897	78.96035	31.34499	19.38499	6238.10843
SÃO PAULO	m	3557303	Estiva Gerbi - SP	389.2128	374.7943	367.3895	350.4846	406.0394	451.649	507.1998	501.2959	428.175	408.4662	361.8713	340.8073	302.5019	217.8507	138.9514	82.36795	57.74429	26.13797	12.98219	5725.9214999999995
SERGIPE	f	2800100	Amparo de São Francisco - SE	94.32347	93.00672	93.33486	104.0852	103.0304	100.9508	105.4644	83.86053	93.78374	62.36673	79.05081	52.14818	46.86603	29.30861	28.16577	21.82726	20.01044	8.238817	5.438921	1225.2616879999998
SERGIPE	f	2800209	Aquidabã - SE	762.0563	758.286	804.5186	847.8978	934.3314	893.0634	882.2694	760.4722	801.6607	655.7574	604.6958	543.9865	421.807	372.2495	281.6884	211.49	149.6046	79.40655	48.03962	10813.281170000002
SERGIPE	f	2800308	Aracaju - SE	20543.4	22118.03	23692.44	24766.19	29343.7	30091.17	33187.59	33004.72	29936.62	25302.55	22790.45	19436.59	15561.16	12261.28	9008.162	5846.605	3860.678	2092.835	1247.923	364092.09300000005
SERGIPE	f	2800407	Arauá - SE	427.6324	428.5321	454.2761	481.3411	464.2571	482.578	443.3985	446.8551	421.5976	362.4878	341.1155	274.0796	234.2618	159.169	127.3846	98.28353	53.24585	34.91352	15.99274	5751.40194
SERGIPE	f	2800506	Areia Branca - SE	722.083	704.3171	741.6176	803.0781	895.9815	771.1265	660.9411	711.7488	661.7915	594.2828	495.2065	417.1837	297.0014	248.6261	164.2589	138.4723	92.70945	52.29748	24.12893	9196.85276
SERGIPE	f	2800605	Barra dos Coqueiros - SE	1275.4	1260.642	1314.114	1316.482	1571.689	1499.345	1474.234	1370.669	1272.174	1086.667	946.8809	747.854	534.2559	357.6401	284.4977	166.0359	127.0706	66.3985	29.57242	16701.62202
SERGIPE	f	2800670	Boquim - SE	886.8985	901.2298	984.5606	1044.041	1126.679	1061.27	984.2264	964.7935	966.9356	922.7889	873.3185	710.3061	519.8747	457.5967	351.6555	259.0667	170.4209	80.51315	52.83988	13319.01543
SERGIPE	f	2800704	Brejo Grande - SE	421.2232	384.7017	383.045	341.9268	424.5371	350.4162	320.6254	287.745	247.4978	226.9166	175.5398	158.2716	135.2861	109.5091	67.26644	53.32485	54.46495	21.36762	13.62843	4177.2936899999995
SERGIPE	f	2801009	Campo do Brito - SE	638.6319	638.5311	662.4901	705.9329	815.7169	749.8146	705.4131	735.959	677.5185	593.0629	529.8916	433.9694	356.2563	307.2978	231.1971	191.7452	123.017	66.18223	38.80123	9201.428859999998
SERGIPE	f	2801108	Canhoba - SE	155.0175	147.8753	157.8304	163.965	163.2361	150.588	156.3296	133.0321	129.4969	124.1848	110.6376	92.97393	57.79058	55.24803	60.35163	32.74306	23.44402	13.35706	4.958161	1933.0597710000002
SERGIPE	f	2801207	Canindé de São Francisco - SE	1566.33	1482.147	1427.553	1614.493	1685.737	1483.263	1337.552	1184.277	1197.554	863.9247	718.7861	477.4301	348.0024	281.6339	212.3979	147.7673	93.71971	44.56072	29.8447	16196.973529999996
SERGIPE	f	2801306	Capela - SE	1435.489	1417.84	1437.215	1532.29	1587.767	1425.213	1410.257	1404.548	1173.177	951.0008	873.701	709.6288	604.7889	465.4749	340.1166	277.8234	185.0617	97.73346	64.49989	17393.62545
SERGIPE	f	2801405	Carira - SE	791.2673	776.5081	811.5013	917.5077	888.8923	845.5128	909.4508	808.6349	725.282	679.0771	599.9271	505.157	431.8529	387.9138	265.248	220.7194	125.9251	72.32867	43.43758	10806.14385
SERGIPE	f	2801504	Carmópolis - SE	846.5815	823.2557	766.1412	797.099	959.3274	852.8032	862.2559	768.6081	626.5312	479.6444	424.0422	340.9048	273.8243	176.883	93.815	81.63878	39.65122	26.43513	17.05828	9256.500310000001
SERGIPE	f	2801603	Cedro de São João - SE	200.6513	201.05	218.5318	217.3602	239.4439	236.1523	234.6951	223.9452	198.6198	201.1972	218.2221	138.4358	92.14756	114.8692	94.53062	82.85448	48.67612	21.87566	13.04754	2996.3058800000003
SERGIPE	f	2801702	Cristinápolis - SE	822.897	785.0639	767.3083	899.2661	913.0293	803.7844	715.2441	707.4305	638.0056	536.274	437.0519	390.7668	261.4879	218.8248	149.2128	129.2959	65.98227	35.54202	24.09611	9300.563700000002
SERGIPE	f	2801900	Cumbe - SE	121.174	121.9538	137.3211	158.9672	159.7659	174.1697	147.9198	149.917	152.561	123.4333	126.3348	99.20511	80.82942	71.67865	68.42225	43.32934	31.01214	14.42914	7.763025	1990.1866750000002
SERGIPE	f	2802007	Divina Pastora - SE	228.305	223.8379	232.8475	223.0014	258.223	205.9134	191.4866	190.7153	176.9196	168.6189	127.6788	109.0715	87.65098	60.1346	41.46227	35.28071	20.59305	10.00189	7.109573	2598.851973
SERGIPE	f	2802106	Estância - SE	2468.837	2510.479	2643.22	2656.899	3082.854	3035.048	3000.053	2867.545	2510.302	2252.741	2019.13	1721.368	1430.236	1044.507	783.4601	546.2181	381.9545	195.9049	123.3484	35274.104999999996
SERGIPE	f	2802205	Feira Nova - SE	197.9568	195.3828	220.5197	251.7836	252.2007	207.0032	214.9513	194.9908	190.4643	192.3081	173.1237	134.2539	92.38462	93.56873	70.43599	47.99931	30.19644	19.82885	9.050196	2788.4030360000006
SERGIPE	f	2802304	Frei Paulo - SE	563.8817	557.0633	588.413	591.9303	721.5164	717.7662	714.9057	588.8307	590.6719	501.4601	457.3669	358.0137	274.2213	234.1529	203.023	119.124	98.60229	53.543	30.38505	7964.87144
SERGIPE	f	2802403	Gararu - SE	407.5193	396.6149	435.0793	478.6731	468.5756	424.3696	409.7515	433.7816	414.6357	351.7145	340.7914	269.1779	181.4327	201.1624	138.7356	97.89312	70.9987	34.25092	17.65912	5572.81696
SERGIPE	f	2802502	General Maynard - SE	120.8014	119.7864	124.0395	148.6035	175.4667	156.9426	130.8106	147.1047	115.3869	127.5836	98.63876	66.8993	57.76526	55.74657	35.179	28.42927	13.22789	10.27639	5.020538	1737.708878
SERGIPE	f	2802601	Gracho Cardoso - SE	191.6525	191.5911	204.7621	210.811	230.5286	210.8023	224.5415	216.7361	198.5848	174.4704	164.4876	161.7634	120.7053	101.6912	79.5578	52.98433	41.32475	21.57929	13.66742	2812.241490000001
SERGIPE	f	2802700	Ilha das Flores - SE	375.4902	358.0818	371.4779	326.1719	368.5545	347.8673	298.3945	308.3405	266.4087	250.2218	220.2579	196.4701	145.6841	129.649	90.61076	73.72002	54.19406	36.64627	17.81596	4236.057269999999
SERGIPE	f	2802809	Indiaroba - SE	894.9615	840.5562	837.9913	869.4546	815.8879	782.2883	689.8495	661.7875	538.5223	488.1672	406.6639	321.4435	260.4836	232.4615	154.9178	105.0681	79.58317	41.27944	21.647	9043.01431
SERGIPE	f	2802908	Itabaiana - SE	3312.759	3359.888	3400.206	3788.856	4453.843	4270.244	4247.52	4129.727	3663.562	3169.502	2783.295	2330.84	1819.346	1452.519	1115.435	726.9059	512.3066	269.7052	160.307	48966.76669999999
SERGIPE	f	2803005	Itabaianinha - SE	1722.971	1676.692	1750.928	1896.408	1872.598	1684.507	1631.971	1630.298	1387.884	1195.093	1093.775	901.4231	764.728	577.5545	437.4532	287.7554	210.3555	118.8894	50.66157	20891.94567
SERGIPE	f	2803104	Itabi - SE	134.4489	140.2665	163.8469	194.7185	179.0082	185.7675	157.506	149.5768	188.8324	179.2849	181.765	134.0247	128.6872	102.0757	80.069	48.8088	38.51841	18.38712	11.45488	2417.047409999999
SERGIPE	f	2803203	Itaporanga d'Ajuda - SE	1434.054	1399.228	1395.548	1452.482	1614.51	1606.533	1535.089	1393.626	1280.113	1079.182	893.2227	696.0296	531.7735	382.7662	377.7687	236.8694	163.5719	83.61861	45.25527	17601.24088
SERGIPE	f	2803302	Japaratuba - SE	660.035	641.6652	714.9838	756.0946	852.6111	821.8796	831.8008	741.501	624.0528	610.3958	527.6934	476.5095	333.2045	291.1022	191.5567	149.6777	78.74485	62.19791	30.71072	9396.417179999999
SERGIPE	f	2803401	Japoatã - SE	530.438	526.0772	560.7123	546.9885	552.8233	512.5227	532.6948	472.2015	479.9959	373.6095	348.1641	297.7864	215.5123	203.7352	156.0892	98.41325	65.60765	34.32685	18.7466	6526.445250000002
SERGIPE	f	2803500	Lagarto - SE	3525.464	3545.141	3746.688	4176.247	4705.747	4592.712	4351.481	4070.205	3736.146	3571.356	3179.301	2685.449	2088.459	1725.939	1277.729	956.349	612.4065	336.0379	182.8957	53065.7531
SERGIPE	f	2803609	Laranjeiras - SE	1225.625	1229.284	1272.048	1307.399	1459.235	1396.412	1390.896	1323.125	1142.423	906.6546	790.4707	652.937	494.6045	344.2595	260.4275	165.5823	99.01734	57.46372	27.04624	15544.910399999999
SERGIPE	f	2803708	Macambira - SE	237.845	237.7486	257.7334	238.4052	314.6549	274.3738	273.8983	266.1886	230.8304	239.8808	221.9614	163.1941	134.0472	129.556	102.483	65.88958	42.3663	34.4048	17.44036	3482.9017400000002
SERGIPE	f	2803807	Malhada dos Bois - SE	154.8213	153.9489	159.8845	136.8229	162.0618	131.6637	160.8889	140.4726	142.2133	120.2971	110.4599	71.73338	52.22003	49.31644	38.78775	29.63353	19.91076	12.37274	2.680028	1850.189558
SERGIPE	f	2803906	Malhador - SE	431.1368	429.8509	473.8946	464.0262	516.2341	497.943	438.5488	504.8101	469.7251	416.8112	375.5291	285.8052	268.2079	194.9372	144.5926	110.9738	69.14765	38.73706	18.21006	6149.121370000001
SERGIPE	f	2804003	Maruim - SE	706.5915	705.9898	761.943	704.1198	762.2709	756.5624	716.1012	729.7302	658.6057	560.4665	480.6249	405.7319	296.4034	230.9987	179.1534	138.3957	69.71143	34.58076	19.77821	8917.759399999997
SERGIPE	f	2804102	Moita Bonita - SE	337.0993	346.9109	383.0226	371.9465	440.6998	442.7931	445.3096	431.4486	431.6375	381.2959	330.087	272.3609	234.9325	218.8742	184.0612	131.3647	95.48795	57.79247	34.16325	5571.287969999999
SERGIPE	f	2804201	Monte Alegre de Sergipe - SE	655.7799	633.4519	648.8154	666.2214	702.2003	618.716	617.5478	535.1431	523.6866	473.8488	435.6258	270.4932	217.0959	204.0713	149.2479	96.25147	57.59293	30.81538	16.83666	7553.441739999999
SERGIPE	f	2804300	Muribeca - SE	250.7278	255.2884	268.4967	302.7346	296.5043	318.9635	321.2926	303.8934	268.5565	263.4087	196.3624	197.4854	153.29	118.9125	91.6328	73.32853	48.22575	22.48519	11.2785	3762.86757
SERGIPE	f	2804409	Neópolis - SE	656.2728	655.3331	717.6455	682.4756	770.7484	777.4174	688.6454	711.9963	646.3165	567.491	531.7897	446.7585	367.6153	310.5005	196.903	164.8218	131.3657	68.10423	39.29054	9131.49127
SERGIPE	f	2804458	Nossa Senhora Aparecida - SE	260.8988	265.4831	321.4684	332.3724	345.4747	348.3874	347.2499	315.0294	345.6123	336.8065	242.6338	234.6122	151.2576	168.4798	134.053	80.86612	55.25845	24.25986	16.11577	4326.319500000001
SERGIPE	f	2804508	Nossa Senhora da Glória - SE	1395.848	1380.07	1480.167	1567.535	1804.335	1658.88	1709.847	1551.995	1332.628	1174.742	1074.834	890.4992	602.0927	523.2563	424.0598	270.1602	158.0258	85.07081	52.28567	19136.33148
SERGIPE	f	2804607	Nossa Senhora das Dores - SE	974.297	979.856	1049.122	1097.72	1141.65	1115.644	1094.649	1012.157	921.9831	848.8186	732.0757	632.2093	537.3027	408.6096	324.0774	249.3514	166.9689	89.51846	48.87637	13424.886529999998
SERGIPE	f	2804706	Nossa Senhora de Lourdes - SE	229.5618	231.5011	240.1954	243.0482	261.076	247.5429	265.8639	228.953	233.31	206.5946	213.0508	150.013	131.8677	111.0618	79.31735	57.84537	39.36852	16.72662	8.973494	3195.871553999999
SERGIPE	f	2804805	Nossa Senhora do Socorro - SE	6993.854	6850.561	7327.509	7631.516	8891.29	8912.248	8549.54	7938.338	6858.734	6429.816	6061.835	4838.833	3418.338	2303.323	1480.494	893.7782	493.7296	248.1324	151.4605	96273.32970000003
SERGIPE	f	2804904	Pacatuba - SE	642.3896	620.7179	599.6888	641.9617	658.0263	594.0268	589.3575	613.2616	470.5744	364.2058	309.2772	284.0188	260.9829	178.1366	131.8209	107.4766	73.94606	43.52022	20.67192	7204.0616
SERGIPE	f	2805000	Pedra Mole - SE	107.2258	109.7443	113.2632	105.2216	135.5647	130.9344	158.6575	124.1173	121.4183	108.0682	106.7399	75.85175	65.69429	61.69999	40.2905	22.53511	22.5333	7.420172	7.623239	1624.6035510000002
SERGIPE	f	2805109	Pedrinhas - SE	358.8571	349.2952	370.3891	406.5259	462.2999	412.5235	375.6738	346.0155	331.2411	296.4862	294.4998	227.4463	177.5992	146.0528	94.97794	88.24746	48.43357	27.75206	15.63452	4829.950949999999
SERGIPE	f	2805208	Pinhão - SE	227.0595	226.6989	242.2701	260.8145	294.3225	276.2318	284.8004	247.1521	220.21	208.755	208.209	160.4955	144.4624	121.7311	102.0698	67.04064	41.26648	22.05822	12.57363	3368.2215699999997
SERGIPE	f	2805307	Pirambu - SE	408.5662	406.1219	400.5025	369.2994	453.5473	406.3611	383.8266	369.6535	304.8653	291.0983	244.2319	209.6728	153.9646	114.3107	79.60547	57.38191	34.64408	22.41786	13.43862	4723.51004
SERGIPE	f	2805406	Poço Redondo - SE	1666.97	1553.069	1504.665	1600.418	1623.401	1561.396	1417.063	1190.993	1042.016	891.8172	840.1035	649.6868	496.6562	382.6252	318.8329	213.2445	110.4007	63.4987	39.54247	17166.399169999997
SERGIPE	f	2805505	Poço Verde - SE	778.4734	792.6501	851.0949	952.6065	1004.493	976.8559	902.1952	771.1439	785.9243	769.2438	676.7209	576.3292	465.3599	449.9084	378.6138	258.7733	168.9961	99.37261	51.86223	11710.617440000002
SERGIPE	f	2805604	Porto da Folha - SE	1152.371	1133.987	1168.876	1134.923	1224.986	1124.692	1144.728	1020.588	940.0115	780.639	740.5078	634.2849	480.3014	389.0575	320.641	215.4436	151.0787	77.39375	44.26959	13878.77974
SERGIPE	f	2805703	Propriá - SE	1002.738	1017.739	1060.611	1131.41	1186.556	1265.053	1272.949	1192.04	978.7739	949.3722	978.9134	818.0934	625.0653	417.8256	347.8867	257.0223	201.4308	96.91751	66.28578	14866.68289
SERGIPE	f	2805802	Riachão do Dantas - SE	678.6751	657.7137	682.8679	804.9777	842.3803	808.272	714.3133	732.3661	696.0712	623.0322	566.4721	432.457	346.9643	273.2688	263.787	195.7344	131.1674	71.58342	38.69716	9560.80108
SERGIPE	f	2805901	Riachuelo - SE	438.1703	429.2832	457.9131	443.0368	476.4734	463.7518	445.4006	443.2791	357.8025	301.7751	276.4829	257.0841	165.8617	132.2528	95.87304	70.59707	39.46034	23.35164	12.43776	5330.28725
SERGIPE	f	2806008	Ribeirópolis - SE	570.0727	593.0509	625.545	639.4365	764.8187	756.658	791.1885	783.493	713.2799	622.8519	558.8242	453.0268	348.2853	306.2844	282.3676	216.8835	130.5345	76.39438	45.82576	9278.821539999999
SERGIPE	f	2806107	Rosário do Catete - SE	476.9346	466.0595	480.727	516.916	525.9476	523.9365	531.6679	500.7223	405.0242	384.4215	310.3795	240.2114	179.7107	134.7072	94.5049	64.64712	37.98043	17.35809	11.47676	5903.333199999998
SERGIPE	f	2806206	Salgado - SE	654.3154	662.6631	706.1621	769.5373	866.0998	804.0592	732.6113	753.3153	779.6524	698.8961	611.7252	451.4938	350.1296	310.9192	235.1921	181.7427	121.3998	56.96565	33.24979	9780.12984
SERGIPE	f	2806305	Santa Luzia do Itanhy - SE	550.103	512.7706	509.9253	540.6802	566.2104	502.0529	437.2748	479.6574	381.2657	345.421	326.3849	257.8702	220.3165	171.7113	111.4501	80.12697	51.87363	20.55828	14.15788	6079.81106
SERGIPE	f	2806404	Santana do São Francisco - SE	347.4009	344.6982	347.3334	323.3644	354.7429	347.7253	341.4451	295.0696	272.852	232.2495	190.0642	142.7418	128.3598	95.08642	69.37403	59.35672	35.29115	23.25849	15.10388	3965.5177899999994
SERGIPE	f	2806503	Santa Rosa de Lima - SE	149.0459	143.4789	141.6542	170.3967	167.5783	156.3189	143.1913	149.2643	142.5781	125.3935	95.31441	91.5908	65.4541	53.66043	42.91078	44.9114	30.42672	16.05715	6.551759	1935.7776489999997
SERGIPE	f	2806602	Santo Amaro das Brotas - SE	482.3425	486.8738	536.8565	455.9727	528.04	459.1422	474.8161	488.3001	466.4833	358.0048	371.3393	289.1898	228.4677	204.3207	126.5086	92.60852	78.95559	33.32901	25.51997	6187.071190000001
SERGIPE	f	2806701	São Cristóvão - SE	3465.386	3462.129	3593.131	3658.335	4135.798	4149.107	4139.835	3950.61	3570.532	3054.445	2743.843	2211.079	1800.258	1320.279	867.6479	572.4544	373.9293	202.4936	110.5522	47381.84440000001
SERGIPE	f	2806800	São Domingos - SE	401.9032	408.9743	431.2361	430.858	453.121	457.2714	431.7101	438.0046	439.1737	373.3206	283.2592	252.4631	214.7209	213.2127	128.3216	119.7268	66.25595	32.68272	25.13389	5601.349860000001
SERGIPE	f	2806909	São Francisco - SE	145.5673	141.1017	158.636	172.2329	189.5713	159.8702	174.8774	128.1668	151.533	120.1265	106.1748	95.97799	68.34523	59.90206	48.55624	31.35325	24.48672	9.105219	6.881536	1992.466145
SERGIPE	f	2807006	São Miguel do Aleixo - SE	121.909	124.2819	140.2252	174.3033	156.9984	179.7009	150.8845	138.9465	135.071	116.9663	117.9396	92.2576	73.99841	63.55652	57.87056	27.79635	29.34733	11.9173	9.007497	1922.9781670000004
SERGIPE	f	2807105	Simão Dias - SE	1285.166	1285.499	1366.551	1628.774	1766.553	1714.201	1674.332	1515.037	1405.329	1304.646	1212.792	1084.916	744.72	666.1627	544.2605	402.8545	287.0257	161.4236	88.62189	20138.864889999997
SERGIPE	f	2807204	Siriri - SE	414.8395	401.9996	413.1041	370.8774	459.7666	403.1694	342.6497	331.2009	290.1689	285.9588	232.4256	172.3868	152.548	126.2474	99.77904	63.77596	47.3772	26.16183	14.76683	4649.203559999999
SERGIPE	f	2807303	Telha - SE	118.8989	118.2811	119.5106	123.4207	165.1727	150.7375	129.6388	134.5255	144.0449	101.7298	95.96194	83.15759	45.05479	45.49106	30.81241	25.53035	18.07007	7.331336	4.487239	1661.857285
SERGIPE	f	2807402	Tobias Barreto - SE	1721.712	1733.122	1841.729	2113.477	2246.866	2267.254	2139.456	2003.885	1881.095	1620.085	1588.935	1316.795	1067.823	859.8966	679.7518	494.1912	341.0487	177.4967	101.1868	26195.805800000002
SERGIPE	f	2807501	Tomar do Geru - SE	456.4314	442.1904	467.5963	528.2831	534.8306	565.4693	500.6166	493.788	467.7953	400.5707	338.4374	314.8378	216.2901	186.1586	125.7653	122.9417	70.17824	39.18613	17.6942	6289.06117
SERGIPE	f	2807600	Umbaúba - SE	1046.483	1022.203	1066.932	1119.552	1270.329	1066.288	1109.893	984.9366	900.6617	757.1646	659.4904	575.4991	494.5648	328.4069	231.3816	174.84	103.4043	52.64163	31.50402	12996.17565
SERGIPE	m	2800100	Amparo de São Francisco - SE	100.7864	101.2086	109.6964	93.34936	118.7348	93.34124	95.28088	101.9554	77.87363	75.41293	60.44999	50.71041	42.13901	27.96104	27.39965	16.23646	10.97923	5.562572	2.241652	1211.3196540000001
SERGIPE	m	2800209	Aquidabã - SE	805.5622	807.5997	845.1335	898.2781	902.7073	813.0314	797.7331	705.5403	703.2126	633.6834	550.1581	475.5812	407.7881	310.7855	257.5884	165.9215	113.4368	50.55132	27.05253	10271.345050000002
SERGIPE	m	2800308	Aracaju - SE	21185.89	22419.92	23921.44	24143.33	28209.51	27137.96	29179.04	28069.67	24294.91	20417.22	17820.93	14682.1	11430.2	8319.351	5730.468	3239.642	1796.503	772.2319	366.2047	313136.52060000005
SERGIPE	m	2800407	Arauá - SE	468.4526	490.1313	520.559	507.1188	555.5856	519.3089	451.4352	425.9763	413.2713	338.0408	320.1379	249.0536	221.3936	163.0952	109.8962	81.00384	43.03781	19.42265	11.61255	5908.53315
SERGIPE	m	2800506	Areia Branca - SE	754.2764	732.4769	747.8161	759.2475	899.0648	884.4308	781.4802	788.8668	687.1841	557.6822	481.9435	374.1325	287.4489	232.5862	144.5151	106.23	64.19026	34.90311	16.38219	9334.857559999999
SERGIPE	m	2800605	Barra dos Coqueiros - SE	1302.744	1253.591	1235.668	1298.647	1505.477	1429.753	1326.72	1281.868	1118.596	957.1689	863.9901	720.0724	501.2654	368.0593	232.7524	118.9421	85.22066	32.3554	14.43997	15647.33063
SERGIPE	m	2800670	Boquim - SE	926.8091	938.0094	1039.96	1076.147	1138.797	1029.975	947.3889	847.6715	877.6692	847.0491	758.5238	663.2011	462.6726	370.0142	325.6731	208.707	105.5797	42.76497	22.74606	12629.358730000002
SERGIPE	m	2800704	Brejo Grande - SE	457.8405	433.1785	413.1046	401.8674	420.4713	370.7949	337.7988	293.9808	260.9387	238.2934	200.3435	157.1931	122.7328	89.17922	68.84223	40.05841	28.12808	19.63396	6.457854	4360.838054000001
SERGIPE	m	2801009	Campo do Brito - SE	669.5789	668.9958	719.0858	694.4663	810.3534	698.0458	630.8157	655.0121	582.5415	521.319	505.5772	396.127	333.2822	252.6784	196.6676	142.2888	87.64153	46.54619	23.65088	8634.674099999998
SERGIPE	m	2801108	Canhoba - SE	169.1234	167.7569	177.3379	184.8581	194.7105	175.9202	160.702	129.745	132.4183	123.9011	123.03	96.59221	67.97037	60.1038	39.80668	33.23213	22.84024	10.60337	4.114156	2074.766356
SERGIPE	m	2801207	Canindé de São Francisco - SE	1662.628	1591.674	1462.338	1723.658	1675.393	1456.859	1230.659	1046.746	992.2369	813.5534	699.5187	477.232	358.2121	251.6251	204.1499	127.0703	62.92429	31.84581	13.79448	15882.11798
SERGIPE	m	2801306	Capela - SE	1501.908	1479.288	1481.71	1537.505	1617.103	1389.454	1419.753	1322.61	1216.568	932.7652	837.4959	656.1101	528.222	416.3355	325.4559	202.4362	131.1732	67.37732	32.27683	17095.54715
SERGIPE	m	2801405	Carira - SE	845.4546	844.9268	896.636	919.9346	960.54	882.9024	834.9561	767.3077	711.5441	649.333	586.2265	486.1213	345.7703	347.3851	269.079	174.0011	102.5077	47.662	27.68105	10699.969350000001
SERGIPE	m	2801504	Carmópolis - SE	878.3214	844.5845	821.6854	862.3497	966.0728	863.8331	802.4553	702.4127	566.7144	431.8898	351.3426	313.6011	241.884	157.4887	98.4671	63.18609	32.26701	14.3243	6.610614	9019.490613999997
SERGIPE	m	2801603	Cedro de São João - SE	211.4904	212.8828	238.5963	245.012	220.33	184.1826	201.8589	195.3447	193.2014	209.4133	211.2852	159.7607	95.74506	94.34543	68.43368	49.41964	35.8425	13.78455	7.471424	2848.400584
SERGIPE	m	2801702	Cristinápolis - SE	875.4899	846.9451	862.0603	864.4094	933.9943	761.1961	702.9641	642.5653	619.9001	519.3898	448.9397	343.3187	248.0492	181.439	145.1421	106.2183	60.76347	26.34655	11.07204	9200.203459999999
SERGIPE	m	2801900	Cumbe - SE	128.1893	130.0825	135.1704	179.3492	179.3713	158.4316	149.2401	138.3959	153.3372	146.5278	116.0778	91.04202	51.0535	42.56058	50.70476	31.30729	23.47091	10.0371	4.486244	1918.8355040000001
SERGIPE	m	2802007	Divina Pastora - SE	240.1708	236.0925	236.3691	237.597	273.5976	234.5177	189.9351	192.9864	170.6899	146.1989	123.7473	94.80497	81.13184	53.17197	44.87811	30.64379	19.29232	7.406551	3.386051	2616.6179020000004
SERGIPE	m	2802106	Estância - SE	2558.225	2569.142	2708.509	2822.028	2972.735	2819.57	2687.984	2562.436	2255.643	1980.68	1868.168	1524.28	1227.289	885.3349	631.6678	367.8518	232.9066	115.8993	53.75745	32844.106850000004
SERGIPE	m	2802205	Feira Nova - SE	207.9727	205.5402	211.3277	246.5884	274.8692	234.7187	203.1576	180.8987	186.6037	166.7962	137.7863	125.9258	86.74807	83.73418	50.72816	47.3807	20.3956	12.57767	4.971595	2688.7211750000006
SERGIPE	m	2802304	Frei Paulo - SE	588.7821	578.8644	586.6684	585.9333	717.1012	708.5155	655.8594	583.8748	537.3387	457.6508	416.3494	295.023	257.9498	195.0041	178.7913	93.95099	54.80559	25.60513	14.33359	7532.401500000001
SERGIPE	m	2802403	Gararu - SE	434.8959	430.5088	453.2483	468.1759	532.648	445.1889	425.5151	420.4051	422.6887	391.663	355.2086	287.2751	196.8055	162.8687	143.3587	82.46255	61.68621	20.36024	11.13466	5746.09796
SERGIPE	m	2802502	General Maynard - SE	123.7378	119.7864	120.9631	122.969	178.0809	140.6641	147.534	121.9304	108.4555	95.95541	85.38572	66.66601	53.36253	42.06635	28.29096	23.34154	9.412408	4.457048	3.509166	1596.568342
SERGIPE	m	2802601	Gracho Cardoso - SE	208.565	216.2559	237.6873	224.6729	231.7982	234.6355	192.9639	212.2603	225.4721	183.056	171.8177	151.7936	110.5448	103.4339	81.2208	48.8942	34.42023	13.35677	8.405372	2891.2544720000005
SERGIPE	m	2802700	Ilha das Flores - SE	409.1755	405.269	425.5827	378.5387	399.1314	361.0102	317.2097	283.017	265.052	263.8167	196.0843	201.8877	122.6862	100.0764	68.30282	53.66822	37.16205	18.57041	10.16192	4316.402919999999
SERGIPE	m	2802809	Indiaroba - SE	969.7895	940.7018	910.2162	936.2552	946.8419	792.0077	673.735	677.6733	557.6201	493.5491	397.6968	311.7957	225.581	196.4031	129.7603	103.8046	60.66524	27.72678	12.15979	9363.983110000001
SERGIPE	m	2802908	Itabaiana - SE	3439.593	3452.219	3716.58	3870.174	4450.565	4174.634	3936.123	3611.922	3178.236	2864.569	2534.923	1968.31	1512.361	1204.928	867.3371	541.1823	316.0094	137.293	79.57429	45856.53308999999
SERGIPE	m	2803005	Itabaianinha - SE	1829.303	1801.388	1823.837	1918.407	1879.699	1633.276	1523.024	1590.73	1387.195	1164.882	1078.266	814.7972	673.0893	489.4406	377.5282	251.4593	141.1302	71.51876	36.2554	20485.225959999996
SERGIPE	m	2803104	Itabi - SE	139.0376	142.9694	165.7354	181.6793	183.1785	160.6342	165.6838	145.3325	167.1204	146.4011	158.986	147.4214	114.7368	101.8387	81.95813	54.96702	20.929	11.92928	9.002764	2299.541293999999
SERGIPE	m	2803203	Itaporanga d'Ajuda - SE	1519.584	1497.429	1492.772	1507.125	1661.609	1494.124	1353.034	1366.504	1212.386	1035.489	901.415	713.5901	507.1666	389.2937	311.6658	173.644	115.932	52.80971	25.17376	17330.746670000004
SERGIPE	m	2803302	Japaratuba - SE	708.1337	703.9537	678.7092	774.1932	940.5291	814.9224	743.1466	702.7324	649.3134	487.8293	513.7251	445.0233	322.9229	270.8407	192.2326	132.7126	64.14428	36.72694	16.90701	9198.698430000002
SERGIPE	m	2803401	Japoatã - SE	562.5748	564.0007	575.755	599.8089	537.3059	533.6122	491.9005	474.8255	452.2279	364.4103	350.5686	278.4776	183.5558	163.7398	142.269	104.4909	60.47906	26.9762	10.95609	6477.93475
SERGIPE	m	2803500	Lagarto - SE	3675.369	3672.332	3906.117	4277.575	4674.01	4315.882	3973.778	3799.633	3408.028	3135.706	2917.421	2374.286	1793.348	1557.936	1069.771	737.6647	415.4398	205.1986	104.628	50014.1231
SERGIPE	m	2803609	Laranjeiras - SE	1280.526	1278.948	1262.409	1310.145	1377.049	1346.782	1231.413	1231.467	1004.407	843.2275	756.7469	563.3432	404.3426	280.6571	212.8403	140.231	66.44117	24.62939	14.34057	14629.945730000001
SERGIPE	m	2803708	Macambira - SE	249.0329	248.4176	261.0256	293.7095	272.2879	295.2073	246.2168	229.6526	205.803	219.1817	201.9205	157.6953	125.7836	105.2023	85.30655	48.46974	30.26558	15.46809	9.696624	3300.343184
SERGIPE	m	2803807	Malhada dos Bois - SE	165.8373	168.3521	176.4867	160.2478	177.4664	152.7434	147.1181	125.7496	120.6693	123.2397	124.5391	88.77121	63.13895	43.45882	30.94099	20.08291	13.54769	10.69628	3.192649	1916.2789990000003
SERGIPE	m	2803906	Malhador - SE	457.6767	461.6835	483.6245	507.7557	545.6864	513.2917	495.1881	483.4664	436.5295	419.9123	373.2683	289.4338	241.6188	186.8859	138.2109	97.72298	48.32257	23.08187	13.53939	6216.899309999999
SERGIPE	m	2804003	Maruim - SE	733.5322	725.1685	745.8441	712.4258	748.4017	724.3314	680.5866	678.717	615.7571	514.4507	434.8986	351.1876	253.6822	197.0599	136.2617	80.05055	55.62691	20.93224	11.27289	8420.18769
SERGIPE	m	2804102	Moita Bonita - SE	355.9471	368.6482	387.8954	362.5042	481.9021	450.4342	434.873	427.6107	424.4206	389.7887	316.4229	273.8668	222.0234	187.9829	161.9831	107.799	59.22181	24.24088	18.78262	5456.347610000001
SERGIPE	m	2804201	Monte Alegre de Sergipe - SE	701.6469	691.1521	699.8679	743.2802	759.2526	672.1494	606.803	528.9528	482.262	465.6723	387.368	313.2048	208.8953	174.1852	140.2502	89.5334	48.78117	23.91066	10.6595	7747.827430000001
SERGIPE	m	2804300	Muribeca - SE	265.4418	272.7116	292.629	309.1294	340.8472	339.0798	329.0933	315.1542	278.868	234.2676	201.9804	153.2386	138.3701	108.515	81.5016	47.22591	32.10321	16.26087	6.406097	3762.8236870000005
SERGIPE	m	2804409	Neópolis - SE	701.4198	713.4906	741.7338	789.6043	802.6129	734.4945	721.4329	666.9042	613.6556	549.3982	512.1732	439.9476	368.5965	264.8471	224.6943	132.1871	72.46426	43.09085	17.9664	9110.714109999999
SERGIPE	m	2804458	Nossa Senhora Aparecida - SE	278.2788	287.8669	283.1824	314.5831	354.0076	369.2329	319.1161	329.3714	310.4977	313.6442	278.5909	207.5115	164.0554	152.032	133.0112	70.34544	40.60725	17.67479	10.23384	4233.84342
SERGIPE	m	2804508	Nossa Senhora da Glória - SE	1465.233	1449.362	1407.849	1639.941	1780.56	1633.114	1586.882	1422.51	1258.286	1061.848	999.0415	733.1937	598.7422	455.0767	357.7255	216.746	137.9649	58.44036	30.56978	18293.08564
SERGIPE	m	2804607	Nossa Senhora das Dores - SE	1013.993	1011.552	1038.353	1083.512	1164.287	1089.609	995.5453	975.9488	912.5892	803.7017	703.478	599.4834	460.5434	372.8135	287.8349	178.0059	101.2767	45.17446	25.31239	12863.013649999999
SERGIPE	m	2804706	Nossa Senhora de Lourdes - SE	242.3721	245.9562	276.6835	253.891	289.3743	256.4177	230.0177	234.0561	195.1839	193.7899	204.7173	161.3789	110.1002	99.04922	75.56218	58.23508	25.56646	17.84083	7.167485	3177.3600549999996
SERGIPE	m	2804805	Nossa Senhora do Socorro - SE	7305.557	7124.242	7535.957	8016.894	9096.876	8788.884	8333.826	7282.858	5998.261	5180.358	4943.528	4026.512	2780.749	1692.824	1044.343	595.373	283.2401	131.4346	49.59344	90211.31013999997
SERGIPE	m	2804904	Pacatuba - SE	690.974	684.4782	672.692	672.703	715.3703	607.2563	558.1614	583.9808	483.1307	385.5171	362.0048	260.3868	227.1478	197.0407	128.027	94.18031	56.99128	30.42702	11.64143	7422.11094
SERGIPE	m	2805000	Pedra Mole - SE	113.8233	117.8651	128.16	107.8858	153.3948	143.4739	143.6963	109.4367	119.5279	92.57644	85.49342	77.84103	65.79308	50.3176	41.16161	20.10067	15.65673	5.247404	4.284923	1595.736707
SERGIPE	m	2805109	Pedrinhas - SE	384.5838	382.3582	394.6984	437.8312	436.3272	389.0151	334.935	334.1895	300.0358	262.122	255.2866	228.9645	159.2939	102.8005	101.4599	51.03402	38.41023	14.97787	7.263035	4615.586754999999
SERGIPE	m	2805208	Pinhão - SE	232.924	227.3723	236.8692	255.6175	271.1101	236.3772	257.4151	231.5076	216.3606	179.8451	176.8604	150.2829	107.8744	109.1828	81.19297	62.38181	21.92817	10.72282	8.228051	3074.053021
SERGIPE	m	2805307	Pirambu - SE	429.3053	427.3692	444.5541	451.9694	463.457	391.6272	367.3157	349.6594	266.2128	244.5941	228.4621	202.2717	142.6604	116.9164	70.83007	59.69234	36.86812	18.24188	6.603076	4718.610285999999
SERGIPE	m	2805406	Poço Redondo - SE	1781.718	1691.034	1688.848	1721.936	1827.612	1660.517	1416.328	1259.341	1077.749	938.9226	809.8359	653.162	440.9762	371.0604	323.5965	188.6643	106.5843	44.6496	25.91166	18028.44646
SERGIPE	m	2805505	Poço Verde - SE	801.9948	801.8184	850.3945	939.6871	1014.4	902.2896	875.0639	801.2866	758.6891	714.3471	688.024	549.4906	420.7818	372.4698	334.2881	196.6444	113.6663	52.57052	32.33891	11220.245529999998
SERGIPE	m	2805604	Porto da Folha - SE	1216.591	1204.624	1246.452	1213.718	1384.201	1219.083	1170.678	1021.517	1034.163	823.7383	738.619	570.6416	446.9832	353.5332	270.2869	195.0052	109.4987	55.5633	31.26173	14306.15813
SERGIPE	m	2805703	Propriá - SE	1052.641	1068.958	1231.703	1145.901	1265.969	1201.01	1186.414	1033.32	898.0578	811.2156	875.0315	756.3144	572.6152	367.9133	257.6103	173.0696	107.9344	54.62447	25.66851	14085.971080000001
SERGIPE	m	2805802	Riachão do Dantas - SE	730.4965	726.2534	784.7038	846.5997	858.6861	827.5487	729.5756	660.518	697.8058	599.0677	583.4735	453.8099	308.7115	266.5075	193.3853	151.4464	95.23162	39.22601	19.16502	9572.21205
SERGIPE	m	2805901	Riachuelo - SE	457.127	445.3185	439.3097	457.7519	500.9451	410.758	408.6922	455.9772	369.4677	284.6833	251.5031	174.5382	153.6677	98.8991	75.17519	44.69437	28.566	13.61233	5.178072	5075.864661999999
SERGIPE	m	2806008	Ribeirópolis - SE	595.3657	616.5071	663.6582	717.9373	808.9976	781.0904	779.0104	662.8149	659.6586	576.9238	500.5952	447.6875	356.8899	280.3448	234.8713	140.7635	91.87788	41.87083	24.33873	8981.20364
SERGIPE	m	2806107	Rosário do Catete - SE	505.8955	499.7862	493.7521	476.1757	534.0397	480.1542	390.1149	419.3173	351.6907	328.8294	286.6243	191.8661	159.7347	111.4612	76.49275	41.57034	25.96461	9.947261	6.766451	5390.183412000001
SERGIPE	m	2806206	Salgado - SE	689.0452	700.4107	760.4673	803.5506	886.2593	772.655	718.0327	710.4635	693.5574	689.5497	568.3018	480.9568	319.6214	279.8812	210.4182	142.2445	87.89221	40.58154	16.47056	9570.35961
SERGIPE	m	2806305	Santa Luzia do Itanhy - SE	604.252	589.6717	628.8265	602.0466	601.2024	508.7946	450.7921	419.0867	394.3883	359.6864	281.1368	243.7385	219.5528	169.8636	109.7848	76.52546	43.87148	22.51997	11.60428	6337.3449900000005
SERGIPE	m	2806404	Santana do São Francisco - SE	359.8682	352.5358	343.2722	332.1834	392.7969	363.5123	366.0716	297.0695	276.7507	228.0819	193.8557	151.8341	109.4622	80.97262	68.9241	37.18214	28.54975	14.72194	3.690592	4001.335642
SERGIPE	m	2806503	Santa Rosa de Lima - SE	163.4773	164.5135	182.3505	189.3347	178.0425	158.749	117.431	138.2822	136.612	127.5955	107.9452	87.6481	57.30283	58.97	41.12535	24.07981	16.5353	10.92653	4.483791	1965.405111
SERGIPE	m	2806602	Santo Amaro das Brotas - SE	518.3384	535.8843	549.3985	476.3167	530.6144	472.5615	450.4127	484.9561	432.435	350.2088	293.3536	263.1439	219.7824	148.0105	114.7349	78.35933	43.16063	24.89276	9.510669	5996.075089000002
SERGIPE	m	2806701	São Cristóvão - SE	3659.216	3679.215	3872.937	3689.906	4262.995	3967.749	4143.977	3657.485	3194.409	2563.096	2412.346	1870.054	1557.089	1079.913	664.3362	398.9645	201.8019	88.47261	41.43752	45005.39972999999
SERGIPE	m	2806800	São Domingos - SE	426.6741	439.3237	456.2681	452.6231	495.3504	434.504	371.765	393.5718	391.5632	347.0454	276.987	205.0881	174.0677	172.9744	131.8187	89.72494	41.61038	27.10194	12.84797	5340.909929999999
SERGIPE	m	2806909	São Francisco - SE	153.9112	150.3432	142.7784	187.8337	220.7543	155.146	157.6133	140.7417	144.6295	111.7254	96.91836	102.2034	59.5696	65.46951	34.64725	23.43926	16.64195	5.164726	4.164282	1973.6950380000003
SERGIPE	m	2807006	São Miguel do Aleixo - SE	128.2061	131.0066	129.9509	170.4803	189.8377	170.3263	167.1429	133.6388	140.2595	118.0918	95.93295	75.14595	72.15546	57.73765	44.08097	35.20166	16.19235	8.933997	3.782642	1888.104529
SERGIPE	m	2807105	Simão Dias - SE	1342.356	1336.681	1450.588	1577.538	1800.224	1604.574	1577.012	1428.8	1376.518	1195.483	1104.353	927.9421	678.1091	528.412	461.8247	318.8204	189.2372	100.6614	53.1463	19052.280200000005
SERGIPE	m	2807204	Siriri - SE	433.9036	419.1706	410.4653	389.8559	406.2023	338.9952	328.9463	315.6533	278.3715	250.4806	224.6469	186.0384	140.7687	112.873	95.38674	55.44146	35.00211	15.9263	9.467301	4447.5955109999995
SERGIPE	m	2807303	Telha - SE	124.018	122.6502	131.1875	130.9367	154.1592	148.6982	121.7263	111.5994	130.7255	101.5035	93.90404	67.91517	47.36211	42.55625	29.83094	18.84473	11.45854	5.565478	2.804037	1597.4457950000005
SERGIPE	m	2807402	Tobias Barreto - SE	1830.546	1867.277	1976.371	2225.133	2266.184	2274.924	1952.936	1805.477	1752.087	1457.963	1391.969	1142.338	879.7603	660.9223	570.5459	368.987	223.1357	112.6825	52.15926	24811.397960000002
SERGIPE	m	2807501	Tomar do Geru - SE	486.7954	479.3914	502.1807	565.9161	559.0039	549.8588	505.0503	547.0135	488.1337	401.8823	335.5898	314.966	215.445	168.0578	126.648	87.10352	58.95936	22.27333	12.20624	6426.47515
SERGIPE	m	2807600	Umbaúba - SE	1091.004	1058.922	1026.551	1133.758	1202.336	1077.642	1018.713	924.0508	838.6332	655.4454	638.752	471.6581	390.0726	279.2451	214.2467	120.8058	72.02616	36.65214	18.22914	12268.74314
TOCANTINS	f	1700251	Abreulândia - TO	97.03352	91.32167	109.328	114.381	98.28449	73.71664	80.15976	108.3625	86.24414	63.69497	56.02853	54.94282	60.00185	36.95086	30.98679	12.80834	9.837997	1.941293	2.164692	1188.1898620000002
TOCANTINS	f	1700301	Aguiarnópolis - TO	416.4764	399.6366	369.0928	382.5843	368.4588	341.6955	325.8011	349.4424	263.7256	166.5334	119.9171	92.50855	86.24461	63.87557	45.27686	32.3297	22.6642	10.41097	6.026604	3862.7010640000003
TOCANTINS	f	1700350	Aliança do Tocantins - TO	132.0926	132.9418	170.3353	184.6777	178.4136	176.9191	150.819	172.2493	192.4651	177.6783	156.9373	141.2815	122.5824	114.7253	80.48974	50.71266	37.55891	19.57993	12.10429	2404.5638300000005
TOCANTINS	f	1700400	Almas - TO	251.1672	242.5752	285.9678	255.9492	254.3325	230.5381	192.9435	225.1161	192.2493	181.2421	183.6452	149.3999	129.1336	102.5675	90.98407	67.75217	37.46262	20.56252	13.92947	3107.51805
TOCANTINS	f	1700707	Alvorada - TO	225.5509	230.6656	270.2949	336.2891	317.117	271.1583	297.3791	291.2132	287.684	253.828	243.2601	219.5726	150.5637	151.5648	103.8563	76.93872	42.88276	22.28134	13.99249	3806.0929100000008
TOCANTINS	f	1701002	Ananás - TO	340.1673	343.9918	373.4274	399.8081	378.2255	329.3248	293.2102	320.4634	308.9837	280.6201	252.6238	191.3149	152.8342	146.5825	97.57458	88.61122	46.18038	29.00794	14.68941	4387.641230000001
TOCANTINS	f	1701051	Angico - TO	115.4871	116.1031	111.6786	133.0707	114.8378	135.0982	110.7933	113.878	111.0101	93.77514	100.5268	70.18335	55.13537	48.95522	38.98059	27.07822	20.73304	10.25981	4.733231	1532.3176710000002
TOCANTINS	f	1701101	Aparecida do Rio Negro - TO	197.2095	196.0815	216.8389	213.1686	177.0571	169.9218	153.0385	192.1267	152.7968	141.6936	98.47696	100.4269	74.25973	78.88398	62.31129	35.33878	21.96187	11.6685	5.911658	2299.1726680000006
TOCANTINS	f	1701309	Aragominas - TO	166.6037	160.0816	199.3084	180.034	185.2954	162.1241	159.3286	175.0228	187.1974	174.2036	177.8171	144.5337	107.6392	121.8725	71.35462	49.51926	26.83211	8.460808	7.023629	2464.2525269999996
TOCANTINS	f	1701903	Araguacema - TO	229.1268	208.9981	216.3623	284.7419	264.5961	260.8585	223.636	223.8483	222.0538	195.9099	208.8643	168.9094	132.894	97.43001	64.2772	44.13585	36.37926	12.36431	8.901133	3104.287163000001
TOCANTINS	f	1702000	Araguaçu - TO	172.4741	177.5099	231.7864	247.4357	263.6505	237.1516	223.8577	293.0988	336.5134	309.496	306.4765	222.8992	209.0245	178.5209	133.5324	79.59995	52.01135	35.02788	17.47624	3727.54302
TOCANTINS	f	1702109	Araguaína - TO	7259.671	7589.396	7782.65	8193.306	9052.878	9051.796	9093.83	7764.098	7020.687	5566.805	4865.067	3663.23	2857.584	2178.966	1654.588	1054.587	775.4675	380.7951	191.0662	95996.4678
TOCANTINS	f	1702158	Araguanã - TO	254.4252	239.0556	229.4572	256.05	278.4686	228.9105	192.9728	191.5651	170.0787	158.8572	126.5546	125.6885	94.71726	83.64069	56.04191	41.99513	30.90518	10.83473	5.020195	2775.2390950000004
TOCANTINS	f	1702208	Araguatins - TO	1568.524	1532.576	1604.106	1611.953	1531.626	1349.228	1293.031	1333.544	1240.521	908.83	790.934	647.0617	549.6911	448.6346	310.9622	246.4274	158.4611	85.45693	44.19473	17255.76276
TOCANTINS	f	1702307	Arapoema - TO	208.1764	202.578	203.0012	248.1993	279.6798	248.9865	201.7303	232.4485	228.6777	190.6736	181.1863	140.5529	133.5063	115.134	83.76031	44.34303	32.32418	20.80835	8.393846	3004.160516
TOCANTINS	f	1702406	Arraias - TO	344.3002	341.8615	384.677	379.7389	416.5151	380.5872	366.6054	331.7181	357.1813	311.0641	253.511	242.5433	229.0037	176.7667	115.3117	84.40841	70.02805	33.9628	27.87705	4847.661510000001
TOCANTINS	f	1702554	Augustinópolis - TO	814.6699	805.8294	797.3419	811.1578	839.8711	807.5637	772.1429	800.9567	658.3192	481.901	406.0506	329.3989	321.4307	235.9671	180.9879	139.5974	99.75689	40.75353	22.80177	9366.49839
TOCANTINS	f	1702703	Aurora do Tocantins - TO	104.801	106.2242	136.0013	139.9289	134.2672	97.7851	122.8555	132.7221	155.0833	115.5796	106.6127	91.69982	60.16671	59.92275	46.68358	44.37131	26.00694	15.86344	5.016899	1701.5923489999998
TOCANTINS	f	1702901	Axixá do Tocantins - TO	362.0833	354.4738	386.5938	438.0264	370.8783	348.3391	343.3043	332.7394	321.6448	237.5346	232.219	217.5371	169.739	147.2375	96.19327	74.18616	56.55092	29.64221	14.71986	4533.64282
TOCANTINS	f	1703008	Babaçulândia - TO	291.7591	290.9272	358.6568	351.5787	379.574	348.6104	337.2147	322.1013	334.4015	286.2526	300.0637	263.4428	197.8825	167.7782	111.5752	58.69772	58.6642	28.04949	19.81364	4507.043750000001
TOCANTINS	f	1703057	Bandeirantes do Tocantins - TO	116.7952	106.9084	113.6863	124.3246	141.3345	117.6713	110.1701	135.8064	124.1201	87.32339	82.56439	67.69447	43.08692	52.58324	34.13721	22.11763	15.5339	4.340694	2.178657	1502.3774009999997
TOCANTINS	f	1703073	Barra do Ouro - TO	188.5234	169.882	175.623	181.5115	173.4692	166.815	159.6237	157.6818	150.0406	117.3964	83.7205	91.94885	60.63769	64.05343	38.04481	30.00497	21.07264	8.06033	5.171114	2043.2809340000003
TOCANTINS	f	1703107	Barrolândia - TO	165.2041	170.9532	199.8544	246.2691	204.764	188.2454	166.5573	207.9065	176.8597	166.26	153.3173	138.3194	124.848	88.23281	71.77893	54.87752	32.18534	16.57589	9.125527	2582.1344169999998
TOCANTINS	f	1703206	Bernardo Sayão - TO	137.9786	134.753	165.9481	156.683	176.5905	169.8546	127.927	160.3374	178.3081	143.9937	112.9649	110.9391	72.10524	66.2952	58.79773	36.14806	14.33871	10.02273	3.206979	2037.192649
TOCANTINS	f	1703305	Bom Jesus do Tocantins - TO	286.3932	272.4428	261.4823	228.0405	242.3	267.4475	208.5931	212.1568	153.9178	102.4394	107.6019	67.41541	80.83713	47.01454	25.97869	27.95431	16.97798	10.82767	4.884752	2624.7057820000005
TOCANTINS	f	1703602	Brasilândia do Tocantins - TO	67.60344	64.11353	79.75285	99.20364	83.45393	77.594	80.12203	70.13199	75.42703	71.01683	69.07299	46.71197	35.72122	29.04932	22.7225	19.06818	13.09089	7.895486	2.285463	1014.0372889999998
TOCANTINS	f	1703701	Brejinho de Nazaré - TO	184.3264	181.343	226.2431	235.4007	196.0188	210.9953	198.2499	189.541	174.6165	145.0551	167.541	106.943	115.6141	76.87147	68.08057	51.88601	34.93074	18.11915	13.84042	2595.6162600000002
TOCANTINS	f	1703800	Buriti do Tocantins - TO	452.5893	459.9146	452.5705	482.7164	488.419	466.2729	528.0984	470.9045	410.2014	276.5955	272.4166	215.5484	173.5552	156.9943	122.5131	72.42651	55.18524	19.52007	11.13377	5587.57569
TOCANTINS	f	1703826	Cachoeirinha - TO	91.59876	88.31155	94.39276	75.94196	82.11219	76.35465	64.92208	88.03998	71.0823	49.77839	51.45998	39.9307	35.03703	38.59757	18.36828	16.16476	8.088292	10.18	2.907154	1003.2683859999999
TOCANTINS	f	1703842	Campos Lindos - TO	622.1992	535.8081	495.1688	547.3496	533.7033	439.8536	338.7576	353.8451	263.8286	218.2599	210.0922	153.8547	114.6841	99.41963	54.09241	43.45507	24.36455	15.51269	7.750275	5071.999425000001
TOCANTINS	f	1703867	Cariri do Tocantins - TO	134.5706	132.4018	137.2139	160.8346	153.077	160.3008	142.545	137.8476	136.058	109.8201	110.6468	96.45313	66.27057	56.82735	44.6604	30.82123	20.37332	10.51964	3.150745	1844.3925849999996
TOCANTINS	f	1703883	Carmolândia - TO	95.54539	93.90151	100.5833	102.2063	105.7276	88.77009	82.19113	94.77061	78.8738	73.40919	61.74023	57.71513	49.30022	36.91224	33.49013	19.66471	12.23354	4.306844	2.35595	1193.6979139999999
TOCANTINS	f	1703891	Carrasco Bonito - TO	200.4563	185.0285	167.9886	189.4305	173.2536	148.5342	148.3169	131.9706	106.3282	83.91405	94.80753	60.01727	69.90471	62.18974	31.79653	23.06905	15.3914	7.956001	5.205197	1905.5588780000005
TOCANTINS	f	1703909	Caseara - TO	185.1542	171.3038	209.8039	210.6156	201.9542	159.2883	181.1055	189.943	175.3592	154.3624	168.9694	110.5049	99.07053	82.59432	56.53134	35.90315	18.17474	6.733485	4.996953	2422.368918
TOCANTINS	f	1704105	Centenário - TO	100.3643	92.08741	101.6135	114.0297	122.957	103.2121	94.32976	95.35136	72.12097	75.13691	75.22466	61.34106	58.43729	36.09618	33.6659	20.99479	14.38557	7.560656	4.018278	1282.9273939999998
TOCANTINS	f	1704600	Chapada de Areia - TO	43.17347	44.54404	48.3569	51.32691	54.52684	44.78376	41.13214	46.66833	54.91031	35.39187	42.19883	30.60256	31.34398	35.04514	17.96661	10.60359	6.763515	2.971432	1.45066	643.7608869999999
TOCANTINS	f	1705102	Chapada da Natividade - TO	109.138	100.7029	116.1741	118.832	117.4345	116.1761	90.8933	97.95989	90.95755	90.36257	100.0107	65.25236	51.16366	47.13925	47.23774	28.59012	12.90919	12.0883	5.110997	1418.1332269999998
TOCANTINS	f	1705508	Colinas do Tocantins - TO	1302.853	1358.937	1502.601	1482.416	1560.366	1543.393	1510.431	1325.986	1319.851	1070.635	1039.02	768.7472	613.1287	466.7293	361.6954	250.2193	160.2891	85.05634	37.91071	17760.26505
TOCANTINS	f	1705557	Combinado - TO	155.6137	160.3654	195.363	187.989	170.2184	166.2631	176.557	207.4408	177.5107	143.0508	141.2734	111.1527	94.22615	59.17143	46.34645	35.31269	21.96865	11.62051	5.910314	2267.3541940000005
TOCANTINS	f	1705607	Conceição do Tocantins - TO	144.7677	136.7986	165.6246	151.514	153.5223	138.1564	112.3712	108.9675	120.9122	113.5784	109.6822	97.89019	69.45384	60.04086	54.99555	39.26687	30.21762	16.59472	8.323081	1832.677831
TOCANTINS	f	1706001	Couto Magalhães - TO	217.1605	212.8852	230.3797	221.4764	217.4305	184.3608	165.1951	176.2235	200.7953	127.2714	148.7768	136.1206	118.1002	86.79421	53.942	39.75326	19.8424	11.49055	5.096177	2573.094597
TOCANTINS	f	1706100	Cristalândia - TO	162.9381	162.4226	206.5743	271.8431	215.1772	200.7433	192.7963	251.6668	260.063	247.3603	231.9069	199.0148	171.3043	142.1618	90.99508	67.97372	43.41684	35.24257	17.8653	3171.4663099999993
TOCANTINS	f	1706258	Crixás do Tocantins - TO	46.11825	43.55458	43.9572	80.44158	64.80102	48.62923	33.16532	59.03703	62.58864	57.01215	44.40038	42.34413	45.06815	31.61128	25.99674	12.57204	5.131374	2.992677	2.569115	751.9908860000002
TOCANTINS	f	1706506	Darcinópolis - TO	268.3082	257.237	254.455	243.0197	256.3266	224.2316	232.9054	201.0165	199.9445	151.5749	143.7572	108.6102	115.1875	83.90968	53.98276	42.5807	22.78004	16.92192	6.089298	2882.8386980000005
TOCANTINS	f	1707009	Dianópolis - TO	908.4023	892.9929	925.9222	969.3873	995.7529	931.5139	915.4397	882.473	753.6389	617.7909	500.8325	439.5561	338.4114	262.3514	205.691	119.2465	103.0352	51.22211	31.72218	10845.38239
TOCANTINS	f	1707108	Divinópolis do Tocantins - TO	211.5924	205.7268	239.5033	273.0579	261.6652	238.9496	224.2778	238.0893	238.2269	189.4469	196.0284	175.6712	153.3751	119.9642	100.171	47.97501	36.13157	16.90701	10.09206	3176.85165
TOCANTINS	f	1707207	Dois Irmãos do Tocantins - TO	165.5228	159.0539	199.521	190.6313	219.3118	168.7248	189.0227	254.1653	239.5011	214.6613	223.0338	195.8357	151.204	133.6765	86.24419	36.70049	41.0009	21.3003	10.31944	2899.43132
TOCANTINS	f	1707306	Dueré - TO	137.6746	130.1639	148.0819	159.8148	156.5624	163.0012	152.9475	147.8592	142.9768	129.0297	134.9223	115.4848	83.07232	97.15551	56.0696	40.14924	29.09793	15.43178	6.736316	2046.2317959999998
TOCANTINS	f	1707405	Esperantina - TO	521.4304	467.7053	453.9285	479.6997	471.3975	431.7422	495.5285	414.5321	375.8413	239.6725	204.8055	191.0295	162.2266	137.3254	79.73881	63.0234	33.86655	18.54837	8.068838	5250.110967999999
TOCANTINS	f	1707553	Fátima - TO	108.7565	105.8914	124.764	165.5497	153.6076	113.3462	118.1123	134.5735	130.1453	122.25	93.00858	91.44456	85.46691	74.80022	55.08324	35.29731	27.0727	12.76872	6.304386	1758.2431259999996
TOCANTINS	f	1707652	Figueirópolis - TO	117.1694	120.4159	159.3664	168.1393	187.2333	141.7684	173.0101	172.5164	195.6233	169.8275	194.9762	166.7745	129.0649	102.1104	82.31709	58.26123	35.49172	15.79517	13.10032	2402.9615299999996
TOCANTINS	f	1707702	Filadélfia - TO	311.9261	296.089	339.5046	350.3705	303.2001	318.5964	259.384	272.7504	273.1421	225.8194	217.553	161.2329	158.3227	123.5496	93.6505	81.3335	48.8243	24.7949	12.16074	3872.20474
TOCANTINS	f	1708205	Formoso do Araguaia - TO	515.3488	514.872	604.4558	713.0484	648.3269	562.0237	555.5908	603.6553	635.7292	530.9335	494.357	427.4989	353.4578	247.8434	192.2135	131.8161	88.96372	46.28944	20.68472	7887.108979999999
TOCANTINS	f	1708254	Fortaleza do Tabocão - TO	92.06151	89.73963	111.5284	87.94189	107.1456	114.4308	88.12739	101.8988	83.71423	84.88112	85.00004	52.32885	48.90742	37.90585	24.5191	14.76033	16.00051	6.074776	3.771271	1250.7375170000003
TOCANTINS	f	1708304	Goianorte - TO	146.1486	142.5778	166.616	187.5394	187.1252	146.8325	135.965	189.305	171.9303	158.7281	151.3749	126.2814	96.09723	81.17302	57.25552	39.78758	20.47873	8.705593	6.555881	2220.477754000001
TOCANTINS	f	1709005	Goiatins - TO	573.472	517.367	563.0326	565.4859	508.3393	407.3167	386.7969	378.0677	325.8968	270.9913	272.1365	260.6289	204.4497	171.7602	147.6577	85.11345	67.65548	37.15273	20.20181	5763.5226699999985
TOCANTINS	f	1709302	Guaraí - TO	783.5894	804.7562	856.6347	989.3998	1034.068	1056.304	1010.556	1029.38	991.4817	869.007	700.4221	670.6208	455.8734	391.7631	272.3946	177.334	127.2539	63.4146	34.70128	12318.95458
TOCANTINS	f	1709500	Gurupi - TO	2642.14	2768.764	3115.866	3409.464	3651.387	3716.641	3821.364	3422.334	3274.837	2687.47	2394.305	2049.11	1586.167	1198.581	957.4261	557.9232	363.0514	196.0696	110.8188	41923.719099999995
TOCANTINS	f	1709807	Ipueiras - TO	80.23945	73.46633	74.36542	78.18467	70.55162	63.55218	84.7468	86.95396	57.82091	47.16321	44.53	24.40213	33.82009	33.56656	21.24196	14.55874	6.550565	4.521976	2.189346	902.4259169999999
TOCANTINS	f	1710508	Itacajá - TO	276.9998	269.7855	302.1211	285.9684	255.4278	229.7725	192.6899	242.1465	241.2308	181.7011	172.7857	161.3257	134.685	109.5598	78.28084	59.63876	46.87818	21.98423	12.49898	3275.480589999999
TOCANTINS	f	1710706	Itaguatins - TO	209.7974	204.5268	242.5564	211.8061	211.0484	174.3152	180.1056	206.4892	192.665	152.9581	144.9851	139.8507	127.8372	96.45854	77.07941	45.5603	38.21112	13.8901	9.172359	2679.313029
TOCANTINS	f	1710904	Itapiratins - TO	112.1641	105.6241	126.3698	146.2251	109.195	132.1432	104.6632	136.7403	132.6976	101.6955	81.06372	72.1253	68.49597	62.42385	37.03509	33.25749	22.08045	14.11731	6.07467	1604.1917499999997
TOCANTINS	f	1711100	Itaporã do Tocantins - TO	72.90304	73.30729	91.6138	87.71792	79.70468	84.44042	72.43879	84.56381	82.8578	75.4996	73.40145	66.39335	43.775	40.21607	27.54358	25.11682	15.08378	5.433124	3.185147	1105.1954709999998
TOCANTINS	f	1711506	Jaú do Tocantins - TO	112.051	110.0888	144.4539	155.5692	118.8041	110.9187	90.95754	144.8527	134.0081	123.7572	109.1349	102.3246	78.69803	85.23676	61.09503	30.12027	20.34624	4.845472	5.105685	1742.368227
TOCANTINS	f	1711803	Juarina - TO	69.41146	71.50316	91.06511	90.15158	72.87079	66.60348	69.34714	89.48922	69.74271	63.61658	65.11394	63.35134	34.66752	31.26026	21.82079	12.93144	8.619946	5.83557	1.642849	999.0448849999999
TOCANTINS	f	1711902	Lagoa da Confusão - TO	727.1595	689.5889	662.3629	678.4644	594.1494	579.0773	539.3488	569.534	498.1419	388.0927	312.5087	221.4955	157.9961	118.6066	68.30907	67.15257	35.0024	19.6646	8.444764	6935.100104
TOCANTINS	f	1711951	Lagoa do Tocantins - TO	247.2326	215.0451	208.874	199.7878	181.0208	152.7805	130.0782	155.3832	121.6857	88.56214	88.11161	63.5016	69.55107	53.10889	34.22755	26.00414	13.04841	13.76554	5.605927	2067.374777
TOCANTINS	f	1712009	Lajeado - TO	113.2874	107.4216	117.4807	120.627	122.4111	109.6734	100.6075	128.5632	115.7474	106.953	54.13262	66.92674	53.55342	46.56444	29.46088	17.69564	8.181555	7.180889	4.11306	1430.5815439999997
TOCANTINS	f	1712157	Lavandeira - TO	77.58159	79.12577	94.52006	83.46133	71.47538	64.49099	60.73657	69.02376	77.44757	57.0937	44.81262	35.90196	40.17184	28.5759	14.71057	7.276706	7.056811	2.040911	2.093649	917.5976870000003
TOCANTINS	f	1712405	Lizarda - TO	132.8815	119.0822	143.9091	128.8954	117.4754	95.93376	104.323	88.87654	92.3151	81.15741	99.22159	86.68805	91.8442	55.09602	35.12255	35.2561	21.25125	9.344139	8.001317	1546.6746260000002
TOCANTINS	f	1712454	Luzinópolis - TO	133.48	124.9061	128.3445	133.8627	124.6452	103.7731	111.9634	113.6655	99.41437	72.60086	76.03038	62.36923	65.39929	43.28868	35.20135	21.12547	9.510715	7.439499	3.259429	1470.2797729999998
TOCANTINS	f	1712504	Marianópolis do Tocantins - TO	198.5621	188.0005	209.4676	198.5789	228.3019	176.0781	191.6805	181.807	163.9764	162.9412	125.3563	119.9192	81.07623	73.41019	36.88818	26.96	17.88189	5.947457	3.01454	2389.848187
TOCANTINS	f	1712702	Mateiros - TO	146.9864	128.3643	130.6522	102.9958	114.2289	122.1632	104.0119	86.10945	74.03251	63.04913	55.35576	34.86616	29.2375	22.30761	15.66943	14.09693	7.177511	3.984205	2.746837	1258.0357329999997
TOCANTINS	f	1712801	Maurilândia do Tocantins - TO	136.6519	134.0856	141.6932	126.6582	124.2633	105.3189	118.1087	96.27525	122.3291	71.38848	91.81198	68.80584	60.3191	38.46912	33.98148	18.10869	20.36959	9.107988	2.702353	1520.4487709999996
TOCANTINS	f	1713205	Miracema do Tocantins - TO	562.2241	554.2812	687.5132	737.6363	790.5881	702.0258	647.6871	639.0058	630.228	532.42	494.4175	454.8645	365.4345	280.4884	214.3906	140.8054	100.8344	61.79666	36.58639	8633.227949999999
TOCANTINS	f	1713304	Miranorte - TO	397.2397	406.2987	461.0007	507.2357	511.8246	482.3757	433.8989	462.0009	473.3014	421.3338	343.5654	301.359	283.7211	240.593	187.8976	114.4743	82.07177	52.18422	22.30379	6184.6802800000005
TOCANTINS	f	1713601	Monte do Carmo - TO	309.5708	302.8965	354.1418	274.162	260.4789	283.3226	208.4239	239.6707	246.636	214.3565	196.937	201.6115	184.8059	112.2715	91.44862	58.50971	32.00366	26.74591	9.694474	3607.687973999999
TOCANTINS	f	1713700	Monte Santo do Tocantins - TO	57.60379	54.6641	69.77379	78.9033	93.11258	66.29142	69.41956	79.50723	72.12186	89.7432	69.77992	64.82451	36.05943	32.65152	23.96519	23.04465	14.18546	6.335745	2.457089	1004.4443440000001
TOCANTINS	f	1713809	Palmeiras do Tocantins - TO	265.5166	251.963	258.799	265.2179	269.2147	241.1169	268.3739	241.8728	229.4336	173.0912	179.4791	109.2865	92.53832	86.56206	57.14284	49.70655	31.11738	22.38311	8.334461	3101.149921
TOCANTINS	f	1713957	Muricilândia - TO	141.8397	138.1305	156.1733	156.4649	124.2562	116.2365	99.11083	121.7587	111.5379	96.42844	73.69204	63.97545	57.2299	48.65573	32.38109	22.13318	22.2236	11.57986	5.130036	1598.937856
TOCANTINS	f	1714203	Natividade - TO	314.0972	318.6224	353.6546	304.253	331.0405	346.1618	298.5704	320.8439	287.9586	255.428	235.8329	202.8214	191.3998	140.7298	117.8402	99.95688	48.30553	31.51528	21.85871	4220.890899999999
TOCANTINS	f	1714302	Nazaré - TO	117.2542	120.7315	148.5458	132.5269	118.3875	113.2182	118.2541	148.5265	140.7574	112.4394	98.5516	104.5719	89.97673	70.53934	68.70361	40.75174	25.87075	16.78188	11.09451	1797.4835600000001
TOCANTINS	f	1714880	Nova Olinda - TO	469.9895	454.1632	465.7842	487.7472	457.7629	435.8574	412.9489	405.4632	377.6604	281.3679	278.3189	241.672	214.6453	151.8128	113.4588	74.71199	60.89564	25.41328	11.98677	5421.66028
TOCANTINS	f	1715002	Nova Rosalândia - TO	126.8966	127.6548	153.2132	155.1861	143.5316	113.7528	130.5303	112.4156	153.5687	121.2474	108.8423	121.9696	77.97975	83.35209	55.34781	32.68923	30.85206	13.82967	6.993406	1869.853016
TOCANTINS	f	1715101	Novo Acordo - TO	170.3408	171.1943	194.8546	183.7657	167.4379	158.4279	124.0783	128.76	122.4975	99.28729	113.8491	91.92556	73.88086	64.40522	55.51901	41.37322	19.96409	9.806895	5.591512	1996.9597569999994
TOCANTINS	f	1715150	Novo Alegre - TO	64.46315	65.33256	80.56825	72.76489	82.33037	81.06944	86.60101	93.42662	90.93211	77.33308	57.0912	59.71579	40.74416	42.68042	29.81654	25.83643	13.19808	5.775436	3.303065	1072.9826009999997
TOCANTINS	f	1715259	Novo Jardim - TO	115.9997	106.016	119.5526	136.54	99.58972	86.15696	92.11329	91.14126	90.2701	53.87649	58.09414	55.61695	38.33467	25.38839	27.18364	13.06631	8.757606	7.41175	3.674393	1228.7839689999998
TOCANTINS	f	1715507	Oliveira de Fátima - TO	38.41539	36.47575	42.22508	45.23262	35.57483	30.27325	36.61724	50.58881	44.96339	26.90871	22.14474	18.233	20.2304	17.05189	15.33162	5.858972	6.825855	2.464452	2.66587	498.0818689999999
TOCANTINS	f	1715705	Palmeirante - TO	256.5723	234.2282	265.1707	242.961	250.973	202.8382	176.5533	204.0059	189.8923	168.8695	147.3114	113.6661	91.55173	70.24699	53.66667	33.89775	19.11696	9.884569	4.556748	2735.9633169999997
TOCANTINS	f	1715754	Palmeirópolis - TO	202.2144	208.6535	268.7421	277.6067	268.0486	243.6102	256.8067	291.8983	273.9744	232.7824	253.2501	221.7871	167.3686	122.328	85.68374	60.19632	36.74204	24.479	10.86417	3507.03637
TOCANTINS	f	1716109	Paraíso do Tocantins - TO	1701.116	1790.637	2029.18	2031.408	2159.915	2214.495	2150.951	2133.197	1938.379	1746.993	1473.966	1173.351	925.5249	676.2223	529.4799	341.9612	217.7066	110.3478	57.3623	25402.193000000003
TOCANTINS	f	1716208	Paranã - TO	379.8663	360.6037	392.1347	369.8604	369.4935	369.3966	345.7072	345.496	309.9931	270.5099	258.6496	227.5119	182.3064	146.4602	122.9024	80.17824	53.62163	24.39839	22.36088	4631.45104
TOCANTINS	f	1716307	Pau D'Arco - TO	158.616	159.4057	165.8679	166.0654	179.4803	165.0659	146.8714	159.962	161.1084	137.2317	131.2738	105.1795	83.92163	67.66824	47.95524	33.93273	18.41248	9.527835	4.091897	2101.638052
TOCANTINS	f	1716505	Pedro Afonso - TO	535.2955	540.1381	575.4728	489.8399	621.1141	598.4357	608.7683	580.7007	486.5313	415.8121	284.7818	244.0599	198.8063	154.3816	126.2781	69.90807	53.98358	35.02129	18.5148	6637.84394
TOCANTINS	f	1716604	Peixe - TO	367.7351	358.7104	435.0828	427.3202	419.7775	393.2805	373.3871	409.4282	441.912	387.4556	332.9144	298.7707	254.4033	190.2998	129.928	85.13441	55.01337	28.01813	14.9828	5403.554309999999
TOCANTINS	f	1716653	Pequizeiro - TO	157.4802	149.7015	174.748	215.0582	198.8472	182.318	170.7515	171.8019	200.4228	165.3364	167.462	126.5065	91.66001	86.97804	59.01618	44.23473	29.99799	11.19919	6.985417	2410.505757
TOCANTINS	f	1716703	Colméia - TO	206.5638	201.9118	253.5263	268.3164	303.9585	260.6586	263.6595	267.5323	330.9691	274.7974	263.7703	204.7823	179.3443	157.2234	108.9054	73.68097	44.51321	29.6013	12.73858	3706.45346
TOCANTINS	f	1717008	Pindorama do Tocantins - TO	149.0928	153.6988	185.2061	176.7118	134.8742	123.6004	126.5267	145.8322	129.0959	127.4916	139.0312	97.61744	80.32021	80.13946	56.467	44.30073	20.27291	8.3084	7.031287	1985.6191370000001
TOCANTINS	f	1717206	Piraquê - TO	96.25468	94.52368	94.98379	108.6256	107.2942	96.18802	97.08962	112.6783	111.7181	85.74619	89.72433	69.70542	70.77957	61.73679	27.02499	20.85996	7.814385	4.963797	1.927255	1359.6386769999995
TOCANTINS	f	1717503	Pium - TO	268.2631	264.3776	295.7448	298.8515	284.4156	268.6963	245.6556	275.3358	234.3724	214.6779	188.0602	191.288	128.7393	117.6137	85.88346	56.02178	42.11987	17.50291	11.07575	3488.6955700000003
TOCANTINS	f	1717800	Ponte Alta do Bom Jesus - TO	151.3815	151.6683	175.5257	147.2101	156.1286	136.9521	115.983	128.5666	153.1592	128.917	108.7433	84.59619	99.51952	77.2634	66.26042	51.33226	32.22507	23.54622	9.151642	1998.130122
TOCANTINS	f	1717909	Ponte Alta do Tocantins - TO	316.182	299.1587	328.2256	295.6895	292.1833	285.4352	247.2533	298.9552	220.8498	194.6363	189.7064	164.6608	139.2556	111.5347	76.99726	53.66121	39.69765	17.81448	10.4328	3582.3298000000004
TOCANTINS	f	1718006	Porto Alegre do Tocantins - TO	130.7152	123.5629	126.3409	125.81	140.8314	131.5928	120.6478	102.3991	92.26391	72.48654	66.39176	65.79807	55.97225	47.74967	28.71726	31.62054	12.27716	7.426971	4.750213	1487.354444
TOCANTINS	f	1718204	Porto Nacional - TO	1829.845	1872.714	2014.155	2115.647	2304.331	2185.602	2047.018	1993.758	1834.884	1562.784	1364.705	1102.367	873.4062	667.5733	547.7405	365.0399	291.0092	134.9525	77.24263	25184.77423
TOCANTINS	f	1718303	Praia Norte - TO	397.1447	369.6294	393.7231	387.5069	364.0478	300.4273	294.2616	270.4501	252.1386	173.0957	164.104	130.9454	136.8603	105.2715	82.86749	50.87771	31.6982	13.64732	9.386196	3928.0833159999993
TOCANTINS	f	1718402	Presidente Kennedy - TO	109.1937	108.8303	126.9686	164.6553	134.2012	130.4057	106.4054	115.6451	125.497	109.0486	107.9846	92.71449	68.04778	56.422	48.82941	33.33592	25.4043	10.90245	6.421281	1680.9131310000002
TOCANTINS	f	1718451	Pugmil - TO	107.537	106.0512	109.4553	116.2987	92.97801	97.18245	83.98249	85.32654	101.1381	79.72554	60.57339	56.21409	42.10318	33.17931	23.1708	16.60376	10.01662	5.333948	3.097347	1229.967775
TOCANTINS	f	1718501	Recursolândia - TO	193.0605	171.2943	183.2193	211.1108	151.6471	143.2423	129.6899	126.7074	127.9076	89.81112	88.06968	75.72954	65.09122	41.56112	44.01381	22.3639	13.99246	4.763952	2.800978	1886.0769800000003
TOCANTINS	f	1718550	Riachinho - TO	183.0979	171.6724	175.457	189.2542	195.897	152.0188	158.2845	171.5009	155.6779	114.55	115.1373	104.4848	89.97835	66.63496	49.34846	40.03272	20.40785	12.64362	3.089468	2169.1681280000003
TOCANTINS	f	1718659	Rio da Conceição - TO	95.70296	88.59284	81.18249	122.5071	114.2769	98.39108	81.5388	86.87379	71.3854	46.37552	43.99219	29.17363	23.86278	20.53217	20.14814	11.68839	9.894232	3.502046	2.183679	1051.8041370000003
TOCANTINS	f	1718709	Rio dos Bois - TO	86.86963	80.71012	100.116	99.30515	89.21356	93.4111	95.59066	101.9347	101.5289	77.84863	81.51046	71.50345	55.20959	47.67754	23.58971	16.54616	11.06891	2.517876	5.388348	1241.5404939999996
TOCANTINS	f	1718758	Rio Sono - TO	207.9623	197.1561	235.1502	228.1345	222.5081	192.5638	187.0988	170.6139	160.7699	166.5962	158.3149	146.9017	131.3628	107.1215	79.45393	57.78742	33.76174	21.48689	10.92287	2715.66755
TOCANTINS	f	1718808	Sampaio - TO	232.8238	213.5113	206.4421	220.547	225.7785	201.2878	175.2596	189.3742	158.3816	106.9669	96.02182	87.97575	57.5069	45.4677	38.43743	25.8614	24.75715	9.098097	4.89742	2320.396466999999
TOCANTINS	f	1718840	Sandolândia - TO	88.47126	87.97768	107.2254	119.6626	98.22716	102.9821	119.8159	113.1762	117.9855	134.7436	102.8474	91.12695	67.44684	63.30102	45.52203	30.06288	9.379042	6.638641	4.362827	1510.95503
TOCANTINS	f	1718865	Santa Fé do Araguaia - TO	310.4827	299.2267	324.7462	315.5082	340.0715	296.6168	317.418	275.3457	260.1148	190.7115	175.5628	144.9708	110.8782	78.63994	53.93608	40.85056	21.5979	9.827269	4.575115	3571.080764
TOCANTINS	f	1718881	Santa Maria do Tocantins - TO	143.2506	136.2169	126.4658	140.2687	135.551	132.6866	105.995	111.4694	95.01922	96.14861	78.93047	71.93799	78.99299	54.88239	26.91278	30.31294	15.1025	11.71158	3.538794	1595.3942639999998
TOCANTINS	f	1718899	Santa Rita do Tocantins - TO	80.51559	71.34826	90.05395	96.71113	114.7514	73.36612	68.80109	93.41576	96.16666	90.41761	61.79622	40.6117	55.17305	27.94186	28.46559	16.54115	8.629179	2.430188	1.088894	1118.225401
TOCANTINS	f	1718907	Santa Rosa do Tocantins - TO	164.7396	151.8505	162.5727	168.8668	162.7079	135.8999	133.3817	173.7697	164.914	128.4523	123.891	92.26572	115.4444	64.72353	59.55417	33.18846	22.34826	11.41099	10.56919	2080.5508200000004
TOCANTINS	f	1719004	Santa Tereza do Tocantins - TO	131.3536	128.1121	131.7895	104.0465	120.2046	101.7698	84.4863	84.18057	82.66128	71.47097	64.69137	49.82457	56.18614	37.06354	18.03793	17.61071	23.46233	7.868063	1.829745	1316.649618
TOCANTINS	f	1720002	Santa Terezinha do Tocantins - TO	83.50623	80.91476	82.77502	111.7905	98.24866	101.8139	87.81649	94.86032	84.31514	64.52177	67.9565	61.52804	32.68734	35.85397	34.85374	16.69578	17.37388	7.841463	4.857553	1170.2110560000003
TOCANTINS	f	1720101	São Bento do Tocantins - TO	256.5356	237.4952	249.5706	209.5692	237.6561	197.3816	231.8243	185.4705	188.1703	138.0583	97.98518	91.22438	75.28904	63.62619	51.12807	23.30645	20.5118	11.23474	6.121673	2572.1592230000006
TOCANTINS	f	1720150	São Félix do Tocantins - TO	73.55575	67.49666	68.68866	65.12994	62.05668	44.5109	42.90257	37.72351	40.80988	34.77127	34.87974	25.40732	27.61506	16.94353	9.349284	7.663442	5.86022	6.999415	2.009296	674.373127
TOCANTINS	f	1720200	São Miguel do Tocantins - TO	539.7016	507.5403	528.8905	625.4442	512.5766	476.725	415.3684	487.7862	380.165	265.1528	308.3629	225.3854	197.7169	178.7642	113.058	84.42469	54.02013	30.88439	14.29574	5946.262949999999
TOCANTINS	f	1720259	São Salvador do Tocantins - TO	115.7488	113.8076	126.1405	122.0649	125.5892	124.5867	106.9127	119.8722	100.0753	69.0852	87.96359	63.97656	63.65642	51.55564	22.08275	24.08578	6.955704	8.680928	3.991326	1456.8317980000002
TOCANTINS	f	1720309	São Sebastião do Tocantins - TO	201.9354	204.0362	230.2101	203.8978	181.7421	162.6675	152.4325	181.058	138.6792	127.8753	110.5076	91.24475	91.48436	65.56892	39.55698	27.6093	18.9039	13.99404	4.644277	2248.0482269999998
TOCANTINS	f	1720499	São Valério - TO	114.1041	112.0222	133.3466	119.884	129.3109	133.3236	102.8989	139.7822	139.8349	124.718	127.0857	108.6297	92.72916	86.06263	66.43107	50.17429	28.19179	12.13739	8.323282	1828.9904120000003
TOCANTINS	f	1720655	Silvanópolis - TO	190.4847	191.2448	224.2614	163.1358	188.4752	208.6898	163.7808	183.6115	162.7393	161.9137	128.7623	116.4932	128.3117	84.72504	81.61231	60.3254	37.93009	13.73928	11.65914	2501.89546
TOCANTINS	f	1720804	Sítio Novo do Tocantins - TO	304.3076	307.0424	348.2956	381.1208	293.4469	296.9052	309.6798	329.8177	284.8864	217.9303	219.9267	210.2028	162.6949	157.2252	100.4778	82.9964	55.54743	26.4126	13.60409	4102.52062
TOCANTINS	f	1720853	Sucupira - TO	64.07455	61.6388	63.42094	96.73031	85.57549	62.4126	52.79565	89.85314	81.45733	67.29741	37.1234	41.65745	37.06618	27.64055	24.76775	15.39181	7.804607	5.610872	2.47266	924.7914989999999
TOCANTINS	f	1720903	Taguatinga - TO	532.8648	526.5512	560.5487	655.6387	635.9952	591.6326	568.6253	584.3697	605.4169	419.4115	426.7413	384.4079	329.4682	242.5137	214.4714	145.8889	86.01087	52.26881	25.93022	7588.755900000001
TOCANTINS	f	1720937	Taipas do Tocantins - TO	86.63868	78.94179	78.00652	88.50691	97.81094	66.94401	78.71319	71.04777	61.89833	52.7003	47.02394	36.58492	42.06734	35.00507	18.81576	23.55098	12.76519	4.961247	4.75817	986.7410569999998
TOCANTINS	f	1720978	Talismã - TO	79.4473	78.97932	88.92738	95.56144	121.0838	101.889	94.18342	113.6786	108.1118	102.1094	74.46095	78.23243	51.24593	39.82126	25.61251	14.16411	12.9401	4.45704	2.663578	1287.5693679999997
TOCANTINS	f	1721000	Palmas - TO	14810.85	15309.82	14585.08	15573.82	18346.81	18921.18	18008.17	16294.83	13957.14	10449.78	8258.827	6222.04	4481.733	3153.232	2101.447	1433.33	816.5939	373.1392	136.9579	183234.78000000003
TOCANTINS	f	1721109	Tocantínia - TO	404.6016	367.4254	388.5817	338.0546	321.7685	289.613	240.3031	227.0169	173.903	170.562	148.016	138.2046	103.1755	60.02909	54.67877	39.54266	37.82936	15.96047	11.00313	3530.2693799999997
TOCANTINS	f	1721208	Tocantinópolis - TO	814.6827	829.7431	931.7375	903.3089	889.0522	795.6173	809.2642	799.8917	739.0031	583.5848	555.3705	508.3808	409.4359	362.356	247.5731	180.233	140.9834	82.53589	43.6325	10626.386589999998
TOCANTINS	f	1721257	Tupirama - TO	73.97635	66.8846	67.79916	77.0964	85.54401	79.11783	67.50633	65.70453	67.91811	48.27363	55.19385	36.15637	39.08393	25.80211	12.64961	10.53416	5.726471	3.919958	3.007014	891.8944230000001
TOCANTINS	f	1721307	Tupiratins - TO	101.7679	93.64605	92.11636	104.4777	136.3256	98.12687	88.94792	74.48245	95.62655	70.39013	72.74308	61.29592	43.62415	37.71041	24.98629	20.84361	14.6447	6.34554	3.185205	1241.286435
TOCANTINS	f	1722081	Wanderlândia - TO	372.9397	372.4042	415.998	484.9651	456.763	364.9664	402.0471	497.3637	407.5527	347.6367	273.9904	236.2458	204.6149	181.4704	125.3059	78.73925	58.39228	30.11247	17.15424	5328.662239999999
TOCANTINS	f	1722107	Xambioá - TO	354.6251	360.5998	398.2345	350.8172	412.6528	418.7114	396.0251	394.4764	350.6273	318.5642	301.264	264.2804	206.9491	155.6523	107.8752	78.50792	70.37353	34.54399	20.35034	4995.13058
TOCANTINS	m	1700251	Abreulândia - TO	104.7259	101.531	103.2147	119.5777	85.5363	73.78348	64.75502	89.13065	101.5128	81.81603	71.66824	64.85692	62.42937	53.21824	37.82943	28.3972	11.89393	5.338438	3.285102	1264.50045
TOCANTINS	m	1700301	Aguiarnópolis - TO	435.4757	417.035	373.3431	399.7667	355.3794	323.4404	315.2785	267.1885	254.7787	193.5471	148.0962	112.8444	82.44545	58.97751	50.54794	31.13167	20.22608	12.66339	5.419143	3857.584883
TOCANTINS	m	1700350	Aliança do Tocantins - TO	144.384	151.6012	182.929	213.1305	204.1086	190.6166	171.7301	159.0106	184.5771	157.0296	155.5624	137.5861	118.3995	108.1541	81.17626	54.25753	34.75925	23.23323	11.39078	2483.6364500000004
TOCANTINS	m	1700400	Almas - TO	277.3693	282.3563	320.1109	307.4057	323.3637	246.1669	182.5475	194.8287	192.528	209.0081	192.7584	156.8674	141.6423	114.8783	80.08037	63.42132	39.81694	17.83256	9.856436	3352.839126
TOCANTINS	m	1700707	Alvorada - TO	234.3941	237.7646	295.1868	334.5245	311.4429	314.9252	283.5687	303.6545	290.6781	282.8576	246.0066	200.9973	160.8444	128.3256	99.31906	73.16607	51.20627	19.37628	11.49808	3879.73666
TOCANTINS	m	1701002	Ananás - TO	369.6448	387.6969	445.5453	380.3628	386.7921	345.0161	268.6385	317.0235	305.078	263.3273	245.3365	189.6897	147.7352	124.6037	116.4991	69.033	55.80747	27.35442	12.94656	4458.13095
TOCANTINS	m	1701051	Angico - TO	125.0043	129.8336	166.1925	145.6997	146.8124	111.3859	121.0462	113.932	114.9841	94.48948	105.8993	78.95905	71.57242	48.30247	35.2632	35.15019	21.95863	10.66433	7.136691	1684.2864610000001
TOCANTINS	m	1701101	Aparecida do Rio Negro - TO	209.6654	211.5409	227.8683	183.4979	160.1113	140.9392	121.0386	190.2072	187.0089	172.3657	130.4418	112.3489	92.9564	78.87428	57.7283	44.42111	28.11851	17.99648	6.568707	2373.6978870000003
TOCANTINS	m	1701309	Aragominas - TO	183.5377	185.4312	223.7857	234.4089	171.6298	183.2085	156.0617	161.7936	215.3626	175.9412	180.5259	181.376	171.1414	134.58	100.3018	72.20504	35.97759	13.08395	5.430628	2785.7832080000003
TOCANTINS	m	1701903	Araguacema - TO	254.4392	245.9907	294.4288	311.5237	298.0759	260.1353	245.6754	237.1314	210.1873	194.1143	230.9796	184.9698	178.5722	143.2316	79.48363	65.27252	32.85226	19.30786	9.325252	3495.6967220000006
TOCANTINS	m	1702000	Araguaçu - TO	189.7429	205.0529	272.0647	296.8909	325.8135	256.467	260.9969	275.2825	317.6809	314.8461	284.2135	224.4969	177.4413	181.2588	123.5148	96.42505	67.16601	38.0966	13.12397	3920.57523
TOCANTINS	m	1702109	Araguaína - TO	7405.593	7537.95	7667.879	7855.93	8838.045	8646.262	8648.193	7734.942	6570.276	5338.083	4238.631	3220.528	2447.726	1918.117	1378.066	948.2373	628.2651	320.8867	147.2854	91490.8955
TOCANTINS	m	1702158	Araguanã - TO	270.5623	258.0319	285.151	217.5133	246.3821	240.6681	173.4878	189.5814	190.1638	149.6586	160.4986	130.0019	95.1957	64.6562	50.26853	41.51118	25.96829	8.69485	7.961655	2805.957205
TOCANTINS	m	1702208	Araguatins - TO	1663.513	1645.328	1688.429	1749.374	1594.875	1350.919	1229.349	1235.377	1267.72	926.9502	838.909	721.3858	569.2978	475.7752	372.1335	238.8516	155.7024	73.63492	35.73971	17833.26413
TOCANTINS	m	1702307	Arapoema - TO	222.533	220.942	276.2995	251.2983	285.4721	236.7366	215.8769	221.0493	226.1028	193.9172	174.6125	145.2598	114.2019	117.8463	85.65118	59.16411	34.14715	17.01192	6.097799	3104.220359
TOCANTINS	m	1702406	Arraias - TO	356.1566	349.1548	389.523	370.0531	414.1261	360.6386	358.1941	367.8561	335.3729	289.8129	270.1942	251.9784	209.1468	194.5412	129.7303	101.103	60.60316	32.25376	18.32557	4858.76459
TOCANTINS	m	1702554	Augustinópolis - TO	859.6849	856.4827	871.0096	842.4538	816.769	750.0263	713.5778	693.0576	625.3215	457.8842	397.7352	336.1135	270.1316	212.2521	181.5644	113.166	82.94175	36.42051	16.18674	9132.779199999999
TOCANTINS	m	1702703	Aurora do Tocantins - TO	111.8658	115.5173	131.934	151.5963	135.9755	117.7048	124.9383	143.6115	118.7589	134.7785	109.8541	106.0123	85.3326	68.36266	50.73681	40.41419	25.32091	12.10899	4.668037	1789.4914970000002
TOCANTINS	m	1702901	Axixá do Tocantins - TO	397.7432	408.2564	437.5133	460.8024	378.8068	364.7185	327.5935	327.3009	324.6128	226.5043	224.4769	167.511	126.0085	119.3671	100.7602	75.66763	50.23639	27.57822	11.07622	4556.53426
TOCANTINS	m	1703008	Babaçulândia - TO	323.9838	342.4066	367.7702	416.9416	442.1105	394.9138	370.953	430.6462	417.049	369.1055	334.3478	300.7599	289.0207	201.6151	155.4968	103.9318	61.09325	29.97537	18.57092	5370.69184
TOCANTINS	m	1703057	Bandeirantes do Tocantins - TO	132.2353	130.8027	146.9014	198.7034	177.4596	133.1273	143.4428	137.3664	144.132	127.4342	105.848	73.1332	53.19121	50.12478	42.05479	27.35033	18.23706	5.854212	2.884737	1850.2834189999999
TOCANTINS	m	1703073	Barra do Ouro - TO	208.1211	197.6102	211.6094	234.134	221.7181	175.8561	148.7876	154.613	128.4443	128.4529	122.9999	91.55303	84.03968	67.58238	45.84454	38.12878	20.53685	12.06238	4.696724	2296.7909639999993
TOCANTINS	m	1703107	Barrolândia - TO	168.0051	168.7488	199.029	206.6218	212.7767	193.0745	204.3384	215.531	219.1321	188.4791	193.364	144.234	110.5056	92.97332	70.18005	37.64318	29.84614	19.9928	6.643329	2681.118919
TOCANTINS	m	1703206	Bernardo Sayão - TO	143.548	139.2097	158.5843	164.4425	176.3601	168.8487	153.0166	144.2997	142.1425	158.2876	134.3721	132.2816	93.83626	59.98663	53.10945	38.24989	26.31329	9.183578	5.191471	2101.2639690000005
TOCANTINS	m	1703305	Bom Jesus do Tocantins - TO	294.0037	274.0412	240.9936	267.4633	275.7621	254.3692	248.3747	256.0909	182.8714	129.6561	120.3876	93.51143	84.97215	54.69878	45.4595	19.05542	19.40719	6.283755	4.006316	2871.4083410000003
TOCANTINS	m	1703602	Brasilândia do Tocantins - TO	74.14556	73.61097	76.07772	98.44633	90.28869	75.55282	64.01964	57.35745	84.1282	74.23111	74.27807	49.00172	45.83669	34.65049	20.04155	17.2424	12.30741	7.377369	5.311009	1033.9051979999997
TOCANTINS	m	1703701	Brejinho de Nazaré - TO	195.7431	195.1905	190.3918	216.2789	199.1694	215.3055	181.3089	177.2187	174.1279	166.1963	146.5504	121.2725	108.029	72.01288	69.38362	43.42922	40.33847	14.33252	10.10435	2536.3839600000006
TOCANTINS	m	1703800	Buriti do Tocantins - TO	484.2751	502.5892	512.727	539.7994	519.8325	502.4026	536.3837	466.7821	416.0306	310.1181	221.5424	201.044	175.6741	110.6161	103.6679	77.60854	45.68848	23.58105	10.46923	5760.8321
TOCANTINS	m	1703826	Cachoeirinha - TO	106.4052	113.7429	120.9735	101.7208	113.3191	85.99495	68.922	78.28	76.81143	69.08818	54.51041	47.49228	44.59728	28.84459	28.91178	10.9064	11.79746	5.919866	4.013949	1172.2520749999996
TOCANTINS	m	1703842	Campos Lindos - TO	664.2545	582.8805	547.8579	553.2224	571.6055	490.2543	421.5438	430.7756	323.7794	274.6444	251.8008	159.7566	144.6221	108.1748	69.33936	46.3553	16.28019	13.05552	7.431096	5677.6340660000005
TOCANTINS	m	1703867	Cariri do Tocantins - TO	143.1846	143.0694	169.4605	145.5288	219.7737	228.8901	244.635	236.3232	181.2767	191.543	138.0051	122.5237	89.85556	67.0741	45.24757	34.63868	29.50335	9.642368	4.314021	2444.489449
TOCANTINS	m	1703883	Carmolândia - TO	105.5611	109.4009	123.7117	116.915	114.3019	123.3924	80.84236	74.25301	68.86206	67.20063	92.40147	55.07279	53.35564	33.99827	28.10288	15.54215	9.970611	4.186725	2.191321	1279.262917
TOCANTINS	m	1703891	Carrasco Bonito - TO	215.3513	203.8235	217.879	204.4853	207.4592	162.9179	154.2939	123.7839	105.6211	83.80175	101.5489	70.9856	59.61706	50.80781	37.39325	28.32214	15.88052	9.63216	2.42954	2056.03383
TOCANTINS	m	1703909	Caseara - TO	206.2872	202.9572	208.469	249.2396	208.1544	205.7025	186.6748	165.7202	209.0676	158.2945	156.2005	151.0701	125.9576	85.0095	73.74313	38.55952	28.63662	8.446577	4.706596	2672.8971430000006
TOCANTINS	m	1704105	Centenário - TO	109.4382	104.5057	108.6144	143.1656	134.2181	113.0752	116.1035	96.66763	91.3935	78.33947	74.45124	82.52358	66.05917	43.51716	39.09191	21.72701	14.58893	10.33305	4.102754	1451.9161040000001
TOCANTINS	m	1704600	Chapada de Areia - TO	45.16503	46.52867	55.21191	44.11262	45.40633	42.59922	35.02458	37.53237	61.57394	45.49913	40.64836	59.96247	27.74205	34.32373	27.76431	22.19962	10.96803	5.122859	1.653374	689.0386029999999
TOCANTINS	m	1705102	Chapada da Natividade - TO	120.4969	117.1662	136.6342	133.6081	131.7261	120.2814	92.48999	119.2045	92.00224	100.8428	122.4914	95.91878	84.36965	60.55879	61.89883	38.13704	24.64588	10.63202	5.05923	1668.16405
TOCANTINS	m	1705508	Colinas do Tocantins - TO	1326.891	1345.362	1416.119	1516.074	1479.96	1445.622	1449.295	1337.541	1263.12	1052.14	983.0976	716.4068	576.31	427.0845	326.6713	217.019	156.3053	75.57744	37.0476	17147.643540000005
TOCANTINS	m	1705557	Combinado - TO	162.9459	167.8273	181.2735	187.106	174.3845	149.8229	162.1066	210.8245	186.728	164.9032	134.5398	132.3724	98.85902	74.4597	60.08779	39.58222	20.56567	13.4094	6.206777	2328.0051769999995
TOCANTINS	m	1705607	Conceição do Tocantins - TO	162.8234	165.1704	178.2214	172.7135	177.75	141.5618	119.2649	100.182	112.3337	97.91767	117.1232	97.60111	74.82602	69.53957	52.37245	35.72397	18.7739	12.45875	5.966255	1912.3239949999997
TOCANTINS	m	1706001	Couto Magalhães - TO	233.0637	234.0416	264.388	234.3604	231.7314	217.3886	167.3739	213.7939	188.0285	166.3635	150.1631	153.2065	120.3892	110.4211	68.6159	38.62837	25.85817	12.36069	4.579789	2834.756319
TOCANTINS	m	1706100	Cristalândia - TO	187.2124	204.6589	268.4524	293.017	245.5609	235.9595	197.9674	219.5138	250.1012	239.7421	237.1863	243.164	185.9226	139.4605	96.27333	52.4229	45.05823	33.26189	14.02979	3388.9651400000002
TOCANTINS	m	1706258	Crixás do Tocantins - TO	46.49411	42.25171	59.30507	71.35601	63.8776	49.51605	57.77272	54.20227	73.89517	60.80646	59.034	37.42567	41.21765	31.5614	18.78558	15.07686	11.23785	3.762793	2.428378	800.007351
TOCANTINS	m	1706506	Darcinópolis - TO	280.0101	267.4071	290.3792	248.532	269.0393	212.8229	243.6543	229.6747	243.7877	194.1236	145.7485	125.0485	113.3366	91.89263	70.32547	39.83095	33.64876	16.72504	8.844551	3124.8319010000005
TOCANTINS	m	1707009	Dianópolis - TO	973.1015	978.0659	990.9236	1026.537	1126.631	947.6753	853.8242	838.9716	778.9552	617.1651	529.7007	471.6825	350.5393	279.7304	187.0124	132.2533	72.27554	41.94878	19.59588	11216.589200000002
TOCANTINS	m	1707108	Divinópolis do Tocantins - TO	225.8387	223.6905	251.4159	260.894	237.0787	203.3279	226.5733	230.4972	220.5459	222.7519	191.9244	182.5309	180.0664	145.8519	98.53193	61.90767	52.45981	23.30113	13.41373	3252.6018700000004
TOCANTINS	m	1707207	Dois Irmãos do Tocantins - TO	188.9934	197.9167	251.5508	281.2193	252.4704	206.6143	199.5041	274.5084	286.8625	271.7275	260.0837	240.2068	230.4547	168.7371	122.3243	87.32646	47.93429	28.50383	14.30884	3611.2474199999997
TOCANTINS	m	1707306	Dueré - TO	152.6287	152.6915	178.0778	153.9629	187.5251	170.3975	148.7251	154.0201	160.6876	156.701	144.9127	142.4454	119.582	97.7348	73.25067	50.06326	34.39762	18.82943	7.931563	2304.5647430000004
TOCANTINS	m	1707405	Esperantina - TO	576.8969	546.4321	537.4761	545.3871	525.1633	462.0221	407.3245	408.0886	349.4588	266.6189	255.9129	193.4691	170.1125	152.8369	101.2413	69.8898	43.96383	20.76653	8.592115	5641.653375000002
TOCANTINS	m	1707553	Fátima - TO	116.3503	115.6764	130.2632	145.8613	140.3768	113.573	126.0944	121.2304	132.9853	138.8427	106.113	96.41771	80.78474	57.78118	53.42552	32.63813	28.31006	9.733661	6.467501	1752.925302
TOCANTINS	m	1707652	Figueirópolis - TO	126.5451	134.0624	164.4644	178.3113	193.4074	145.1612	147.8645	159.9497	172.992	173.8779	176.5554	167.1816	131.76	105.066	77.12746	60.32918	44.72966	22.38168	9.112358	2390.8792379999995
TOCANTINS	m	1707702	Filadélfia - TO	343.252	342.2198	369.0892	361.9685	400.9064	336.5231	285.5558	324.3998	287.1069	274.5915	206.5417	206.88	180.0344	127.6558	110.7009	84.6717	59.64052	29.45909	17.50097	4348.698080000001
TOCANTINS	m	1708205	Formoso do Araguaia - TO	567.5354	595.9952	733.3416	767.4795	710.6724	641.7092	572.614	561.0549	623.1883	574.4757	568.7811	468.4581	366.8287	345.1282	233.8519	144.2607	110.5868	56.67652	29.32342	8671.961640000001
TOCANTINS	m	1708254	Fortaleza do Tabocão - TO	100.0687	101.2009	102.2832	91.2145	124.5132	104.8292	90.82035	92.00961	97.08644	85.31786	77.19466	63.32209	51.5048	32.56508	21.87688	16.18948	12.86754	7.407258	3.034186	1275.305934
TOCANTINS	m	1708304	Goianorte - TO	158.1648	159.383	196.9521	215.5236	197.3935	162.9087	156.8649	162.7653	185.1183	188.0308	173.0493	138.5167	101.677	92.72638	72.73609	51.28515	33.37411	18.92809	6.145889	2471.5437090000005
TOCANTINS	m	1709005	Goiatins - TO	626.5167	589.3859	609.6817	629.0488	534.5752	477.5693	415.4857	379.4218	413.7344	316.2632	349.6743	254.2308	205.1425	190.0201	141.4627	98.00006	63.05043	33.90859	16.27202	6343.444200000002
TOCANTINS	m	1709302	Guaraí - TO	820.1878	841.5385	1017.005	1043.643	1085.142	1064.731	945.5529	1035.64	995.6091	846.6565	711.515	599.2727	441.9693	363.1418	263.877	174.8316	110.7886	58.43259	27.90449	12447.43888
TOCANTINS	m	1709500	Gurupi - TO	2758.532	2880.651	3157.322	3394.382	3775.523	3871.48	3878.798	3477.954	3108.883	2750.674	2359.614	1990.64	1514.578	1053.136	803.7995	475.7021	320.6778	164.7317	87.04947	41824.12757
TOCANTINS	m	1709807	Ipueiras - TO	90.01317	88.24392	88.80309	91.06656	77.09547	75.82607	72.57179	89.18405	80.02895	54.86115	46.85384	46.26399	27.22645	29.07666	30.91899	15.26743	11.59425	4.393056	2.539932	1021.828818
TOCANTINS	m	1710508	Itacajá - TO	299.6886	301.4119	351.0977	364.0508	308.3126	262.2559	227.3613	235.4194	231.2745	249.4114	187.1124	162.9772	127.8023	103.8071	90.36857	51.78936	40.40544	25.25596	14.27784	3634.0802700000004
TOCANTINS	m	1710706	Itaguatins - TO	221.6535	217.9012	239.7057	248.8702	234.2376	185.436	162.2082	191.2086	197.0853	157.0614	152.2429	139.1127	116.14	85.8284	80.49425	45.6285	34.51302	20.23495	6.715879	2736.2782989999996
TOCANTINS	m	1710904	Itapiratins - TO	126.4575	128.1457	139.512	158.9596	158.9434	147.09	117.0634	138.7166	141.5791	125.6464	111.4671	87.3686	100.817	77.83014	40.92656	42.02699	25.15522	11.97994	7.545325	1887.2305750000005
TOCANTINS	m	1711100	Itaporã do Tocantins - TO	77.2006	78.46165	92.35656	85.78023	113.8824	92.92445	88.88692	91.47021	82.16121	92.01602	75.54737	56.49874	53.48385	38.06358	36.89253	20.57105	14.10692	5.287025	2.882801	1198.4741160000003
TOCANTINS	m	1711506	Jaú do Tocantins - TO	118.0683	116.6645	138.4927	129.691	107.1881	93.06779	90.003	109.4759	124.7938	150.4726	141.0335	105.4742	95.99572	84.04029	61.04019	49.31238	32.51792	15.70199	8.228685	1771.2625649999998
TOCANTINS	m	1711803	Juarina - TO	75.37882	80.48625	92.47412	94.86021	84.6943	87.96887	57.45145	75.86672	76.2673	67.11425	66.88279	65.12517	56.05758	34.98935	29.53984	23.25238	10.9026	7.190247	2.513187	1089.0154339999997
TOCANTINS	m	1711902	Lagoa da Confusão - TO	767.7876	733.7925	773.6749	748.4759	697.7472	662.7398	643.4562	685.3158	570.2496	566.426	407.1538	331.5858	235.9216	152.6724	98.68201	75.51178	39.48801	20.04506	8.761566	8219.487526
TOCANTINS	m	1711951	Lagoa do Tocantins - TO	282.2162	267.4497	272.8851	206.5511	173.3872	183.7608	117.8062	128.2073	126.6053	102.1232	106.3955	84.47453	66.75321	67.35942	33.87429	31.80663	19.53317	7.160691	5.275763	2283.6253040000006
TOCANTINS	m	1712009	Lajeado - TO	133.2222	141.7886	154.9326	166.9382	160.486	129.2962	80.6963	95.37527	107.3875	90.34284	66.97696	72.25192	65.05836	62.2568	32.25584	24.16391	11.88737	4.9674	3.590012	1603.8742819999995
TOCANTINS	m	1712157	Lavandeira - TO	82.7158	85.84949	87.42865	88.78697	69.10742	58.07716	50.14347	65.04351	61.98146	58.79065	57.38013	50.39829	46.52663	34.14316	24.32762	17.41997	8.73093	3.012347	2.766353	952.63001
TOCANTINS	m	1712405	Lizarda - TO	149.8492	144.5395	166.6265	166.843	167.4011	137.5405	119.8226	105.2083	108.2741	109.9254	94.51125	100.4935	99.35968	60.59286	43.90858	33.97322	22.43551	10.36898	6.58749	1848.2612700000002
TOCANTINS	m	1712454	Luzinópolis - TO	145.3007	141.269	148.1092	132.6472	123.8428	110.9003	102.5788	105.8763	102.6996	102.0727	77.94779	65.6998	47.76317	39.90862	33.81804	25.09871	23.99149	8.191207	4.865245	1542.5806719999998
TOCANTINS	m	1712504	Marianópolis do Tocantins - TO	214.0584	208.5408	225.2236	237.314	212.9869	190.1596	179.9322	185.1564	188.9348	172.1501	155.9696	139.7291	111.4866	99.35812	64.76697	53.23566	21.34698	10.57208	4.7533	2675.67521
TOCANTINS	m	1712702	Mateiros - TO	165.7408	155.7791	146.1672	142.7165	156.3156	153.288	109.9511	85.01386	87.3767	90.25483	62.06192	59.16761	42.18029	21.31117	20.15684	13.81451	4.624999	4.319343	3.158529	1523.398901
TOCANTINS	m	1712801	Maurilândia do Tocantins - TO	147.2741	148.6496	170.1768	156.0623	153.7598	101.9216	105.5658	112.9807	101.7596	113.4544	92.68712	88.88281	64.17389	52.31949	39.19013	27.47097	12.37277	10.15323	6.131482	1704.9865920000004
TOCANTINS	m	1713205	Miracema do Tocantins - TO	596.1118	594.7397	649.3355	749.9966	816.3048	694.9508	568.7281	518.7984	502.4729	427.4347	369.9528	327.2001	289.2347	270.9982	176.1873	129.5301	104.2839	49.14329	33.1326	7868.536289999999
TOCANTINS	m	1713304	Miranorte - TO	413.4825	420.1598	483.2795	540.6542	532.1248	449.2815	452.81	490.3199	496.5304	416.2932	371.704	310.1937	274.1357	204.5912	173.5869	124.1197	73.5185	42.04025	17.59062	6286.41637
TOCANTINS	m	1713601	Monte do Carmo - TO	337.8676	344.3717	371.6392	339.5405	310.1847	310.2934	251.7348	233.0617	268.3828	261.2902	228.7141	230.6604	216.9552	166.4108	113.7741	74.91015	46.76575	24.33516	9.788611	4140.6808710000005
TOCANTINS	m	1713700	Monte Santo do Tocantins - TO	63.83816	64.0798	73.99685	93.68548	95.79836	72.98766	62.92363	77.23805	60.32575	88.19522	85.21178	57.63668	62.15394	49.60567	39.7453	30.20728	13.92544	6.634762	3.360818	1101.5506300000002
TOCANTINS	m	1713809	Palmeiras do Tocantins - TO	293.9053	294.6651	314.2495	291.3534	304.7215	294.6028	283.6207	271.3936	234.7714	195.6379	156.3149	146.7828	106.59	86.67973	68.57638	43.10234	33.03751	15.172	9.071257	3444.248117
TOCANTINS	m	1713957	Muricilândia - TO	155.8751	159.2236	169.0447	173.9311	175.502	143.7866	111.0032	108.0864	111.5044	92.2475	107.4964	83.47204	81.34889	52.46587	43.37942	26.77966	15.74285	10.27798	4.280014	1825.447724
TOCANTINS	m	1714203	Natividade - TO	327.986	331.6034	376.49	332.2152	353.1056	334.5806	337.6257	313.3218	298.3393	284.4502	270.426	236.7531	177.8094	151.3858	100.9465	79.01349	52.32245	30.9528	17.3224	4406.64974
TOCANTINS	m	1714302	Nazaré - TO	127.759	136.8066	160.6234	187.717	134.1369	105.9356	121.3025	128.3653	139.0028	137.7162	108.115	87.25053	79.56661	67.5562	51.60349	46.84275	31.40837	16.33157	9.1648	1877.2046200000004
TOCANTINS	m	1714880	Nova Olinda - TO	505.8834	502.2231	563.4322	504.8664	479.7468	414.8422	425.7052	424.148	441.8191	376.4806	322.0237	243.4916	202.7991	190.6473	133.8384	110.5231	66.325	31.10111	15.48549	5955.381799999999
TOCANTINS	m	1715002	Nova Rosalândia - TO	134.7878	137.4671	165.1198	171.2598	164.8616	137.5458	134.7688	129.6064	159.5953	127.1129	133.4879	115.2972	95.31097	80.17727	68.95462	38.6511	27.26433	18.29579	8.828879	2048.393359
TOCANTINS	m	1715101	Novo Acordo - TO	179.7381	181.925	183.2611	208.9918	174.0412	185.5957	131.7767	149.0138	121.3421	122.8607	111.6388	115.7441	75.44853	66.71804	49.01166	36.7499	20.97173	8.638865	5.760656	2129.2284809999996
TOCANTINS	m	1715150	Novo Alegre - TO	72.96502	79.8907	85.44586	86.08144	89.09144	72.40685	60.7031	91.72769	94.94138	91.77431	81.9978	59.47893	45.27914	37.90492	31.32094	24.99449	13.94013	8.892673	2.975516	1131.812329
TOCANTINS	m	1715259	Novo Jardim - TO	125.9256	119.2465	120.6909	128.9558	111.6661	98.37433	83.01487	95.06763	82.96258	97.99419	70.54423	64.81659	43.85749	31.97055	30.59727	18.80758	8.81127	4.774915	3.868465	1341.9468599999998
TOCANTINS	m	1715507	Oliveira de Fátima - TO	43.04268	43.70717	46.04113	44.80756	54.64361	35.84147	39.17672	36.14816	47.69956	34.61145	31.52547	20.64325	16.33877	19.05103	13.44283	13.06077	8.099842	2.181933	2.374877	552.438282
TOCANTINS	m	1715705	Palmeirante - TO	286.2652	278.3025	281.3525	282.4137	267.5985	262.1093	184.5149	217.2217	216.2486	216.5991	184.8611	167.4161	138.1226	104.2447	72.13366	47.79732	28.75359	12.70926	5.290223	3253.9545530000005
TOCANTINS	m	1715754	Palmeirópolis - TO	220.2397	236.2396	269.598	311.8316	279.2506	247.1212	246.058	296.8969	273.0194	234.5512	225.5578	213.7966	166.8126	148.9772	94.67413	77.28177	36.16453	24.33275	10.39938	3612.80296
TOCANTINS	m	1716109	Paraíso do Tocantins - TO	1768.048	1846.24	2029.118	2171.415	2170.353	2170.304	2111.797	2197.368	1930.017	1588.877	1400.264	1112.921	858.032	610.7595	505.2475	307.5915	193.5006	98.47118	51.59294	25121.917219999996
TOCANTINS	m	1716208	Paranã - TO	406.0527	393.2726	447.084	427.4297	393.2445	366.8622	353.8037	358.9204	335.4221	302.9344	296.3249	248.5292	207.4317	177.1646	117.9686	91.90861	61.52938	27.33967	18.18507	5031.408030000001
TOCANTINS	m	1716307	Pau D'Arco - TO	169.7386	174.2333	214.3563	195.4643	219.8254	204.5129	168.7799	170.7106	150.3357	162.553	148.8789	132.47	108.5806	90.07796	67.75797	41.32346	32.18523	11.4753	4.802463	2468.061883
TOCANTINS	m	1716505	Pedro Afonso - TO	541.0936	526.7719	511.5798	557.1077	617.9236	657.6167	718.1412	679.8256	620.7537	440.6506	349.8985	288.8358	226.5478	138.9735	103.3012	76.13549	52.7409	32.62857	16.91833	7157.444490000001
TOCANTINS	m	1716604	Peixe - TO	390.2562	385.597	428.7269	420.7034	463.1399	426.1382	381.988	468.7724	470.4835	414.9603	380.5826	328.9693	259.5739	198.7262	173.3945	106.4638	66.7399	23.09917	15.10619	5803.42136
TOCANTINS	m	1716653	Pequizeiro - TO	174.2226	174.8814	205.9125	244.5621	228.4809	187.512	161.1338	165.6001	187.8066	189.5325	184.051	152.9786	108.4867	86.77848	57.82214	51.36674	32.14587	13.07668	5.765869	2612.116579
TOCANTINS	m	1716703	Colméia - TO	220.8428	220.2826	268.9136	260.5389	296.5218	298.4345	263.0479	285.5631	303.6076	252.6301	277.1013	200.67	171.1983	150.598	130.5108	84.40251	60.83435	19.6975	12.6962	3778.0918599999995
TOCANTINS	m	1717008	Pindorama do Tocantins - TO	161.836	172.8492	205.7004	200.2279	151.1813	158.2121	115.0467	143.3114	139.6598	138.8348	118.6866	138.538	97.14026	93.43348	58.52416	40.57659	24.07168	11.20311	6.118338	2175.1518180000003
TOCANTINS	m	1717206	Piraquê - TO	105.9635	109.3376	136.6396	160.4203	128.9303	135.0226	101.8334	123.8012	137.0282	114.3957	111.6017	111.0665	81.29229	69.58813	70.14596	42.49573	16.97215	4.427738	3.959593	1764.9221910000003
TOCANTINS	m	1717503	Pium - TO	285.5313	285.8712	319.5959	324.0363	298.4162	277.7953	237.4527	260.7338	262.9248	258.6857	213.9101	222.2855	160.3946	149.1662	92.9191	76.57017	51.30899	23.12919	10.88181	3811.6088600000003
TOCANTINS	m	1717800	Ponte Alta do Bom Jesus - TO	162.3161	166.4302	190.4905	167.9911	184.1563	142.3104	140.2363	158.6873	150.4671	156.1012	128.1206	139.4999	105.0853	96.09203	72.60373	46.40248	33.8953	12.84651	7.690879	2261.423229
TOCANTINS	m	1717909	Ponte Alta do Tocantins - TO	345.6952	341.3298	360.9107	365.6665	318.0945	313.758	283.9393	278.9768	291.7	255.421	286.1183	195.347	171.9637	116.3736	90.21296	76.83006	44.99879	20.53291	11.97244	4169.841559999999
TOCANTINS	m	1718006	Porto Alegre do Tocantins - TO	134.7933	125.4103	126.2526	118.8798	128.7937	122.0831	93.70026	109.4308	103.4324	91.15657	85.319	68.58417	65.23436	43.56077	34.40117	34.56934	18.35183	7.656537	3.067095	1514.6771020000003
TOCANTINS	m	1718204	Porto Nacional - TO	1884.901	1896.618	2091.217	2132.101	2175.57	2161.588	2027.473	1931.029	1762.161	1500.491	1325.766	1068.772	873.9995	717.1429	460.6994	349.7835	232.197	114.7006	65.24567	24771.45557000001
TOCANTINS	m	1718303	Praia Norte - TO	424.683	403.4216	376.4994	440.0001	384.7045	308.4754	284.3661	288.5302	268.3823	196.8614	147.4034	126.4601	114.1824	109.7777	73.77994	69.58027	32.56148	19.34379	7.97059	4076.9836699999996
TOCANTINS	m	1718402	Presidente Kennedy - TO	114.368	113.9524	138.9184	162.0694	140.0207	139.2556	110.7822	110.9416	121.9699	136.1531	95.39211	82.45548	69.47196	54.28144	49.22519	36.68821	21.28275	14.2268	4.725962	1716.1812020000002
TOCANTINS	m	1718451	Pugmil - TO	107.6651	101.4636	125.2836	118.2563	137.567	110.0069	98.67432	91.86239	73.18142	94.65105	87.21428	64.41147	40.70405	40.77335	20.8037	20.92562	13.56814	4.202212	2.3472	1353.5617019999997
TOCANTINS	m	1718501	Recursolândia - TO	217.5668	207.6354	217.3557	226.313	192.306	162.5763	146.3489	147.35	112.2415	114.5263	101.7253	102.3883	75.93023	65.32157	40.63527	29.10562	16.64107	10.88433	6.496632	2193.3482219999996
TOCANTINS	m	1718550	Riachinho - TO	196.4164	188.5598	209.913	165.8538	163.921	164.7709	131.958	157.5922	185.4048	112.6597	116.057	117.5754	91.9908	76.7115	49.64807	38.37426	32.10779	16.14787	4.348393	2220.0106830000004
TOCANTINS	m	1718659	Rio da Conceição - TO	99.55423	91.50136	88.34229	128.5912	111.8855	101.4073	87.81831	81.52148	58.629	61.62349	35.45847	35.94147	31.98597	15.24478	17.86191	7.77473	7.846536	3.980993	2.454472	1069.4234909999998
TOCANTINS	m	1718709	Rio dos Bois - TO	98.98424	100.0194	109.4179	111.3568	109.0749	109.4194	97.08993	97.64223	117.9865	80.52172	67.28137	91.97941	62.86416	64.70103	35.99857	18.27617	17.41312	7.282393	4.020352	1401.329595
TOCANTINS	m	1718758	Rio Sono - TO	229.43	229.0348	245.5328	269.0196	272.8644	243.0025	213.5952	206.808	197.1689	208.2001	183.8386	193.6804	138.8841	130.1324	98.05477	67.78906	45.38058	22.76124	12.19779	3207.3752400000003
TOCANTINS	m	1718808	Sampaio - TO	249.7935	234.5786	235.6365	278.0163	256.0342	190.7456	170.0013	163.6827	145.7094	110.1003	105.5232	72.43656	60.19279	43.86424	26.81329	26.78386	15.49897	10.42094	5.710991	2401.543241
TOCANTINS	m	1718840	Sandolândia - TO	96.30252	99.49553	129.3876	115.6366	105.3068	96.93798	82.30418	114.9989	136.6066	115.9843	116.5637	106.7081	96.95355	79.87772	51.69689	38.73476	18.8806	9.948548	3.49523	1615.820108
TOCANTINS	m	1718865	Santa Fé do Araguaia - TO	331.1622	324.9131	322.1237	361.8662	359.185	349.5914	288.376	252.382	265.8701	186.5067	176.5025	142.6661	112.9584	99.65845	71.0037	42.2556	28.70117	12.38485	5.426404	3733.5335739999996
TOCANTINS	m	1718881	Santa Maria do Tocantins - TO	152.8289	147.9821	173.5617	135.5935	135.9557	133.4096	105.8949	117.0117	111.9834	100.6738	112.4905	100.0511	71.4942	52.32936	45.70983	31.80703	13.79119	6.523938	5.827516	1754.919964
TOCANTINS	m	1718899	Santa Rita do Tocantins - TO	86.97754	79.46903	80.6976	97.05131	86.74553	65.1241	58.57463	63.36783	80.40783	82.20431	76.51953	78.99808	60.33574	38.91715	32.60721	30.14316	8.958002	7.470456	1.951541	1116.520579
TOCANTINS	m	1718907	Santa Rosa do Tocantins - TO	186.8617	186.4751	221.1615	215.1968	189.0863	149.4289	119.8509	142.3969	148.7435	149.6973	150.3753	140.9187	107.3283	73.80886	58.99027	46.54284	29.2018	14.85764	9.015192	2339.9378019999995
TOCANTINS	m	1719004	Santa Tereza do Tocantins - TO	142.9709	144.8644	155.5616	108.3203	133.3055	123.3616	98.03393	105.6726	84.3088	75.79713	101.122	73.69281	62.12856	45.87397	26.31198	17.66148	15.41612	7.735867	3.320034	1525.4595810000003
TOCANTINS	m	1720002	Santa Terezinha do Tocantins - TO	91.35755	92.43557	106.1317	108.1376	115.167	99.92851	86.68237	69.46534	69.77	76.87629	74.39139	56.92616	50.48783	33.15662	27.85843	21.85461	18.93059	5.324403	4.13773	1209.019693
TOCANTINS	m	1720101	São Bento do Tocantins - TO	276.3144	262.9825	246.4033	262.3799	253.6096	209.7409	184.6101	211.9767	181.436	155.5767	122.6468	98.10738	86.01852	63.4468	45.09236	37.53159	18.2285	9.550824	5.250569	2730.903443
TOCANTINS	m	1720150	São Félix do Tocantins - TO	82.20627	80.46725	88.6533	77.01466	77.06793	62.58469	53.25472	56.60202	43.43795	43.67672	31.03752	51.36538	33.25467	21.87805	11.61313	9.601256	6.367491	2.174695	2.61173	834.8694320000001
TOCANTINS	m	1720200	São Miguel do Tocantins - TO	570.3443	541.0003	541.2452	566.7456	571.3877	490.7671	418.5918	441.4488	389.6037	326.6553	246.9935	207.8349	182.4945	139.7459	125.3186	79.22102	50.43618	29.3763	13.00513	5932.215829999998
TOCANTINS	m	1720259	São Salvador do Tocantins - TO	122.2569	121.1839	125.3367	129.7341	134.7276	135.2788	103.755	112.6166	107.1789	84.22241	77.2998	70.59972	47.65487	42.00433	34.0083	22.11263	12.1826	10.40721	4.084432	1496.6448020000003
TOCANTINS	m	1720309	São Sebastião do Tocantins - TO	206.9624	204.5623	204.1826	257.1621	214.5549	199.8525	181.8941	152.7459	153.982	132.8983	130.7054	82.9936	86.96614	59.64379	47.96598	27.92645	19.50628	7.988453	4.56996	2377.0631529999996
TOCANTINS	m	1720499	São Valério - TO	118.5169	115.3513	150.6894	145.3573	112.1788	118.5836	103.3077	125.3931	132.5196	113.889	124.8866	102.6143	79.37801	92.07121	72.30623	44.39776	33.60065	16.03548	8.225831	1809.302771
TOCANTINS	m	1720655	Silvanópolis - TO	197.0383	195.3129	204.9995	201.0816	182.9538	182.7335	149.2416	178.7341	170.4282	168.9738	130.1841	151.1101	102.9682	105.8738	81.19609	76.04965	39.56641	24.06847	10.89654	2553.4106599999996
TOCANTINS	m	1720804	Sítio Novo do Tocantins - TO	326.9913	338.3807	374.7368	384.4169	335.4517	335.6515	327.5091	321.4879	277.5777	231.3647	186.5383	194.4233	172.9312	139.0741	99.67659	75.18071	62.1464	30.1247	13.07883	4226.74243
TOCANTINS	m	1720853	Sucupira - TO	65.63969	61.74138	74.70022	88.0443	74.78488	66.67277	53.86835	63.48708	63.92533	67.7987	41.54714	36.57386	42.33481	33.96482	37.8818	18.33054	7.984535	4.653062	2.8219	906.7551670000001
TOCANTINS	m	1720903	Taguatinga - TO	570.9382	576.9592	650.6261	757.4078	709.9523	621.7848	593.1211	623.7705	607.3551	495.0881	433.6135	412.0098	341.6831	264.6047	200.2929	138.8795	85.54856	45.83025	25.62181	8155.08732
TOCANTINS	m	1720937	Taipas do Tocantins - TO	95.28213	91.13107	95.60138	94.20198	86.26299	85.62093	72.25687	70.94692	74.8067	60.04576	47.63025	46.55098	42.59348	33.06807	20.06931	14.42175	8.035597	8.660005	3.096673	1050.2828450000002
TOCANTINS	m	1720978	Talismã - TO	79.06475	74.65883	89.72316	117.8926	91.54374	101.8452	109.2564	95.42488	101.3178	83.13155	83.83774	87.77939	59.92998	59.61161	33.54153	23.90012	13.15302	8.630838	3.221535	1317.4646729999997
TOCANTINS	m	1721000	Palmas - TO	14940.86	14870.36	14187.3	14935.28	18158.03	18045.3	17497.58	15023.97	12321.26	9591.41	7621.173	5705.383	4102.481	2898.03	1769.171	1101.848	648.6842	278.7638	98.92147	173795.80547
TOCANTINS	m	1721109	Tocantínia - TO	441.4247	417.4335	410.4172	403.1095	375.6129	311.4686	229.9613	230.2879	201.1481	162.7462	145.3231	137.3524	112.1885	86.50936	66.81577	43.93313	20.22816	11.55084	11.14598	3818.65714
TOCANTINS	m	1721208	Tocantinópolis - TO	854.4541	871.173	973.8709	914.3538	931.203	869.6405	815.7082	794.3965	707.4136	551.5605	495.9103	426.387	365.3421	294.5229	204.4104	146.4645	114.513	61.66135	36.6554	10429.64105
TOCANTINS	m	1721257	Tupirama - TO	82.48725	79.37325	88.62473	75.4731	92.79832	84.54979	75.58937	68.30641	68.21224	73.99316	43.15365	53.27748	33.28119	25.6115	29.20512	11.28739	6.52423	3.707917	2.266302	997.7223989999998
TOCANTINS	m	1721307	Tupiratins - TO	107.8896	100.4587	116.933	108.2524	106.1712	84.83312	84.29659	76.6667	94.39122	80.81535	79.01092	91.53438	57.4047	54.93231	36.95224	22.4117	13.81221	9.315086	2.66873	1328.7501560000003
TOCANTINS	m	1722081	Wanderlândia - TO	393.0431	394.8006	441.9585	493.2663	484.8109	398.7725	414.0542	393.0217	458.0982	358.5243	300.2508	231.3343	205.2732	190.0928	150.9109	97.14627	63.14963	31.43794	16.40668	5516.352819999999
TOCANTINS	m	1722107	Xambioá - TO	372.4804	379.7115	450.4167	433.8552	462.3262	459.6849	421.7196	432.1774	396.9664	328.1602	317.3662	256.5146	164.0596	153.0834	105.3925	90.26799	56.2263	32.91675	19.85552	5333.181360000001
