## Supplementary material for "Assessing the nationwide impact of COVID-19 mitigation policies on the transmission rate of SARS-CoV-2 in Brazil": stringency_series.csv

UF	Cod	Date	indGeneral	O1	O2	O3	O4	C1	C2	C3
AC	12	11-Mar-2020 00:00:00	0	0	0	0	0	0	0	0
AC	12	12-Mar-2020 00:00:00	0	0	0	0	0	0	0	0
AC	12	13-Mar-2020 00:00:00	0	0	0	0	0	0	0	0
AC	12	14-Mar-2020 00:00:00	0	0	0	0	0	0	0	0
AC	12	15-Mar-2020 00:00:00	0	0	0	0	0	0	0	0
AC	12	16-Mar-2020 00:00:00	25	0.5	0	1	0	0	0.25	0
AC	12	17-Mar-2020 00:00:00	25	0.5	0	1	0	0	0.25	0
AC	12	18-Mar-2020 00:00:00	39.2857142857143	0.5	1	1	0	0	0.25	0
AC	12	19-Mar-2020 00:00:00	39.2857142857143	0.5	1	1	0	0	0.25	0
AC	12	20-Mar-2020 00:00:00	53.5714285714286	0.5	1	1	0	1	0.25	0
AC	12	21-Mar-2020 00:00:00	53.5714285714286	0.5	1	1	0	1	0.25	0
AC	12	22-Mar-2020 00:00:00	53.5714285714286	0.5	1	1	0	1	0.25	0
AC	12	23-Mar-2020 00:00:00	53.5714285714286	0.5	1	1	0	1	0.25	0
AC	12	24-Mar-2020 00:00:00	53.5714285714286	0.5	1	1	0	1	0.25	0
AC	12	25-Mar-2020 00:00:00	53.5714285714286	0.5	1	1	0	1	0.25	0
AC	12	26-Mar-2020 00:00:00	53.5714285714286	0.5	1	1	0	1	0.25	0
AC	12	27-Mar-2020 00:00:00	53.5714285714286	0.5	1	1	0	1	0.25	0
AC	12	28-Mar-2020 00:00:00	53.5714285714286	0.5	1	1	0	1	0.25	0
AC	12	29-Mar-2020 00:00:00	53.5714285714286	0.5	1	1	0	1	0.25	0
AC	12	30-Mar-2020 00:00:00	53.5714285714286	0.5	1	1	0	1	0.25	0
AC	12	31-Mar-2020 00:00:00	53.5714285714286	0.5	1	1	0	1	0.25	0
AC	12	01-Apr-2020 00:00:00	53.5714285714286	0.5	1	1	0	1	0.25	0
AC	12	02-Apr-2020 00:00:00	53.5714285714286	0.5	1	1	0	1	0.25	0
AC	12	03-Apr-2020 00:00:00	53.5714285714286	0.5	1	1	0	1	0.25	0
AC	12	04-Apr-2020 00:00:00	53.5714285714286	0.5	1	1	0	1	0.25	0
AC	12	05-Apr-2020 00:00:00	53.5714285714286	0.5	1	1	0	1	0.25	0
AC	12	06-Apr-2020 00:00:00	53.5714285714286	0.5	1	1	0	1	0.25	0
AC	12	07-Apr-2020 00:00:00	53.5714285714286	0.5	1	1	0	1	0.25	0
AC	12	08-Apr-2020 00:00:00	53.5714285714286	0.5	1	1	0	1	0.25	0
AC	12	09-Apr-2020 00:00:00	53.5714285714286	0.5	1	1	0	1	0.25	0
AC	12	10-Apr-2020 00:00:00	53.5714285714286	0.5	1	1	0	1	0.25	0
AC	12	11-Apr-2020 00:00:00	53.5714285714286	0.5	1	1	0	1	0.25	0
AC	12	12-Apr-2020 00:00:00	53.5714285714286	0.5	1	1	0	1	0.25	0
AC	12	13-Apr-2020 00:00:00	53.5714285714286	0.5	1	1	0	1	0.25	0
AC	12	14-Apr-2020 00:00:00	53.5714285714286	0.5	1	1	0	1	0.25	0
AC	12	15-Apr-2020 00:00:00	53.5714285714286	0.5	1	1	0	1	0.25	0
AC	12	16-Apr-2020 00:00:00	53.5714285714286	0.5	1	1	0	1	0.25	0
AC	12	17-Apr-2020 00:00:00	67.8571428571429	1	1	1	0	1	0.25	0.5
AC	12	18-Apr-2020 00:00:00	67.8571428571429	1	1	1	0	1	0.25	0.5
AC	12	19-Apr-2020 00:00:00	67.8571428571429	1	1	1	0	1	0.25	0.5
AC	12	20-Apr-2020 00:00:00	67.8571428571429	1	1	1	0	1	0.25	0.5
AC	12	21-Apr-2020 00:00:00	67.8571428571429	1	1	1	0	1	0.25	0.5
AC	12	22-Apr-2020 00:00:00	67.8571428571429	1	1	1	0	1	0.25	0.5
AC	12	23-Apr-2020 00:00:00	67.8571428571429	1	1	1	0	1	0.25	0.5
AC	12	24-Apr-2020 00:00:00	67.8571428571429	1	1	1	0	1	0.25	0.5
AC	12	25-Apr-2020 00:00:00	67.8571428571429	1	1	1	0	1	0.25	0.5
AC	12	26-Apr-2020 00:00:00	67.8571428571429	1	1	1	0	1	0.25	0.5
AC	12	27-Apr-2020 00:00:00	67.8571428571429	1	1	1	0	1	0.25	0.5
AC	12	28-Apr-2020 00:00:00	67.8571428571429	1	1	1	0	1	0.25	0.5
AC	12	29-Apr-2020 00:00:00	67.8571428571429	1	1	1	0	1	0.25	0.5
AC	12	30-Apr-2020 00:00:00	67.8571428571429	1	1	1	0	1	0.25	0.5
AC	12	01-May-2020 00:00:00	67.8571428571429	1	1	1	0	1	0.25	0.5
AC	12	02-May-2020 00:00:00	67.8571428571429	1	1	1	0	1	0.25	0.5
AC	12	03-May-2020 00:00:00	67.8571428571429	1	1	1	0	1	0.25	0.5
AC	12	04-May-2020 00:00:00	67.8571428571429	1	1	1	0	1	0.25	0.5
AC	12	05-May-2020 00:00:00	67.8571428571429	1	1	1	0	1	0.25	0.5
AC	12	06-May-2020 00:00:00	67.8571428571429	1	1	1	0	1	0.25	0.5
AC	12	07-May-2020 00:00:00	67.8571428571429	1	1	1	0	1	0.25	0.5
AC	12	08-May-2020 00:00:00	67.8571428571429	1	1	1	0	1	0.25	0.5
AC	12	09-May-2020 00:00:00	67.8571428571429	1	1	1	0	1	0.25	0.5
AC	12	10-May-2020 00:00:00	67.8571428571429	1	1	1	0	1	0.25	0.5
AC	12	11-May-2020 00:00:00	67.8571428571429	1	1	1	0	1	0.25	0.5
AC	12	12-May-2020 00:00:00	67.8571428571429	1	1	1	0	1	0.25	0.5
AC	12	13-May-2020 00:00:00	67.8571428571429	1	1	1	0	1	0.25	0.5
AC	12	14-May-2020 00:00:00	67.8571428571429	1	1	1	0	1	0.25	0.5
AC	12	15-May-2020 00:00:00	67.8571428571429	1	1	1	0	1	0.25	0.5
AC	12	16-May-2020 00:00:00	67.8571428571429	1	1	1	0	1	0.25	0.5
AC	12	17-May-2020 00:00:00	67.8571428571429	1	1	1	0	1	0.25	0.5
AC	12	18-May-2020 00:00:00	67.8571428571429	1	1	1	0	1	0.25	0.5
AC	12	19-May-2020 00:00:00	67.8571428571429	1	1	1	0	1	0.25	0.5
AC	12	20-May-2020 00:00:00	67.8571428571429	1	1	1	0	1	0.25	0.5
AC	12	21-May-2020 00:00:00	67.8571428571429	1	1	1	0	1	0.25	0.5
AC	12	22-May-2020 00:00:00	67.8571428571429	1	1	1	0	1	0.25	0.5
AC	12	23-May-2020 00:00:00	67.8571428571429	1	1	1	0	1	0.25	0.5
AC	12	24-May-2020 00:00:00	67.8571428571429	1	1	1	0	1	0.25	0.5
AC	12	25-May-2020 00:00:00	67.8571428571429	1	1	1	0	1	0.25	0.5
AC	12	26-May-2020 00:00:00	67.8571428571429	1	1	1	0	1	0.25	0.5
AC	12	27-May-2020 00:00:00	67.8571428571429	1	1	1	0	1	0.25	0.5
AC	12	28-May-2020 00:00:00	67.8571428571429	1	1	1	0	1	0.25	0.5
AC	12	29-May-2020 00:00:00	67.8571428571429	1	1	1	0	1	0.25	0.5
AC	12	30-May-2020 00:00:00	67.8571428571429	1	1	1	0	1	0.25	0.5
AC	12	31-May-2020 00:00:00	67.8571428571429	1	1	1	0	1	0.25	0.5
AL	27	11-Mar-2020 00:00:00	0	0	0	0	0	0	0	0
AL	27	12-Mar-2020 00:00:00	0	0	0	0	0	0	0	0
AL	27	13-Mar-2020 00:00:00	8.33333333333333	0.333333333333333	0	0.25	0	0	0	0
AL	27	14-Mar-2020 00:00:00	8.33333333333333	0.333333333333333	0	0.25	0	0	0	0
AL	27	15-Mar-2020 00:00:00	8.33333333333333	0.333333333333333	0	0.25	0	0	0	0
AL	27	16-Mar-2020 00:00:00	8.33333333333333	0.333333333333333	0	0.25	0	0	0	0
AL	27	17-Mar-2020 00:00:00	8.33333333333333	0.333333333333333	0	0.25	0	0	0	0
AL	27	18-Mar-2020 00:00:00	15.4761904761905	0.333333333333333	0	0.25	0	0.5	0	0
AL	27	19-Mar-2020 00:00:00	15.4761904761905	0.333333333333333	0	0.25	0	0.5	0	0
AL	27	20-Mar-2020 00:00:00	15.4761904761905	0.333333333333333	0	0.25	0	0.5	0	0
AL	27	21-Mar-2020 00:00:00	32.1428571428571	1	0	0.25	0	1	0	0
AL	27	22-Mar-2020 00:00:00	32.1428571428571	1	0	0.25	0	1	0	0
AL	27	23-Mar-2020 00:00:00	52.3809523809524	1	1	0.5	0	1	0.166666666666667	0
AL	27	24-Mar-2020 00:00:00	52.3809523809524	1	1	0.5	0	1	0.166666666666667	0
AL	27	25-Mar-2020 00:00:00	52.3809523809524	1	1	0.5	0	1	0.166666666666667	0
AL	27	26-Mar-2020 00:00:00	52.3809523809524	1	1	0.5	0	1	0.166666666666667	0
AL	27	27-Mar-2020 00:00:00	52.3809523809524	1	1	0.5	0	1	0.166666666666667	0
AL	27	28-Mar-2020 00:00:00	52.3809523809524	1	1	0.5	0	1	0.166666666666667	0
AL	27	29-Mar-2020 00:00:00	52.3809523809524	1	1	0.5	0	1	0.166666666666667	0
AL	27	30-Mar-2020 00:00:00	52.3809523809524	1	1	0.5	0	1	0.166666666666667	0
AL	27	31-Mar-2020 00:00:00	52.3809523809524	1	1	0.5	0	1	0.166666666666667	0
AL	27	01-Apr-2020 00:00:00	52.3809523809524	1	1	0.5	0	1	0.166666666666667	0
AL	27	02-Apr-2020 00:00:00	52.3809523809524	1	1	0.5	0	1	0.166666666666667	0
AL	27	03-Apr-2020 00:00:00	52.3809523809524	1	1	0.5	0	1	0.166666666666667	0
AL	27	04-Apr-2020 00:00:00	52.3809523809524	1	1	0.5	0	1	0.166666666666667	0
AL	27	05-Apr-2020 00:00:00	52.3809523809524	1	1	0.5	0	1	0.166666666666667	0
AL	27	06-Apr-2020 00:00:00	52.3809523809524	1	1	0.5	0	1	0.166666666666667	0
AL	27	07-Apr-2020 00:00:00	52.3809523809524	1	1	0.5	0	1	0.166666666666667	0
AL	27	08-Apr-2020 00:00:00	52.3809523809524	1	1	0.5	0	1	0.166666666666667	0
AL	27	09-Apr-2020 00:00:00	52.3809523809524	1	1	0.5	0	1	0.166666666666667	0
AL	27	10-Apr-2020 00:00:00	52.3809523809524	1	1	0.5	0	1	0.166666666666667	0
AL	27	11-Apr-2020 00:00:00	52.3809523809524	1	1	0.5	0	1	0.166666666666667	0
AL	27	12-Apr-2020 00:00:00	52.3809523809524	1	1	0.5	0	1	0.166666666666667	0
AL	27	13-Apr-2020 00:00:00	52.3809523809524	1	1	0.5	0	1	0.166666666666667	0
AL	27	14-Apr-2020 00:00:00	52.3809523809524	1	1	0.5	0	1	0.166666666666667	0
AL	27	15-Apr-2020 00:00:00	52.3809523809524	1	1	0.5	0	1	0.166666666666667	0
AL	27	16-Apr-2020 00:00:00	52.3809523809524	1	1	0.5	0	1	0.166666666666667	0
AL	27	17-Apr-2020 00:00:00	52.3809523809524	1	1	0.5	0	1	0.166666666666667	0
AL	27	18-Apr-2020 00:00:00	52.3809523809524	1	1	0.5	0	1	0.166666666666667	0
AL	27	19-Apr-2020 00:00:00	52.3809523809524	1	1	0.5	0	1	0.166666666666667	0
AL	27	20-Apr-2020 00:00:00	52.3809523809524	1	1	0.5	0	1	0.166666666666667	0
AL	27	21-Apr-2020 00:00:00	52.3809523809524	1	1	0.5	0	1	0.166666666666667	0
AL	27	22-Apr-2020 00:00:00	52.3809523809524	1	1	0.5	0	1	0.166666666666667	0
AL	27	23-Apr-2020 00:00:00	52.3809523809524	1	1	0.5	0	1	0.166666666666667	0
AL	27	24-Apr-2020 00:00:00	52.3809523809524	1	1	0.5	0	1	0.166666666666667	0
AL	27	25-Apr-2020 00:00:00	52.3809523809524	1	1	0.5	0	1	0.166666666666667	0
AL	27	26-Apr-2020 00:00:00	52.3809523809524	1	1	0.5	0	1	0.166666666666667	0
AL	27	27-Apr-2020 00:00:00	52.3809523809524	1	1	0.5	0	1	0.166666666666667	0
AL	27	28-Apr-2020 00:00:00	52.3809523809524	1	1	0.5	0	1	0.166666666666667	0
AL	27	29-Apr-2020 00:00:00	52.3809523809524	1	1	0.5	0	1	0.166666666666667	0
AL	27	30-Apr-2020 00:00:00	52.3809523809524	1	1	0.5	0	1	0.166666666666667	0
AL	27	01-May-2020 00:00:00	52.3809523809524	1	1	0.5	0	1	0.166666666666667	0
AL	27	02-May-2020 00:00:00	52.3809523809524	1	1	0.5	0	1	0.166666666666667	0
AL	27	03-May-2020 00:00:00	52.3809523809524	1	1	0.5	0	1	0.166666666666667	0
AL	27	04-May-2020 00:00:00	66.6666666666667	1	1	0.5	0	1	0.166666666666667	1
AL	27	05-May-2020 00:00:00	66.6666666666667	1	1	0.5	0	1	0.166666666666667	1
AL	27	06-May-2020 00:00:00	66.6666666666667	1	1	0.5	0	1	0.166666666666667	1
AL	27	07-May-2020 00:00:00	66.6666666666667	1	1	0.5	0	1	0.166666666666667	1
AL	27	08-May-2020 00:00:00	66.6666666666667	1	1	0.5	0	1	0.166666666666667	1
AL	27	09-May-2020 00:00:00	66.6666666666667	1	1	0.5	0	1	0.166666666666667	1
AL	27	10-May-2020 00:00:00	66.6666666666667	1	1	0.5	0	1	0.166666666666667	1
AL	27	11-May-2020 00:00:00	66.6666666666667	1	1	0.5	0	1	0.166666666666667	1
AL	27	12-May-2020 00:00:00	66.6666666666667	1	1	0.5	0	1	0.166666666666667	1
AL	27	13-May-2020 00:00:00	66.6666666666667	1	1	0.5	0	1	0.166666666666667	1
AL	27	14-May-2020 00:00:00	66.6666666666667	1	1	0.5	0	1	0.166666666666667	1
AL	27	15-May-2020 00:00:00	66.6666666666667	1	1	0.5	0	1	0.166666666666667	1
AL	27	16-May-2020 00:00:00	66.6666666666667	1	1	0.5	0	1	0.166666666666667	1
AL	27	17-May-2020 00:00:00	66.6666666666667	1	1	0.5	0	1	0.166666666666667	1
AL	27	18-May-2020 00:00:00	66.6666666666667	1	1	0.5	0	1	0.166666666666667	1
AL	27	19-May-2020 00:00:00	66.6666666666667	1	1	0.5	0	1	0.166666666666667	1
AL	27	20-May-2020 00:00:00	66.6666666666667	1	1	0.5	0	1	0.166666666666667	1
AL	27	21-May-2020 00:00:00	66.6666666666667	1	1	0.5	0	1	0.166666666666667	1
AL	27	22-May-2020 00:00:00	66.6666666666667	1	1	0.5	0	1	0.166666666666667	1
AL	27	23-May-2020 00:00:00	66.6666666666667	1	1	0.5	0	1	0.166666666666667	1
AL	27	24-May-2020 00:00:00	66.6666666666667	1	1	0.5	0	1	0.166666666666667	1
AL	27	25-May-2020 00:00:00	66.6666666666667	1	1	0.5	0	1	0.166666666666667	1
AL	27	26-May-2020 00:00:00	66.6666666666667	1	1	0.5	0	1	0.166666666666667	1
AL	27	27-May-2020 00:00:00	66.6666666666667	1	1	0.5	0	1	0.166666666666667	1
AL	27	28-May-2020 00:00:00	66.6666666666667	1	1	0.5	0	1	0.166666666666667	1
AL	27	29-May-2020 00:00:00	66.6666666666667	1	1	0.5	0	1	0.166666666666667	1
AL	27	30-May-2020 00:00:00	66.6666666666667	1	1	0.5	0	1	0.166666666666667	1
AL	27	31-May-2020 00:00:00	66.6666666666667	1	1	0.5	0	1	0.166666666666667	1
AM	13	11-Mar-2020 00:00:00	0	0	0	0	0	0	0	0
AM	13	12-Mar-2020 00:00:00	0	0	0	0	0	0	0	0
AM	13	13-Mar-2020 00:00:00	0	0	0	0	0	0	0	0
AM	13	14-Mar-2020 00:00:00	0	0	0	0	0	0	0	0
AM	13	15-Mar-2020 00:00:00	0	0	0	0	0	0	0	0
AM	13	16-Mar-2020 00:00:00	13.0952380952381	0.166666666666667	0.5	0.25	0	0	0	0
AM	13	17-Mar-2020 00:00:00	17.8571428571429	0.5	0.5	0.25	0	0	0	0
AM	13	18-Mar-2020 00:00:00	17.8571428571429	0.5	0.5	0.25	0	0	0	0
AM	13	19-Mar-2020 00:00:00	31.8027210884354	0.5	1	0.25	0	0.142857142857143	0.333333333333333	0
AM	13	20-Mar-2020 00:00:00	31.8027210884354	0.5	1	0.25	0	0.142857142857143	0.333333333333333	0
AM	13	21-Mar-2020 00:00:00	37.9251700680272	0.5	1	0.25	0	0.571428571428571	0.333333333333333	0
AM	13	22-Mar-2020 00:00:00	37.9251700680272	0.5	1	0.25	0	0.571428571428571	0.333333333333333	0
AM	13	23-Mar-2020 00:00:00	54.7619047619048	0.5	1	1	0	1	0.333333333333333	0
AM	13	24-Mar-2020 00:00:00	54.7619047619048	0.5	1	1	0	1	0.333333333333333	0
AM	13	25-Mar-2020 00:00:00	54.7619047619048	0.5	1	1	0	1	0.333333333333333	0
AM	13	26-Mar-2020 00:00:00	54.7619047619048	0.5	1	1	0	1	0.333333333333333	0
AM	13	27-Mar-2020 00:00:00	54.7619047619048	0.5	1	1	0	1	0.333333333333333	0
AM	13	28-Mar-2020 00:00:00	54.7619047619048	0.5	1	1	0	1	0.333333333333333	0
AM	13	29-Mar-2020 00:00:00	54.7619047619048	0.5	1	1	0	1	0.333333333333333	0
AM	13	30-Mar-2020 00:00:00	54.7619047619048	0.5	1	1	0	1	0.333333333333333	0
AM	13	31-Mar-2020 00:00:00	54.7619047619048	0.5	1	1	0	1	0.333333333333333	0
AM	13	01-Apr-2020 00:00:00	54.7619047619048	0.5	1	1	0	1	0.333333333333333	0
AM	13	02-Apr-2020 00:00:00	54.7619047619048	0.5	1	1	0	1	0.333333333333333	0
AM	13	03-Apr-2020 00:00:00	54.7619047619048	0.5	1	1	0	1	0.333333333333333	0
AM	13	04-Apr-2020 00:00:00	54.7619047619048	0.5	1	1	0	1	0.333333333333333	0
AM	13	05-Apr-2020 00:00:00	54.7619047619048	0.5	1	1	0	1	0.333333333333333	0
AM	13	06-Apr-2020 00:00:00	54.7619047619048	0.5	1	1	0	1	0.333333333333333	0
AM	13	07-Apr-2020 00:00:00	54.7619047619048	0.5	1	1	0	1	0.333333333333333	0
AM	13	08-Apr-2020 00:00:00	54.7619047619048	0.5	1	1	0	1	0.333333333333333	0
AM	13	09-Apr-2020 00:00:00	54.7619047619048	0.5	1	1	0	1	0.333333333333333	0
AM	13	10-Apr-2020 00:00:00	54.7619047619048	0.5	1	1	0	1	0.333333333333333	0
AM	13	11-Apr-2020 00:00:00	54.7619047619048	0.5	1	1	0	1	0.333333333333333	0
AM	13	12-Apr-2020 00:00:00	54.7619047619048	0.5	1	1	0	1	0.333333333333333	0
AM	13	13-Apr-2020 00:00:00	54.7619047619048	0.5	1	1	0	1	0.333333333333333	0
AM	13	14-Apr-2020 00:00:00	54.7619047619048	0.5	1	1	0	1	0.333333333333333	0
AM	13	15-Apr-2020 00:00:00	54.7619047619048	0.5	1	1	0	1	0.333333333333333	0
AM	13	16-Apr-2020 00:00:00	54.7619047619048	0.5	1	1	0	1	0.333333333333333	0
AM	13	17-Apr-2020 00:00:00	54.7619047619048	0.5	1	1	0	1	0.333333333333333	0
AM	13	18-Apr-2020 00:00:00	54.7619047619048	0.5	1	1	0	1	0.333333333333333	0
AM	13	19-Apr-2020 00:00:00	54.7619047619048	0.5	1	1	0	1	0.333333333333333	0
AM	13	20-Apr-2020 00:00:00	54.7619047619048	0.5	1	1	0	1	0.333333333333333	0
AM	13	21-Apr-2020 00:00:00	54.7619047619048	0.5	1	1	0	1	0.333333333333333	0
AM	13	22-Apr-2020 00:00:00	54.7619047619048	0.5	1	1	0	1	0.333333333333333	0
AM	13	23-Apr-2020 00:00:00	54.7619047619048	0.5	1	1	0	1	0.333333333333333	0
AM	13	24-Apr-2020 00:00:00	54.7619047619048	0.5	1	1	0	1	0.333333333333333	0
AM	13	25-Apr-2020 00:00:00	54.7619047619048	0.5	1	1	0	1	0.333333333333333	0
AM	13	26-Apr-2020 00:00:00	54.7619047619048	0.5	1	1	0	1	0.333333333333333	0
AM	13	27-Apr-2020 00:00:00	54.7619047619048	0.5	1	1	0	1	0.333333333333333	0
AM	13	28-Apr-2020 00:00:00	54.7619047619048	0.5	1	1	0	1	0.333333333333333	0
AM	13	29-Apr-2020 00:00:00	54.7619047619048	0.5	1	1	0	1	0.333333333333333	0
AM	13	30-Apr-2020 00:00:00	54.7619047619048	0.5	1	1	0	1	0.333333333333333	0
AM	13	01-May-2020 00:00:00	54.7619047619048	0.5	1	1	0	1	0.333333333333333	0
AM	13	02-May-2020 00:00:00	54.7619047619048	0.5	1	1	0	1	0.333333333333333	0
AM	13	03-May-2020 00:00:00	54.7619047619048	0.5	1	1	0	1	0.333333333333333	0
AM	13	04-May-2020 00:00:00	54.7619047619048	0.5	1	1	0	1	0.333333333333333	0
AM	13	05-May-2020 00:00:00	54.7619047619048	0.5	1	1	0	1	0.333333333333333	0
AM	13	06-May-2020 00:00:00	54.7619047619048	0.5	1	1	0	1	0.333333333333333	0
AM	13	07-May-2020 00:00:00	54.7619047619048	0.5	1	1	0	1	0.333333333333333	0
AM	13	08-May-2020 00:00:00	54.7619047619048	0.5	1	1	0	1	0.333333333333333	0
AM	13	09-May-2020 00:00:00	54.7619047619048	0.5	1	1	0	1	0.333333333333333	0
AM	13	10-May-2020 00:00:00	54.7619047619048	0.5	1	1	0	1	0.333333333333333	0
AM	13	11-May-2020 00:00:00	54.7619047619048	0.5	1	1	0	1	0.333333333333333	0
AM	13	12-May-2020 00:00:00	54.7619047619048	0.5	1	1	0	1	0.333333333333333	0
AM	13	13-May-2020 00:00:00	73.8095238095238	0.833333333333333	1	1	0	1	0.333333333333333	1
AM	13	14-May-2020 00:00:00	73.8095238095238	0.833333333333333	1	1	0	1	0.333333333333333	1
AM	13	15-May-2020 00:00:00	73.8095238095238	0.833333333333333	1	1	0	1	0.333333333333333	1
AM	13	16-May-2020 00:00:00	73.8095238095238	0.833333333333333	1	1	0	1	0.333333333333333	1
AM	13	17-May-2020 00:00:00	73.8095238095238	0.833333333333333	1	1	0	1	0.333333333333333	1
AM	13	18-May-2020 00:00:00	73.8095238095238	0.833333333333333	1	1	0	1	0.333333333333333	1
AM	13	19-May-2020 00:00:00	73.8095238095238	0.833333333333333	1	1	0	1	0.333333333333333	1
AM	13	20-May-2020 00:00:00	73.8095238095238	0.833333333333333	1	1	0	1	0.333333333333333	1
AM	13	21-May-2020 00:00:00	73.8095238095238	0.833333333333333	1	1	0	1	0.333333333333333	1
AM	13	22-May-2020 00:00:00	73.8095238095238	0.833333333333333	1	1	0	1	0.333333333333333	1
AM	13	23-May-2020 00:00:00	73.8095238095238	0.833333333333333	1	1	0	1	0.333333333333333	1
AM	13	24-May-2020 00:00:00	73.8095238095238	0.833333333333333	1	1	0	1	0.333333333333333	1
AM	13	25-May-2020 00:00:00	73.8095238095238	0.833333333333333	1	1	0	1	0.333333333333333	1
AM	13	26-May-2020 00:00:00	73.8095238095238	0.833333333333333	1	1	0	1	0.333333333333333	1
AM	13	27-May-2020 00:00:00	73.8095238095238	0.833333333333333	1	1	0	1	0.333333333333333	1
AM	13	28-May-2020 00:00:00	73.8095238095238	0.833333333333333	1	1	0	1	0.333333333333333	1
AM	13	29-May-2020 00:00:00	73.8095238095238	0.833333333333333	1	1	0	1	0.333333333333333	1
AM	13	30-May-2020 00:00:00	73.8095238095238	0.833333333333333	1	1	0	1	0.333333333333333	1
AM	13	31-May-2020 00:00:00	73.8095238095238	0.833333333333333	1	1	0	1	0.333333333333333	1
AP	16	11-Mar-2020 00:00:00	0	0	0	0	0	0	0	0
AP	16	12-Mar-2020 00:00:00	0	0	0	0	0	0	0	0
AP	16	13-Mar-2020 00:00:00	0	0	0	0	0	0	0	0
AP	16	14-Mar-2020 00:00:00	0	0	0	0	0	0	0	0
AP	16	15-Mar-2020 00:00:00	0	0	0	0	0	0	0	0
AP	16	16-Mar-2020 00:00:00	0	0	0	0	0	0	0	0
AP	16	17-Mar-2020 00:00:00	3.57142857142857	0	0	0.25	0	0	0	0
AP	16	18-Mar-2020 00:00:00	17.8571428571429	0	1	0.25	0	0	0	0
AP	16	19-Mar-2020 00:00:00	17.8571428571429	0	1	0.25	0	0	0	0
AP	16	20-Mar-2020 00:00:00	47.6190476190476	0.166666666666667	1	1	0	1	0.166666666666667	0
AP	16	21-Mar-2020 00:00:00	47.6190476190476	0.166666666666667	1	1	0	1	0.166666666666667	0
AP	16	22-Mar-2020 00:00:00	52.3809523809524	0.166666666666667	1	1	0	1	0.5	0
AP	16	23-Mar-2020 00:00:00	52.3809523809524	0.166666666666667	1	1	0	1	0.5	0
AP	16	24-Mar-2020 00:00:00	52.3809523809524	0.166666666666667	1	1	0	1	0.5	0
AP	16	25-Mar-2020 00:00:00	52.3809523809524	0.166666666666667	1	1	0	1	0.5	0
AP	16	26-Mar-2020 00:00:00	52.3809523809524	0.166666666666667	1	1	0	1	0.5	0
AP	16	27-Mar-2020 00:00:00	52.3809523809524	0.166666666666667	1	1	0	1	0.5	0
AP	16	28-Mar-2020 00:00:00	52.3809523809524	0.166666666666667	1	1	0	1	0.5	0
AP	16	29-Mar-2020 00:00:00	52.3809523809524	0.166666666666667	1	1	0	1	0.5	0
AP	16	30-Mar-2020 00:00:00	52.3809523809524	0.166666666666667	1	1	0	1	0.5	0
AP	16	31-Mar-2020 00:00:00	52.3809523809524	0.166666666666667	1	1	0	1	0.5	0
AP	16	01-Apr-2020 00:00:00	52.3809523809524	0.166666666666667	1	1	0	1	0.5	0
AP	16	02-Apr-2020 00:00:00	52.3809523809524	0.166666666666667	1	1	0	1	0.5	0
AP	16	03-Apr-2020 00:00:00	52.3809523809524	0.166666666666667	1	1	0	1	0.5	0
AP	16	04-Apr-2020 00:00:00	52.3809523809524	0.166666666666667	1	1	0	1	0.5	0
AP	16	05-Apr-2020 00:00:00	52.3809523809524	0.166666666666667	1	1	0	1	0.5	0
AP	16	06-Apr-2020 00:00:00	52.3809523809524	0.166666666666667	1	1	0	1	0.5	0
AP	16	07-Apr-2020 00:00:00	52.3809523809524	0.166666666666667	1	1	0	1	0.5	0
AP	16	08-Apr-2020 00:00:00	52.3809523809524	0.166666666666667	1	1	0	1	0.5	0
AP	16	09-Apr-2020 00:00:00	52.3809523809524	0.166666666666667	1	1	0	1	0.5	0
AP	16	10-Apr-2020 00:00:00	52.3809523809524	0.166666666666667	1	1	0	1	0.5	0
AP	16	11-Apr-2020 00:00:00	52.3809523809524	0.166666666666667	1	1	0	1	0.5	0
AP	16	12-Apr-2020 00:00:00	52.3809523809524	0.166666666666667	1	1	0	1	0.5	0
AP	16	13-Apr-2020 00:00:00	52.3809523809524	0.166666666666667	1	1	0	1	0.5	0
AP	16	14-Apr-2020 00:00:00	52.3809523809524	0.166666666666667	1	1	0	1	0.5	0
AP	16	15-Apr-2020 00:00:00	52.3809523809524	0.166666666666667	1	1	0	1	0.5	0
AP	16	16-Apr-2020 00:00:00	52.3809523809524	0.166666666666667	1	1	0	1	0.5	0
AP	16	17-Apr-2020 00:00:00	52.3809523809524	0.166666666666667	1	1	0	1	0.5	0
AP	16	18-Apr-2020 00:00:00	66.6666666666667	0.166666666666667	1	1	0	1	0.5	1
AP	16	19-Apr-2020 00:00:00	66.6666666666667	0.166666666666667	1	1	0	1	0.5	1
AP	16	20-Apr-2020 00:00:00	66.6666666666667	0.166666666666667	1	1	0	1	0.5	1
AP	16	21-Apr-2020 00:00:00	66.6666666666667	0.166666666666667	1	1	0	1	0.5	1
AP	16	22-Apr-2020 00:00:00	66.6666666666667	0.166666666666667	1	1	0	1	0.5	1
AP	16	23-Apr-2020 00:00:00	66.6666666666667	0.166666666666667	1	1	0	1	0.5	1
AP	16	24-Apr-2020 00:00:00	66.6666666666667	0.166666666666667	1	1	0	1	0.5	1
AP	16	25-Apr-2020 00:00:00	66.6666666666667	0.166666666666667	1	1	0	1	0.5	1
AP	16	26-Apr-2020 00:00:00	66.6666666666667	0.166666666666667	1	1	0	1	0.5	1
AP	16	27-Apr-2020 00:00:00	66.6666666666667	0.166666666666667	1	1	0	1	0.5	1
AP	16	28-Apr-2020 00:00:00	66.6666666666667	0.166666666666667	1	1	0	1	0.5	1
AP	16	29-Apr-2020 00:00:00	66.6666666666667	0.166666666666667	1	1	0	1	0.5	1
AP	16	30-Apr-2020 00:00:00	66.6666666666667	0.166666666666667	1	1	0	1	0.5	1
AP	16	01-May-2020 00:00:00	66.6666666666667	0.166666666666667	1	1	0	1	0.5	1
AP	16	02-May-2020 00:00:00	66.6666666666667	0.166666666666667	1	1	0	1	0.5	1
AP	16	03-May-2020 00:00:00	66.6666666666667	0.166666666666667	1	1	0	1	0.5	1
AP	16	04-May-2020 00:00:00	66.6666666666667	0.166666666666667	1	1	0	1	0.5	1
AP	16	05-May-2020 00:00:00	66.6666666666667	0.166666666666667	1	1	0	1	0.5	1
AP	16	06-May-2020 00:00:00	66.6666666666667	0.166666666666667	1	1	0	1	0.5	1
AP	16	07-May-2020 00:00:00	66.6666666666667	0.166666666666667	1	1	0	1	0.5	1
AP	16	08-May-2020 00:00:00	66.6666666666667	0.166666666666667	1	1	0	1	0.5	1
AP	16	09-May-2020 00:00:00	66.6666666666667	0.166666666666667	1	1	0	1	0.5	1
AP	16	10-May-2020 00:00:00	66.6666666666667	0.166666666666667	1	1	0	1	0.5	1
AP	16	11-May-2020 00:00:00	66.6666666666667	0.166666666666667	1	1	0	1	0.5	1
AP	16	12-May-2020 00:00:00	66.6666666666667	0.166666666666667	1	1	0	1	0.5	1
AP	16	13-May-2020 00:00:00	66.6666666666667	0.166666666666667	1	1	0	1	0.5	1
AP	16	14-May-2020 00:00:00	66.6666666666667	0.166666666666667	1	1	0	1	0.5	1
AP	16	15-May-2020 00:00:00	66.6666666666667	0.166666666666667	1	1	0	1	0.5	1
AP	16	16-May-2020 00:00:00	66.6666666666667	0.166666666666667	1	1	0	1	0.5	1
AP	16	17-May-2020 00:00:00	66.6666666666667	0.166666666666667	1	1	0	1	0.5	1
AP	16	18-May-2020 00:00:00	66.6666666666667	0.166666666666667	1	1	0	1	0.5	1
AP	16	19-May-2020 00:00:00	96.4285714285714	1	1	1	1	1	0.75	1
AP	16	20-May-2020 00:00:00	96.4285714285714	1	1	1	1	1	0.75	1
AP	16	21-May-2020 00:00:00	96.4285714285714	1	1	1	1	1	0.75	1
AP	16	22-May-2020 00:00:00	96.4285714285714	1	1	1	1	1	0.75	1
AP	16	23-May-2020 00:00:00	96.4285714285714	1	1	1	1	1	0.75	1
AP	16	24-May-2020 00:00:00	96.4285714285714	1	1	1	1	1	0.75	1
AP	16	25-May-2020 00:00:00	96.4285714285714	1	1	1	1	1	0.75	1
AP	16	26-May-2020 00:00:00	96.4285714285714	1	1	1	1	1	0.75	1
AP	16	27-May-2020 00:00:00	96.4285714285714	1	1	1	1	1	0.75	1
AP	16	28-May-2020 00:00:00	96.4285714285714	1	1	1	1	1	0.75	1
AP	16	29-May-2020 00:00:00	96.4285714285714	1	1	1	1	1	0.75	1
AP	16	30-May-2020 00:00:00	96.4285714285714	1	1	1	1	1	0.75	1
AP	16	31-May-2020 00:00:00	96.4285714285714	1	1	1	1	1	0.75	1
BA	29	11-Mar-2020 00:00:00	0	0	0	0	0	0	0	0
BA	29	12-Mar-2020 00:00:00	0	0	0	0	0	0	0	0
BA	29	13-Mar-2020 00:00:00	0	0	0	0	0	0	0	0
BA	29	14-Mar-2020 00:00:00	0	0	0	0	0	0	0	0
BA	29	15-Mar-2020 00:00:00	0	0	0	0	0	0	0	0
BA	29	16-Mar-2020 00:00:00	18.5374149659864	0.333333333333333	0.5	0.25	0	0.214285714285714	0	0
BA	29	17-Mar-2020 00:00:00	33.5034013605442	0.666666666666667	1	0.25	0	0.428571428571429	0	0
BA	29	18-Mar-2020 00:00:00	33.5034013605442	0.666666666666667	1	0.25	0	0.428571428571429	0	0
BA	29	19-Mar-2020 00:00:00	33.5034013605442	0.666666666666667	1	0.25	0	0.428571428571429	0	0
BA	29	20-Mar-2020 00:00:00	33.5034013605442	0.666666666666667	1	0.25	0	0.428571428571429	0	0
BA	29	21-Mar-2020 00:00:00	37.0748299319728	0.666666666666667	1	0.25	0	0.428571428571429	0.25	0
BA	29	22-Mar-2020 00:00:00	37.0748299319728	0.666666666666667	1	0.25	0	0.428571428571429	0.25	0
BA	29	23-Mar-2020 00:00:00	37.0748299319728	0.666666666666667	1	0.25	0	0.428571428571429	0.25	0
BA	29	24-Mar-2020 00:00:00	37.0748299319728	0.666666666666667	1	0.25	0	0.428571428571429	0.25	0
BA	29	25-Mar-2020 00:00:00	37.0748299319728	0.666666666666667	1	0.25	0	0.428571428571429	0.25	0
BA	29	26-Mar-2020 00:00:00	37.0748299319728	0.666666666666667	1	0.25	0	0.428571428571429	0.25	0
BA	29	27-Mar-2020 00:00:00	37.0748299319728	0.666666666666667	1	0.25	0	0.428571428571429	0.25	0
BA	29	28-Mar-2020 00:00:00	37.0748299319728	0.666666666666667	1	0.25	0	0.428571428571429	0.25	0
BA	29	29-Mar-2020 00:00:00	37.0748299319728	0.666666666666667	1	0.25	0	0.428571428571429	0.25	0
BA	29	30-Mar-2020 00:00:00	37.0748299319728	0.666666666666667	1	0.25	0	0.428571428571429	0.25	0
BA	29	31-Mar-2020 00:00:00	37.0748299319728	0.666666666666667	1	0.25	0	0.428571428571429	0.25	0
BA	29	01-Apr-2020 00:00:00	37.0748299319728	0.666666666666667	1	0.25	0	0.428571428571429	0.25	0
BA	29	02-Apr-2020 00:00:00	37.0748299319728	0.666666666666667	1	0.25	0	0.428571428571429	0.25	0
BA	29	03-Apr-2020 00:00:00	37.0748299319728	0.666666666666667	1	0.25	0	0.428571428571429	0.25	0
BA	29	04-Apr-2020 00:00:00	37.0748299319728	0.666666666666667	1	0.25	0	0.428571428571429	0.25	0
BA	29	05-Apr-2020 00:00:00	37.0748299319728	0.666666666666667	1	0.25	0	0.428571428571429	0.25	0
BA	29	06-Apr-2020 00:00:00	37.0748299319728	0.666666666666667	1	0.25	0	0.428571428571429	0.25	0
BA	29	07-Apr-2020 00:00:00	37.0748299319728	0.666666666666667	1	0.25	0	0.428571428571429	0.25	0
BA	29	08-Apr-2020 00:00:00	37.0748299319728	0.666666666666667	1	0.25	0	0.428571428571429	0.25	0
BA	29	09-Apr-2020 00:00:00	37.0748299319728	0.666666666666667	1	0.25	0	0.428571428571429	0.25	0
BA	29	10-Apr-2020 00:00:00	37.0748299319728	0.666666666666667	1	0.25	0	0.428571428571429	0.25	0
BA	29	11-Apr-2020 00:00:00	37.0748299319728	0.666666666666667	1	0.25	0	0.428571428571429	0.25	0
BA	29	12-Apr-2020 00:00:00	37.0748299319728	0.666666666666667	1	0.25	0	0.428571428571429	0.25	0
BA	29	13-Apr-2020 00:00:00	37.0748299319728	0.666666666666667	1	0.25	0	0.428571428571429	0.25	0
BA	29	14-Apr-2020 00:00:00	37.0748299319728	0.666666666666667	1	0.25	0	0.428571428571429	0.25	0
BA	29	15-Apr-2020 00:00:00	37.0748299319728	0.666666666666667	1	0.25	0	0.428571428571429	0.25	0
BA	29	16-Apr-2020 00:00:00	40.6462585034014	0.666666666666667	1	0.25	0	0.428571428571429	0.25	0.25
BA	29	17-Apr-2020 00:00:00	40.6462585034014	0.666666666666667	1	0.25	0	0.428571428571429	0.25	0.25
BA	29	18-Apr-2020 00:00:00	40.6462585034014	0.666666666666667	1	0.25	0	0.428571428571429	0.25	0.25
BA	29	19-Apr-2020 00:00:00	40.6462585034014	0.666666666666667	1	0.25	0	0.428571428571429	0.25	0.25
BA	29	20-Apr-2020 00:00:00	40.6462585034014	0.666666666666667	1	0.25	0	0.428571428571429	0.25	0.25
BA	29	21-Apr-2020 00:00:00	40.6462585034014	0.666666666666667	1	0.25	0	0.428571428571429	0.25	0.25
BA	29	22-Apr-2020 00:00:00	40.6462585034014	0.666666666666667	1	0.25	0	0.428571428571429	0.25	0.25
BA	29	23-Apr-2020 00:00:00	40.6462585034014	0.666666666666667	1	0.25	0	0.428571428571429	0.25	0.25
BA	29	24-Apr-2020 00:00:00	40.6462585034014	0.666666666666667	1	0.25	0	0.428571428571429	0.25	0.25
BA	29	25-Apr-2020 00:00:00	40.6462585034014	0.666666666666667	1	0.25	0	0.428571428571429	0.25	0.25
BA	29	26-Apr-2020 00:00:00	40.6462585034014	0.666666666666667	1	0.25	0	0.428571428571429	0.25	0.25
BA	29	27-Apr-2020 00:00:00	40.6462585034014	0.666666666666667	1	0.25	0	0.428571428571429	0.25	0.25
BA	29	28-Apr-2020 00:00:00	40.6462585034014	0.666666666666667	1	0.25	0	0.428571428571429	0.25	0.25
BA	29	29-Apr-2020 00:00:00	40.6462585034014	0.666666666666667	1	0.25	0	0.428571428571429	0.25	0.25
BA	29	30-Apr-2020 00:00:00	40.6462585034014	0.666666666666667	1	0.25	0	0.428571428571429	0.25	0.25
BA	29	01-May-2020 00:00:00	40.6462585034014	0.666666666666667	1	0.25	0	0.428571428571429	0.25	0.25
BA	29	02-May-2020 00:00:00	40.6462585034014	0.666666666666667	1	0.25	0	0.428571428571429	0.25	0.25
BA	29	03-May-2020 00:00:00	40.6462585034014	0.666666666666667	1	0.25	0	0.428571428571429	0.25	0.25
BA	29	04-May-2020 00:00:00	40.6462585034014	0.666666666666667	1	0.25	0	0.428571428571429	0.25	0.25
BA	29	05-May-2020 00:00:00	40.6462585034014	0.666666666666667	1	0.25	0	0.428571428571429	0.25	0.25
BA	29	06-May-2020 00:00:00	40.6462585034014	0.666666666666667	1	0.25	0	0.428571428571429	0.25	0.25
BA	29	07-May-2020 00:00:00	51.3605442176871	0.666666666666667	1	0.25	0	0.428571428571429	0.25	1
BA	29	08-May-2020 00:00:00	51.3605442176871	0.666666666666667	1	0.25	0	0.428571428571429	0.25	1
BA	29	09-May-2020 00:00:00	51.3605442176871	0.666666666666667	1	0.25	0	0.428571428571429	0.25	1
BA	29	10-May-2020 00:00:00	51.3605442176871	0.666666666666667	1	0.25	0	0.428571428571429	0.25	1
BA	29	11-May-2020 00:00:00	58.5034013605442	0.666666666666667	1	0.25	0.5	0.428571428571429	0.25	1
BA	29	12-May-2020 00:00:00	58.5034013605442	0.666666666666667	1	0.25	0.5	0.428571428571429	0.25	1
BA	29	13-May-2020 00:00:00	58.5034013605442	0.666666666666667	1	0.25	0.5	0.428571428571429	0.25	1
BA	29	14-May-2020 00:00:00	58.5034013605442	0.666666666666667	1	0.25	0.5	0.428571428571429	0.25	1
BA	29	15-May-2020 00:00:00	58.5034013605442	0.666666666666667	1	0.25	0.5	0.428571428571429	0.25	1
BA	29	16-May-2020 00:00:00	58.5034013605442	0.666666666666667	1	0.25	0.5	0.428571428571429	0.25	1
BA	29	17-May-2020 00:00:00	58.5034013605442	0.666666666666667	1	0.25	0.5	0.428571428571429	0.25	1
BA	29	18-May-2020 00:00:00	58.5034013605442	0.666666666666667	1	0.25	0.5	0.428571428571429	0.25	1
BA	29	19-May-2020 00:00:00	58.5034013605442	0.666666666666667	1	0.25	0.5	0.428571428571429	0.25	1
BA	29	20-May-2020 00:00:00	58.5034013605442	0.666666666666667	1	0.25	0.5	0.428571428571429	0.25	1
BA	29	21-May-2020 00:00:00	58.5034013605442	0.666666666666667	1	0.25	0.5	0.428571428571429	0.25	1
BA	29	22-May-2020 00:00:00	58.5034013605442	0.666666666666667	1	0.25	0.5	0.428571428571429	0.25	1
BA	29	23-May-2020 00:00:00	58.5034013605442	0.666666666666667	1	0.25	0.5	0.428571428571429	0.25	1
BA	29	24-May-2020 00:00:00	58.5034013605442	0.666666666666667	1	0.25	0.5	0.428571428571429	0.25	1
BA	29	25-May-2020 00:00:00	58.5034013605442	0.666666666666667	1	0.25	0.5	0.428571428571429	0.25	1
BA	29	26-May-2020 00:00:00	58.5034013605442	0.666666666666667	1	0.25	0.5	0.428571428571429	0.25	1
BA	29	27-May-2020 00:00:00	58.5034013605442	0.666666666666667	1	0.25	0.5	0.428571428571429	0.25	1
BA	29	28-May-2020 00:00:00	66.6666666666667	0.666666666666667	1	0.25	0.5	1	0.25	1
BA	29	29-May-2020 00:00:00	66.6666666666667	0.666666666666667	1	0.25	0.5	1	0.25	1
BA	29	30-May-2020 00:00:00	58.5034013605442	0.666666666666667	1	0.25	0.5	0.428571428571429	0.25	1
BA	29	31-May-2020 00:00:00	58.5034013605442	0.666666666666667	1	0.25	0.5	0.428571428571429	0.25	1
CE	23	11-Mar-2020 00:00:00	0	0	0	0	0	0	0	0
CE	23	12-Mar-2020 00:00:00	0	0	0	0	0	0	0	0
CE	23	13-Mar-2020 00:00:00	0	0	0	0	0	0	0	0
CE	23	14-Mar-2020 00:00:00	0	0	0	0	0	0	0	0
CE	23	15-Mar-2020 00:00:00	0	0	0	0	0	0	0	0
CE	23	16-Mar-2020 00:00:00	10.7142857142857	0.5	0	0.25	0	0	0	0
CE	23	17-Mar-2020 00:00:00	17.8571428571429	0.5	0.5	0.25	0	0	0	0
CE	23	18-Mar-2020 00:00:00	17.8571428571429	0.5	0.5	0.25	0	0	0	0
CE	23	19-Mar-2020 00:00:00	28.5714285714286	0.5	1	0.5	0	0	0	0
CE	23	20-Mar-2020 00:00:00	52.3809523809524	1	1	0.5	0	1	0.166666666666667	0
CE	23	21-Mar-2020 00:00:00	45.2380952380952	1	1	0	0	1	0.166666666666667	0
CE	23	22-Mar-2020 00:00:00	45.2380952380952	1	1	0	0	1	0.166666666666667	0
CE	23	23-Mar-2020 00:00:00	52.3809523809524	1	1	0.5	0	1	0.166666666666667	0
CE	23	24-Mar-2020 00:00:00	52.3809523809524	1	1	0.5	0	1	0.166666666666667	0
CE	23	25-Mar-2020 00:00:00	52.3809523809524	1	1	0.5	0	1	0.166666666666667	0
CE	23	26-Mar-2020 00:00:00	52.3809523809524	1	1	0.5	0	1	0.166666666666667	0
CE	23	27-Mar-2020 00:00:00	52.3809523809524	1	1	0.5	0	1	0.166666666666667	0
CE	23	28-Mar-2020 00:00:00	45.2380952380952	1	1	0	0	1	0.166666666666667	0
CE	23	29-Mar-2020 00:00:00	45.2380952380952	1	1	0	0	1	0.166666666666667	0
CE	23	30-Mar-2020 00:00:00	52.3809523809524	1	1	0.5	0	1	0.166666666666667	0
CE	23	31-Mar-2020 00:00:00	52.3809523809524	1	1	0.5	0	1	0.166666666666667	0
CE	23	01-Apr-2020 00:00:00	52.3809523809524	1	1	0.5	0	1	0.166666666666667	0
CE	23	02-Apr-2020 00:00:00	52.3809523809524	1	1	0.5	0	1	0.166666666666667	0
CE	23	03-Apr-2020 00:00:00	52.3809523809524	1	1	0.5	0	1	0.166666666666667	0
CE	23	04-Apr-2020 00:00:00	45.2380952380952	1	1	0	0	1	0.166666666666667	0
CE	23	05-Apr-2020 00:00:00	57.4829931972789	1	1	1	0	0.857142857142857	0.166666666666667	0
CE	23	06-Apr-2020 00:00:00	57.4829931972789	1	1	1	0	0.857142857142857	0.166666666666667	0
CE	23	07-Apr-2020 00:00:00	57.4829931972789	1	1	1	0	0.857142857142857	0.166666666666667	0
CE	23	08-Apr-2020 00:00:00	57.4829931972789	1	1	1	0	0.857142857142857	0.166666666666667	0
CE	23	09-Apr-2020 00:00:00	57.4829931972789	1	1	1	0	0.857142857142857	0.166666666666667	0
CE	23	10-Apr-2020 00:00:00	57.4829931972789	1	1	1	0	0.857142857142857	0.166666666666667	0
CE	23	11-Apr-2020 00:00:00	57.4829931972789	1	1	1	0	0.857142857142857	0.166666666666667	0
CE	23	12-Apr-2020 00:00:00	57.4829931972789	1	1	1	0	0.857142857142857	0.166666666666667	0
CE	23	13-Apr-2020 00:00:00	57.4829931972789	1	1	1	0	0.857142857142857	0.166666666666667	0
CE	23	14-Apr-2020 00:00:00	57.4829931972789	1	1	1	0	0.857142857142857	0.166666666666667	0
CE	23	15-Apr-2020 00:00:00	57.4829931972789	1	1	1	0	0.857142857142857	0.166666666666667	0
CE	23	16-Apr-2020 00:00:00	57.4829931972789	1	1	1	0	0.857142857142857	0.166666666666667	0
CE	23	17-Apr-2020 00:00:00	57.4829931972789	1	1	1	0	0.857142857142857	0.166666666666667	0
CE	23	18-Apr-2020 00:00:00	57.4829931972789	1	1	1	0	0.857142857142857	0.166666666666667	0
CE	23	19-Apr-2020 00:00:00	61.0544217687075	1	1	1	0	0.857142857142857	0.166666666666667	0.25
CE	23	20-Apr-2020 00:00:00	61.0544217687075	1	1	1	0	0.857142857142857	0.166666666666667	0.25
CE	23	21-Apr-2020 00:00:00	61.0544217687075	1	1	1	0	0.857142857142857	0.166666666666667	0.25
CE	23	22-Apr-2020 00:00:00	61.0544217687075	1	1	1	0	0.857142857142857	0.166666666666667	0.25
CE	23	23-Apr-2020 00:00:00	61.0544217687075	1	1	1	0	0.857142857142857	0.166666666666667	0.25
CE	23	24-Apr-2020 00:00:00	61.0544217687075	1	1	1	0	0.857142857142857	0.166666666666667	0.25
CE	23	25-Apr-2020 00:00:00	61.0544217687075	1	1	1	0	0.857142857142857	0.166666666666667	0.25
CE	23	26-Apr-2020 00:00:00	61.0544217687075	1	1	1	0	0.857142857142857	0.166666666666667	0.25
CE	23	27-Apr-2020 00:00:00	61.0544217687075	1	1	1	0	0.857142857142857	0.166666666666667	0.25
CE	23	28-Apr-2020 00:00:00	61.0544217687075	1	1	1	0	0.857142857142857	0.166666666666667	0.25
CE	23	29-Apr-2020 00:00:00	61.0544217687075	1	1	1	0	0.857142857142857	0.166666666666667	0.25
CE	23	30-Apr-2020 00:00:00	61.0544217687075	1	1	1	0	0.857142857142857	0.166666666666667	0.25
CE	23	01-May-2020 00:00:00	61.0544217687075	1	1	1	0	0.857142857142857	0.166666666666667	0.25
CE	23	02-May-2020 00:00:00	61.0544217687075	1	1	1	0	0.857142857142857	0.166666666666667	0.25
CE	23	03-May-2020 00:00:00	61.0544217687075	1	1	1	0	0.857142857142857	0.166666666666667	0.25
CE	23	04-May-2020 00:00:00	61.0544217687075	1	1	1	0	0.857142857142857	0.166666666666667	0.25
CE	23	05-May-2020 00:00:00	68.1972789115646	1	1	1	0.5	0.857142857142857	0.166666666666667	0.25
CE	23	06-May-2020 00:00:00	75.1700680272109	1	1	1	0.5	0.928571428571429	0.583333333333333	0.25
CE	23	07-May-2020 00:00:00	75.1700680272109	1	1	1	0.5	0.928571428571429	0.583333333333333	0.25
CE	23	08-May-2020 00:00:00	75.1700680272109	1	1	1	0.5	0.928571428571429	0.583333333333333	0.25
CE	23	09-May-2020 00:00:00	75.1700680272109	1	1	1	0.5	0.928571428571429	0.583333333333333	0.25
CE	23	10-May-2020 00:00:00	75.1700680272109	1	1	1	0.5	0.928571428571429	0.583333333333333	0.25
CE	23	11-May-2020 00:00:00	75.1700680272109	1	1	1	0.5	0.928571428571429	0.583333333333333	0.25
CE	23	12-May-2020 00:00:00	75.1700680272109	1	1	1	0.5	0.928571428571429	0.583333333333333	0.25
CE	23	13-May-2020 00:00:00	75.1700680272109	1	1	1	0.5	0.928571428571429	0.583333333333333	0.25
CE	23	14-May-2020 00:00:00	75.1700680272109	1	1	1	0.5	0.928571428571429	0.583333333333333	0.25
CE	23	15-May-2020 00:00:00	75.1700680272109	1	1	1	0.5	0.928571428571429	0.583333333333333	0.25
CE	23	16-May-2020 00:00:00	75.1700680272109	1	1	1	0.5	0.928571428571429	0.583333333333333	0.25
CE	23	17-May-2020 00:00:00	75.1700680272109	1	1	1	0.5	0.928571428571429	0.583333333333333	0.25
CE	23	18-May-2020 00:00:00	75.1700680272109	1	1	1	0.5	0.928571428571429	0.583333333333333	0.25
CE	23	19-May-2020 00:00:00	75.1700680272109	1	1	1	0.5	0.928571428571429	0.583333333333333	0.25
CE	23	20-May-2020 00:00:00	75.1700680272109	1	1	1	0.5	0.928571428571429	0.583333333333333	0.25
CE	23	21-May-2020 00:00:00	75.1700680272109	1	1	1	0.5	0.928571428571429	0.583333333333333	0.25
CE	23	22-May-2020 00:00:00	75.1700680272109	1	1	1	0.5	0.928571428571429	0.583333333333333	0.25
CE	23	23-May-2020 00:00:00	75.1700680272109	1	1	1	0.5	0.928571428571429	0.583333333333333	0.25
CE	23	24-May-2020 00:00:00	75.1700680272109	1	1	1	0.5	0.928571428571429	0.583333333333333	0.25
CE	23	25-May-2020 00:00:00	75.1700680272109	1	1	1	0.5	0.928571428571429	0.583333333333333	0.25
CE	23	26-May-2020 00:00:00	75.1700680272109	1	1	1	0.5	0.928571428571429	0.583333333333333	0.25
CE	23	27-May-2020 00:00:00	75.1700680272109	1	1	1	0.5	0.928571428571429	0.583333333333333	0.25
CE	23	28-May-2020 00:00:00	75.1700680272109	1	1	1	0.5	0.928571428571429	0.583333333333333	0.25
CE	23	29-May-2020 00:00:00	75.1700680272109	1	1	1	0.5	0.928571428571429	0.583333333333333	0.25
CE	23	30-May-2020 00:00:00	75.1700680272109	1	1	1	0.5	0.928571428571429	0.583333333333333	0.25
CE	23	31-May-2020 00:00:00	75.1700680272109	1	1	1	0.5	0.928571428571429	0.583333333333333	0.25
DF	53	11-Mar-2020 00:00:00	21.4285714285714	0.5	1	0	0	0	0	0
DF	53	12-Mar-2020 00:00:00	21.4285714285714	0.5	1	0	0	0	0	0
DF	53	13-Mar-2020 00:00:00	21.4285714285714	0.5	1	0	0	0	0	0
DF	53	14-Mar-2020 00:00:00	25	0.5	1	0.25	0	0	0	0
DF	53	15-Mar-2020 00:00:00	25	0.5	1	0.25	0	0	0	0
DF	53	16-Mar-2020 00:00:00	35.2040816326531	0.5	1	0.25	0	0.714285714285714	0	0
DF	53	17-Mar-2020 00:00:00	35.2040816326531	0.5	1	0.25	0	0.714285714285714	0	0
DF	53	18-Mar-2020 00:00:00	35.2040816326531	0.5	1	0.25	0	0.714285714285714	0	0
DF	53	19-Mar-2020 00:00:00	35.2040816326531	0.5	1	0.25	0	0.714285714285714	0	0
DF	53	20-Mar-2020 00:00:00	35.2040816326531	0.5	1	0.25	0	0.714285714285714	0	0
DF	53	21-Mar-2020 00:00:00	35.2040816326531	0.5	1	0.25	0	0.714285714285714	0	0
DF	53	22-Mar-2020 00:00:00	35.2040816326531	0.5	1	0.25	0	0.714285714285714	0	0
DF	53	23-Mar-2020 00:00:00	57.1428571428571	1	1	1	0	1	0	0
DF	53	24-Mar-2020 00:00:00	57.1428571428571	1	1	1	0	1	0	0
DF	53	25-Mar-2020 00:00:00	57.1428571428571	1	1	1	0	1	0	0
DF	53	26-Mar-2020 00:00:00	57.1428571428571	1	1	1	0	1	0	0
DF	53	27-Mar-2020 00:00:00	57.1428571428571	1	1	1	0	1	0	0
DF	53	28-Mar-2020 00:00:00	57.1428571428571	1	1	1	0	1	0	0
DF	53	29-Mar-2020 00:00:00	57.1428571428571	1	1	1	0	1	0	0
DF	53	30-Mar-2020 00:00:00	57.1428571428571	1	1	1	0	1	0	0
DF	53	31-Mar-2020 00:00:00	57.1428571428571	1	1	1	0	1	0	0
DF	53	01-Apr-2020 00:00:00	56.1224489795918	1	1	1	0	0.928571428571429	0	0
DF	53	02-Apr-2020 00:00:00	56.1224489795918	1	1	1	0	0.928571428571429	0	0
DF	53	03-Apr-2020 00:00:00	56.1224489795918	1	1	1	0	0.928571428571429	0	0
DF	53	04-Apr-2020 00:00:00	56.1224489795918	1	1	1	0	0.928571428571429	0	0
DF	53	05-Apr-2020 00:00:00	56.1224489795918	1	1	1	0	0.928571428571429	0	0
DF	53	06-Apr-2020 00:00:00	56.1224489795918	1	1	1	0	0.928571428571429	0	0
DF	53	07-Apr-2020 00:00:00	56.1224489795918	1	1	1	0	0.928571428571429	0	0
DF	53	08-Apr-2020 00:00:00	56.1224489795918	1	1	1	0	0.928571428571429	0	0
DF	53	09-Apr-2020 00:00:00	56.1224489795918	1	1	1	0	0.928571428571429	0	0
DF	53	10-Apr-2020 00:00:00	56.1224489795918	1	1	1	0	0.928571428571429	0	0
DF	53	11-Apr-2020 00:00:00	56.1224489795918	1	1	1	0	0.928571428571429	0	0
DF	53	12-Apr-2020 00:00:00	56.1224489795918	1	1	1	0	0.928571428571429	0	0
DF	53	13-Apr-2020 00:00:00	56.1224489795918	1	1	1	0	0.928571428571429	0	0
DF	53	14-Apr-2020 00:00:00	56.1224489795918	1	1	1	0	0.928571428571429	0	0
DF	53	15-Apr-2020 00:00:00	56.1224489795918	1	1	1	0	0.928571428571429	0	0
DF	53	16-Apr-2020 00:00:00	56.1224489795918	1	1	1	0	0.928571428571429	0	0
DF	53	17-Apr-2020 00:00:00	56.1224489795918	1	1	1	0	0.928571428571429	0	0
DF	53	18-Apr-2020 00:00:00	56.1224489795918	1	1	1	0	0.928571428571429	0	0
DF	53	19-Apr-2020 00:00:00	56.1224489795918	1	1	1	0	0.928571428571429	0	0
DF	53	20-Apr-2020 00:00:00	56.1224489795918	1	1	1	0	0.928571428571429	0	0
DF	53	21-Apr-2020 00:00:00	56.1224489795918	1	1	1	0	0.928571428571429	0	0
DF	53	22-Apr-2020 00:00:00	56.1224489795918	1	1	1	0	0.928571428571429	0	0
DF	53	23-Apr-2020 00:00:00	70.4081632653061	1	1	1	0	0.928571428571429	0	1
DF	53	24-Apr-2020 00:00:00	70.4081632653061	1	1	1	0	0.928571428571429	0	1
DF	53	25-Apr-2020 00:00:00	70.4081632653061	1	1	1	0	0.928571428571429	0	1
DF	53	26-Apr-2020 00:00:00	70.4081632653061	1	1	1	0	0.928571428571429	0	1
DF	53	27-Apr-2020 00:00:00	70.4081632653061	1	1	1	0	0.928571428571429	0	1
DF	53	28-Apr-2020 00:00:00	70.4081632653061	1	1	1	0	0.928571428571429	0	1
DF	53	29-Apr-2020 00:00:00	70.4081632653061	1	1	1	0	0.928571428571429	0	1
DF	53	30-Apr-2020 00:00:00	70.4081632653061	1	1	1	0	0.928571428571429	0	1
DF	53	01-May-2020 00:00:00	70.4081632653061	1	1	1	0	0.928571428571429	0	1
DF	53	02-May-2020 00:00:00	70.4081632653061	1	1	1	0	0.928571428571429	0	1
DF	53	03-May-2020 00:00:00	70.4081632653061	1	1	1	0	0.928571428571429	0	1
DF	53	04-May-2020 00:00:00	70.4081632653061	1	1	1	0	0.928571428571429	0	1
DF	53	05-May-2020 00:00:00	70.4081632653061	1	1	1	0	0.928571428571429	0	1
DF	53	06-May-2020 00:00:00	70.4081632653061	1	1	1	0	0.928571428571429	0	1
DF	53	07-May-2020 00:00:00	70.4081632653061	1	1	1	0	0.928571428571429	0	1
DF	53	08-May-2020 00:00:00	70.4081632653061	1	1	1	0	0.928571428571429	0	1
DF	53	09-May-2020 00:00:00	70.4081632653061	1	1	1	0	0.928571428571429	0	1
DF	53	10-May-2020 00:00:00	70.4081632653061	1	1	1	0	0.928571428571429	0	1
DF	53	11-May-2020 00:00:00	70.4081632653061	1	1	1	0	0.928571428571429	0	1
DF	53	12-May-2020 00:00:00	70.4081632653061	1	1	1	0	0.928571428571429	0	1
DF	53	13-May-2020 00:00:00	70.4081632653061	1	1	1	0	0.928571428571429	0	1
DF	53	14-May-2020 00:00:00	70.4081632653061	1	1	1	0	0.928571428571429	0	1
DF	53	15-May-2020 00:00:00	70.4081632653061	1	1	1	0	0.928571428571429	0	1
DF	53	16-May-2020 00:00:00	70.4081632653061	1	1	1	0	0.928571428571429	0	1
DF	53	17-May-2020 00:00:00	70.4081632653061	1	1	1	0	0.928571428571429	0	1
DF	53	18-May-2020 00:00:00	70.4081632653061	1	1	1	0	0.928571428571429	0	1
DF	53	19-May-2020 00:00:00	70.4081632653061	1	1	1	0	0.928571428571429	0	1
DF	53	20-May-2020 00:00:00	70.4081632653061	1	1	1	0	0.928571428571429	0	1
DF	53	21-May-2020 00:00:00	70.4081632653061	1	1	1	0	0.928571428571429	0	1
DF	53	22-May-2020 00:00:00	70.4081632653061	1	1	1	0	0.928571428571429	0	1
DF	53	23-May-2020 00:00:00	70.4081632653061	1	1	1	0	0.928571428571429	0	1
DF	53	24-May-2020 00:00:00	70.4081632653061	1	1	1	0	0.928571428571429	0	1
DF	53	25-May-2020 00:00:00	70.4081632653061	1	1	1	0	0.928571428571429	0	1
DF	53	26-May-2020 00:00:00	70.4081632653061	1	1	1	0	0.928571428571429	0	1
DF	53	27-May-2020 00:00:00	69.3877551020408	1	1	1	0	0.857142857142857	0	1
DF	53	28-May-2020 00:00:00	69.3877551020408	1	1	1	0	0.857142857142857	0	1
DF	53	29-May-2020 00:00:00	69.3877551020408	1	1	1	0	0.857142857142857	0	1
DF	53	30-May-2020 00:00:00	69.3877551020408	1	1	1	0	0.857142857142857	0	1
DF	53	31-May-2020 00:00:00	69.3877551020408	1	1	1	0	0.857142857142857	0	1
ES	32	11-Mar-2020 00:00:00	0	0	0	0	0	0	0	0
ES	32	12-Mar-2020 00:00:00	0	0	0	0	0	0	0	0
ES	32	13-Mar-2020 00:00:00	0	0	0	0	0	0	0	0
ES	32	14-Mar-2020 00:00:00	0	0	0	0	0	0	0	0
ES	32	15-Mar-2020 00:00:00	0	0	0	0	0	0	0	0
ES	32	16-Mar-2020 00:00:00	0	0	0	0	0	0	0	0
ES	32	17-Mar-2020 00:00:00	19.8979591836735	0.5	0.5	0.25	0	0.142857142857143	0	0
ES	32	18-Mar-2020 00:00:00	19.8979591836735	0.5	0.5	0.25	0	0.142857142857143	0	0
ES	32	19-Mar-2020 00:00:00	23.9795918367347	0.5	0.5	0.25	0	0.428571428571429	0	0
ES	32	20-Mar-2020 00:00:00	27.0408163265306	0.5	0.5	0.25	0	0.642857142857143	0	0
ES	32	21-Mar-2020 00:00:00	34.1836734693878	0.5	1	0.25	0	0.642857142857143	0	0
ES	32	22-Mar-2020 00:00:00	34.1836734693878	0.5	1	0.25	0	0.642857142857143	0	0
ES	32	23-Mar-2020 00:00:00	35.3741496598639	0.5	1	0.25	0	0.642857142857143	0.0833333333333333	0
ES	32	24-Mar-2020 00:00:00	34.1836734693878	0.5	1	0.25	0	0.642857142857143	0	0
ES	32	25-Mar-2020 00:00:00	34.1836734693878	0.5	1	0.25	0	0.642857142857143	0	0
ES	32	26-Mar-2020 00:00:00	34.1836734693878	0.5	1	0.25	0	0.642857142857143	0	0
ES	32	27-Mar-2020 00:00:00	34.1836734693878	0.5	1	0.25	0	0.642857142857143	0	0
ES	32	28-Mar-2020 00:00:00	34.1836734693878	0.5	1	0.25	0	0.642857142857143	0	0
ES	32	29-Mar-2020 00:00:00	34.1836734693878	0.5	1	0.25	0	0.642857142857143	0	0
ES	32	30-Mar-2020 00:00:00	34.1836734693878	0.5	1	0.25	0	0.642857142857143	0	0
ES	32	31-Mar-2020 00:00:00	34.1836734693878	0.5	1	0.25	0	0.642857142857143	0	0
ES	32	01-Apr-2020 00:00:00	34.1836734693878	0.5	1	0.25	0	0.642857142857143	0	0
ES	32	02-Apr-2020 00:00:00	34.1836734693878	0.5	1	0.25	0	0.642857142857143	0	0
ES	32	03-Apr-2020 00:00:00	34.1836734693878	0.5	1	0.25	0	0.642857142857143	0	0
ES	32	04-Apr-2020 00:00:00	35.3741496598639	0.5	1	0.25	0	0.642857142857143	0.0833333333333333	0
ES	32	05-Apr-2020 00:00:00	35.3741496598639	0.5	1	0.25	0	0.642857142857143	0.0833333333333333	0
ES	32	06-Apr-2020 00:00:00	35.3741496598639	0.5	1	0.25	0	0.642857142857143	0.0833333333333333	0
ES	32	07-Apr-2020 00:00:00	35.3741496598639	0.5	1	0.25	0	0.642857142857143	0.0833333333333333	0
ES	32	08-Apr-2020 00:00:00	35.3741496598639	0.5	1	0.25	0	0.642857142857143	0.0833333333333333	0
ES	32	09-Apr-2020 00:00:00	35.3741496598639	0.5	1	0.25	0	0.642857142857143	0.0833333333333333	0
ES	32	10-Apr-2020 00:00:00	35.3741496598639	0.5	1	0.25	0	0.642857142857143	0.0833333333333333	0
ES	32	11-Apr-2020 00:00:00	35.3741496598639	0.5	1	0.25	0	0.642857142857143	0.0833333333333333	0
ES	32	12-Apr-2020 00:00:00	35.3741496598639	0.5	1	0.25	0	0.642857142857143	0.0833333333333333	0
ES	32	13-Apr-2020 00:00:00	35.3741496598639	0.5	1	0.25	0	0.642857142857143	0.0833333333333333	0
ES	32	14-Apr-2020 00:00:00	35.3741496598639	0.5	1	0.25	0	0.642857142857143	0.0833333333333333	0
ES	32	15-Apr-2020 00:00:00	35.3741496598639	0.5	1	0.25	0	0.642857142857143	0.0833333333333333	0
ES	32	16-Apr-2020 00:00:00	35.3741496598639	0.5	1	0.25	0	0.642857142857143	0.0833333333333333	0
ES	32	17-Apr-2020 00:00:00	35.3741496598639	0.5	1	0.25	0	0.642857142857143	0.0833333333333333	0
ES	32	18-Apr-2020 00:00:00	35.3741496598639	0.5	1	0.25	0	0.642857142857143	0.0833333333333333	0
ES	32	19-Apr-2020 00:00:00	34.3537414965986	0.5	1	0.25	0	0.571428571428571	0.0833333333333333	0
ES	32	20-Apr-2020 00:00:00	34.3537414965986	0.5	1	0.25	0	0.571428571428571	0.0833333333333333	0
ES	32	21-Apr-2020 00:00:00	34.3537414965986	0.5	1	0.25	0	0.571428571428571	0.0833333333333333	0
ES	32	22-Apr-2020 00:00:00	34.3537414965986	0.5	1	0.25	0	0.571428571428571	0.0833333333333333	0
ES	32	23-Apr-2020 00:00:00	34.3537414965986	0.5	1	0.25	0	0.571428571428571	0.0833333333333333	0
ES	32	24-Apr-2020 00:00:00	34.3537414965986	0.5	1	0.25	0	0.571428571428571	0.0833333333333333	0
ES	32	25-Apr-2020 00:00:00	34.3537414965986	0.5	1	0.25	0	0.571428571428571	0.0833333333333333	0
ES	32	26-Apr-2020 00:00:00	34.3537414965986	0.5	1	0.25	0	0.571428571428571	0.0833333333333333	0
ES	32	27-Apr-2020 00:00:00	34.3537414965986	0.5	1	0.25	0	0.571428571428571	0.0833333333333333	0
ES	32	28-Apr-2020 00:00:00	34.3537414965986	0.5	1	0.25	0	0.571428571428571	0.0833333333333333	0
ES	32	29-Apr-2020 00:00:00	34.3537414965986	0.5	1	0.25	0	0.571428571428571	0.0833333333333333	0
ES	32	30-Apr-2020 00:00:00	34.3537414965986	0.5	1	0.25	0	0.571428571428571	0.0833333333333333	0
ES	32	01-May-2020 00:00:00	27.2108843537415	0	1	0.25	0	0.571428571428571	0.0833333333333333	0
ES	32	02-May-2020 00:00:00	27.2108843537415	0	1	0.25	0	0.571428571428571	0.0833333333333333	0
ES	32	03-May-2020 00:00:00	27.2108843537415	0	1	0.25	0	0.571428571428571	0.0833333333333333	0
ES	32	04-May-2020 00:00:00	27.2108843537415	0	1	0.25	0	0.571428571428571	0.0833333333333333	0
ES	32	05-May-2020 00:00:00	27.2108843537415	0	1	0.25	0	0.571428571428571	0.0833333333333333	0
ES	32	06-May-2020 00:00:00	27.2108843537415	0	1	0.25	0	0.571428571428571	0.0833333333333333	0
ES	32	07-May-2020 00:00:00	27.2108843537415	0	1	0.25	0	0.571428571428571	0.0833333333333333	0
ES	32	08-May-2020 00:00:00	41.4965986394558	0	1	0.25	0	0.571428571428571	0.0833333333333333	1
ES	32	09-May-2020 00:00:00	41.4965986394558	0	1	0.25	0	0.571428571428571	0.0833333333333333	1
ES	32	10-May-2020 00:00:00	41.4965986394558	0	1	0.25	0	0.571428571428571	0.0833333333333333	1
ES	32	11-May-2020 00:00:00	41.4965986394558	0	1	0.25	0	0.571428571428571	0.0833333333333333	1
ES	32	12-May-2020 00:00:00	41.4965986394558	0	1	0.25	0	0.571428571428571	0.0833333333333333	1
ES	32	13-May-2020 00:00:00	41.4965986394558	0	1	0.25	0	0.571428571428571	0.0833333333333333	1
ES	32	14-May-2020 00:00:00	41.4965986394558	0	1	0.25	0	0.571428571428571	0.0833333333333333	1
ES	32	15-May-2020 00:00:00	41.4965986394558	0	1	0.25	0	0.571428571428571	0.0833333333333333	1
ES	32	16-May-2020 00:00:00	41.4965986394558	0	1	0.25	0	0.571428571428571	0.0833333333333333	1
ES	32	17-May-2020 00:00:00	41.4965986394558	0	1	0.25	0	0.571428571428571	0.0833333333333333	1
ES	32	18-May-2020 00:00:00	41.4965986394558	0	1	0.25	0	0.571428571428571	0.0833333333333333	1
ES	32	19-May-2020 00:00:00	41.4965986394558	0	1	0.25	0	0.571428571428571	0.0833333333333333	1
ES	32	20-May-2020 00:00:00	41.4965986394558	0	1	0.25	0	0.571428571428571	0.0833333333333333	1
ES	32	21-May-2020 00:00:00	41.4965986394558	0	1	0.25	0	0.571428571428571	0.0833333333333333	1
ES	32	22-May-2020 00:00:00	41.4965986394558	0	1	0.25	0	0.571428571428571	0.0833333333333333	1
ES	32	23-May-2020 00:00:00	41.4965986394558	0	1	0.25	0	0.571428571428571	0.0833333333333333	1
ES	32	24-May-2020 00:00:00	41.4965986394558	0	1	0.25	0	0.571428571428571	0.0833333333333333	1
ES	32	25-May-2020 00:00:00	39.4557823129252	0	1	0.25	0	0.428571428571429	0.0833333333333333	1
ES	32	26-May-2020 00:00:00	39.4557823129252	0	1	0.25	0	0.428571428571429	0.0833333333333333	1
ES	32	27-May-2020 00:00:00	39.4557823129252	0	1	0.25	0	0.428571428571429	0.0833333333333333	1
ES	32	28-May-2020 00:00:00	39.4557823129252	0	1	0.25	0	0.428571428571429	0.0833333333333333	1
ES	32	29-May-2020 00:00:00	39.4557823129252	0	1	0.25	0	0.428571428571429	0.0833333333333333	1
ES	32	30-May-2020 00:00:00	39.4557823129252	0	1	0.25	0	0.428571428571429	0.0833333333333333	1
ES	32	31-May-2020 00:00:00	38.265306122449	0	1	0.25	0	0.428571428571429	0	1
GO	52	11-Mar-2020 00:00:00	0	0	0	0	0	0	0	0
GO	52	12-Mar-2020 00:00:00	0	0	0	0	0	0	0	0
GO	52	13-Mar-2020 00:00:00	25	1	0	0.75	0	0	0	0
GO	52	14-Mar-2020 00:00:00	25	1	0	0.75	0	0	0	0
GO	52	15-Mar-2020 00:00:00	25	1	0	0.75	0	0	0	0
GO	52	16-Mar-2020 00:00:00	32.1428571428571	1	0.5	0.75	0	0	0	0
GO	52	17-Mar-2020 00:00:00	32.1428571428571	1	0.5	0.75	0	0	0	0
GO	52	18-Mar-2020 00:00:00	39.2857142857143	1	1	0.75	0	0	0	0
GO	52	19-Mar-2020 00:00:00	49.4897959183673	1	1	0.75	0	0.714285714285714	0	0
GO	52	20-Mar-2020 00:00:00	49.4897959183673	1	1	0.75	0	0.714285714285714	0	0
GO	52	21-Mar-2020 00:00:00	49.4897959183673	1	1	0.75	0	0.714285714285714	0	0
GO	52	22-Mar-2020 00:00:00	49.4897959183673	1	1	0.75	0	0.714285714285714	0	0
GO	52	23-Mar-2020 00:00:00	49.4897959183673	1	1	0.75	0	0.714285714285714	0	0
GO	52	24-Mar-2020 00:00:00	53.9115646258503	1	1	0.75	0	0.857142857142857	0.166666666666667	0
GO	52	25-Mar-2020 00:00:00	53.9115646258503	1	1	0.75	0	0.857142857142857	0.166666666666667	0
GO	52	26-Mar-2020 00:00:00	53.9115646258503	1	1	0.75	0	0.857142857142857	0.166666666666667	0
GO	52	27-Mar-2020 00:00:00	53.9115646258503	1	1	0.75	0	0.857142857142857	0.166666666666667	0
GO	52	28-Mar-2020 00:00:00	53.9115646258503	1	1	0.75	0	0.857142857142857	0.166666666666667	0
GO	52	29-Mar-2020 00:00:00	53.9115646258503	1	1	0.75	0	0.857142857142857	0.166666666666667	0
GO	52	30-Mar-2020 00:00:00	53.9115646258503	1	1	0.75	0	0.857142857142857	0.166666666666667	0
GO	52	31-Mar-2020 00:00:00	53.9115646258503	1	1	0.75	0	0.857142857142857	0.166666666666667	0
GO	52	01-Apr-2020 00:00:00	53.9115646258503	1	1	0.75	0	0.857142857142857	0.166666666666667	0
GO	52	02-Apr-2020 00:00:00	53.9115646258503	1	1	0.75	0	0.857142857142857	0.166666666666667	0
GO	52	03-Apr-2020 00:00:00	51.8707482993197	1	1	0.75	0	0.714285714285714	0.166666666666667	0
GO	52	04-Apr-2020 00:00:00	51.8707482993197	1	1	0.75	0	0.714285714285714	0.166666666666667	0
GO	52	05-Apr-2020 00:00:00	51.8707482993197	1	1	0.75	0	0.714285714285714	0.166666666666667	0
GO	52	06-Apr-2020 00:00:00	51.8707482993197	1	1	0.75	0	0.714285714285714	0.166666666666667	0
GO	52	07-Apr-2020 00:00:00	51.8707482993197	1	1	0.75	0	0.714285714285714	0.166666666666667	0
GO	52	08-Apr-2020 00:00:00	51.8707482993197	1	1	0.75	0	0.714285714285714	0.166666666666667	0
GO	52	09-Apr-2020 00:00:00	51.8707482993197	1	1	0.75	0	0.714285714285714	0.166666666666667	0
GO	52	10-Apr-2020 00:00:00	51.8707482993197	1	1	0.75	0	0.714285714285714	0.166666666666667	0
GO	52	11-Apr-2020 00:00:00	51.8707482993197	1	1	0.75	0	0.714285714285714	0.166666666666667	0
GO	52	12-Apr-2020 00:00:00	51.8707482993197	1	1	0.75	0	0.714285714285714	0.166666666666667	0
GO	52	13-Apr-2020 00:00:00	51.8707482993197	1	1	0.75	0	0.714285714285714	0.166666666666667	0
GO	52	14-Apr-2020 00:00:00	51.8707482993197	1	1	0.75	0	0.714285714285714	0.166666666666667	0
GO	52	15-Apr-2020 00:00:00	51.8707482993197	1	1	0.75	0	0.714285714285714	0.166666666666667	0
GO	52	16-Apr-2020 00:00:00	51.8707482993197	1	1	0.75	0	0.714285714285714	0.166666666666667	0
GO	52	17-Apr-2020 00:00:00	51.8707482993197	1	1	0.75	0	0.714285714285714	0.166666666666667	0
GO	52	18-Apr-2020 00:00:00	51.8707482993197	1	1	0.75	0	0.714285714285714	0.166666666666667	0
GO	52	19-Apr-2020 00:00:00	64.1156462585034	1	1	0.75	0	0.571428571428571	0.166666666666667	1
GO	52	20-Apr-2020 00:00:00	61.734693877551	1	1	0.75	0	0.571428571428571	0	1
GO	52	21-Apr-2020 00:00:00	61.734693877551	1	1	0.75	0	0.571428571428571	0	1
GO	52	22-Apr-2020 00:00:00	61.734693877551	1	1	0.75	0	0.571428571428571	0	1
GO	52	23-Apr-2020 00:00:00	61.734693877551	1	1	0.75	0	0.571428571428571	0	1
GO	52	24-Apr-2020 00:00:00	62.7551020408163	1	1	0.75	0	0.642857142857143	0	1
GO	52	25-Apr-2020 00:00:00	62.7551020408163	1	1	0.75	0	0.642857142857143	0	1
GO	52	26-Apr-2020 00:00:00	62.7551020408163	1	1	0.75	0	0.642857142857143	0	1
GO	52	27-Apr-2020 00:00:00	62.7551020408163	1	1	0.75	0	0.642857142857143	0	1
GO	52	28-Apr-2020 00:00:00	62.7551020408163	1	1	0.75	0	0.642857142857143	0	1
GO	52	29-Apr-2020 00:00:00	62.7551020408163	1	1	0.75	0	0.642857142857143	0	1
GO	52	30-Apr-2020 00:00:00	62.7551020408163	1	1	0.75	0	0.642857142857143	0	1
GO	52	01-May-2020 00:00:00	62.7551020408163	1	1	0.75	0	0.642857142857143	0	1
GO	52	02-May-2020 00:00:00	62.7551020408163	1	1	0.75	0	0.642857142857143	0	1
GO	52	03-May-2020 00:00:00	62.7551020408163	1	1	0.75	0	0.642857142857143	0	1
GO	52	04-May-2020 00:00:00	62.7551020408163	1	1	0.75	0	0.642857142857143	0	1
GO	52	05-May-2020 00:00:00	62.7551020408163	1	1	0.75	0	0.642857142857143	0	1
GO	52	06-May-2020 00:00:00	62.7551020408163	1	1	0.75	0	0.642857142857143	0	1
GO	52	07-May-2020 00:00:00	62.7551020408163	1	1	0.75	0	0.642857142857143	0	1
GO	52	08-May-2020 00:00:00	62.7551020408163	1	1	0.75	0	0.642857142857143	0	1
GO	52	09-May-2020 00:00:00	62.7551020408163	1	1	0.75	0	0.642857142857143	0	1
GO	52	10-May-2020 00:00:00	62.7551020408163	1	1	0.75	0	0.642857142857143	0	1
GO	52	11-May-2020 00:00:00	62.7551020408163	1	1	0.75	0	0.642857142857143	0	1
GO	52	12-May-2020 00:00:00	62.7551020408163	1	1	0.75	0	0.642857142857143	0	1
GO	52	13-May-2020 00:00:00	62.7551020408163	1	1	0.75	0	0.642857142857143	0	1
GO	52	14-May-2020 00:00:00	62.7551020408163	1	1	0.75	0	0.642857142857143	0	1
GO	52	15-May-2020 00:00:00	62.7551020408163	1	1	0.75	0	0.642857142857143	0	1
GO	52	16-May-2020 00:00:00	62.7551020408163	1	1	0.75	0	0.642857142857143	0	1
GO	52	17-May-2020 00:00:00	62.7551020408163	1	1	0.75	0	0.642857142857143	0	1
GO	52	18-May-2020 00:00:00	62.7551020408163	1	1	0.75	0	0.642857142857143	0	1
GO	52	19-May-2020 00:00:00	62.7551020408163	1	1	0.75	0	0.642857142857143	0	1
GO	52	20-May-2020 00:00:00	62.7551020408163	1	1	0.75	0	0.642857142857143	0	1
GO	52	21-May-2020 00:00:00	62.7551020408163	1	1	0.75	0	0.642857142857143	0	1
GO	52	22-May-2020 00:00:00	62.7551020408163	1	1	0.75	0	0.642857142857143	0	1
GO	52	23-May-2020 00:00:00	62.7551020408163	1	1	0.75	0	0.642857142857143	0	1
GO	52	24-May-2020 00:00:00	62.7551020408163	1	1	0.75	0	0.642857142857143	0	1
GO	52	25-May-2020 00:00:00	62.7551020408163	1	1	0.75	0	0.642857142857143	0	1
GO	52	26-May-2020 00:00:00	62.7551020408163	1	1	0.75	0	0.642857142857143	0	1
GO	52	27-May-2020 00:00:00	62.7551020408163	1	1	0.75	0	0.642857142857143	0	1
GO	52	28-May-2020 00:00:00	62.7551020408163	1	1	0.75	0	0.642857142857143	0	1
GO	52	29-May-2020 00:00:00	62.7551020408163	1	1	0.75	0	0.642857142857143	0	1
GO	52	30-May-2020 00:00:00	62.7551020408163	1	1	0.75	0	0.642857142857143	0	1
GO	52	31-May-2020 00:00:00	62.7551020408163	1	1	0.75	0	0.642857142857143	0	1
MA	21	11-Mar-2020 00:00:00	0	0	0	0	0	0	0	0
MA	21	12-Mar-2020 00:00:00	0	0	0	0	0	0	0	0
MA	21	13-Mar-2020 00:00:00	0	0	0	0	0	0	0	0
MA	21	14-Mar-2020 00:00:00	0	0	0	0	0	0	0	0
MA	21	15-Mar-2020 00:00:00	0	0	0	0	0	0	0	0
MA	21	16-Mar-2020 00:00:00	17.8571428571429	1	0	0.25	0	0	0	0
MA	21	17-Mar-2020 00:00:00	32.1428571428571	1	1	0.25	0	0	0	0
MA	21	18-Mar-2020 00:00:00	32.1428571428571	1	1	0.25	0	0	0	0
MA	21	19-Mar-2020 00:00:00	32.1428571428571	1	1	0.25	0	0	0	0
MA	21	20-Mar-2020 00:00:00	32.1428571428571	1	1	0.25	0	0	0	0
MA	21	21-Mar-2020 00:00:00	57.4829931972789	1	1	1	0	0.857142857142857	0.166666666666667	0
MA	21	22-Mar-2020 00:00:00	57.4829931972789	1	1	1	0	0.857142857142857	0.166666666666667	0
MA	21	23-Mar-2020 00:00:00	57.4829931972789	1	1	1	0	0.857142857142857	0.166666666666667	0
MA	21	24-Mar-2020 00:00:00	57.4829931972789	1	1	1	0	0.857142857142857	0.166666666666667	0
MA	21	25-Mar-2020 00:00:00	57.4829931972789	1	1	1	0	0.857142857142857	0.166666666666667	0
MA	21	26-Mar-2020 00:00:00	57.4829931972789	1	1	1	0	0.857142857142857	0.166666666666667	0
MA	21	27-Mar-2020 00:00:00	57.4829931972789	1	1	1	0	0.857142857142857	0.166666666666667	0
MA	21	28-Mar-2020 00:00:00	57.4829931972789	1	1	1	0	0.857142857142857	0.166666666666667	0
MA	21	29-Mar-2020 00:00:00	57.4829931972789	1	1	1	0	0.857142857142857	0.166666666666667	0
MA	21	30-Mar-2020 00:00:00	57.4829931972789	1	1	1	0	0.857142857142857	0.166666666666667	0
MA	21	31-Mar-2020 00:00:00	57.4829931972789	1	1	1	0	0.857142857142857	0.166666666666667	0
MA	21	01-Apr-2020 00:00:00	57.4829931972789	1	1	1	0	0.857142857142857	0.166666666666667	0
MA	21	02-Apr-2020 00:00:00	57.4829931972789	1	1	1	0	0.857142857142857	0.166666666666667	0
MA	21	03-Apr-2020 00:00:00	57.4829931972789	1	1	1	0	0.857142857142857	0.166666666666667	0
MA	21	04-Apr-2020 00:00:00	57.4829931972789	1	1	1	0	0.857142857142857	0.166666666666667	0
MA	21	05-Apr-2020 00:00:00	57.4829931972789	1	1	1	0	0.857142857142857	0.166666666666667	0
MA	21	06-Apr-2020 00:00:00	57.4829931972789	1	1	1	0	0.857142857142857	0.166666666666667	0
MA	21	07-Apr-2020 00:00:00	57.4829931972789	1	1	1	0	0.857142857142857	0.166666666666667	0
MA	21	08-Apr-2020 00:00:00	59.8639455782313	1	1	1	0	0.857142857142857	0.333333333333333	0
MA	21	09-Apr-2020 00:00:00	59.8639455782313	1	1	1	0	0.857142857142857	0.333333333333333	0
MA	21	10-Apr-2020 00:00:00	59.8639455782313	1	1	1	0	0.857142857142857	0.333333333333333	0
MA	21	11-Apr-2020 00:00:00	57.8231292517007	1	1	1	0	0.714285714285714	0.333333333333333	0
MA	21	12-Apr-2020 00:00:00	57.8231292517007	1	1	1	0	0.714285714285714	0.333333333333333	0
MA	21	13-Apr-2020 00:00:00	57.8231292517007	1	1	1	0	0.714285714285714	0.333333333333333	0
MA	21	14-Apr-2020 00:00:00	55.4421768707483	1	1	1	0	0.714285714285714	0.166666666666667	0
MA	21	15-Apr-2020 00:00:00	55.4421768707483	1	1	1	0	0.714285714285714	0.166666666666667	0
MA	21	16-Apr-2020 00:00:00	55.4421768707483	1	1	1	0	0.714285714285714	0.166666666666667	0
MA	21	17-Apr-2020 00:00:00	55.4421768707483	1	1	1	0	0.714285714285714	0.166666666666667	0
MA	21	18-Apr-2020 00:00:00	55.4421768707483	1	1	1	0	0.714285714285714	0.166666666666667	0
MA	21	19-Apr-2020 00:00:00	55.4421768707483	1	1	1	0	0.714285714285714	0.166666666666667	0
MA	21	20-Apr-2020 00:00:00	55.4421768707483	1	1	1	0	0.714285714285714	0.166666666666667	0
MA	21	21-Apr-2020 00:00:00	55.4421768707483	1	1	1	0	0.714285714285714	0.166666666666667	0
MA	21	22-Apr-2020 00:00:00	55.4421768707483	1	1	1	0	0.714285714285714	0.166666666666667	0
MA	21	23-Apr-2020 00:00:00	69.7278911564626	1	1	1	0	0.714285714285714	0.166666666666667	1
MA	21	24-Apr-2020 00:00:00	69.7278911564626	1	1	1	0	0.714285714285714	0.166666666666667	1
MA	21	25-Apr-2020 00:00:00	69.7278911564626	1	1	1	0	0.714285714285714	0.166666666666667	1
MA	21	26-Apr-2020 00:00:00	69.7278911564626	1	1	1	0	0.714285714285714	0.166666666666667	1
MA	21	27-Apr-2020 00:00:00	67.3469387755102	1	1	1	0	0.714285714285714	0	1
MA	21	28-Apr-2020 00:00:00	67.3469387755102	1	1	1	0	0.714285714285714	0	1
MA	21	29-Apr-2020 00:00:00	67.3469387755102	1	1	1	0	0.714285714285714	0	1
MA	21	30-Apr-2020 00:00:00	67.3469387755102	1	1	1	0	0.714285714285714	0	1
MA	21	01-May-2020 00:00:00	67.3469387755102	1	1	1	0	0.714285714285714	0	1
MA	21	02-May-2020 00:00:00	67.3469387755102	1	1	1	0	0.714285714285714	0	1
MA	21	03-May-2020 00:00:00	72.108843537415	1	1	1	0	0.714285714285714	0.333333333333333	1
MA	21	04-May-2020 00:00:00	72.108843537415	1	1	1	0	0.714285714285714	0.333333333333333	1
MA	21	05-May-2020 00:00:00	72.108843537415	1	1	1	0	0.714285714285714	0.333333333333333	1
MA	21	06-May-2020 00:00:00	72.108843537415	1	1	1	0	0.714285714285714	0.333333333333333	1
MA	21	07-May-2020 00:00:00	72.108843537415	1	1	1	0	0.714285714285714	0.333333333333333	1
MA	21	08-May-2020 00:00:00	72.108843537415	1	1	1	0	0.714285714285714	0.333333333333333	1
MA	21	09-May-2020 00:00:00	72.108843537415	1	1	1	0	0.714285714285714	0.333333333333333	1
MA	21	10-May-2020 00:00:00	72.108843537415	1	1	1	0	0.714285714285714	0.333333333333333	1
MA	21	11-May-2020 00:00:00	72.108843537415	1	1	1	0	0.714285714285714	0.333333333333333	1
MA	21	12-May-2020 00:00:00	72.108843537415	1	1	1	0	0.714285714285714	0.333333333333333	1
MA	21	13-May-2020 00:00:00	72.108843537415	1	1	1	0	0.714285714285714	0.333333333333333	1
MA	21	14-May-2020 00:00:00	72.108843537415	1	1	1	0	0.714285714285714	0.333333333333333	1
MA	21	15-May-2020 00:00:00	72.108843537415	1	1	1	0	0.714285714285714	0.333333333333333	1
MA	21	16-May-2020 00:00:00	72.108843537415	1	1	1	0	0.714285714285714	0.333333333333333	1
MA	21	17-May-2020 00:00:00	72.108843537415	1	1	1	0	0.714285714285714	0.333333333333333	1
MA	21	18-May-2020 00:00:00	72.108843537415	1	1	1	0	0.714285714285714	0.333333333333333	1
MA	21	19-May-2020 00:00:00	72.108843537415	1	1	1	0	0.714285714285714	0.333333333333333	1
MA	21	20-May-2020 00:00:00	72.108843537415	1	1	1	0	0.714285714285714	0.333333333333333	1
MA	21	21-May-2020 00:00:00	67.3469387755102	1	1	1	0	0.714285714285714	0	1
MA	21	22-May-2020 00:00:00	67.3469387755102	1	1	1	0	0.714285714285714	0	1
MA	21	23-May-2020 00:00:00	67.3469387755102	1	1	1	0	0.714285714285714	0	1
MA	21	24-May-2020 00:00:00	67.3469387755102	1	1	1	0	0.714285714285714	0	1
MA	21	25-May-2020 00:00:00	66.3265306122449	1	1	1	0	0.642857142857143	0	1
MA	21	26-May-2020 00:00:00	66.3265306122449	1	1	1	0	0.642857142857143	0	1
MA	21	27-May-2020 00:00:00	66.3265306122449	1	1	1	0	0.642857142857143	0	1
MA	21	28-May-2020 00:00:00	66.3265306122449	1	1	1	0	0.642857142857143	0	1
MA	21	29-May-2020 00:00:00	66.3265306122449	1	1	1	0	0.642857142857143	0	1
MA	21	30-May-2020 00:00:00	66.3265306122449	1	1	1	0	0.642857142857143	0	1
MA	21	31-May-2020 00:00:00	66.3265306122449	1	1	1	0	0.642857142857143	0	1
MG	31	11-Mar-2020 00:00:00	0	0	0	0	0	0	0	0
MG	31	12-Mar-2020 00:00:00	0	0	0	0	0	0	0	0
MG	31	13-Mar-2020 00:00:00	0	0	0	0	0	0	0	0
MG	31	14-Mar-2020 00:00:00	0	0	0	0	0	0	0	0
MG	31	15-Mar-2020 00:00:00	0	0	0	0	0	0	0	0
MG	31	16-Mar-2020 00:00:00	14.2857142857143	0	0	1	0	0	0	0
MG	31	17-Mar-2020 00:00:00	14.2857142857143	0	0	1	0	0	0	0
MG	31	18-Mar-2020 00:00:00	28.5714285714286	0	1	1	0	0	0	0
MG	31	19-Mar-2020 00:00:00	40.6462585034014	0.416666666666667	1	1	0	0.428571428571429	0	0
MG	31	20-Mar-2020 00:00:00	40.6462585034014	0.416666666666667	1	1	0	0.428571428571429	0	0
MG	31	21-Mar-2020 00:00:00	40.6462585034014	0.416666666666667	1	1	0	0.428571428571429	0	0
MG	31	22-Mar-2020 00:00:00	48.9795918367347	0.833333333333333	1	1	0	0.428571428571429	0.166666666666667	0
MG	31	23-Mar-2020 00:00:00	51.3605442176871	0.833333333333333	1	1	0	0.428571428571429	0.333333333333333	0
MG	31	24-Mar-2020 00:00:00	51.3605442176871	0.833333333333333	1	1	0	0.428571428571429	0.333333333333333	0
MG	31	25-Mar-2020 00:00:00	51.3605442176871	0.833333333333333	1	1	0	0.428571428571429	0.333333333333333	0
MG	31	26-Mar-2020 00:00:00	51.3605442176871	0.833333333333333	1	1	0	0.428571428571429	0.333333333333333	0
MG	31	27-Mar-2020 00:00:00	51.3605442176871	0.833333333333333	1	1	0	0.428571428571429	0.333333333333333	0
MG	31	28-Mar-2020 00:00:00	51.3605442176871	0.833333333333333	1	1	0	0.428571428571429	0.333333333333333	0
MG	31	29-Mar-2020 00:00:00	51.3605442176871	0.833333333333333	1	1	0	0.428571428571429	0.333333333333333	0
MG	31	30-Mar-2020 00:00:00	51.3605442176871	0.833333333333333	1	1	0	0.428571428571429	0.333333333333333	0
MG	31	31-Mar-2020 00:00:00	51.3605442176871	0.833333333333333	1	1	0	0.428571428571429	0.333333333333333	0
MG	31	01-Apr-2020 00:00:00	51.3605442176871	0.833333333333333	1	1	0	0.428571428571429	0.333333333333333	0
MG	31	02-Apr-2020 00:00:00	51.3605442176871	0.833333333333333	1	1	0	0.428571428571429	0.333333333333333	0
MG	31	03-Apr-2020 00:00:00	51.3605442176871	0.833333333333333	1	1	0	0.428571428571429	0.333333333333333	0
MG	31	04-Apr-2020 00:00:00	51.3605442176871	0.833333333333333	1	1	0	0.428571428571429	0.333333333333333	0
MG	31	05-Apr-2020 00:00:00	51.3605442176871	0.833333333333333	1	1	0	0.428571428571429	0.333333333333333	0
MG	31	06-Apr-2020 00:00:00	51.3605442176871	0.833333333333333	1	1	0	0.428571428571429	0.333333333333333	0
MG	31	07-Apr-2020 00:00:00	51.3605442176871	0.833333333333333	1	1	0	0.428571428571429	0.333333333333333	0
MG	31	08-Apr-2020 00:00:00	51.3605442176871	0.833333333333333	1	1	0	0.428571428571429	0.333333333333333	0
MG	31	09-Apr-2020 00:00:00	51.3605442176871	0.833333333333333	1	1	0	0.428571428571429	0.333333333333333	0
MG	31	10-Apr-2020 00:00:00	51.3605442176871	0.833333333333333	1	1	0	0.428571428571429	0.333333333333333	0
MG	31	11-Apr-2020 00:00:00	51.3605442176871	0.833333333333333	1	1	0	0.428571428571429	0.333333333333333	0
MG	31	12-Apr-2020 00:00:00	51.3605442176871	0.833333333333333	1	1	0	0.428571428571429	0.333333333333333	0
MG	31	13-Apr-2020 00:00:00	51.3605442176871	0.833333333333333	1	1	0	0.428571428571429	0.333333333333333	0
MG	31	14-Apr-2020 00:00:00	51.3605442176871	0.833333333333333	1	1	0	0.428571428571429	0.333333333333333	0
MG	31	15-Apr-2020 00:00:00	51.3605442176871	0.833333333333333	1	1	0	0.428571428571429	0.333333333333333	0
MG	31	16-Apr-2020 00:00:00	51.3605442176871	0.833333333333333	1	1	0	0.428571428571429	0.333333333333333	0
MG	31	17-Apr-2020 00:00:00	65.6462585034014	0.833333333333333	1	1	0	0.428571428571429	0.333333333333333	1
MG	31	18-Apr-2020 00:00:00	65.6462585034014	0.833333333333333	1	1	0	0.428571428571429	0.333333333333333	1
MG	31	19-Apr-2020 00:00:00	65.6462585034014	0.833333333333333	1	1	0	0.428571428571429	0.333333333333333	1
MG	31	20-Apr-2020 00:00:00	65.6462585034014	0.833333333333333	1	1	0	0.428571428571429	0.333333333333333	1
MG	31	21-Apr-2020 00:00:00	65.6462585034014	0.833333333333333	1	1	0	0.428571428571429	0.333333333333333	1
MG	31	22-Apr-2020 00:00:00	65.6462585034014	0.833333333333333	1	1	0	0.428571428571429	0.333333333333333	1
MG	31	23-Apr-2020 00:00:00	65.6462585034014	0.833333333333333	1	1	0	0.428571428571429	0.333333333333333	1
MG	31	24-Apr-2020 00:00:00	65.6462585034014	0.833333333333333	1	1	0	0.428571428571429	0.333333333333333	1
MG	31	25-Apr-2020 00:00:00	65.6462585034014	0.833333333333333	1	1	0	0.428571428571429	0.333333333333333	1
MG	31	26-Apr-2020 00:00:00	65.6462585034014	0.833333333333333	1	1	0	0.428571428571429	0.333333333333333	1
MG	31	27-Apr-2020 00:00:00	65.6462585034014	0.833333333333333	1	1	0	0.428571428571429	0.333333333333333	1
MG	31	28-Apr-2020 00:00:00	65.6462585034014	0.833333333333333	1	1	0	0.428571428571429	0.333333333333333	1
MG	31	29-Apr-2020 00:00:00	65.6462585034014	0.833333333333333	1	1	0	0.428571428571429	0.333333333333333	1
MG	31	30-Apr-2020 00:00:00	65.6462585034014	0.833333333333333	1	1	0	0.428571428571429	0.333333333333333	1
MG	31	01-May-2020 00:00:00	65.6462585034014	0.833333333333333	1	1	0	0.428571428571429	0.333333333333333	1
MG	31	02-May-2020 00:00:00	65.6462585034014	0.833333333333333	1	1	0	0.428571428571429	0.333333333333333	1
MG	31	03-May-2020 00:00:00	65.6462585034014	0.833333333333333	1	1	0	0.428571428571429	0.333333333333333	1
MG	31	04-May-2020 00:00:00	65.6462585034014	0.833333333333333	1	1	0	0.428571428571429	0.333333333333333	1
MG	31	05-May-2020 00:00:00	65.6462585034014	0.833333333333333	1	1	0	0.428571428571429	0.333333333333333	1
MG	31	06-May-2020 00:00:00	63.6054421768707	0.833333333333333	1	1	0	0.285714285714286	0.333333333333333	1
MG	31	07-May-2020 00:00:00	63.6054421768707	0.833333333333333	1	1	0	0.285714285714286	0.333333333333333	1
MG	31	08-May-2020 00:00:00	63.6054421768707	0.833333333333333	1	1	0	0.285714285714286	0.333333333333333	1
MG	31	09-May-2020 00:00:00	63.6054421768707	0.833333333333333	1	1	0	0.285714285714286	0.333333333333333	1
MG	31	10-May-2020 00:00:00	63.6054421768707	0.833333333333333	1	1	0	0.285714285714286	0.333333333333333	1
MG	31	11-May-2020 00:00:00	63.6054421768707	0.833333333333333	1	1	0	0.285714285714286	0.333333333333333	1
MG	31	12-May-2020 00:00:00	63.6054421768707	0.833333333333333	1	1	0	0.285714285714286	0.333333333333333	1
MG	31	13-May-2020 00:00:00	63.6054421768707	0.833333333333333	1	1	0	0.285714285714286	0.333333333333333	1
MG	31	14-May-2020 00:00:00	63.6054421768707	0.833333333333333	1	1	0	0.285714285714286	0.333333333333333	1
MG	31	15-May-2020 00:00:00	63.6054421768707	0.833333333333333	1	1	0	0.285714285714286	0.333333333333333	1
MG	31	16-May-2020 00:00:00	63.6054421768707	0.833333333333333	1	1	0	0.285714285714286	0.333333333333333	1
MG	31	17-May-2020 00:00:00	63.6054421768707	0.833333333333333	1	1	0	0.285714285714286	0.333333333333333	1
MG	31	18-May-2020 00:00:00	63.6054421768707	0.833333333333333	1	1	0	0.285714285714286	0.333333333333333	1
MG	31	19-May-2020 00:00:00	63.6054421768707	0.833333333333333	1	1	0	0.285714285714286	0.333333333333333	1
MG	31	20-May-2020 00:00:00	63.6054421768707	0.833333333333333	1	1	0	0.285714285714286	0.333333333333333	1
MG	31	21-May-2020 00:00:00	63.6054421768707	0.833333333333333	1	1	0	0.285714285714286	0.333333333333333	1
MG	31	22-May-2020 00:00:00	63.6054421768707	0.833333333333333	1	1	0	0.285714285714286	0.333333333333333	1
MG	31	23-May-2020 00:00:00	63.6054421768707	0.833333333333333	1	1	0	0.285714285714286	0.333333333333333	1
MG	31	24-May-2020 00:00:00	63.6054421768707	0.833333333333333	1	1	0	0.285714285714286	0.333333333333333	1
MG	31	25-May-2020 00:00:00	63.6054421768707	0.833333333333333	1	1	0	0.285714285714286	0.333333333333333	1
MG	31	26-May-2020 00:00:00	63.6054421768707	0.833333333333333	1	1	0	0.285714285714286	0.333333333333333	1
MG	31	27-May-2020 00:00:00	63.6054421768707	0.833333333333333	1	1	0	0.285714285714286	0.333333333333333	1
MG	31	28-May-2020 00:00:00	63.6054421768707	0.833333333333333	1	1	0	0.285714285714286	0.333333333333333	1
MG	31	29-May-2020 00:00:00	63.6054421768707	0.833333333333333	1	1	0	0.285714285714286	0.333333333333333	1
MG	31	30-May-2020 00:00:00	63.6054421768707	0.833333333333333	1	1	0	0.285714285714286	0.333333333333333	1
MG	31	31-May-2020 00:00:00	63.6054421768707	0.833333333333333	1	1	0	0.285714285714286	0.333333333333333	1
MS	50	11-Mar-2020 00:00:00	0	0	0	0	0	0	0	0
MS	50	12-Mar-2020 00:00:00	0	0	0	0	0	0	0	0
MS	50	13-Mar-2020 00:00:00	0	0	0	0	0	0	0	0
MS	50	14-Mar-2020 00:00:00	0	0	0	0	0	0	0	0
MS	50	15-Mar-2020 00:00:00	0	0	0	0	0	0	0	0
MS	50	16-Mar-2020 00:00:00	3.57142857142857	0	0	0.25	0	0	0	0
MS	50	17-Mar-2020 00:00:00	3.57142857142857	0	0	0.25	0	0	0	0
MS	50	18-Mar-2020 00:00:00	10.7142857142857	0	0.5	0.25	0	0	0	0
MS	50	19-Mar-2020 00:00:00	23.469387755102	0	0.5	1	0	0.142857142857143	0	0
MS	50	20-Mar-2020 00:00:00	23.469387755102	0	0.5	1	0	0.142857142857143	0	0
MS	50	21-Mar-2020 00:00:00	23.469387755102	0	0.5	1	0	0.142857142857143	0	0
MS	50	22-Mar-2020 00:00:00	23.469387755102	0	0.5	1	0	0.142857142857143	0	0
MS	50	23-Mar-2020 00:00:00	30.6122448979592	0	1	1	0	0.142857142857143	0	0
MS	50	24-Mar-2020 00:00:00	30.6122448979592	0	1	1	0	0.142857142857143	0	0
MS	50	25-Mar-2020 00:00:00	30.6122448979592	0	1	1	0	0.142857142857143	0	0
MS	50	26-Mar-2020 00:00:00	30.6122448979592	0	1	1	0	0.142857142857143	0	0
MS	50	27-Mar-2020 00:00:00	30.6122448979592	0	1	1	0	0.142857142857143	0	0
MS	50	28-Mar-2020 00:00:00	30.6122448979592	0	1	1	0	0.142857142857143	0	0
MS	50	29-Mar-2020 00:00:00	30.6122448979592	0	1	1	0	0.142857142857143	0	0
MS	50	30-Mar-2020 00:00:00	30.6122448979592	0	1	1	0	0.142857142857143	0	0
MS	50	31-Mar-2020 00:00:00	30.6122448979592	0	1	1	0	0.142857142857143	0	0
MS	50	01-Apr-2020 00:00:00	30.6122448979592	0	1	1	0	0.142857142857143	0	0
MS	50	02-Apr-2020 00:00:00	30.6122448979592	0	1	1	0	0.142857142857143	0	0
MS	50	03-Apr-2020 00:00:00	30.6122448979592	0	1	1	0	0.142857142857143	0	0
MS	50	04-Apr-2020 00:00:00	30.6122448979592	0	1	1	0	0.142857142857143	0	0
MS	50	05-Apr-2020 00:00:00	30.6122448979592	0	1	1	0	0.142857142857143	0	0
MS	50	06-Apr-2020 00:00:00	30.6122448979592	0	1	1	0	0.142857142857143	0	0
MS	50	07-Apr-2020 00:00:00	30.6122448979592	0	1	1	0	0.142857142857143	0	0
MS	50	08-Apr-2020 00:00:00	30.6122448979592	0	1	1	0	0.142857142857143	0	0
MS	50	09-Apr-2020 00:00:00	30.6122448979592	0	1	1	0	0.142857142857143	0	0
MS	50	10-Apr-2020 00:00:00	30.6122448979592	0	1	1	0	0.142857142857143	0	0
MS	50	11-Apr-2020 00:00:00	30.6122448979592	0	1	1	0	0.142857142857143	0	0
MS	50	12-Apr-2020 00:00:00	30.6122448979592	0	1	1	0	0.142857142857143	0	0
MS	50	13-Apr-2020 00:00:00	30.6122448979592	0	1	1	0	0.142857142857143	0	0
MS	50	14-Apr-2020 00:00:00	30.6122448979592	0	1	1	0	0.142857142857143	0	0
MS	50	15-Apr-2020 00:00:00	30.6122448979592	0	1	1	0	0.142857142857143	0	0
MS	50	16-Apr-2020 00:00:00	30.6122448979592	0	1	1	0	0.142857142857143	0	0
MS	50	17-Apr-2020 00:00:00	30.6122448979592	0	1	1	0	0.142857142857143	0	0
MS	50	18-Apr-2020 00:00:00	30.6122448979592	0	1	1	0	0.142857142857143	0	0
MS	50	19-Apr-2020 00:00:00	30.6122448979592	0	1	1	0	0.142857142857143	0	0
MS	50	20-Apr-2020 00:00:00	30.6122448979592	0	1	1	0	0.142857142857143	0	0
MS	50	21-Apr-2020 00:00:00	30.6122448979592	0	1	1	0	0.142857142857143	0	0
MS	50	22-Apr-2020 00:00:00	30.6122448979592	0	1	1	0	0.142857142857143	0	0
MS	50	23-Apr-2020 00:00:00	30.6122448979592	0	1	1	0	0.142857142857143	0	0
MS	50	24-Apr-2020 00:00:00	30.6122448979592	0	1	1	0	0.142857142857143	0	0
MS	50	25-Apr-2020 00:00:00	30.6122448979592	0	1	1	0	0.142857142857143	0	0
MS	50	26-Apr-2020 00:00:00	30.6122448979592	0	1	1	0	0.142857142857143	0	0
MS	50	27-Apr-2020 00:00:00	30.6122448979592	0	1	1	0	0.142857142857143	0	0
MS	50	28-Apr-2020 00:00:00	30.6122448979592	0	1	1	0	0.142857142857143	0	0
MS	50	29-Apr-2020 00:00:00	30.6122448979592	0	1	1	0	0.142857142857143	0	0
MS	50	30-Apr-2020 00:00:00	30.6122448979592	0	1	1	0	0.142857142857143	0	0
MS	50	01-May-2020 00:00:00	30.6122448979592	0	1	1	0	0.142857142857143	0	0
MS	50	02-May-2020 00:00:00	30.6122448979592	0	1	1	0	0.142857142857143	0	0
MS	50	03-May-2020 00:00:00	30.6122448979592	0	1	1	0	0.142857142857143	0	0
MS	50	04-May-2020 00:00:00	30.6122448979592	0	1	1	0	0.142857142857143	0	0
MS	50	05-May-2020 00:00:00	30.6122448979592	0	1	1	0	0.142857142857143	0	0
MS	50	06-May-2020 00:00:00	30.6122448979592	0	1	1	0	0.142857142857143	0	0
MS	50	07-May-2020 00:00:00	30.6122448979592	0	1	1	0	0.142857142857143	0	0
MS	50	08-May-2020 00:00:00	30.6122448979592	0	1	1	0	0.142857142857143	0	0
MS	50	09-May-2020 00:00:00	30.6122448979592	0	1	1	0	0.142857142857143	0	0
MS	50	10-May-2020 00:00:00	30.6122448979592	0	1	1	0	0.142857142857143	0	0
MS	50	11-May-2020 00:00:00	30.6122448979592	0	1	1	0	0.142857142857143	0	0
MS	50	12-May-2020 00:00:00	30.6122448979592	0	1	1	0	0.142857142857143	0	0
MS	50	13-May-2020 00:00:00	30.6122448979592	0	1	1	0	0.142857142857143	0	0
MS	50	14-May-2020 00:00:00	30.6122448979592	0	1	1	0	0.142857142857143	0	0
MS	50	15-May-2020 00:00:00	30.6122448979592	0	1	1	0	0.142857142857143	0	0
MS	50	16-May-2020 00:00:00	30.6122448979592	0	1	1	0	0.142857142857143	0	0
MS	50	17-May-2020 00:00:00	30.6122448979592	0	1	1	0	0.142857142857143	0	0
MS	50	18-May-2020 00:00:00	30.6122448979592	0	1	1	0	0.142857142857143	0	0
MS	50	19-May-2020 00:00:00	30.6122448979592	0	1	1	0	0.142857142857143	0	0
MS	50	20-May-2020 00:00:00	30.6122448979592	0	1	1	0	0.142857142857143	0	0
MS	50	21-May-2020 00:00:00	30.6122448979592	0	1	1	0	0.142857142857143	0	0
MS	50	22-May-2020 00:00:00	30.6122448979592	0	1	1	0	0.142857142857143	0	0
MS	50	23-May-2020 00:00:00	30.6122448979592	0	1	1	0	0.142857142857143	0	0
MS	50	24-May-2020 00:00:00	30.6122448979592	0	1	1	0	0.142857142857143	0	0
MS	50	25-May-2020 00:00:00	30.6122448979592	0	1	1	0	0.142857142857143	0	0
MS	50	26-May-2020 00:00:00	30.6122448979592	0	1	1	0	0.142857142857143	0	0
MS	50	27-May-2020 00:00:00	30.6122448979592	0	1	1	0	0.142857142857143	0	0
MS	50	28-May-2020 00:00:00	30.6122448979592	0	1	1	0	0.142857142857143	0	0
MS	50	29-May-2020 00:00:00	30.6122448979592	0	1	1	0	0.142857142857143	0	0
MS	50	30-May-2020 00:00:00	30.6122448979592	0	1	1	0	0.142857142857143	0	0
MS	50	31-May-2020 00:00:00	30.6122448979592	0	1	1	0	0.142857142857143	0	0
MT	51	11-Mar-2020 00:00:00	0	0	0	0	0	0	0	0
MT	51	12-Mar-2020 00:00:00	0	0	0	0	0	0	0	0
MT	51	13-Mar-2020 00:00:00	0	0	0	0	0	0	0	0
MT	51	14-Mar-2020 00:00:00	0	0	0	0	0	0	0	0
MT	51	15-Mar-2020 00:00:00	0	0	0	0	0	0	0	0
MT	51	16-Mar-2020 00:00:00	10.7142857142857	0.5	0	0.25	0	0	0	0
MT	51	17-Mar-2020 00:00:00	10.7142857142857	0.5	0	0.25	0	0	0	0
MT	51	18-Mar-2020 00:00:00	10.7142857142857	0.5	0	0.25	0	0	0	0
MT	51	19-Mar-2020 00:00:00	10.7142857142857	0.5	0	0.25	0	0	0	0
MT	51	20-Mar-2020 00:00:00	28.0612244897959	1	0	0.75	0	0.214285714285714	0	0
MT	51	21-Mar-2020 00:00:00	28.0612244897959	1	0	0.75	0	0.214285714285714	0	0
MT	51	22-Mar-2020 00:00:00	28.0612244897959	1	0	0.75	0	0.214285714285714	0	0
MT	51	23-Mar-2020 00:00:00	44.7278911564626	1	1	0.75	0	0.214285714285714	0.166666666666667	0
MT	51	24-Mar-2020 00:00:00	44.7278911564626	1	1	0.75	0	0.214285714285714	0.166666666666667	0
MT	51	25-Mar-2020 00:00:00	53.0612244897959	1	1	0.75	0.5	0.214285714285714	0.25	0
MT	51	26-Mar-2020 00:00:00	53.0612244897959	1	1	0.75	0.5	0.214285714285714	0.25	0
MT	51	27-Mar-2020 00:00:00	53.0612244897959	1	1	0.75	0.5	0.214285714285714	0.25	0
MT	51	28-Mar-2020 00:00:00	53.0612244897959	1	1	0.75	0.5	0.214285714285714	0.25	0
MT	51	29-Mar-2020 00:00:00	53.0612244897959	1	1	0.75	0.5	0.214285714285714	0.25	0
MT	51	30-Mar-2020 00:00:00	53.0612244897959	1	1	0.75	0.5	0.214285714285714	0.25	0
MT	51	31-Mar-2020 00:00:00	62.2448979591837	1	1	0.75	0.5	0.857142857142857	0.25	0
MT	51	01-Apr-2020 00:00:00	62.2448979591837	1	1	0.75	0.5	0.857142857142857	0.25	0
MT	51	02-Apr-2020 00:00:00	62.2448979591837	1	1	0.75	0.5	0.857142857142857	0.25	0
MT	51	03-Apr-2020 00:00:00	62.2448979591837	1	1	0.75	0.5	0.857142857142857	0.25	0
MT	51	04-Apr-2020 00:00:00	62.2448979591837	1	1	0.75	0.5	0.857142857142857	0.25	0
MT	51	05-Apr-2020 00:00:00	62.2448979591837	1	1	0.75	0.5	0.857142857142857	0.25	0
MT	51	06-Apr-2020 00:00:00	62.2448979591837	1	1	0.75	0.5	0.857142857142857	0.25	0
MT	51	07-Apr-2020 00:00:00	62.2448979591837	1	1	0.75	0.5	0.857142857142857	0.25	0
MT	51	08-Apr-2020 00:00:00	62.2448979591837	1	1	0.75	0.5	0.857142857142857	0.25	0
MT	51	09-Apr-2020 00:00:00	62.2448979591837	1	1	0.75	0.5	0.857142857142857	0.25	0
MT	51	10-Apr-2020 00:00:00	62.2448979591837	1	1	0.75	0.5	0.857142857142857	0.25	0
MT	51	11-Apr-2020 00:00:00	62.2448979591837	1	1	0.75	0.5	0.857142857142857	0.25	0
MT	51	12-Apr-2020 00:00:00	62.2448979591837	1	1	0.75	0.5	0.857142857142857	0.25	0
MT	51	13-Apr-2020 00:00:00	62.2448979591837	1	1	0.75	0.5	0.857142857142857	0.25	0
MT	51	14-Apr-2020 00:00:00	62.2448979591837	1	1	0.75	0.5	0.857142857142857	0.25	0
MT	51	15-Apr-2020 00:00:00	62.2448979591837	1	1	0.75	0.5	0.857142857142857	0.25	0
MT	51	16-Apr-2020 00:00:00	62.2448979591837	1	1	0.75	0.5	0.857142857142857	0.25	0
MT	51	17-Apr-2020 00:00:00	62.2448979591837	1	1	0.75	0.5	0.857142857142857	0.25	0
MT	51	18-Apr-2020 00:00:00	62.2448979591837	1	1	0.75	0.5	0.857142857142857	0.25	0
MT	51	19-Apr-2020 00:00:00	62.2448979591837	1	1	0.75	0.5	0.857142857142857	0.25	0
MT	51	20-Apr-2020 00:00:00	62.2448979591837	1	1	0.75	0.5	0.857142857142857	0.25	0
MT	51	21-Apr-2020 00:00:00	62.2448979591837	1	1	0.75	0.5	0.857142857142857	0.25	0
MT	51	22-Apr-2020 00:00:00	59.1836734693877	1	1	0.75	0	0.142857142857143	0.25	1
MT	51	23-Apr-2020 00:00:00	59.1836734693877	1	1	0.75	0	0.142857142857143	0.25	1
MT	51	24-Apr-2020 00:00:00	59.1836734693877	1	1	0.75	0	0.142857142857143	0.25	1
MT	51	25-Apr-2020 00:00:00	59.1836734693877	1	1	0.75	0	0.142857142857143	0.25	1
MT	51	26-Apr-2020 00:00:00	59.1836734693877	1	1	0.75	0	0.142857142857143	0.25	1
MT	51	27-Apr-2020 00:00:00	59.1836734693877	1	1	0.75	0	0.142857142857143	0.25	1
MT	51	28-Apr-2020 00:00:00	59.1836734693877	1	1	0.75	0	0.142857142857143	0.25	1
MT	51	29-Apr-2020 00:00:00	59.1836734693877	1	1	0.75	0	0.142857142857143	0.25	1
MT	51	30-Apr-2020 00:00:00	59.1836734693877	1	1	0.75	0	0.142857142857143	0.25	1
MT	51	01-May-2020 00:00:00	59.1836734693877	1	1	0.75	0	0.142857142857143	0.25	1
MT	51	02-May-2020 00:00:00	59.1836734693877	1	1	0.75	0	0.142857142857143	0.25	1
MT	51	03-May-2020 00:00:00	59.1836734693877	1	1	0.75	0	0.142857142857143	0.25	1
MT	51	04-May-2020 00:00:00	59.1836734693877	1	1	0.75	0	0.142857142857143	0.25	1
MT	51	05-May-2020 00:00:00	59.1836734693877	1	1	0.75	0	0.142857142857143	0.25	1
MT	51	06-May-2020 00:00:00	59.1836734693877	1	1	0.75	0	0.142857142857143	0.25	1
MT	51	07-May-2020 00:00:00	59.1836734693877	1	1	0.75	0	0.142857142857143	0.25	1
MT	51	08-May-2020 00:00:00	59.1836734693877	1	1	0.75	0	0.142857142857143	0.25	1
MT	51	09-May-2020 00:00:00	59.1836734693877	1	1	0.75	0	0.142857142857143	0.25	1
MT	51	10-May-2020 00:00:00	59.1836734693877	1	1	0.75	0	0.142857142857143	0.25	1
MT	51	11-May-2020 00:00:00	59.1836734693877	1	1	0.75	0	0.142857142857143	0.25	1
MT	51	12-May-2020 00:00:00	59.1836734693877	1	1	0.75	0	0.142857142857143	0.25	1
MT	51	13-May-2020 00:00:00	59.1836734693877	1	1	0.75	0	0.142857142857143	0.25	1
MT	51	14-May-2020 00:00:00	59.1836734693877	1	1	0.75	0	0.142857142857143	0.25	1
MT	51	15-May-2020 00:00:00	59.1836734693877	1	1	0.75	0	0.142857142857143	0.25	1
MT	51	16-May-2020 00:00:00	59.1836734693877	1	1	0.75	0	0.142857142857143	0.25	1
MT	51	17-May-2020 00:00:00	59.1836734693877	1	1	0.75	0	0.142857142857143	0.25	1
MT	51	18-May-2020 00:00:00	59.1836734693877	1	1	0.75	0	0.142857142857143	0.25	1
MT	51	19-May-2020 00:00:00	59.1836734693877	1	1	0.75	0	0.142857142857143	0.25	1
MT	51	20-May-2020 00:00:00	59.1836734693877	1	1	0.75	0	0.142857142857143	0.25	1
MT	51	21-May-2020 00:00:00	59.1836734693877	1	1	0.75	0	0.142857142857143	0.25	1
MT	51	22-May-2020 00:00:00	59.1836734693877	1	1	0.75	0	0.142857142857143	0.25	1
MT	51	23-May-2020 00:00:00	59.1836734693877	1	1	0.75	0	0.142857142857143	0.25	1
MT	51	24-May-2020 00:00:00	59.1836734693877	1	1	0.75	0	0.142857142857143	0.25	1
MT	51	25-May-2020 00:00:00	59.1836734693877	1	1	0.75	0	0.142857142857143	0.25	1
MT	51	26-May-2020 00:00:00	59.1836734693877	1	1	0.75	0	0.142857142857143	0.25	1
MT	51	27-May-2020 00:00:00	59.1836734693877	1	1	0.75	0	0.142857142857143	0.25	1
MT	51	28-May-2020 00:00:00	59.1836734693877	1	1	0.75	0	0.142857142857143	0.25	1
MT	51	29-May-2020 00:00:00	59.1836734693877	1	1	0.75	0	0.142857142857143	0.25	1
MT	51	30-May-2020 00:00:00	59.1836734693877	1	1	0.75	0	0.142857142857143	0.25	1
MT	51	31-May-2020 00:00:00	59.1836734693877	1	1	0.75	0	0.142857142857143	0.25	1
PA	15	11-Mar-2020 00:00:00	0	0	0	0	0	0	0	0
PA	15	12-Mar-2020 00:00:00	0	0	0	0	0	0	0	0
PA	15	13-Mar-2020 00:00:00	0	0	0	0	0	0	0	0
PA	15	14-Mar-2020 00:00:00	0	0	0	0	0	0	0	0
PA	15	15-Mar-2020 00:00:00	0	0	0	0	0	0	0	0
PA	15	16-Mar-2020 00:00:00	41.8367346938775	0.833333333333333	1	0.5	0	0.428571428571429	0.166666666666667	0
PA	15	17-Mar-2020 00:00:00	41.8367346938775	0.833333333333333	1	0.5	0	0.428571428571429	0.166666666666667	0
PA	15	18-Mar-2020 00:00:00	41.8367346938775	0.833333333333333	1	0.5	0	0.428571428571429	0.166666666666667	0
PA	15	19-Mar-2020 00:00:00	41.8367346938775	0.833333333333333	1	0.5	0	0.428571428571429	0.166666666666667	0
PA	15	20-Mar-2020 00:00:00	48.9795918367347	0.833333333333333	1	0.5	0	0.928571428571429	0.166666666666667	0
PA	15	21-Mar-2020 00:00:00	48.9795918367347	0.833333333333333	1	0.5	0	0.928571428571429	0.166666666666667	0
PA	15	22-Mar-2020 00:00:00	48.9795918367347	0.833333333333333	1	0.5	0	0.928571428571429	0.166666666666667	0
PA	15	23-Mar-2020 00:00:00	48.9795918367347	0.833333333333333	1	0.5	0	0.928571428571429	0.166666666666667	0
PA	15	24-Mar-2020 00:00:00	48.9795918367347	0.833333333333333	1	0.5	0	0.928571428571429	0.166666666666667	0
PA	15	25-Mar-2020 00:00:00	48.9795918367347	0.833333333333333	1	0.5	0	0.928571428571429	0.166666666666667	0
PA	15	26-Mar-2020 00:00:00	48.9795918367347	0.833333333333333	1	0.5	0	0.928571428571429	0.166666666666667	0
PA	15	27-Mar-2020 00:00:00	48.9795918367347	0.833333333333333	1	0.5	0	0.928571428571429	0.166666666666667	0
PA	15	28-Mar-2020 00:00:00	48.9795918367347	0.833333333333333	1	0.5	0	0.928571428571429	0.166666666666667	0
PA	15	29-Mar-2020 00:00:00	48.9795918367347	0.833333333333333	1	0.5	0	0.928571428571429	0.166666666666667	0
PA	15	30-Mar-2020 00:00:00	48.9795918367347	0.833333333333333	1	0.5	0	0.928571428571429	0.166666666666667	0
PA	15	31-Mar-2020 00:00:00	46.5986394557823	0.833333333333333	1	0.5	0	0.928571428571429	0	0
PA	15	01-Apr-2020 00:00:00	46.5986394557823	0.833333333333333	1	0.5	0	0.928571428571429	0	0
PA	15	02-Apr-2020 00:00:00	46.5986394557823	0.833333333333333	1	0.5	0	0.928571428571429	0	0
PA	15	03-Apr-2020 00:00:00	46.5986394557823	0.833333333333333	1	0.5	0	0.928571428571429	0	0
PA	15	04-Apr-2020 00:00:00	46.5986394557823	0.833333333333333	1	0.5	0	0.928571428571429	0	0
PA	15	05-Apr-2020 00:00:00	46.5986394557823	0.833333333333333	1	0.5	0	0.928571428571429	0	0
PA	15	06-Apr-2020 00:00:00	46.5986394557823	0.833333333333333	1	0.5	0	0.928571428571429	0	0
PA	15	07-Apr-2020 00:00:00	46.5986394557823	0.833333333333333	1	0.5	0	0.928571428571429	0	0
PA	15	08-Apr-2020 00:00:00	46.5986394557823	0.833333333333333	1	0.5	0	0.928571428571429	0	0
PA	15	09-Apr-2020 00:00:00	46.5986394557823	0.833333333333333	1	0.5	0	0.928571428571429	0	0
PA	15	10-Apr-2020 00:00:00	46.5986394557823	0.833333333333333	1	0.5	0	0.928571428571429	0	0
PA	15	11-Apr-2020 00:00:00	46.5986394557823	0.833333333333333	1	0.5	0	0.928571428571429	0	0
PA	15	12-Apr-2020 00:00:00	46.5986394557823	0.833333333333333	1	0.5	0	0.928571428571429	0	0
PA	15	13-Apr-2020 00:00:00	46.5986394557823	0.833333333333333	1	0.5	0	0.928571428571429	0	0
PA	15	14-Apr-2020 00:00:00	46.5986394557823	0.833333333333333	1	0.5	0	0.928571428571429	0	0
PA	15	15-Apr-2020 00:00:00	46.5986394557823	0.833333333333333	1	0.5	0	0.928571428571429	0	0
PA	15	16-Apr-2020 00:00:00	46.5986394557823	0.833333333333333	1	0.5	0	0.928571428571429	0	0
PA	15	17-Apr-2020 00:00:00	46.5986394557823	0.833333333333333	1	0.5	0	0.928571428571429	0	0
PA	15	18-Apr-2020 00:00:00	46.5986394557823	0.833333333333333	1	0.5	0	0.928571428571429	0	0
PA	15	19-Apr-2020 00:00:00	46.5986394557823	0.833333333333333	1	0.5	0	0.928571428571429	0	0
PA	15	20-Apr-2020 00:00:00	46.5986394557823	0.833333333333333	1	0.5	0	0.928571428571429	0	0
PA	15	21-Apr-2020 00:00:00	46.5986394557823	0.833333333333333	1	0.5	0	0.928571428571429	0	0
PA	15	22-Apr-2020 00:00:00	46.5986394557823	0.833333333333333	1	0.5	0	0.928571428571429	0	0
PA	15	23-Apr-2020 00:00:00	46.5986394557823	0.833333333333333	1	0.5	0	0.928571428571429	0	0
PA	15	24-Apr-2020 00:00:00	46.5986394557823	0.833333333333333	1	0.5	0	0.928571428571429	0	0
PA	15	25-Apr-2020 00:00:00	46.5986394557823	0.833333333333333	1	0.5	0	0.928571428571429	0	0
PA	15	26-Apr-2020 00:00:00	46.5986394557823	0.833333333333333	1	0.5	0	0.928571428571429	0	0
PA	15	27-Apr-2020 00:00:00	46.5986394557823	0.833333333333333	1	0.5	0	0.928571428571429	0	0
PA	15	28-Apr-2020 00:00:00	46.5986394557823	0.833333333333333	1	0.5	0	0.928571428571429	0	0
PA	15	29-Apr-2020 00:00:00	46.5986394557823	0.833333333333333	1	0.5	0	0.928571428571429	0	0
PA	15	30-Apr-2020 00:00:00	46.5986394557823	0.833333333333333	1	0.5	0	0.928571428571429	0	0
PA	15	01-May-2020 00:00:00	46.5986394557823	0.833333333333333	1	0.5	0	0.928571428571429	0	0
PA	15	02-May-2020 00:00:00	46.5986394557823	0.833333333333333	1	0.5	0	0.928571428571429	0	0
PA	15	03-May-2020 00:00:00	46.5986394557823	0.833333333333333	1	0.5	0	0.928571428571429	0	0
PA	15	04-May-2020 00:00:00	46.5986394557823	0.833333333333333	1	0.5	0	0.928571428571429	0	0
PA	15	05-May-2020 00:00:00	46.5986394557823	0.833333333333333	1	0.5	0	0.928571428571429	0	0
PA	15	06-May-2020 00:00:00	46.5986394557823	0.833333333333333	1	0.5	0	0.928571428571429	0	0
PA	15	07-May-2020 00:00:00	46.5986394557823	0.833333333333333	1	0.5	0	0.928571428571429	0	0
PA	15	08-May-2020 00:00:00	46.5986394557823	0.833333333333333	1	0.5	0	0.928571428571429	0	0
PA	15	09-May-2020 00:00:00	46.5986394557823	0.833333333333333	1	0.5	0	0.928571428571429	0	0
PA	15	10-May-2020 00:00:00	46.5986394557823	0.833333333333333	1	0.5	0	0.928571428571429	0	0
PA	15	11-May-2020 00:00:00	46.5986394557823	0.833333333333333	1	0.5	0	0.928571428571429	0	0
PA	15	12-May-2020 00:00:00	46.5986394557823	0.833333333333333	1	0.5	0	0.928571428571429	0	0
PA	15	13-May-2020 00:00:00	60.8843537414966	0.833333333333333	1	0.5	0	0.928571428571429	0	1
PA	15	14-May-2020 00:00:00	60.8843537414966	0.833333333333333	1	0.5	0	0.928571428571429	0	1
PA	15	15-May-2020 00:00:00	60.8843537414966	0.833333333333333	1	0.5	0	0.928571428571429	0	1
PA	15	16-May-2020 00:00:00	60.8843537414966	0.833333333333333	1	0.5	0	0.928571428571429	0	1
PA	15	17-May-2020 00:00:00	60.8843537414966	0.833333333333333	1	0.5	0	0.928571428571429	0	1
PA	15	18-May-2020 00:00:00	60.8843537414966	0.833333333333333	1	0.5	0	0.928571428571429	0	1
PA	15	19-May-2020 00:00:00	60.8843537414966	0.833333333333333	1	0.5	0	0.928571428571429	0	1
PA	15	20-May-2020 00:00:00	60.8843537414966	0.833333333333333	1	0.5	0	0.928571428571429	0	1
PA	15	21-May-2020 00:00:00	60.8843537414966	0.833333333333333	1	0.5	0	0.928571428571429	0	1
PA	15	22-May-2020 00:00:00	60.8843537414966	0.833333333333333	1	0.5	0	0.928571428571429	0	1
PA	15	23-May-2020 00:00:00	58.843537414966	0.833333333333333	1	0.5	0	0.785714285714286	0	1
PA	15	24-May-2020 00:00:00	58.843537414966	0.833333333333333	1	0.5	0	0.785714285714286	0	1
PA	15	25-May-2020 00:00:00	58.843537414966	0.833333333333333	1	0.5	0	0.785714285714286	0	1
PA	15	26-May-2020 00:00:00	58.843537414966	0.833333333333333	1	0.5	0	0.785714285714286	0	1
PA	15	27-May-2020 00:00:00	58.843537414966	0.833333333333333	1	0.5	0	0.785714285714286	0	1
PA	15	28-May-2020 00:00:00	58.843537414966	0.833333333333333	1	0.5	0	0.785714285714286	0	1
PA	15	29-May-2020 00:00:00	58.843537414966	0.833333333333333	1	0.5	0	0.785714285714286	0	1
PA	15	30-May-2020 00:00:00	58.843537414966	0.833333333333333	1	0.5	0	0.785714285714286	0	1
PA	15	31-May-2020 00:00:00	50	0.5	1	0.5	0	0.5	0	1
PB	25	11-Mar-2020 00:00:00	0	0	0	0	0	0	0	0
PB	25	12-Mar-2020 00:00:00	0	0	0	0	0	0	0	0
PB	25	13-Mar-2020 00:00:00	0	0	0	0	0	0	0	0
PB	25	14-Mar-2020 00:00:00	0	0	0	0	0	0	0	0
PB	25	15-Mar-2020 00:00:00	0	0	0	0	0	0	0	0
PB	25	16-Mar-2020 00:00:00	0	0	0	0	0	0	0	0
PB	25	17-Mar-2020 00:00:00	15.4761904761905	0.333333333333333	0	0.75	0	0	0	0
PB	25	18-Mar-2020 00:00:00	15.4761904761905	0.333333333333333	0	0.75	0	0	0	0
PB	25	19-Mar-2020 00:00:00	29.7619047619048	0.333333333333333	1	0.75	0	0	0	0
PB	25	20-Mar-2020 00:00:00	29.7619047619048	0.333333333333333	1	0.75	0	0	0	0
PB	25	21-Mar-2020 00:00:00	30.952380952381	0.333333333333333	1	0.75	0	0	0.0833333333333333	0
PB	25	22-Mar-2020 00:00:00	37.0748299319728	0.333333333333333	1	0.75	0	0.428571428571429	0.0833333333333333	0
PB	25	23-Mar-2020 00:00:00	35.8843537414966	0.333333333333333	1	0.75	0	0.428571428571429	0	0
PB	25	24-Mar-2020 00:00:00	35.8843537414966	0.333333333333333	1	0.75	0	0.428571428571429	0	0
PB	25	25-Mar-2020 00:00:00	35.8843537414966	0.333333333333333	1	0.75	0	0.428571428571429	0	0
PB	25	26-Mar-2020 00:00:00	35.8843537414966	0.333333333333333	1	0.75	0	0.428571428571429	0	0
PB	25	27-Mar-2020 00:00:00	35.8843537414966	0.333333333333333	1	0.75	0	0.428571428571429	0	0
PB	25	28-Mar-2020 00:00:00	35.8843537414966	0.333333333333333	1	0.75	0	0.428571428571429	0	0
PB	25	29-Mar-2020 00:00:00	35.8843537414966	0.333333333333333	1	0.75	0	0.428571428571429	0	0
PB	25	30-Mar-2020 00:00:00	35.8843537414966	0.333333333333333	1	0.75	0	0.428571428571429	0	0
PB	25	31-Mar-2020 00:00:00	35.8843537414966	0.333333333333333	1	0.75	0	0.428571428571429	0	0
PB	25	01-Apr-2020 00:00:00	35.8843537414966	0.333333333333333	1	0.75	0	0.428571428571429	0	0
PB	25	02-Apr-2020 00:00:00	35.8843537414966	0.333333333333333	1	0.75	0	0.428571428571429	0	0
PB	25	03-Apr-2020 00:00:00	35.8843537414966	0.333333333333333	1	0.75	0	0.428571428571429	0	0
PB	25	04-Apr-2020 00:00:00	35.8843537414966	0.333333333333333	1	0.75	0	0.428571428571429	0	0
PB	25	05-Apr-2020 00:00:00	35.8843537414966	0.333333333333333	1	0.75	0	0.428571428571429	0	0
PB	25	06-Apr-2020 00:00:00	35.8843537414966	0.333333333333333	1	0.75	0	0.428571428571429	0	0
PB	25	07-Apr-2020 00:00:00	35.8843537414966	0.333333333333333	1	0.75	0	0.428571428571429	0	0
PB	25	08-Apr-2020 00:00:00	35.8843537414966	0.333333333333333	1	0.75	0	0.428571428571429	0	0
PB	25	09-Apr-2020 00:00:00	35.8843537414966	0.333333333333333	1	0.75	0	0.428571428571429	0	0
PB	25	10-Apr-2020 00:00:00	35.8843537414966	0.333333333333333	1	0.75	0	0.428571428571429	0	0
PB	25	11-Apr-2020 00:00:00	35.8843537414966	0.333333333333333	1	0.75	0	0.428571428571429	0	0
PB	25	12-Apr-2020 00:00:00	35.8843537414966	0.333333333333333	1	0.75	0	0.428571428571429	0	0
PB	25	13-Apr-2020 00:00:00	35.8843537414966	0.333333333333333	1	0.75	0	0.428571428571429	0	0
PB	25	14-Apr-2020 00:00:00	35.8843537414966	0.333333333333333	1	0.75	0	0.428571428571429	0	0
PB	25	15-Apr-2020 00:00:00	35.8843537414966	0.333333333333333	1	0.75	0	0.428571428571429	0	0
PB	25	16-Apr-2020 00:00:00	35.8843537414966	0.333333333333333	1	0.75	0	0.428571428571429	0	0
PB	25	17-Apr-2020 00:00:00	35.8843537414966	0.333333333333333	1	0.75	0	0.428571428571429	0	0
PB	25	18-Apr-2020 00:00:00	35.8843537414966	0.333333333333333	1	0.75	0	0.428571428571429	0	0
PB	25	19-Apr-2020 00:00:00	35.8843537414966	0.333333333333333	1	0.75	0	0.428571428571429	0	0
PB	25	20-Apr-2020 00:00:00	39.4557823129252	0.333333333333333	1	0.75	0	0.428571428571429	0	0.25
PB	25	21-Apr-2020 00:00:00	39.4557823129252	0.333333333333333	1	0.75	0	0.428571428571429	0	0.25
PB	25	22-Apr-2020 00:00:00	39.4557823129252	0.333333333333333	1	0.75	0	0.428571428571429	0	0.25
PB	25	23-Apr-2020 00:00:00	39.4557823129252	0.333333333333333	1	0.75	0	0.428571428571429	0	0.25
PB	25	24-Apr-2020 00:00:00	39.4557823129252	0.333333333333333	1	0.75	0	0.428571428571429	0	0.25
PB	25	25-Apr-2020 00:00:00	39.4557823129252	0.333333333333333	1	0.75	0	0.428571428571429	0	0.25
PB	25	26-Apr-2020 00:00:00	39.4557823129252	0.333333333333333	1	0.75	0	0.428571428571429	0	0.25
PB	25	27-Apr-2020 00:00:00	39.4557823129252	0.333333333333333	1	0.75	0	0.428571428571429	0	0.25
PB	25	28-Apr-2020 00:00:00	39.4557823129252	0.333333333333333	1	0.75	0	0.428571428571429	0	0.25
PB	25	29-Apr-2020 00:00:00	39.4557823129252	0.333333333333333	1	0.75	0	0.428571428571429	0	0.25
PB	25	30-Apr-2020 00:00:00	39.4557823129252	0.333333333333333	1	0.75	0	0.428571428571429	0	0.25
PB	25	01-May-2020 00:00:00	39.4557823129252	0.333333333333333	1	0.75	0	0.428571428571429	0	0.25
PB	25	02-May-2020 00:00:00	50.1700680272109	0.333333333333333	1	0.75	0	0.428571428571429	0	1
PB	25	03-May-2020 00:00:00	50.1700680272109	0.333333333333333	1	0.75	0	0.428571428571429	0	1
PB	25	04-May-2020 00:00:00	50.1700680272109	0.333333333333333	1	0.75	0	0.428571428571429	0	1
PB	25	05-May-2020 00:00:00	50.1700680272109	0.333333333333333	1	0.75	0	0.428571428571429	0	1
PB	25	06-May-2020 00:00:00	50.1700680272109	0.333333333333333	1	0.75	0	0.428571428571429	0	1
PB	25	07-May-2020 00:00:00	50.1700680272109	0.333333333333333	1	0.75	0	0.428571428571429	0	1
PB	25	08-May-2020 00:00:00	50.1700680272109	0.333333333333333	1	0.75	0	0.428571428571429	0	1
PB	25	09-May-2020 00:00:00	50.1700680272109	0.333333333333333	1	0.75	0	0.428571428571429	0	1
PB	25	10-May-2020 00:00:00	50.1700680272109	0.333333333333333	1	0.75	0	0.428571428571429	0	1
PB	25	11-May-2020 00:00:00	50.1700680272109	0.333333333333333	1	0.75	0	0.428571428571429	0	1
PB	25	12-May-2020 00:00:00	50.1700680272109	0.333333333333333	1	0.75	0	0.428571428571429	0	1
PB	25	13-May-2020 00:00:00	50.1700680272109	0.333333333333333	1	0.75	0	0.428571428571429	0	1
PB	25	14-May-2020 00:00:00	50.1700680272109	0.333333333333333	1	0.75	0	0.428571428571429	0	1
PB	25	15-May-2020 00:00:00	50.1700680272109	0.333333333333333	1	0.75	0	0.428571428571429	0	1
PB	25	16-May-2020 00:00:00	50.1700680272109	0.333333333333333	1	0.75	0	0.428571428571429	0	1
PB	25	17-May-2020 00:00:00	50.1700680272109	0.333333333333333	1	0.75	0	0.428571428571429	0	1
PB	25	18-May-2020 00:00:00	50.1700680272109	0.333333333333333	1	0.75	0	0.428571428571429	0	1
PB	25	19-May-2020 00:00:00	50.1700680272109	0.333333333333333	1	0.75	0	0.428571428571429	0	1
PB	25	20-May-2020 00:00:00	52.5510204081633	0.333333333333333	1	0.75	0	0.428571428571429	0.166666666666667	1
PB	25	21-May-2020 00:00:00	52.5510204081633	0.333333333333333	1	0.75	0	0.428571428571429	0.166666666666667	1
PB	25	22-May-2020 00:00:00	52.5510204081633	0.333333333333333	1	0.75	0	0.428571428571429	0.166666666666667	1
PB	25	23-May-2020 00:00:00	52.5510204081633	0.333333333333333	1	0.75	0	0.428571428571429	0.166666666666667	1
PB	25	24-May-2020 00:00:00	52.5510204081633	0.333333333333333	1	0.75	0	0.428571428571429	0.166666666666667	1
PB	25	25-May-2020 00:00:00	52.5510204081633	0.333333333333333	1	0.75	0	0.428571428571429	0.166666666666667	1
PB	25	26-May-2020 00:00:00	52.5510204081633	0.333333333333333	1	0.75	0	0.428571428571429	0.166666666666667	1
PB	25	27-May-2020 00:00:00	52.5510204081633	0.333333333333333	1	0.75	0	0.428571428571429	0.166666666666667	1
PB	25	28-May-2020 00:00:00	52.5510204081633	0.333333333333333	1	0.75	0	0.428571428571429	0.166666666666667	1
PB	25	29-May-2020 00:00:00	52.5510204081633	0.333333333333333	1	0.75	0	0.428571428571429	0.166666666666667	1
PB	25	30-May-2020 00:00:00	52.5510204081633	0.333333333333333	1	0.75	0	0.428571428571429	0.166666666666667	1
PB	25	31-May-2020 00:00:00	52.5510204081633	0.333333333333333	1	0.75	0	0.428571428571429	0.166666666666667	1
PE	26	11-Mar-2020 00:00:00	0	0	0	0	0	0	0	0
PE	26	12-Mar-2020 00:00:00	0	0	0	0	0	0	0	0
PE	26	13-Mar-2020 00:00:00	0	0	0	0	0	0	0	0
PE	26	14-Mar-2020 00:00:00	4.76190476190476	0.333333333333333	0	0	0	0	0	0
PE	26	15-Mar-2020 00:00:00	4.76190476190476	0.333333333333333	0	0	0	0	0	0
PE	26	16-Mar-2020 00:00:00	8.33333333333333	0.333333333333333	0	0.25	0	0	0	0
PE	26	17-Mar-2020 00:00:00	17.1768707482993	0.666666666666667	0	0.25	0	0.285714285714286	0	0
PE	26	18-Mar-2020 00:00:00	31.4625850340136	0.666666666666667	1	0.25	0	0.285714285714286	0	0
PE	26	19-Mar-2020 00:00:00	31.4625850340136	0.666666666666667	1	0.25	0	0.285714285714286	0	0
PE	26	20-Mar-2020 00:00:00	31.4625850340136	0.666666666666667	1	0.25	0	0.285714285714286	0	0
PE	26	21-Mar-2020 00:00:00	39.625850340136	0.666666666666667	1	0.25	0	0.857142857142857	0	0
PE	26	22-Mar-2020 00:00:00	39.625850340136	0.666666666666667	1	0.25	0	0.857142857142857	0	0
PE	26	23-Mar-2020 00:00:00	44.3877551020408	1	1	0.25	0	0.857142857142857	0	0
PE	26	24-Mar-2020 00:00:00	44.3877551020408	1	1	0.25	0	0.857142857142857	0	0
PE	26	25-Mar-2020 00:00:00	44.3877551020408	1	1	0.25	0	0.857142857142857	0	0
PE	26	26-Mar-2020 00:00:00	44.3877551020408	1	1	0.25	0	0.857142857142857	0	0
PE	26	27-Mar-2020 00:00:00	44.3877551020408	1	1	0.25	0	0.857142857142857	0	0
PE	26	28-Mar-2020 00:00:00	44.3877551020408	1	1	0.25	0	0.857142857142857	0	0
PE	26	29-Mar-2020 00:00:00	44.3877551020408	1	1	0.25	0	0.857142857142857	0	0
PE	26	30-Mar-2020 00:00:00	44.3877551020408	1	1	0.25	0	0.857142857142857	0	0
PE	26	31-Mar-2020 00:00:00	44.3877551020408	1	1	0.25	0	0.857142857142857	0	0
PE	26	01-Apr-2020 00:00:00	44.3877551020408	1	1	0.25	0	0.857142857142857	0	0
PE	26	02-Apr-2020 00:00:00	44.3877551020408	1	1	0.25	0	0.857142857142857	0	0
PE	26	03-Apr-2020 00:00:00	44.3877551020408	1	1	0.25	0	0.857142857142857	0	0
PE	26	04-Apr-2020 00:00:00	44.3877551020408	1	1	0.25	0	0.857142857142857	0	0
PE	26	05-Apr-2020 00:00:00	46.7687074829932	1	1	0.25	0	0.857142857142857	0.166666666666667	0
PE	26	06-Apr-2020 00:00:00	46.7687074829932	1	1	0.25	0	0.857142857142857	0.166666666666667	0
PE	26	07-Apr-2020 00:00:00	46.7687074829932	1	1	0.25	0	0.857142857142857	0.166666666666667	0
PE	26	08-Apr-2020 00:00:00	46.7687074829932	1	1	0.25	0	0.857142857142857	0.166666666666667	0
PE	26	09-Apr-2020 00:00:00	46.7687074829932	1	1	0.25	0	0.857142857142857	0.166666666666667	0
PE	26	10-Apr-2020 00:00:00	46.7687074829932	1	1	0.25	0	0.857142857142857	0.166666666666667	0
PE	26	11-Apr-2020 00:00:00	46.7687074829932	1	1	0.25	0	0.857142857142857	0.166666666666667	0
PE	26	12-Apr-2020 00:00:00	46.7687074829932	1	1	0.25	0	0.857142857142857	0.166666666666667	0
PE	26	13-Apr-2020 00:00:00	46.7687074829932	1	1	0.25	0	0.857142857142857	0.166666666666667	0
PE	26	14-Apr-2020 00:00:00	46.7687074829932	1	1	0.25	0	0.857142857142857	0.166666666666667	0
PE	26	15-Apr-2020 00:00:00	46.7687074829932	1	1	0.25	0	0.857142857142857	0.166666666666667	0
PE	26	16-Apr-2020 00:00:00	46.7687074829932	1	1	0.25	0	0.857142857142857	0.166666666666667	0
PE	26	17-Apr-2020 00:00:00	46.7687074829932	1	1	0.25	0	0.857142857142857	0.166666666666667	0
PE	26	18-Apr-2020 00:00:00	46.7687074829932	1	1	0.25	0	0.857142857142857	0.166666666666667	0
PE	26	19-Apr-2020 00:00:00	46.7687074829932	1	1	0.25	0	0.857142857142857	0.166666666666667	0
PE	26	20-Apr-2020 00:00:00	46.7687074829932	1	1	0.25	0	0.857142857142857	0.166666666666667	0
PE	26	21-Apr-2020 00:00:00	46.7687074829932	1	1	0.25	0	0.857142857142857	0.166666666666667	0
PE	26	22-Apr-2020 00:00:00	46.7687074829932	1	1	0.25	0	0.857142857142857	0.166666666666667	0
PE	26	23-Apr-2020 00:00:00	46.7687074829932	1	1	0.25	0	0.857142857142857	0.166666666666667	0
PE	26	24-Apr-2020 00:00:00	46.7687074829932	1	1	0.25	0	0.857142857142857	0.166666666666667	0
PE	26	25-Apr-2020 00:00:00	46.7687074829932	1	1	0.25	0	0.857142857142857	0.166666666666667	0
PE	26	26-Apr-2020 00:00:00	46.7687074829932	1	1	0.25	0	0.857142857142857	0.166666666666667	0
PE	26	27-Apr-2020 00:00:00	50.3401360544218	1	1	0.25	0	0.857142857142857	0.166666666666667	0.25
PE	26	28-Apr-2020 00:00:00	50.3401360544218	1	1	0.25	0	0.857142857142857	0.166666666666667	0.25
PE	26	29-Apr-2020 00:00:00	50.3401360544218	1	1	0.25	0	0.857142857142857	0.166666666666667	0.25
PE	26	30-Apr-2020 00:00:00	50.3401360544218	1	1	0.25	0	0.857142857142857	0.166666666666667	0.25
PE	26	01-May-2020 00:00:00	50.3401360544218	1	1	0.25	0	0.857142857142857	0.166666666666667	0.25
PE	26	02-May-2020 00:00:00	50.3401360544218	1	1	0.25	0	0.857142857142857	0.166666666666667	0.25
PE	26	03-May-2020 00:00:00	50.3401360544218	1	1	0.25	0	0.857142857142857	0.166666666666667	0.25
PE	26	04-May-2020 00:00:00	50.3401360544218	1	1	0.25	0	0.857142857142857	0.166666666666667	0.25
PE	26	05-May-2020 00:00:00	50.3401360544218	1	1	0.25	0	0.857142857142857	0.166666666666667	0.25
PE	26	06-May-2020 00:00:00	50.3401360544218	1	1	0.25	0	0.857142857142857	0.166666666666667	0.25
PE	26	07-May-2020 00:00:00	50.3401360544218	1	1	0.25	0	0.857142857142857	0.166666666666667	0.25
PE	26	08-May-2020 00:00:00	50.3401360544218	1	1	0.25	0	0.857142857142857	0.166666666666667	0.25
PE	26	09-May-2020 00:00:00	50.3401360544218	1	1	0.25	0	0.857142857142857	0.166666666666667	0.25
PE	26	10-May-2020 00:00:00	50.3401360544218	1	1	0.25	0	0.857142857142857	0.166666666666667	0.25
PE	26	11-May-2020 00:00:00	50.3401360544218	1	1	0.25	0	0.857142857142857	0.166666666666667	0.25
PE	26	12-May-2020 00:00:00	50.3401360544218	1	1	0.25	0	0.857142857142857	0.166666666666667	0.25
PE	26	13-May-2020 00:00:00	50.3401360544218	1	1	0.25	0	0.857142857142857	0.166666666666667	0.25
PE	26	14-May-2020 00:00:00	50.3401360544218	1	1	0.25	0	0.857142857142857	0.166666666666667	0.25
PE	26	15-May-2020 00:00:00	50.3401360544218	1	1	0.25	0	0.857142857142857	0.166666666666667	0.25
PE	26	16-May-2020 00:00:00	55.1020408163265	1	1	0.25	0	0.857142857142857	0.5	0.25
PE	26	17-May-2020 00:00:00	55.1020408163265	1	1	0.25	0	0.857142857142857	0.5	0.25
PE	26	18-May-2020 00:00:00	55.1020408163265	1	1	0.25	0	0.857142857142857	0.5	0.25
PE	26	19-May-2020 00:00:00	55.1020408163265	1	1	0.25	0	0.857142857142857	0.5	0.25
PE	26	20-May-2020 00:00:00	55.1020408163265	1	1	0.25	0	0.857142857142857	0.5	0.25
PE	26	21-May-2020 00:00:00	55.1020408163265	1	1	0.25	0	0.857142857142857	0.5	0.25
PE	26	22-May-2020 00:00:00	55.1020408163265	1	1	0.25	0	0.857142857142857	0.5	0.25
PE	26	23-May-2020 00:00:00	55.1020408163265	1	1	0.25	0	0.857142857142857	0.5	0.25
PE	26	24-May-2020 00:00:00	55.1020408163265	1	1	0.25	0	0.857142857142857	0.5	0.25
PE	26	25-May-2020 00:00:00	55.1020408163265	1	1	0.25	0	0.857142857142857	0.5	0.25
PE	26	26-May-2020 00:00:00	55.1020408163265	1	1	0.25	0	0.857142857142857	0.5	0.25
PE	26	27-May-2020 00:00:00	55.1020408163265	1	1	0.25	0	0.857142857142857	0.5	0.25
PE	26	28-May-2020 00:00:00	55.1020408163265	1	1	0.25	0	0.857142857142857	0.5	0.25
PE	26	29-May-2020 00:00:00	55.1020408163265	1	1	0.25	0	0.857142857142857	0.5	0.25
PE	26	30-May-2020 00:00:00	55.1020408163265	1	1	0.25	0	0.857142857142857	0.5	0.25
PE	26	31-May-2020 00:00:00	55.1020408163265	1	1	0.25	0	0.857142857142857	0.5	0.25
PI	22	11-Mar-2020 00:00:00	0	0	0	0	0	0	0	0
PI	22	12-Mar-2020 00:00:00	0	0	0	0	0	0	0	0
PI	22	13-Mar-2020 00:00:00	0	0	0	0	0	0	0	0
PI	22	14-Mar-2020 00:00:00	0	0	0	0	0	0	0	0
PI	22	15-Mar-2020 00:00:00	0	0	0	0	0	0	0	0
PI	22	16-Mar-2020 00:00:00	15.4761904761905	0.0833333333333333	1	0	0	0	0	0
PI	22	17-Mar-2020 00:00:00	15.4761904761905	0.0833333333333333	1	0	0	0	0	0
PI	22	18-Mar-2020 00:00:00	15.4761904761905	0.0833333333333333	1	0	0	0	0	0
PI	22	19-Mar-2020 00:00:00	15.4761904761905	0.0833333333333333	1	0	0	0	0	0
PI	22	20-Mar-2020 00:00:00	23.6394557823129	0.0833333333333333	1	0	0	0.571428571428571	0	0
PI	22	21-Mar-2020 00:00:00	23.6394557823129	0.0833333333333333	1	0	0	0.571428571428571	0	0
PI	22	22-Mar-2020 00:00:00	23.6394557823129	0.0833333333333333	1	0	0	0.571428571428571	0	0
PI	22	23-Mar-2020 00:00:00	23.6394557823129	0.0833333333333333	1	0	0	0.571428571428571	0	0
PI	22	24-Mar-2020 00:00:00	27.7210884353741	0.0833333333333333	1	0	0	0.857142857142857	0	0
PI	22	25-Mar-2020 00:00:00	27.7210884353741	0.0833333333333333	1	0	0	0.857142857142857	0	0
PI	22	26-Mar-2020 00:00:00	27.7210884353741	0.0833333333333333	1	0	0	0.857142857142857	0	0
PI	22	27-Mar-2020 00:00:00	27.7210884353741	0.0833333333333333	1	0	0	0.857142857142857	0	0
PI	22	28-Mar-2020 00:00:00	27.7210884353741	0.0833333333333333	1	0	0	0.857142857142857	0	0
PI	22	29-Mar-2020 00:00:00	27.7210884353741	0.0833333333333333	1	0	0	0.857142857142857	0	0
PI	22	30-Mar-2020 00:00:00	27.7210884353741	0.0833333333333333	1	0	0	0.857142857142857	0	0
PI	22	31-Mar-2020 00:00:00	26.530612244898	0	1	0	0	0.857142857142857	0	0
PI	22	01-Apr-2020 00:00:00	26.530612244898	0	1	0	0	0.857142857142857	0	0
PI	22	02-Apr-2020 00:00:00	26.530612244898	0	1	0	0	0.857142857142857	0	0
PI	22	03-Apr-2020 00:00:00	26.530612244898	0	1	0	0	0.857142857142857	0	0
PI	22	04-Apr-2020 00:00:00	26.530612244898	0	1	0	0	0.857142857142857	0	0
PI	22	05-Apr-2020 00:00:00	26.530612244898	0	1	0	0	0.857142857142857	0	0
PI	22	06-Apr-2020 00:00:00	26.530612244898	0	1	0	0	0.857142857142857	0	0
PI	22	07-Apr-2020 00:00:00	28.9115646258503	0	1	0	0	0.857142857142857	0.166666666666667	0
PI	22	08-Apr-2020 00:00:00	28.9115646258503	0	1	0	0	0.857142857142857	0.166666666666667	0
PI	22	09-Apr-2020 00:00:00	28.9115646258503	0	1	0	0	0.857142857142857	0.166666666666667	0
PI	22	10-Apr-2020 00:00:00	28.9115646258503	0	1	0	0	0.857142857142857	0.166666666666667	0
PI	22	11-Apr-2020 00:00:00	28.9115646258503	0	1	0	0	0.857142857142857	0.166666666666667	0
PI	22	12-Apr-2020 00:00:00	28.9115646258503	0	1	0	0	0.857142857142857	0.166666666666667	0
PI	22	13-Apr-2020 00:00:00	26.530612244898	0	1	0	0	0.857142857142857	0	0
PI	22	14-Apr-2020 00:00:00	26.530612244898	0	1	0	0	0.857142857142857	0	0
PI	22	15-Apr-2020 00:00:00	26.530612244898	0	1	0	0	0.857142857142857	0	0
PI	22	16-Apr-2020 00:00:00	26.530612244898	0	1	0	0	0.857142857142857	0	0
PI	22	17-Apr-2020 00:00:00	26.530612244898	0	1	0	0	0.857142857142857	0	0
PI	22	18-Apr-2020 00:00:00	26.530612244898	0	1	0	0	0.857142857142857	0	0
PI	22	19-Apr-2020 00:00:00	26.530612244898	0	1	0	0	0.857142857142857	0	0
PI	22	20-Apr-2020 00:00:00	26.530612244898	0	1	0	0	0.857142857142857	0	0
PI	22	21-Apr-2020 00:00:00	26.530612244898	0	1	0	0	0.857142857142857	0	0
PI	22	22-Apr-2020 00:00:00	26.530612244898	0	1	0	0	0.857142857142857	0	0
PI	22	23-Apr-2020 00:00:00	26.530612244898	0	1	0	0	0.857142857142857	0	0
PI	22	24-Apr-2020 00:00:00	26.530612244898	0	1	0	0	0.857142857142857	0	0
PI	22	25-Apr-2020 00:00:00	26.530612244898	0	1	0	0	0.857142857142857	0	0
PI	22	26-Apr-2020 00:00:00	26.530612244898	0	1	0	0	0.857142857142857	0	0
PI	22	27-Apr-2020 00:00:00	40.8163265306122	0	1	0	0	0.857142857142857	0	1
PI	22	28-Apr-2020 00:00:00	40.8163265306122	0	1	0	0	0.857142857142857	0	1
PI	22	29-Apr-2020 00:00:00	40.8163265306122	0	1	0	0	0.857142857142857	0	1
PI	22	30-Apr-2020 00:00:00	40.8163265306122	0	1	0	0	0.857142857142857	0	1
PI	22	01-May-2020 00:00:00	40.8163265306122	0	1	0	0	0.857142857142857	0	1
PI	22	02-May-2020 00:00:00	40.8163265306122	0	1	0	0	0.857142857142857	0	1
PI	22	03-May-2020 00:00:00	40.8163265306122	0	1	0	0	0.857142857142857	0	1
PI	22	04-May-2020 00:00:00	40.8163265306122	0	1	0	0	0.857142857142857	0	1
PI	22	05-May-2020 00:00:00	40.8163265306122	0	1	0	0	0.857142857142857	0	1
PI	22	06-May-2020 00:00:00	40.8163265306122	0	1	0	0	0.857142857142857	0	1
PI	22	07-May-2020 00:00:00	40.8163265306122	0	1	0	0	0.857142857142857	0	1
PI	22	08-May-2020 00:00:00	40.8163265306122	0	1	0	0	0.857142857142857	0	1
PI	22	09-May-2020 00:00:00	40.8163265306122	0	1	0	0	0.857142857142857	0	1
PI	22	10-May-2020 00:00:00	40.8163265306122	0	1	0	0	0.857142857142857	0	1
PI	22	11-May-2020 00:00:00	40.8163265306122	0	1	0	0	0.857142857142857	0	1
PI	22	12-May-2020 00:00:00	40.8163265306122	0	1	0	0	0.857142857142857	0	1
PI	22	13-May-2020 00:00:00	40.8163265306122	0	1	0	0	0.857142857142857	0	1
PI	22	14-May-2020 00:00:00	40.8163265306122	0	1	0	0	0.857142857142857	0	1
PI	22	15-May-2020 00:00:00	45.2380952380952	0	1	0	0	1	0.166666666666667	1
PI	22	16-May-2020 00:00:00	45.2380952380952	0	1	0	0	1	0.166666666666667	1
PI	22	17-May-2020 00:00:00	43.1972789115646	0	1	0	0	0.857142857142857	0.166666666666667	1
PI	22	18-May-2020 00:00:00	28.5714285714286	0	1	0	0	0	0	1
PI	22	19-May-2020 00:00:00	28.5714285714286	0	1	0	0	0	0	1
PI	22	20-May-2020 00:00:00	40.8163265306122	0	1	0	0	0.857142857142857	0	1
PI	22	21-May-2020 00:00:00	40.8163265306122	0	1	0	0	0.857142857142857	0	1
PI	22	22-May-2020 00:00:00	40.8163265306122	0	1	0	0	0.857142857142857	0	1
PI	22	23-May-2020 00:00:00	45.2380952380952	0	1	0	0	1	0.166666666666667	1
PI	22	24-May-2020 00:00:00	43.1972789115646	0	1	0	0	0.857142857142857	0.166666666666667	1
PI	22	25-May-2020 00:00:00	40.8163265306122	0	1	0	0	0.857142857142857	0	1
PI	22	26-May-2020 00:00:00	40.8163265306122	0	1	0	0	0.857142857142857	0	1
PI	22	27-May-2020 00:00:00	40.8163265306122	0	1	0	0	0.857142857142857	0	1
PI	22	28-May-2020 00:00:00	40.8163265306122	0	1	0	0	0.857142857142857	0	1
PI	22	29-May-2020 00:00:00	40.8163265306122	0	1	0	0	0.857142857142857	0	1
PI	22	30-May-2020 00:00:00	73.8095238095238	1	1	1	0	1	0.166666666666667	1
PI	22	31-May-2020 00:00:00	71.7687074829932	1	1	1	0	0.857142857142857	0.166666666666667	1
PR	41	11-Mar-2020 00:00:00	0	0	0	0	0	0	0	0
PR	41	12-Mar-2020 00:00:00	0	0	0	0	0	0	0	0
PR	41	13-Mar-2020 00:00:00	0	0	0	0	0	0	0	0
PR	41	14-Mar-2020 00:00:00	0	0	0	0	0	0	0	0
PR	41	15-Mar-2020 00:00:00	0	0	0	0	0	0	0	0
PR	41	16-Mar-2020 00:00:00	30.952380952381	0.666666666666667	1	0.5	0	0	0	0
PR	41	17-Mar-2020 00:00:00	30.952380952381	0.666666666666667	1	0.5	0	0	0	0
PR	41	18-Mar-2020 00:00:00	30.952380952381	0.666666666666667	1	0.5	0	0	0	0
PR	41	19-Mar-2020 00:00:00	37.0748299319728	0.666666666666667	1	0.5	0	0.428571428571429	0	0
PR	41	20-Mar-2020 00:00:00	39.4557823129252	0.666666666666667	1	0.5	0	0.428571428571429	0.166666666666667	0
PR	41	21-Mar-2020 00:00:00	43.8775510204082	0.666666666666667	1	0.5	0	0.571428571428571	0.333333333333333	0
PR	41	22-Mar-2020 00:00:00	43.8775510204082	0.666666666666667	1	0.5	0	0.571428571428571	0.333333333333333	0
PR	41	23-Mar-2020 00:00:00	43.8775510204082	0.666666666666667	1	0.5	0	0.571428571428571	0.333333333333333	0
PR	41	24-Mar-2020 00:00:00	43.8775510204082	0.666666666666667	1	0.5	0	0.571428571428571	0.333333333333333	0
PR	41	25-Mar-2020 00:00:00	43.8775510204082	0.666666666666667	1	0.5	0	0.571428571428571	0.333333333333333	0
PR	41	26-Mar-2020 00:00:00	43.8775510204082	0.666666666666667	1	0.5	0	0.571428571428571	0.333333333333333	0
PR	41	27-Mar-2020 00:00:00	43.8775510204082	0.666666666666667	1	0.5	0	0.571428571428571	0.333333333333333	0
PR	41	28-Mar-2020 00:00:00	43.8775510204082	0.666666666666667	1	0.5	0	0.571428571428571	0.333333333333333	0
PR	41	29-Mar-2020 00:00:00	43.8775510204082	0.666666666666667	1	0.5	0	0.571428571428571	0.333333333333333	0
PR	41	30-Mar-2020 00:00:00	43.8775510204082	0.666666666666667	1	0.5	0	0.571428571428571	0.333333333333333	0
PR	41	31-Mar-2020 00:00:00	43.8775510204082	0.666666666666667	1	0.5	0	0.571428571428571	0.333333333333333	0
PR	41	01-Apr-2020 00:00:00	43.8775510204082	0.666666666666667	1	0.5	0	0.571428571428571	0.333333333333333	0
PR	41	02-Apr-2020 00:00:00	43.8775510204082	0.666666666666667	1	0.5	0	0.571428571428571	0.333333333333333	0
PR	41	03-Apr-2020 00:00:00	41.4965986394558	0.666666666666667	1	0.5	0	0.571428571428571	0.166666666666667	0
PR	41	04-Apr-2020 00:00:00	41.4965986394558	0.666666666666667	1	0.5	0	0.571428571428571	0.166666666666667	0
PR	41	05-Apr-2020 00:00:00	41.4965986394558	0.666666666666667	1	0.5	0	0.571428571428571	0.166666666666667	0
PR	41	06-Apr-2020 00:00:00	41.4965986394558	0.666666666666667	1	0.5	0	0.571428571428571	0.166666666666667	0
PR	41	07-Apr-2020 00:00:00	41.4965986394558	0.666666666666667	1	0.5	0	0.571428571428571	0.166666666666667	0
PR	41	08-Apr-2020 00:00:00	41.4965986394558	0.666666666666667	1	0.5	0	0.571428571428571	0.166666666666667	0
PR	41	09-Apr-2020 00:00:00	41.4965986394558	0.666666666666667	1	0.5	0	0.571428571428571	0.166666666666667	0
PR	41	10-Apr-2020 00:00:00	41.4965986394558	0.666666666666667	1	0.5	0	0.571428571428571	0.166666666666667	0
PR	41	11-Apr-2020 00:00:00	41.4965986394558	0.666666666666667	1	0.5	0	0.571428571428571	0.166666666666667	0
PR	41	12-Apr-2020 00:00:00	41.4965986394558	0.666666666666667	1	0.5	0	0.571428571428571	0.166666666666667	0
PR	41	13-Apr-2020 00:00:00	41.4965986394558	0.666666666666667	1	0.5	0	0.571428571428571	0.166666666666667	0
PR	41	14-Apr-2020 00:00:00	41.4965986394558	0.666666666666667	1	0.5	0	0.571428571428571	0.166666666666667	0
PR	41	15-Apr-2020 00:00:00	41.4965986394558	0.666666666666667	1	0.5	0	0.571428571428571	0.166666666666667	0
PR	41	16-Apr-2020 00:00:00	41.4965986394558	0.666666666666667	1	0.5	0	0.571428571428571	0.166666666666667	0
PR	41	17-Apr-2020 00:00:00	41.4965986394558	0.666666666666667	1	0.5	0	0.571428571428571	0.166666666666667	0
PR	41	18-Apr-2020 00:00:00	41.4965986394558	0.666666666666667	1	0.5	0	0.571428571428571	0.166666666666667	0
PR	41	19-Apr-2020 00:00:00	41.4965986394558	0.666666666666667	1	0.5	0	0.571428571428571	0.166666666666667	0
PR	41	20-Apr-2020 00:00:00	41.4965986394558	0.666666666666667	1	0.5	0	0.571428571428571	0.166666666666667	0
PR	41	21-Apr-2020 00:00:00	41.4965986394558	0.666666666666667	1	0.5	0	0.571428571428571	0.166666666666667	0
PR	41	22-Apr-2020 00:00:00	41.4965986394558	0.666666666666667	1	0.5	0	0.571428571428571	0.166666666666667	0
PR	41	23-Apr-2020 00:00:00	41.4965986394558	0.666666666666667	1	0.5	0	0.571428571428571	0.166666666666667	0
PR	41	24-Apr-2020 00:00:00	41.4965986394558	0.666666666666667	1	0.5	0	0.571428571428571	0.166666666666667	0
PR	41	25-Apr-2020 00:00:00	41.4965986394558	0.666666666666667	1	0.5	0	0.571428571428571	0.166666666666667	0
PR	41	26-Apr-2020 00:00:00	41.4965986394558	0.666666666666667	1	0.5	0	0.571428571428571	0.166666666666667	0
PR	41	27-Apr-2020 00:00:00	41.4965986394558	0.666666666666667	1	0.5	0	0.571428571428571	0.166666666666667	0
PR	41	28-Apr-2020 00:00:00	55.7823129251701	0.666666666666667	1	0.5	0	0.571428571428571	0.166666666666667	1
PR	41	29-Apr-2020 00:00:00	55.7823129251701	0.666666666666667	1	0.5	0	0.571428571428571	0.166666666666667	1
PR	41	30-Apr-2020 00:00:00	55.7823129251701	0.666666666666667	1	0.5	0	0.571428571428571	0.166666666666667	1
PR	41	01-May-2020 00:00:00	55.7823129251701	0.666666666666667	1	0.5	0	0.571428571428571	0.166666666666667	1
PR	41	02-May-2020 00:00:00	55.7823129251701	0.666666666666667	1	0.5	0	0.571428571428571	0.166666666666667	1
PR	41	03-May-2020 00:00:00	55.7823129251701	0.666666666666667	1	0.5	0	0.571428571428571	0.166666666666667	1
PR	41	04-May-2020 00:00:00	55.7823129251701	0.666666666666667	1	0.5	0	0.571428571428571	0.166666666666667	1
PR	41	05-May-2020 00:00:00	55.7823129251701	0.666666666666667	1	0.5	0	0.571428571428571	0.166666666666667	1
PR	41	06-May-2020 00:00:00	55.7823129251701	0.666666666666667	1	0.5	0	0.571428571428571	0.166666666666667	1
PR	41	07-May-2020 00:00:00	55.7823129251701	0.666666666666667	1	0.5	0	0.571428571428571	0.166666666666667	1
PR	41	08-May-2020 00:00:00	55.7823129251701	0.666666666666667	1	0.5	0	0.571428571428571	0.166666666666667	1
PR	41	09-May-2020 00:00:00	55.7823129251701	0.666666666666667	1	0.5	0	0.571428571428571	0.166666666666667	1
PR	41	10-May-2020 00:00:00	55.7823129251701	0.666666666666667	1	0.5	0	0.571428571428571	0.166666666666667	1
PR	41	11-May-2020 00:00:00	55.7823129251701	0.666666666666667	1	0.5	0	0.571428571428571	0.166666666666667	1
PR	41	12-May-2020 00:00:00	55.7823129251701	0.666666666666667	1	0.5	0	0.571428571428571	0.166666666666667	1
PR	41	13-May-2020 00:00:00	55.7823129251701	0.666666666666667	1	0.5	0	0.571428571428571	0.166666666666667	1
PR	41	14-May-2020 00:00:00	55.7823129251701	0.666666666666667	1	0.5	0	0.571428571428571	0.166666666666667	1
PR	41	15-May-2020 00:00:00	55.7823129251701	0.666666666666667	1	0.5	0	0.571428571428571	0.166666666666667	1
PR	41	16-May-2020 00:00:00	55.7823129251701	0.666666666666667	1	0.5	0	0.571428571428571	0.166666666666667	1
PR	41	17-May-2020 00:00:00	55.7823129251701	0.666666666666667	1	0.5	0	0.571428571428571	0.166666666666667	1
PR	41	18-May-2020 00:00:00	55.7823129251701	0.666666666666667	1	0.5	0	0.571428571428571	0.166666666666667	1
PR	41	19-May-2020 00:00:00	55.7823129251701	0.666666666666667	1	0.5	0	0.571428571428571	0.166666666666667	1
PR	41	20-May-2020 00:00:00	55.7823129251701	0.666666666666667	1	0.5	0	0.571428571428571	0.166666666666667	1
PR	41	21-May-2020 00:00:00	55.7823129251701	0.666666666666667	1	0.5	0	0.571428571428571	0.166666666666667	1
PR	41	22-May-2020 00:00:00	55.7823129251701	0.666666666666667	1	0.5	0	0.571428571428571	0.166666666666667	1
PR	41	23-May-2020 00:00:00	55.7823129251701	0.666666666666667	1	0.5	0	0.571428571428571	0.166666666666667	1
PR	41	24-May-2020 00:00:00	55.7823129251701	0.666666666666667	1	0.5	0	0.571428571428571	0.166666666666667	1
PR	41	25-May-2020 00:00:00	55.7823129251701	0.666666666666667	1	0.5	0	0.571428571428571	0.166666666666667	1
PR	41	26-May-2020 00:00:00	55.7823129251701	0.666666666666667	1	0.5	0	0.571428571428571	0.166666666666667	1
PR	41	27-May-2020 00:00:00	55.7823129251701	0.666666666666667	1	0.5	0	0.571428571428571	0.166666666666667	1
PR	41	28-May-2020 00:00:00	55.7823129251701	0.666666666666667	1	0.5	0	0.571428571428571	0.166666666666667	1
PR	41	29-May-2020 00:00:00	55.7823129251701	0.666666666666667	1	0.5	0	0.571428571428571	0.166666666666667	1
PR	41	30-May-2020 00:00:00	55.7823129251701	0.666666666666667	1	0.5	0	0.571428571428571	0.166666666666667	1
PR	41	31-May-2020 00:00:00	55.7823129251701	0.666666666666667	1	0.5	0	0.571428571428571	0.166666666666667	1
RJ	33	11-Mar-2020 00:00:00	0	0	0	0	0	0	0	0
RJ	33	12-Mar-2020 00:00:00	0	0	0	0	0	0	0	0
RJ	33	13-Mar-2020 00:00:00	37.7551020408163	1	1	0.5	0	0.142857142857143	0	0
RJ	33	14-Mar-2020 00:00:00	37.7551020408163	1	1	0.5	0	0.142857142857143	0	0
RJ	33	15-Mar-2020 00:00:00	37.7551020408163	1	1	0.5	0	0.142857142857143	0	0
RJ	33	16-Mar-2020 00:00:00	49.3197278911565	1	1	0.5	0	0.785714285714286	0.166666666666667	0
RJ	33	17-Mar-2020 00:00:00	49.3197278911565	1	1	0.5	0	0.785714285714286	0.166666666666667	0
RJ	33	18-Mar-2020 00:00:00	49.3197278911565	1	1	0.5	0	0.785714285714286	0.166666666666667	0
RJ	33	19-Mar-2020 00:00:00	49.3197278911565	1	1	0.5	0	0.785714285714286	0.166666666666667	0
RJ	33	20-Mar-2020 00:00:00	49.3197278911565	1	1	0.5	0	0.785714285714286	0.166666666666667	0
RJ	33	21-Mar-2020 00:00:00	49.3197278911565	1	1	0.5	0	0.785714285714286	0.166666666666667	0
RJ	33	22-Mar-2020 00:00:00	49.3197278911565	1	1	0.5	0	0.785714285714286	0.166666666666667	0
RJ	33	23-Mar-2020 00:00:00	49.3197278911565	1	1	0.5	0	0.785714285714286	0.166666666666667	0
RJ	33	24-Mar-2020 00:00:00	49.3197278911565	1	1	0.5	0	0.785714285714286	0.166666666666667	0
RJ	33	25-Mar-2020 00:00:00	49.3197278911565	1	1	0.5	0	0.785714285714286	0.166666666666667	0
RJ	33	26-Mar-2020 00:00:00	49.3197278911565	1	1	0.5	0	0.785714285714286	0.166666666666667	0
RJ	33	27-Mar-2020 00:00:00	49.3197278911565	1	1	0.5	0	0.785714285714286	0.166666666666667	0
RJ	33	28-Mar-2020 00:00:00	49.3197278911565	1	1	0.5	0	0.785714285714286	0.166666666666667	0
RJ	33	29-Mar-2020 00:00:00	49.3197278911565	1	1	0.5	0	0.785714285714286	0.166666666666667	0
RJ	33	30-Mar-2020 00:00:00	49.3197278911565	1	1	0.5	0	0.785714285714286	0.166666666666667	0
RJ	33	31-Mar-2020 00:00:00	49.3197278911565	1	1	0.5	0	0.785714285714286	0.166666666666667	0
RJ	33	01-Apr-2020 00:00:00	49.3197278911565	1	1	0.5	0	0.785714285714286	0.166666666666667	0
RJ	33	02-Apr-2020 00:00:00	49.3197278911565	1	1	0.5	0	0.785714285714286	0.166666666666667	0
RJ	33	03-Apr-2020 00:00:00	49.3197278911565	1	1	0.5	0	0.785714285714286	0.166666666666667	0
RJ	33	04-Apr-2020 00:00:00	49.3197278911565	1	1	0.5	0	0.785714285714286	0.166666666666667	0
RJ	33	05-Apr-2020 00:00:00	49.3197278911565	1	1	0.5	0	0.785714285714286	0.166666666666667	0
RJ	33	06-Apr-2020 00:00:00	49.3197278911565	1	1	0.5	0	0.785714285714286	0.166666666666667	0
RJ	33	07-Apr-2020 00:00:00	46.2585034013605	1	1	0.5	0	0.571428571428571	0.166666666666667	0
RJ	33	08-Apr-2020 00:00:00	46.2585034013605	1	1	0.5	0	0.571428571428571	0.166666666666667	0
RJ	33	09-Apr-2020 00:00:00	46.2585034013605	1	1	0.5	0	0.571428571428571	0.166666666666667	0
RJ	33	10-Apr-2020 00:00:00	46.2585034013605	1	1	0.5	0	0.571428571428571	0.166666666666667	0
RJ	33	11-Apr-2020 00:00:00	46.2585034013605	1	1	0.5	0	0.571428571428571	0.166666666666667	0
RJ	33	12-Apr-2020 00:00:00	46.2585034013605	1	1	0.5	0	0.571428571428571	0.166666666666667	0
RJ	33	13-Apr-2020 00:00:00	46.2585034013605	1	1	0.5	0	0.571428571428571	0.166666666666667	0
RJ	33	14-Apr-2020 00:00:00	46.2585034013605	1	1	0.5	0	0.571428571428571	0.166666666666667	0
RJ	33	15-Apr-2020 00:00:00	46.2585034013605	1	1	0.5	0	0.571428571428571	0.166666666666667	0
RJ	33	16-Apr-2020 00:00:00	46.2585034013605	1	1	0.5	0	0.571428571428571	0.166666666666667	0
RJ	33	17-Apr-2020 00:00:00	46.2585034013605	1	1	0.5	0	0.571428571428571	0.166666666666667	0
RJ	33	18-Apr-2020 00:00:00	46.2585034013605	1	1	0.5	0	0.571428571428571	0.166666666666667	0
RJ	33	19-Apr-2020 00:00:00	46.2585034013605	1	1	0.5	0	0.571428571428571	0.166666666666667	0
RJ	33	20-Apr-2020 00:00:00	46.2585034013605	1	1	0.5	0	0.571428571428571	0.166666666666667	0
RJ	33	21-Apr-2020 00:00:00	46.2585034013605	1	1	0.5	0	0.571428571428571	0.166666666666667	0
RJ	33	22-Apr-2020 00:00:00	46.2585034013605	1	1	0.5	0	0.571428571428571	0.166666666666667	0
RJ	33	23-Apr-2020 00:00:00	46.2585034013605	1	1	0.5	0	0.571428571428571	0.166666666666667	0
RJ	33	24-Apr-2020 00:00:00	46.2585034013605	1	1	0.5	0	0.571428571428571	0.166666666666667	0
RJ	33	25-Apr-2020 00:00:00	46.2585034013605	1	1	0.5	0	0.571428571428571	0.166666666666667	0
RJ	33	26-Apr-2020 00:00:00	46.2585034013605	1	1	0.5	0	0.571428571428571	0.166666666666667	0
RJ	33	27-Apr-2020 00:00:00	46.2585034013605	1	1	0.5	0	0.571428571428571	0.166666666666667	0
RJ	33	28-Apr-2020 00:00:00	46.2585034013605	1	1	0.5	0	0.571428571428571	0.166666666666667	0
RJ	33	29-Apr-2020 00:00:00	46.2585034013605	1	1	0.5	0	0.571428571428571	0.166666666666667	0
RJ	33	30-Apr-2020 00:00:00	46.2585034013605	1	1	0.5	0	0.571428571428571	0.166666666666667	0
RJ	33	01-May-2020 00:00:00	46.2585034013605	1	1	0.5	0	0.571428571428571	0.166666666666667	0
RJ	33	02-May-2020 00:00:00	46.2585034013605	1	1	0.5	0	0.571428571428571	0.166666666666667	0
RJ	33	03-May-2020 00:00:00	46.2585034013605	1	1	0.5	0	0.571428571428571	0.166666666666667	0
RJ	33	04-May-2020 00:00:00	46.2585034013605	1	1	0.5	0	0.571428571428571	0.166666666666667	0
RJ	33	05-May-2020 00:00:00	53.4013605442177	1	1	0.5	0	0.571428571428571	0.166666666666667	0.5
RJ	33	06-May-2020 00:00:00	53.4013605442177	1	1	0.5	0	0.571428571428571	0.166666666666667	0.5
RJ	33	07-May-2020 00:00:00	53.4013605442177	1	1	0.5	0	0.571428571428571	0.166666666666667	0.5
RJ	33	08-May-2020 00:00:00	53.4013605442177	1	1	0.5	0	0.571428571428571	0.166666666666667	0.5
RJ	33	09-May-2020 00:00:00	53.4013605442177	1	1	0.5	0	0.571428571428571	0.166666666666667	0.5
RJ	33	10-May-2020 00:00:00	53.4013605442177	1	1	0.5	0	0.571428571428571	0.166666666666667	0.5
RJ	33	11-May-2020 00:00:00	53.4013605442177	1	1	0.5	0	0.571428571428571	0.166666666666667	0.5
RJ	33	12-May-2020 00:00:00	53.4013605442177	1	1	0.5	0	0.571428571428571	0.166666666666667	0.5
RJ	33	13-May-2020 00:00:00	53.4013605442177	1	1	0.5	0	0.571428571428571	0.166666666666667	0.5
RJ	33	14-May-2020 00:00:00	53.4013605442177	1	1	0.5	0	0.571428571428571	0.166666666666667	0.5
RJ	33	15-May-2020 00:00:00	53.4013605442177	1	1	0.5	0	0.571428571428571	0.166666666666667	0.5
RJ	33	16-May-2020 00:00:00	53.4013605442177	1	1	0.5	0	0.571428571428571	0.166666666666667	0.5
RJ	33	17-May-2020 00:00:00	53.4013605442177	1	1	0.5	0	0.571428571428571	0.166666666666667	0.5
RJ	33	18-May-2020 00:00:00	53.4013605442177	1	1	0.5	0	0.571428571428571	0.166666666666667	0.5
RJ	33	19-May-2020 00:00:00	53.4013605442177	1	1	0.5	0	0.571428571428571	0.166666666666667	0.5
RJ	33	20-May-2020 00:00:00	53.4013605442177	1	1	0.5	0	0.571428571428571	0.166666666666667	0.5
RJ	33	21-May-2020 00:00:00	53.4013605442177	1	1	0.5	0	0.571428571428571	0.166666666666667	0.5
RJ	33	22-May-2020 00:00:00	53.4013605442177	1	1	0.5	0	0.571428571428571	0.166666666666667	0.5
RJ	33	23-May-2020 00:00:00	53.4013605442177	1	1	0.5	0	0.571428571428571	0.166666666666667	0.5
RJ	33	24-May-2020 00:00:00	53.4013605442177	1	1	0.5	0	0.571428571428571	0.166666666666667	0.5
RJ	33	25-May-2020 00:00:00	53.4013605442177	1	1	0.5	0	0.571428571428571	0.166666666666667	0.5
RJ	33	26-May-2020 00:00:00	53.4013605442177	1	1	0.5	0	0.571428571428571	0.166666666666667	0.5
RJ	33	27-May-2020 00:00:00	53.4013605442177	1	1	0.5	0	0.571428571428571	0.166666666666667	0.5
RJ	33	28-May-2020 00:00:00	53.4013605442177	1	1	0.5	0	0.571428571428571	0.166666666666667	0.5
RJ	33	29-May-2020 00:00:00	53.4013605442177	1	1	0.5	0	0.571428571428571	0.166666666666667	0.5
RJ	33	30-May-2020 00:00:00	53.4013605442177	1	1	0.5	0	0.571428571428571	0.166666666666667	0.5
RJ	33	31-May-2020 00:00:00	53.4013605442177	1	1	0.5	0	0.571428571428571	0.166666666666667	0.5
RN	24	11-Mar-2020 00:00:00	0	0	0	0	0	0	0	0
RN	24	12-Mar-2020 00:00:00	0	0	0	0	0	0	0	0
RN	24	13-Mar-2020 00:00:00	3.57142857142857	0	0	0.25	0	0	0	0
RN	24	14-Mar-2020 00:00:00	3.57142857142857	0	0	0.25	0	0	0	0
RN	24	15-Mar-2020 00:00:00	3.57142857142857	0	0	0.25	0	0	0	0
RN	24	16-Mar-2020 00:00:00	3.57142857142857	0	0	0.25	0	0	0	0
RN	24	17-Mar-2020 00:00:00	25	0.5	1	0.25	0	0	0	0
RN	24	18-Mar-2020 00:00:00	25	0.5	1	0.25	0	0	0	0
RN	24	19-Mar-2020 00:00:00	25	0.5	1	0.25	0	0	0	0
RN	24	20-Mar-2020 00:00:00	39.7959183673469	0.666666666666667	1	0.25	0	0.785714285714286	0.0833333333333333	0
RN	24	21-Mar-2020 00:00:00	39.7959183673469	0.666666666666667	1	0.25	0	0.785714285714286	0.0833333333333333	0
RN	24	22-Mar-2020 00:00:00	50.5102040816327	0.666666666666667	1	1	0	0.785714285714286	0.0833333333333333	0
RN	24	23-Mar-2020 00:00:00	50.5102040816327	0.666666666666667	1	1	0	0.785714285714286	0.0833333333333333	0
RN	24	24-Mar-2020 00:00:00	52.891156462585	0.833333333333333	1	1	0	0.785714285714286	0.0833333333333333	0
RN	24	25-Mar-2020 00:00:00	52.891156462585	0.833333333333333	1	1	0	0.785714285714286	0.0833333333333333	0
RN	24	26-Mar-2020 00:00:00	52.891156462585	0.833333333333333	1	1	0	0.785714285714286	0.0833333333333333	0
RN	24	27-Mar-2020 00:00:00	52.891156462585	0.833333333333333	1	1	0	0.785714285714286	0.0833333333333333	0
RN	24	28-Mar-2020 00:00:00	52.891156462585	0.833333333333333	1	1	0	0.785714285714286	0.0833333333333333	0
RN	24	29-Mar-2020 00:00:00	52.891156462585	0.833333333333333	1	1	0	0.785714285714286	0.0833333333333333	0
RN	24	30-Mar-2020 00:00:00	52.891156462585	0.833333333333333	1	1	0	0.785714285714286	0.0833333333333333	0
RN	24	31-Mar-2020 00:00:00	52.891156462585	0.833333333333333	1	1	0	0.785714285714286	0.0833333333333333	0
RN	24	01-Apr-2020 00:00:00	52.891156462585	0.833333333333333	1	1	0	0.785714285714286	0.0833333333333333	0
RN	24	02-Apr-2020 00:00:00	52.891156462585	0.833333333333333	1	1	0	0.785714285714286	0.0833333333333333	0
RN	24	03-Apr-2020 00:00:00	52.891156462585	0.833333333333333	1	1	0	0.785714285714286	0.0833333333333333	0
RN	24	04-Apr-2020 00:00:00	52.891156462585	0.833333333333333	1	1	0	0.785714285714286	0.0833333333333333	0
RN	24	05-Apr-2020 00:00:00	52.891156462585	0.833333333333333	1	1	0	0.785714285714286	0.0833333333333333	0
RN	24	06-Apr-2020 00:00:00	52.891156462585	0.833333333333333	1	1	0	0.785714285714286	0.0833333333333333	0
RN	24	07-Apr-2020 00:00:00	52.891156462585	0.833333333333333	1	1	0	0.785714285714286	0.0833333333333333	0
RN	24	08-Apr-2020 00:00:00	52.891156462585	0.833333333333333	1	1	0	0.785714285714286	0.0833333333333333	0
RN	24	09-Apr-2020 00:00:00	52.891156462585	0.833333333333333	1	1	0	0.785714285714286	0.0833333333333333	0
RN	24	10-Apr-2020 00:00:00	52.891156462585	0.833333333333333	1	1	0	0.785714285714286	0.0833333333333333	0
RN	24	11-Apr-2020 00:00:00	52.891156462585	0.833333333333333	1	1	0	0.785714285714286	0.0833333333333333	0
RN	24	12-Apr-2020 00:00:00	52.891156462585	0.833333333333333	1	1	0	0.785714285714286	0.0833333333333333	0
RN	24	13-Apr-2020 00:00:00	52.891156462585	0.833333333333333	1	1	0	0.785714285714286	0.0833333333333333	0
RN	24	14-Apr-2020 00:00:00	52.891156462585	0.833333333333333	1	1	0	0.785714285714286	0.0833333333333333	0
RN	24	15-Apr-2020 00:00:00	52.891156462585	0.833333333333333	1	1	0	0.785714285714286	0.0833333333333333	0
RN	24	16-Apr-2020 00:00:00	52.891156462585	0.833333333333333	1	1	0	0.785714285714286	0.0833333333333333	0
RN	24	17-Apr-2020 00:00:00	52.891156462585	0.833333333333333	1	1	0	0.785714285714286	0.0833333333333333	0
RN	24	18-Apr-2020 00:00:00	52.891156462585	0.833333333333333	1	1	0	0.785714285714286	0.0833333333333333	0
RN	24	19-Apr-2020 00:00:00	52.891156462585	0.833333333333333	1	1	0	0.785714285714286	0.0833333333333333	0
RN	24	20-Apr-2020 00:00:00	52.891156462585	0.833333333333333	1	1	0	0.785714285714286	0.0833333333333333	0
RN	24	21-Apr-2020 00:00:00	52.891156462585	0.833333333333333	1	1	0	0.785714285714286	0.0833333333333333	0
RN	24	22-Apr-2020 00:00:00	52.891156462585	0.833333333333333	1	1	0	0.785714285714286	0.0833333333333333	0
RN	24	23-Apr-2020 00:00:00	52.891156462585	0.833333333333333	1	1	0	0.785714285714286	0.0833333333333333	0
RN	24	24-Apr-2020 00:00:00	52.891156462585	0.833333333333333	1	1	0	0.785714285714286	0.0833333333333333	0
RN	24	25-Apr-2020 00:00:00	52.891156462585	0.833333333333333	1	1	0	0.785714285714286	0.0833333333333333	0
RN	24	26-Apr-2020 00:00:00	52.891156462585	0.833333333333333	1	1	0	0.785714285714286	0.0833333333333333	0
RN	24	27-Apr-2020 00:00:00	52.891156462585	0.833333333333333	1	1	0	0.785714285714286	0.0833333333333333	0
RN	24	28-Apr-2020 00:00:00	52.891156462585	0.833333333333333	1	1	0	0.785714285714286	0.0833333333333333	0
RN	24	29-Apr-2020 00:00:00	52.891156462585	0.833333333333333	1	1	0	0.785714285714286	0.0833333333333333	0
RN	24	30-Apr-2020 00:00:00	52.891156462585	0.833333333333333	1	1	0	0.785714285714286	0.0833333333333333	0
RN	24	01-May-2020 00:00:00	52.891156462585	0.833333333333333	1	1	0	0.785714285714286	0.0833333333333333	0
RN	24	02-May-2020 00:00:00	52.891156462585	0.833333333333333	1	1	0	0.785714285714286	0.0833333333333333	0
RN	24	03-May-2020 00:00:00	52.891156462585	0.833333333333333	1	1	0	0.785714285714286	0.0833333333333333	0
RN	24	04-May-2020 00:00:00	52.891156462585	0.833333333333333	1	1	0	0.785714285714286	0.0833333333333333	0
RN	24	05-May-2020 00:00:00	52.891156462585	0.833333333333333	1	1	0	0.785714285714286	0.0833333333333333	0
RN	24	06-May-2020 00:00:00	52.891156462585	0.833333333333333	1	1	0	0.785714285714286	0.0833333333333333	0
RN	24	07-May-2020 00:00:00	67.1768707482993	0.833333333333333	1	1	0	0.785714285714286	0.0833333333333333	1
RN	24	08-May-2020 00:00:00	67.1768707482993	0.833333333333333	1	1	0	0.785714285714286	0.0833333333333333	1
RN	24	09-May-2020 00:00:00	67.1768707482993	0.833333333333333	1	1	0	0.785714285714286	0.0833333333333333	1
RN	24	10-May-2020 00:00:00	67.1768707482993	0.833333333333333	1	1	0	0.785714285714286	0.0833333333333333	1
RN	24	11-May-2020 00:00:00	67.1768707482993	0.833333333333333	1	1	0	0.785714285714286	0.0833333333333333	1
RN	24	12-May-2020 00:00:00	67.1768707482993	0.833333333333333	1	1	0	0.785714285714286	0.0833333333333333	1
RN	24	13-May-2020 00:00:00	67.1768707482993	0.833333333333333	1	1	0	0.785714285714286	0.0833333333333333	1
RN	24	14-May-2020 00:00:00	67.1768707482993	0.833333333333333	1	1	0	0.785714285714286	0.0833333333333333	1
RN	24	15-May-2020 00:00:00	67.1768707482993	0.833333333333333	1	1	0	0.785714285714286	0.0833333333333333	1
RN	24	16-May-2020 00:00:00	67.1768707482993	0.833333333333333	1	1	0	0.785714285714286	0.0833333333333333	1
RN	24	17-May-2020 00:00:00	67.1768707482993	0.833333333333333	1	1	0	0.785714285714286	0.0833333333333333	1
RN	24	18-May-2020 00:00:00	67.1768707482993	0.833333333333333	1	1	0	0.785714285714286	0.0833333333333333	1
RN	24	19-May-2020 00:00:00	67.1768707482993	0.833333333333333	1	1	0	0.785714285714286	0.0833333333333333	1
RN	24	20-May-2020 00:00:00	67.1768707482993	0.833333333333333	1	1	0	0.785714285714286	0.0833333333333333	1
RN	24	21-May-2020 00:00:00	67.1768707482993	0.833333333333333	1	1	0	0.785714285714286	0.0833333333333333	1
RN	24	22-May-2020 00:00:00	67.1768707482993	0.833333333333333	1	1	0	0.785714285714286	0.0833333333333333	1
RN	24	23-May-2020 00:00:00	67.1768707482993	0.833333333333333	1	1	0	0.785714285714286	0.0833333333333333	1
RN	24	24-May-2020 00:00:00	67.1768707482993	0.833333333333333	1	1	0	0.785714285714286	0.0833333333333333	1
RN	24	25-May-2020 00:00:00	67.1768707482993	0.833333333333333	1	1	0	0.785714285714286	0.0833333333333333	1
RN	24	26-May-2020 00:00:00	67.1768707482993	0.833333333333333	1	1	0	0.785714285714286	0.0833333333333333	1
RN	24	27-May-2020 00:00:00	67.1768707482993	0.833333333333333	1	1	0	0.785714285714286	0.0833333333333333	1
RN	24	28-May-2020 00:00:00	67.1768707482993	0.833333333333333	1	1	0	0.785714285714286	0.0833333333333333	1
RN	24	29-May-2020 00:00:00	67.1768707482993	0.833333333333333	1	1	0	0.785714285714286	0.0833333333333333	1
RN	24	30-May-2020 00:00:00	67.1768707482993	0.833333333333333	1	1	0	0.785714285714286	0.0833333333333333	1
RN	24	31-May-2020 00:00:00	67.1768707482993	0.833333333333333	1	1	0	0.785714285714286	0.0833333333333333	1
RO	11	11-Mar-2020 00:00:00	0	0	0	0	0	0	0	0
RO	11	12-Mar-2020 00:00:00	0	0	0	0	0	0	0	0
RO	11	13-Mar-2020 00:00:00	0	0	0	0	0	0	0	0
RO	11	14-Mar-2020 00:00:00	0	0	0	0	0	0	0	0
RO	11	15-Mar-2020 00:00:00	0	0	0	0	0	0	0	0
RO	11	16-Mar-2020 00:00:00	0	0	0	0	0	0	0	0
RO	11	17-Mar-2020 00:00:00	14.2857142857143	0	1	0	0	0	0	0
RO	11	18-Mar-2020 00:00:00	14.2857142857143	0	1	0	0	0	0	0
RO	11	19-Mar-2020 00:00:00	14.2857142857143	0	1	0	0	0	0	0
RO	11	20-Mar-2020 00:00:00	58.3333333333333	0.833333333333333	1	1	0	1	0.25	0
RO	11	21-Mar-2020 00:00:00	58.3333333333333	0.833333333333333	1	1	0	1	0.25	0
RO	11	22-Mar-2020 00:00:00	58.3333333333333	0.833333333333333	1	1	0	1	0.25	0
RO	11	23-Mar-2020 00:00:00	58.3333333333333	0.833333333333333	1	1	0	1	0.25	0
RO	11	24-Mar-2020 00:00:00	58.3333333333333	0.833333333333333	1	1	0	1	0.25	0
RO	11	25-Mar-2020 00:00:00	58.3333333333333	0.833333333333333	1	1	0	1	0.25	0
RO	11	26-Mar-2020 00:00:00	58.3333333333333	0.833333333333333	1	1	0	1	0.25	0
RO	11	27-Mar-2020 00:00:00	58.3333333333333	0.833333333333333	1	1	0	1	0.25	0
RO	11	28-Mar-2020 00:00:00	58.3333333333333	0.833333333333333	1	1	0	1	0.25	0
RO	11	29-Mar-2020 00:00:00	58.3333333333333	0.833333333333333	1	1	0	1	0.25	0
RO	11	30-Mar-2020 00:00:00	58.3333333333333	0.833333333333333	1	1	0	1	0.25	0
RO	11	31-Mar-2020 00:00:00	58.3333333333333	0.833333333333333	1	1	0	1	0.25	0
RO	11	01-Apr-2020 00:00:00	58.3333333333333	0.833333333333333	1	1	0	1	0.25	0
RO	11	02-Apr-2020 00:00:00	58.3333333333333	0.833333333333333	1	1	0	1	0.25	0
RO	11	03-Apr-2020 00:00:00	58.3333333333333	0.833333333333333	1	1	0	1	0.25	0
RO	11	04-Apr-2020 00:00:00	58.3333333333333	0.833333333333333	1	1	0	1	0.25	0
RO	11	05-Apr-2020 00:00:00	58.3333333333333	0.833333333333333	1	1	0	1	0.25	0
RO	11	06-Apr-2020 00:00:00	58.3333333333333	0.833333333333333	1	1	0	1	0.25	0
RO	11	07-Apr-2020 00:00:00	58.3333333333333	0.833333333333333	1	1	0	1	0.25	0
RO	11	08-Apr-2020 00:00:00	58.3333333333333	0.833333333333333	1	1	0	1	0.25	0
RO	11	09-Apr-2020 00:00:00	58.3333333333333	0.833333333333333	1	1	0	1	0.25	0
RO	11	10-Apr-2020 00:00:00	58.3333333333333	0.833333333333333	1	1	0	1	0.25	0
RO	11	11-Apr-2020 00:00:00	58.3333333333333	0.833333333333333	1	1	0	1	0.25	0
RO	11	12-Apr-2020 00:00:00	58.3333333333333	0.833333333333333	1	1	0	1	0.25	0
RO	11	13-Apr-2020 00:00:00	58.3333333333333	0.833333333333333	1	1	0	1	0.25	0
RO	11	14-Apr-2020 00:00:00	58.3333333333333	0.833333333333333	1	1	0	1	0.25	0
RO	11	15-Apr-2020 00:00:00	58.3333333333333	0.833333333333333	1	1	0	1	0.25	0
RO	11	16-Apr-2020 00:00:00	58.3333333333333	0.833333333333333	1	1	0	1	0.25	0
RO	11	17-Apr-2020 00:00:00	72.6190476190476	0.833333333333333	1	1	0	1	0.25	1
RO	11	18-Apr-2020 00:00:00	72.6190476190476	0.833333333333333	1	1	0	1	0.25	1
RO	11	19-Apr-2020 00:00:00	72.6190476190476	0.833333333333333	1	1	0	1	0.25	1
RO	11	20-Apr-2020 00:00:00	72.6190476190476	0.833333333333333	1	1	0	1	0.25	1
RO	11	21-Apr-2020 00:00:00	72.6190476190476	0.833333333333333	1	1	0	1	0.25	1
RO	11	22-Apr-2020 00:00:00	72.6190476190476	0.833333333333333	1	1	0	1	0.25	1
RO	11	23-Apr-2020 00:00:00	72.6190476190476	0.833333333333333	1	1	0	1	0.25	1
RO	11	24-Apr-2020 00:00:00	72.6190476190476	0.833333333333333	1	1	0	1	0.25	1
RO	11	25-Apr-2020 00:00:00	72.6190476190476	0.833333333333333	1	1	0	1	0.25	1
RO	11	26-Apr-2020 00:00:00	72.6190476190476	0.833333333333333	1	1	0	1	0.25	1
RO	11	27-Apr-2020 00:00:00	72.6190476190476	0.833333333333333	1	1	0	1	0.25	1
RO	11	28-Apr-2020 00:00:00	72.6190476190476	0.833333333333333	1	1	0	1	0.25	1
RO	11	29-Apr-2020 00:00:00	72.6190476190476	0.833333333333333	1	1	0	1	0.25	1
RO	11	30-Apr-2020 00:00:00	72.6190476190476	0.833333333333333	1	1	0	1	0.25	1
RO	11	01-May-2020 00:00:00	72.6190476190476	0.833333333333333	1	1	0	1	0.25	1
RO	11	02-May-2020 00:00:00	72.6190476190476	0.833333333333333	1	1	0	1	0.25	1
RO	11	03-May-2020 00:00:00	72.6190476190476	0.833333333333333	1	1	0	1	0.25	1
RO	11	04-May-2020 00:00:00	72.6190476190476	0.833333333333333	1	1	0	1	0.25	1
RO	11	05-May-2020 00:00:00	72.6190476190476	0.833333333333333	1	1	0	1	0.25	1
RO	11	06-May-2020 00:00:00	72.6190476190476	0.833333333333333	1	1	0	1	0.25	1
RO	11	07-May-2020 00:00:00	72.6190476190476	0.833333333333333	1	1	0	1	0.25	1
RO	11	08-May-2020 00:00:00	72.6190476190476	0.833333333333333	1	1	0	1	0.25	1
RO	11	09-May-2020 00:00:00	72.6190476190476	0.833333333333333	1	1	0	1	0.25	1
RO	11	10-May-2020 00:00:00	72.6190476190476	0.833333333333333	1	1	0	1	0.25	1
RO	11	11-May-2020 00:00:00	72.6190476190476	0.833333333333333	1	1	0	1	0.25	1
RO	11	12-May-2020 00:00:00	72.6190476190476	0.833333333333333	1	1	0	1	0.25	1
RO	11	13-May-2020 00:00:00	72.6190476190476	0.833333333333333	1	1	0	1	0.25	1
RO	11	14-May-2020 00:00:00	65.4761904761905	0.833333333333333	1	1	0	0.5	0.25	1
RO	11	15-May-2020 00:00:00	65.4761904761905	0.833333333333333	1	1	0	0.5	0.25	1
RO	11	16-May-2020 00:00:00	65.4761904761905	0.833333333333333	1	1	0	0.5	0.25	1
RO	11	17-May-2020 00:00:00	65.4761904761905	0.833333333333333	1	1	0	0.5	0.25	1
RO	11	18-May-2020 00:00:00	65.4761904761905	0.833333333333333	1	1	0	0.5	0.25	1
RO	11	19-May-2020 00:00:00	65.4761904761905	0.833333333333333	1	1	0	0.5	0.25	1
RO	11	20-May-2020 00:00:00	65.4761904761905	0.833333333333333	1	1	0	0.5	0.25	1
RO	11	21-May-2020 00:00:00	65.4761904761905	0.833333333333333	1	1	0	0.5	0.25	1
RO	11	22-May-2020 00:00:00	65.4761904761905	0.833333333333333	1	1	0	0.5	0.25	1
RO	11	23-May-2020 00:00:00	65.4761904761905	0.833333333333333	1	1	0	0.5	0.25	1
RO	11	24-May-2020 00:00:00	65.4761904761905	0.833333333333333	1	1	0	0.5	0.25	1
RO	11	25-May-2020 00:00:00	65.4761904761905	0.833333333333333	1	1	0	0.5	0.25	1
RO	11	26-May-2020 00:00:00	65.4761904761905	0.833333333333333	1	1	0	0.5	0.25	1
RO	11	27-May-2020 00:00:00	65.4761904761905	0.833333333333333	1	1	0	0.5	0.25	1
RO	11	28-May-2020 00:00:00	65.4761904761905	0.833333333333333	1	1	0	0.5	0.25	1
RO	11	29-May-2020 00:00:00	65.4761904761905	0.833333333333333	1	1	0	0.5	0.25	1
RO	11	30-May-2020 00:00:00	65.4761904761905	0.833333333333333	1	1	0	0.5	0.25	1
RO	11	31-May-2020 00:00:00	65.4761904761905	0.833333333333333	1	1	0	0.5	0.25	1
RR	14	11-Mar-2020 00:00:00	0	0	0	0	0	0	0	0
RR	14	12-Mar-2020 00:00:00	0	0	0	0	0	0	0	0
RR	14	13-Mar-2020 00:00:00	0	0	0	0	0	0	0	0
RR	14	14-Mar-2020 00:00:00	0	0	0	0	0	0	0	0
RR	14	15-Mar-2020 00:00:00	0	0	0	0	0	0	0	0
RR	14	16-Mar-2020 00:00:00	14.2857142857143	1	0	0	0	0	0	0
RR	14	17-Mar-2020 00:00:00	28.5714285714286	1	1	0	0	0	0	0
RR	14	18-Mar-2020 00:00:00	28.5714285714286	1	1	0	0	0	0	0
RR	14	19-Mar-2020 00:00:00	28.5714285714286	1	1	0	0	0	0	0
RR	14	20-Mar-2020 00:00:00	28.5714285714286	1	1	0	0	0	0	0
RR	14	21-Mar-2020 00:00:00	28.5714285714286	1	1	0	0	0	0	0
RR	14	22-Mar-2020 00:00:00	57.4829931972789	1	1	1	0	0.857142857142857	0.166666666666667	0
RR	14	23-Mar-2020 00:00:00	57.4829931972789	1	1	1	0	0.857142857142857	0.166666666666667	0
RR	14	24-Mar-2020 00:00:00	57.4829931972789	1	1	1	0	0.857142857142857	0.166666666666667	0
RR	14	25-Mar-2020 00:00:00	57.4829931972789	1	1	1	0	0.857142857142857	0.166666666666667	0
RR	14	26-Mar-2020 00:00:00	57.4829931972789	1	1	1	0	0.857142857142857	0.166666666666667	0
RR	14	27-Mar-2020 00:00:00	57.4829931972789	1	1	1	0	0.857142857142857	0.166666666666667	0
RR	14	28-Mar-2020 00:00:00	57.4829931972789	1	1	1	0	0.857142857142857	0.166666666666667	0
RR	14	29-Mar-2020 00:00:00	57.4829931972789	1	1	1	0	0.857142857142857	0.166666666666667	0
RR	14	30-Mar-2020 00:00:00	57.4829931972789	1	1	1	0	0.857142857142857	0.166666666666667	0
RR	14	31-Mar-2020 00:00:00	57.4829931972789	1	1	1	0	0.857142857142857	0.166666666666667	0
RR	14	01-Apr-2020 00:00:00	57.4829931972789	1	1	1	0	0.857142857142857	0.166666666666667	0
RR	14	02-Apr-2020 00:00:00	57.4829931972789	1	1	1	0	0.857142857142857	0.166666666666667	0
RR	14	03-Apr-2020 00:00:00	57.4829931972789	1	1	1	0	0.857142857142857	0.166666666666667	0
RR	14	04-Apr-2020 00:00:00	57.4829931972789	1	1	1	0	0.857142857142857	0.166666666666667	0
RR	14	05-Apr-2020 00:00:00	57.4829931972789	1	1	1	0	0.857142857142857	0.166666666666667	0
RR	14	06-Apr-2020 00:00:00	57.4829931972789	1	1	1	0	0.857142857142857	0.166666666666667	0
RR	14	07-Apr-2020 00:00:00	57.4829931972789	1	1	1	0	0.857142857142857	0.166666666666667	0
RR	14	08-Apr-2020 00:00:00	57.4829931972789	1	1	1	0	0.857142857142857	0.166666666666667	0
RR	14	09-Apr-2020 00:00:00	57.4829931972789	1	1	1	0	0.857142857142857	0.166666666666667	0
RR	14	10-Apr-2020 00:00:00	57.4829931972789	1	1	1	0	0.857142857142857	0.166666666666667	0
RR	14	11-Apr-2020 00:00:00	57.4829931972789	1	1	1	0	0.857142857142857	0.166666666666667	0
RR	14	12-Apr-2020 00:00:00	57.4829931972789	1	1	1	0	0.857142857142857	0.166666666666667	0
RR	14	13-Apr-2020 00:00:00	57.4829931972789	1	1	1	0	0.857142857142857	0.166666666666667	0
RR	14	14-Apr-2020 00:00:00	57.4829931972789	1	1	1	0	0.857142857142857	0.166666666666667	0
RR	14	15-Apr-2020 00:00:00	57.4829931972789	1	1	1	0	0.857142857142857	0.166666666666667	0
RR	14	16-Apr-2020 00:00:00	57.4829931972789	1	1	1	0	0.857142857142857	0.166666666666667	0
RR	14	17-Apr-2020 00:00:00	57.4829931972789	1	1	1	0	0.857142857142857	0.166666666666667	0
RR	14	18-Apr-2020 00:00:00	57.4829931972789	1	1	1	0	0.857142857142857	0.166666666666667	0
RR	14	19-Apr-2020 00:00:00	57.4829931972789	1	1	1	0	0.857142857142857	0.166666666666667	0
RR	14	20-Apr-2020 00:00:00	57.4829931972789	1	1	1	0	0.857142857142857	0.166666666666667	0
RR	14	21-Apr-2020 00:00:00	57.4829931972789	1	1	1	0	0.857142857142857	0.166666666666667	0
RR	14	22-Apr-2020 00:00:00	57.4829931972789	1	1	1	0	0.857142857142857	0.166666666666667	0
RR	14	23-Apr-2020 00:00:00	57.4829931972789	1	1	1	0	0.857142857142857	0.166666666666667	0
RR	14	24-Apr-2020 00:00:00	57.4829931972789	1	1	1	0	0.857142857142857	0.166666666666667	0
RR	14	25-Apr-2020 00:00:00	57.4829931972789	1	1	1	0	0.857142857142857	0.166666666666667	0
RR	14	26-Apr-2020 00:00:00	57.4829931972789	1	1	1	0	0.857142857142857	0.166666666666667	0
RR	14	27-Apr-2020 00:00:00	57.4829931972789	1	1	1	0	0.857142857142857	0.166666666666667	0
RR	14	28-Apr-2020 00:00:00	57.4829931972789	1	1	1	0	0.857142857142857	0.166666666666667	0
RR	14	29-Apr-2020 00:00:00	57.4829931972789	1	1	1	0	0.857142857142857	0.166666666666667	0
RR	14	30-Apr-2020 00:00:00	57.4829931972789	1	1	1	0	0.857142857142857	0.166666666666667	0
RR	14	01-May-2020 00:00:00	57.4829931972789	1	1	1	0	0.857142857142857	0.166666666666667	0
RR	14	02-May-2020 00:00:00	57.4829931972789	1	1	1	0	0.857142857142857	0.166666666666667	0
RR	14	03-May-2020 00:00:00	57.4829931972789	1	1	1	0	0.857142857142857	0.166666666666667	0
RR	14	04-May-2020 00:00:00	57.4829931972789	1	1	1	0	0.857142857142857	0.166666666666667	0
RR	14	05-May-2020 00:00:00	57.4829931972789	1	1	1	0	0.857142857142857	0.166666666666667	0
RR	14	06-May-2020 00:00:00	57.4829931972789	1	1	1	0	0.857142857142857	0.166666666666667	0
RR	14	07-May-2020 00:00:00	57.4829931972789	1	1	1	0	0.857142857142857	0.166666666666667	0
RR	14	08-May-2020 00:00:00	57.4829931972789	1	1	1	0	0.857142857142857	0.166666666666667	0
RR	14	09-May-2020 00:00:00	57.4829931972789	1	1	1	0	0.857142857142857	0.166666666666667	0
RR	14	10-May-2020 00:00:00	57.4829931972789	1	1	1	0	0.857142857142857	0.166666666666667	0
RR	14	11-May-2020 00:00:00	57.4829931972789	1	1	1	0	0.857142857142857	0.166666666666667	0
RR	14	12-May-2020 00:00:00	57.4829931972789	1	1	1	0	0.857142857142857	0.166666666666667	0
RR	14	13-May-2020 00:00:00	57.4829931972789	1	1	1	0	0.857142857142857	0.166666666666667	0
RR	14	14-May-2020 00:00:00	57.4829931972789	1	1	1	0	0.857142857142857	0.166666666666667	0
RR	14	15-May-2020 00:00:00	57.4829931972789	1	1	1	0	0.857142857142857	0.166666666666667	0
RR	14	16-May-2020 00:00:00	57.4829931972789	1	1	1	0	0.857142857142857	0.166666666666667	0
RR	14	17-May-2020 00:00:00	57.4829931972789	1	1	1	0	0.857142857142857	0.166666666666667	0
RR	14	18-May-2020 00:00:00	57.4829931972789	1	1	1	0	0.857142857142857	0.166666666666667	0
RR	14	19-May-2020 00:00:00	57.4829931972789	1	1	1	0	0.857142857142857	0.166666666666667	0
RR	14	20-May-2020 00:00:00	57.4829931972789	1	1	1	0	0.857142857142857	0.166666666666667	0
RR	14	21-May-2020 00:00:00	57.4829931972789	1	1	1	0	0.857142857142857	0.166666666666667	0
RR	14	22-May-2020 00:00:00	57.4829931972789	1	1	1	0	0.857142857142857	0.166666666666667	0
RR	14	23-May-2020 00:00:00	57.4829931972789	1	1	1	0	0.857142857142857	0.166666666666667	0
RR	14	24-May-2020 00:00:00	57.4829931972789	1	1	1	0	0.857142857142857	0.166666666666667	0
RR	14	25-May-2020 00:00:00	57.4829931972789	1	1	1	0	0.857142857142857	0.166666666666667	0
RR	14	26-May-2020 00:00:00	57.4829931972789	1	1	1	0	0.857142857142857	0.166666666666667	0
RR	14	27-May-2020 00:00:00	71.7687074829932	1	1	1	0	0.857142857142857	0.166666666666667	1
RR	14	28-May-2020 00:00:00	71.7687074829932	1	1	1	0	0.857142857142857	0.166666666666667	1
RR	14	29-May-2020 00:00:00	71.7687074829932	1	1	1	0	0.857142857142857	0.166666666666667	1
RR	14	30-May-2020 00:00:00	71.7687074829932	1	1	1	0	0.857142857142857	0.166666666666667	1
RR	14	31-May-2020 00:00:00	71.7687074829932	1	1	1	0	0.857142857142857	0.166666666666667	1
RS	43	11-Mar-2020 00:00:00	0	0	0	0	0	0	0	0
RS	43	12-Mar-2020 00:00:00	3.57142857142857	0	0	0.25	0	0	0	0
RS	43	13-Mar-2020 00:00:00	3.57142857142857	0	0	0.25	0	0	0	0
RS	43	14-Mar-2020 00:00:00	3.57142857142857	0	0	0.25	0	0	0	0
RS	43	15-Mar-2020 00:00:00	3.57142857142857	0	0	0.25	0	0	0	0
RS	43	16-Mar-2020 00:00:00	7.14285714285714	0	0	0.5	0	0	0	0
RS	43	17-Mar-2020 00:00:00	7.14285714285714	0	0	0.5	0	0	0	0
RS	43	18-Mar-2020 00:00:00	7.14285714285714	0	0	0.5	0	0	0	0
RS	43	19-Mar-2020 00:00:00	51.7006802721088	1	1	0.5	0	0.785714285714286	0.333333333333333	0
RS	43	20-Mar-2020 00:00:00	51.7006802721088	1	1	0.5	0	0.785714285714286	0.333333333333333	0
RS	43	21-Mar-2020 00:00:00	51.7006802721088	1	1	0.5	0	0.785714285714286	0.333333333333333	0
RS	43	22-Mar-2020 00:00:00	51.7006802721088	1	1	0.5	0	0.785714285714286	0.333333333333333	0
RS	43	23-Mar-2020 00:00:00	51.7006802721088	1	1	0.5	0	0.785714285714286	0.333333333333333	0
RS	43	24-Mar-2020 00:00:00	51.7006802721088	1	1	0.5	0	0.785714285714286	0.333333333333333	0
RS	43	25-Mar-2020 00:00:00	51.7006802721088	1	1	0.5	0	0.785714285714286	0.333333333333333	0
RS	43	26-Mar-2020 00:00:00	51.7006802721088	1	1	0.5	0	0.785714285714286	0.333333333333333	0
RS	43	27-Mar-2020 00:00:00	51.7006802721088	1	1	0.5	0	0.785714285714286	0.333333333333333	0
RS	43	28-Mar-2020 00:00:00	51.7006802721088	1	1	0.5	0	0.785714285714286	0.333333333333333	0
RS	43	29-Mar-2020 00:00:00	51.7006802721088	1	1	0.5	0	0.785714285714286	0.333333333333333	0
RS	43	30-Mar-2020 00:00:00	51.7006802721088	1	1	0.5	0	0.785714285714286	0.333333333333333	0
RS	43	31-Mar-2020 00:00:00	51.7006802721088	1	1	0.5	0	0.785714285714286	0.333333333333333	0
RS	43	01-Apr-2020 00:00:00	49.3197278911565	0.833333333333333	1	0.5	0	0.785714285714286	0.333333333333333	0
RS	43	02-Apr-2020 00:00:00	49.3197278911565	0.833333333333333	1	0.5	0	0.785714285714286	0.333333333333333	0
RS	43	03-Apr-2020 00:00:00	49.3197278911565	0.833333333333333	1	0.5	0	0.785714285714286	0.333333333333333	0
RS	43	04-Apr-2020 00:00:00	49.3197278911565	0.833333333333333	1	0.5	0	0.785714285714286	0.333333333333333	0
RS	43	05-Apr-2020 00:00:00	49.3197278911565	0.833333333333333	1	0.5	0	0.785714285714286	0.333333333333333	0
RS	43	06-Apr-2020 00:00:00	49.3197278911565	0.833333333333333	1	0.5	0	0.785714285714286	0.333333333333333	0
RS	43	07-Apr-2020 00:00:00	49.3197278911565	0.833333333333333	1	0.5	0	0.785714285714286	0.333333333333333	0
RS	43	08-Apr-2020 00:00:00	49.3197278911565	0.833333333333333	1	0.5	0	0.785714285714286	0.333333333333333	0
RS	43	09-Apr-2020 00:00:00	49.3197278911565	0.833333333333333	1	0.5	0	0.785714285714286	0.333333333333333	0
RS	43	10-Apr-2020 00:00:00	49.3197278911565	0.833333333333333	1	0.5	0	0.785714285714286	0.333333333333333	0
RS	43	11-Apr-2020 00:00:00	49.3197278911565	0.833333333333333	1	0.5	0	0.785714285714286	0.333333333333333	0
RS	43	12-Apr-2020 00:00:00	49.3197278911565	0.833333333333333	1	0.5	0	0.785714285714286	0.333333333333333	0
RS	43	13-Apr-2020 00:00:00	49.3197278911565	0.833333333333333	1	0.5	0	0.785714285714286	0.333333333333333	0
RS	43	14-Apr-2020 00:00:00	49.3197278911565	0.833333333333333	1	0.5	0	0.785714285714286	0.333333333333333	0
RS	43	15-Apr-2020 00:00:00	49.3197278911565	0.833333333333333	1	0.5	0	0.785714285714286	0.333333333333333	0
RS	43	16-Apr-2020 00:00:00	49.3197278911565	0.833333333333333	1	0.5	0	0.785714285714286	0.333333333333333	0
RS	43	17-Apr-2020 00:00:00	49.3197278911565	0.833333333333333	1	0.5	0	0.785714285714286	0.333333333333333	0
RS	43	18-Apr-2020 00:00:00	49.3197278911565	0.833333333333333	1	0.5	0	0.785714285714286	0.333333333333333	0
RS	43	19-Apr-2020 00:00:00	49.3197278911565	0.833333333333333	1	0.5	0	0.785714285714286	0.333333333333333	0
RS	43	20-Apr-2020 00:00:00	49.3197278911565	0.833333333333333	1	0.5	0	0.785714285714286	0.333333333333333	0
RS	43	21-Apr-2020 00:00:00	49.3197278911565	0.833333333333333	1	0.5	0	0.785714285714286	0.333333333333333	0
RS	43	22-Apr-2020 00:00:00	49.3197278911565	0.833333333333333	1	0.5	0	0.785714285714286	0.333333333333333	0
RS	43	23-Apr-2020 00:00:00	49.3197278911565	0.833333333333333	1	0.5	0	0.785714285714286	0.333333333333333	0
RS	43	24-Apr-2020 00:00:00	49.3197278911565	0.833333333333333	1	0.5	0	0.785714285714286	0.333333333333333	0
RS	43	25-Apr-2020 00:00:00	49.3197278911565	0.833333333333333	1	0.5	0	0.785714285714286	0.333333333333333	0
RS	43	26-Apr-2020 00:00:00	49.3197278911565	0.833333333333333	1	0.5	0	0.785714285714286	0.333333333333333	0
RS	43	27-Apr-2020 00:00:00	49.3197278911565	0.833333333333333	1	0.5	0	0.785714285714286	0.333333333333333	0
RS	43	28-Apr-2020 00:00:00	49.3197278911565	0.833333333333333	1	0.5	0	0.785714285714286	0.333333333333333	0
RS	43	29-Apr-2020 00:00:00	49.3197278911565	0.833333333333333	1	0.5	0	0.785714285714286	0.333333333333333	0
RS	43	30-Apr-2020 00:00:00	49.3197278911565	0.833333333333333	1	0.5	0	0.785714285714286	0.333333333333333	0
RS	43	01-May-2020 00:00:00	49.3197278911565	0.833333333333333	1	0.5	0	0.785714285714286	0.333333333333333	0
RS	43	02-May-2020 00:00:00	49.3197278911565	0.833333333333333	1	0.5	0	0.785714285714286	0.333333333333333	0
RS	43	03-May-2020 00:00:00	49.3197278911565	0.833333333333333	1	0.5	0	0.785714285714286	0.333333333333333	0
RS	43	04-May-2020 00:00:00	49.3197278911565	0.833333333333333	1	0.5	0	0.785714285714286	0.333333333333333	0
RS	43	05-May-2020 00:00:00	49.3197278911565	0.833333333333333	1	0.5	0	0.785714285714286	0.333333333333333	0
RS	43	06-May-2020 00:00:00	49.3197278911565	0.833333333333333	1	0.5	0	0.785714285714286	0.333333333333333	0
RS	43	07-May-2020 00:00:00	49.3197278911565	0.833333333333333	1	0.5	0	0.785714285714286	0.333333333333333	0
RS	43	08-May-2020 00:00:00	49.3197278911565	0.833333333333333	1	0.5	0	0.785714285714286	0.333333333333333	0
RS	43	09-May-2020 00:00:00	49.3197278911565	0.833333333333333	1	0.5	0	0.785714285714286	0.333333333333333	0
RS	43	10-May-2020 00:00:00	57.1428571428571	0.833333333333333	1	0.5	0	0.5	0.166666666666667	1
RS	43	11-May-2020 00:00:00	57.1428571428571	0.833333333333333	1	0.5	0	0.5	0.166666666666667	1
RS	43	12-May-2020 00:00:00	57.1428571428571	0.833333333333333	1	0.5	0	0.5	0.166666666666667	1
RS	43	13-May-2020 00:00:00	57.1428571428571	0.833333333333333	1	0.5	0	0.5	0.166666666666667	1
RS	43	14-May-2020 00:00:00	57.1428571428571	0.833333333333333	1	0.5	0	0.5	0.166666666666667	1
RS	43	15-May-2020 00:00:00	57.1428571428571	0.833333333333333	1	0.5	0	0.5	0.166666666666667	1
RS	43	16-May-2020 00:00:00	57.1428571428571	0.833333333333333	1	0.5	0	0.5	0.166666666666667	1
RS	43	17-May-2020 00:00:00	57.1428571428571	0.833333333333333	1	0.5	0	0.5	0.166666666666667	1
RS	43	18-May-2020 00:00:00	57.1428571428571	0.833333333333333	1	0.5	0	0.5	0.166666666666667	1
RS	43	19-May-2020 00:00:00	57.1428571428571	0.833333333333333	1	0.5	0	0.5	0.166666666666667	1
RS	43	20-May-2020 00:00:00	57.1428571428571	0.833333333333333	1	0.5	0	0.5	0.166666666666667	1
RS	43	21-May-2020 00:00:00	57.1428571428571	0.833333333333333	1	0.5	0	0.5	0.166666666666667	1
RS	43	22-May-2020 00:00:00	57.1428571428571	0.833333333333333	1	0.5	0	0.5	0.166666666666667	1
RS	43	23-May-2020 00:00:00	57.1428571428571	0.833333333333333	1	0.5	0	0.5	0.166666666666667	1
RS	43	24-May-2020 00:00:00	57.1428571428571	0.833333333333333	1	0.5	0	0.5	0.166666666666667	1
RS	43	25-May-2020 00:00:00	57.1428571428571	0.833333333333333	1	0.5	0	0.5	0.166666666666667	1
RS	43	26-May-2020 00:00:00	57.1428571428571	0.833333333333333	1	0.5	0	0.5	0.166666666666667	1
RS	43	27-May-2020 00:00:00	57.1428571428571	0.833333333333333	1	0.5	0	0.5	0.166666666666667	1
RS	43	28-May-2020 00:00:00	57.1428571428571	0.833333333333333	1	0.5	0	0.5	0.166666666666667	1
RS	43	29-May-2020 00:00:00	57.1428571428571	0.833333333333333	1	0.5	0	0.5	0.166666666666667	1
RS	43	30-May-2020 00:00:00	57.1428571428571	0.833333333333333	1	0.5	0	0.5	0.166666666666667	1
RS	43	31-May-2020 00:00:00	57.1428571428571	0.833333333333333	1	0.5	0	0.5	0.166666666666667	1
SC	42	11-Mar-2020 00:00:00	0	0	0	0	0	0	0	0
SC	42	12-Mar-2020 00:00:00	0	0	0	0	0	0	0	0
SC	42	13-Mar-2020 00:00:00	0	0	0	0	0	0	0	0
SC	42	14-Mar-2020 00:00:00	0	0	0	0	0	0	0	0
SC	42	15-Mar-2020 00:00:00	0	0	0	0	0	0	0	0
SC	42	16-Mar-2020 00:00:00	3.57142857142857	0	0	0.25	0	0	0	0
SC	42	17-Mar-2020 00:00:00	37.2448979591837	1	0	0.25	0	0.857142857142857	0.5	0
SC	42	18-Mar-2020 00:00:00	37.2448979591837	1	0	0.25	0	0.857142857142857	0.5	0
SC	42	19-Mar-2020 00:00:00	53.5714285714286	1	1	0.25	0	1	0.5	0
SC	42	20-Mar-2020 00:00:00	53.5714285714286	1	1	0.25	0	1	0.5	0
SC	42	21-Mar-2020 00:00:00	53.5714285714286	1	1	0.25	0	1	0.5	0
SC	42	22-Mar-2020 00:00:00	53.5714285714286	1	1	0.25	0	1	0.5	0
SC	42	23-Mar-2020 00:00:00	53.5714285714286	1	1	0.25	0	1	0.5	0
SC	42	24-Mar-2020 00:00:00	53.5714285714286	1	1	0.25	0	1	0.5	0
SC	42	25-Mar-2020 00:00:00	57.1428571428571	1	1	0.5	0	1	0.5	0
SC	42	26-Mar-2020 00:00:00	57.1428571428571	1	1	0.5	0	1	0.5	0
SC	42	27-Mar-2020 00:00:00	57.1428571428571	1	1	0.5	0	1	0.5	0
SC	42	28-Mar-2020 00:00:00	57.1428571428571	1	1	0.5	0	1	0.5	0
SC	42	29-Mar-2020 00:00:00	57.1428571428571	1	1	0.5	0	1	0.5	0
SC	42	30-Mar-2020 00:00:00	57.1428571428571	1	1	0.5	0	1	0.5	0
SC	42	31-Mar-2020 00:00:00	57.1428571428571	1	1	0.5	0	1	0.5	0
SC	42	01-Apr-2020 00:00:00	57.1428571428571	1	1	0.5	0	1	0.5	0
SC	42	02-Apr-2020 00:00:00	57.1428571428571	1	1	0.5	0	1	0.5	0
SC	42	03-Apr-2020 00:00:00	57.1428571428571	1	1	0.5	0	1	0.5	0
SC	42	04-Apr-2020 00:00:00	57.1428571428571	1	1	0.5	0	1	0.5	0
SC	42	05-Apr-2020 00:00:00	57.1428571428571	1	1	0.5	0	1	0.5	0
SC	42	06-Apr-2020 00:00:00	57.1428571428571	1	1	0.5	0	1	0.5	0
SC	42	07-Apr-2020 00:00:00	57.1428571428571	1	1	0.5	0	1	0.5	0
SC	42	08-Apr-2020 00:00:00	57.1428571428571	1	1	0.5	0	1	0.5	0
SC	42	09-Apr-2020 00:00:00	57.1428571428571	1	1	0.5	0	1	0.5	0
SC	42	10-Apr-2020 00:00:00	57.1428571428571	1	1	0.5	0	1	0.5	0
SC	42	11-Apr-2020 00:00:00	57.1428571428571	1	1	0.5	0	1	0.5	0
SC	42	12-Apr-2020 00:00:00	57.1428571428571	1	1	0.5	0	1	0.5	0
SC	42	13-Apr-2020 00:00:00	57.1428571428571	1	1	0.5	0	1	0.5	0
SC	42	14-Apr-2020 00:00:00	57.1428571428571	1	1	0.5	0	1	0.5	0
SC	42	15-Apr-2020 00:00:00	57.1428571428571	1	1	0.5	0	1	0.5	0
SC	42	16-Apr-2020 00:00:00	57.1428571428571	1	1	0.5	0	1	0.5	0
SC	42	17-Apr-2020 00:00:00	64.2857142857143	1	1	0.5	0	1	0.5	0.5
SC	42	18-Apr-2020 00:00:00	64.2857142857143	1	1	0.5	0	1	0.5	0.5
SC	42	19-Apr-2020 00:00:00	64.2857142857143	1	1	0.5	0	1	0.5	0.5
SC	42	20-Apr-2020 00:00:00	64.2857142857143	1	1	0.5	0	1	0.5	0.5
SC	42	21-Apr-2020 00:00:00	64.2857142857143	1	1	0.5	0	1	0.5	0.5
SC	42	22-Apr-2020 00:00:00	64.2857142857143	1	1	0.5	0	1	0.5	0.5
SC	42	23-Apr-2020 00:00:00	64.2857142857143	1	1	0.5	0	1	0.5	0.5
SC	42	24-Apr-2020 00:00:00	64.2857142857143	1	1	0.5	0	1	0.5	0.5
SC	42	25-Apr-2020 00:00:00	64.2857142857143	1	1	0.5	0	1	0.5	0.5
SC	42	26-Apr-2020 00:00:00	64.2857142857143	1	1	0.5	0	1	0.5	0.5
SC	42	27-Apr-2020 00:00:00	64.2857142857143	1	1	0.5	0	1	0.5	0.5
SC	42	28-Apr-2020 00:00:00	64.2857142857143	1	1	0.5	0	1	0.5	0.5
SC	42	29-Apr-2020 00:00:00	64.2857142857143	1	1	0.5	0	1	0.5	0.5
SC	42	30-Apr-2020 00:00:00	52.0408163265306	1	1	0.5	0	0.142857142857143	0.5	0.5
SC	42	01-May-2020 00:00:00	52.0408163265306	1	1	0.5	0	0.142857142857143	0.5	0.5
SC	42	02-May-2020 00:00:00	52.0408163265306	1	1	0.5	0	0.142857142857143	0.5	0.5
SC	42	03-May-2020 00:00:00	52.0408163265306	1	1	0.5	0	0.142857142857143	0.5	0.5
SC	42	04-May-2020 00:00:00	52.0408163265306	1	1	0.5	0	0.142857142857143	0.5	0.5
SC	42	05-May-2020 00:00:00	52.0408163265306	1	1	0.5	0	0.142857142857143	0.5	0.5
SC	42	06-May-2020 00:00:00	52.0408163265306	1	1	0.5	0	0.142857142857143	0.5	0.5
SC	42	07-May-2020 00:00:00	52.0408163265306	1	1	0.5	0	0.142857142857143	0.5	0.5
SC	42	08-May-2020 00:00:00	52.0408163265306	1	1	0.5	0	0.142857142857143	0.5	0.5
SC	42	09-May-2020 00:00:00	52.0408163265306	1	1	0.5	0	0.142857142857143	0.5	0.5
SC	42	10-May-2020 00:00:00	52.0408163265306	1	1	0.5	0	0.142857142857143	0.5	0.5
SC	42	11-May-2020 00:00:00	52.0408163265306	1	1	0.5	0	0.142857142857143	0.5	0.5
SC	42	12-May-2020 00:00:00	52.0408163265306	1	1	0.5	0	0.142857142857143	0.5	0.5
SC	42	13-May-2020 00:00:00	52.0408163265306	1	1	0.5	0	0.142857142857143	0.5	0.5
SC	42	14-May-2020 00:00:00	52.0408163265306	1	1	0.5	0	0.142857142857143	0.5	0.5
SC	42	15-May-2020 00:00:00	52.0408163265306	1	1	0.5	0	0.142857142857143	0.5	0.5
SC	42	16-May-2020 00:00:00	52.0408163265306	1	1	0.5	0	0.142857142857143	0.5	0.5
SC	42	17-May-2020 00:00:00	52.0408163265306	1	1	0.5	0	0.142857142857143	0.5	0.5
SC	42	18-May-2020 00:00:00	52.0408163265306	1	1	0.5	0	0.142857142857143	0.5	0.5
SC	42	19-May-2020 00:00:00	52.0408163265306	1	1	0.5	0	0.142857142857143	0.5	0.5
SC	42	20-May-2020 00:00:00	52.0408163265306	1	1	0.5	0	0.142857142857143	0.5	0.5
SC	42	21-May-2020 00:00:00	52.0408163265306	1	1	0.5	0	0.142857142857143	0.5	0.5
SC	42	22-May-2020 00:00:00	52.0408163265306	1	1	0.5	0	0.142857142857143	0.5	0.5
SC	42	23-May-2020 00:00:00	52.0408163265306	1	1	0.5	0	0.142857142857143	0.5	0.5
SC	42	24-May-2020 00:00:00	52.0408163265306	1	1	0.5	0	0.142857142857143	0.5	0.5
SC	42	25-May-2020 00:00:00	52.0408163265306	1	1	0.5	0	0.142857142857143	0.5	0.5
SC	42	26-May-2020 00:00:00	52.0408163265306	1	1	0.5	0	0.142857142857143	0.5	0.5
SC	42	27-May-2020 00:00:00	52.0408163265306	1	1	0.5	0	0.142857142857143	0.5	0.5
SC	42	28-May-2020 00:00:00	52.0408163265306	1	1	0.5	0	0.142857142857143	0.5	0.5
SC	42	29-May-2020 00:00:00	52.0408163265306	1	1	0.5	0	0.142857142857143	0.5	0.5
SC	42	30-May-2020 00:00:00	52.0408163265306	1	1	0.5	0	0.142857142857143	0.5	0.5
SC	42	31-May-2020 00:00:00	52.0408163265306	1	1	0.5	0	0.142857142857143	0.5	0.5
SE	28	11-Mar-2020 00:00:00	0	0	0	0	0	0	0	0
SE	28	12-Mar-2020 00:00:00	0	0	0	0	0	0	0	0
SE	28	13-Mar-2020 00:00:00	0	0	0	0	0	0	0	0
SE	28	14-Mar-2020 00:00:00	0	0	0	0	0	0	0	0
SE	28	15-Mar-2020 00:00:00	0	0	0	0	0	0	0	0
SE	28	16-Mar-2020 00:00:00	28.0612244897959	0.5	1	0.25	0	0.214285714285714	0	0
SE	28	17-Mar-2020 00:00:00	28.0612244897959	0.5	1	0.25	0	0.214285714285714	0	0
SE	28	18-Mar-2020 00:00:00	28.0612244897959	0.5	1	0.25	0	0.214285714285714	0	0
SE	28	19-Mar-2020 00:00:00	28.0612244897959	0.5	1	0.25	0	0.214285714285714	0	0
SE	28	20-Mar-2020 00:00:00	56.2925170068027	1	1	0.75	0	0.857142857142857	0.333333333333333	0
SE	28	21-Mar-2020 00:00:00	56.2925170068027	1	1	0.75	0	0.857142857142857	0.333333333333333	0
SE	28	22-Mar-2020 00:00:00	56.2925170068027	1	1	0.75	0	0.857142857142857	0.333333333333333	0
SE	28	23-Mar-2020 00:00:00	56.2925170068027	1	1	0.75	0	0.857142857142857	0.333333333333333	0
SE	28	24-Mar-2020 00:00:00	59.8639455782313	1	1	1	0	0.857142857142857	0.333333333333333	0
SE	28	25-Mar-2020 00:00:00	59.8639455782313	1	1	1	0	0.857142857142857	0.333333333333333	0
SE	28	26-Mar-2020 00:00:00	59.8639455782313	1	1	1	0	0.857142857142857	0.333333333333333	0
SE	28	27-Mar-2020 00:00:00	59.8639455782313	1	1	1	0	0.857142857142857	0.333333333333333	0
SE	28	28-Mar-2020 00:00:00	59.8639455782313	1	1	1	0	0.857142857142857	0.333333333333333	0
SE	28	29-Mar-2020 00:00:00	59.8639455782313	1	1	1	0	0.857142857142857	0.333333333333333	0
SE	28	30-Mar-2020 00:00:00	59.8639455782313	1	1	1	0	0.857142857142857	0.333333333333333	0
SE	28	31-Mar-2020 00:00:00	59.8639455782313	1	1	1	0	0.857142857142857	0.333333333333333	0
SE	28	01-Apr-2020 00:00:00	59.8639455782313	1	1	1	0	0.857142857142857	0.333333333333333	0
SE	28	02-Apr-2020 00:00:00	59.8639455782313	1	1	1	0	0.857142857142857	0.333333333333333	0
SE	28	03-Apr-2020 00:00:00	59.8639455782313	1	1	1	0	0.857142857142857	0.333333333333333	0
SE	28	04-Apr-2020 00:00:00	59.8639455782313	1	1	1	0	0.857142857142857	0.333333333333333	0
SE	28	05-Apr-2020 00:00:00	59.8639455782313	1	1	1	0	0.857142857142857	0.333333333333333	0
SE	28	06-Apr-2020 00:00:00	59.8639455782313	1	1	1	0	0.857142857142857	0.333333333333333	0
SE	28	07-Apr-2020 00:00:00	59.8639455782313	1	1	1	0	0.857142857142857	0.333333333333333	0
SE	28	08-Apr-2020 00:00:00	59.8639455782313	1	1	1	0	0.857142857142857	0.333333333333333	0
SE	28	09-Apr-2020 00:00:00	59.8639455782313	1	1	1	0	0.857142857142857	0.333333333333333	0
SE	28	10-Apr-2020 00:00:00	59.8639455782313	1	1	1	0	0.857142857142857	0.333333333333333	0
SE	28	11-Apr-2020 00:00:00	59.8639455782313	1	1	1	0	0.857142857142857	0.333333333333333	0
SE	28	12-Apr-2020 00:00:00	59.8639455782313	1	1	1	0	0.857142857142857	0.333333333333333	0
SE	28	13-Apr-2020 00:00:00	59.8639455782313	1	1	1	0	0.857142857142857	0.333333333333333	0
SE	28	14-Apr-2020 00:00:00	59.8639455782313	1	1	1	0	0.857142857142857	0.333333333333333	0
SE	28	15-Apr-2020 00:00:00	59.8639455782313	1	1	1	0	0.857142857142857	0.333333333333333	0
SE	28	16-Apr-2020 00:00:00	59.8639455782313	1	1	1	0	0.857142857142857	0.333333333333333	0
SE	28	17-Apr-2020 00:00:00	59.8639455782313	1	1	1	0	0.857142857142857	0.333333333333333	0
SE	28	18-Apr-2020 00:00:00	59.8639455782313	1	1	1	0	0.857142857142857	0.333333333333333	0
SE	28	19-Apr-2020 00:00:00	59.8639455782313	1	1	1	0	0.857142857142857	0.333333333333333	0
SE	28	20-Apr-2020 00:00:00	59.8639455782313	1	1	1	0	0.857142857142857	0.333333333333333	0
SE	28	21-Apr-2020 00:00:00	59.8639455782313	1	1	1	0	0.857142857142857	0.333333333333333	0
SE	28	22-Apr-2020 00:00:00	59.8639455782313	1	1	1	0	0.857142857142857	0.333333333333333	0
SE	28	23-Apr-2020 00:00:00	59.8639455782313	1	1	1	0	0.857142857142857	0.333333333333333	0
SE	28	24-Apr-2020 00:00:00	59.8639455782313	1	1	1	0	0.857142857142857	0.333333333333333	0
SE	28	25-Apr-2020 00:00:00	59.8639455782313	1	1	1	0	0.857142857142857	0.333333333333333	0
SE	28	26-Apr-2020 00:00:00	59.8639455782313	1	1	1	0	0.857142857142857	0.333333333333333	0
SE	28	27-Apr-2020 00:00:00	73.1292517006803	1	1	1	0	0.785714285714286	0.333333333333333	1
SE	28	28-Apr-2020 00:00:00	73.1292517006803	1	1	1	0	0.785714285714286	0.333333333333333	1
SE	28	29-Apr-2020 00:00:00	73.1292517006803	1	1	1	0	0.785714285714286	0.333333333333333	1
SE	28	30-Apr-2020 00:00:00	73.1292517006803	1	1	1	0	0.785714285714286	0.333333333333333	1
SE	28	01-May-2020 00:00:00	73.1292517006803	1	1	1	0	0.785714285714286	0.333333333333333	1
SE	28	02-May-2020 00:00:00	73.1292517006803	1	1	1	0	0.785714285714286	0.333333333333333	1
SE	28	03-May-2020 00:00:00	73.1292517006803	1	1	1	0	0.785714285714286	0.333333333333333	1
SE	28	04-May-2020 00:00:00	73.1292517006803	1	1	1	0	0.785714285714286	0.333333333333333	1
SE	28	05-May-2020 00:00:00	73.1292517006803	1	1	1	0	0.785714285714286	0.333333333333333	1
SE	28	06-May-2020 00:00:00	73.1292517006803	1	1	1	0	0.785714285714286	0.333333333333333	1
SE	28	07-May-2020 00:00:00	73.1292517006803	1	1	1	0	0.785714285714286	0.333333333333333	1
SE	28	08-May-2020 00:00:00	73.1292517006803	1	1	1	0	0.785714285714286	0.333333333333333	1
SE	28	09-May-2020 00:00:00	73.1292517006803	1	1	1	0	0.785714285714286	0.333333333333333	1
SE	28	10-May-2020 00:00:00	73.1292517006803	1	1	1	0	0.785714285714286	0.333333333333333	1
SE	28	11-May-2020 00:00:00	73.1292517006803	1	1	1	0	0.785714285714286	0.333333333333333	1
SE	28	12-May-2020 00:00:00	73.1292517006803	1	1	1	0	0.785714285714286	0.333333333333333	1
SE	28	13-May-2020 00:00:00	73.1292517006803	1	1	1	0	0.785714285714286	0.333333333333333	1
SE	28	14-May-2020 00:00:00	73.1292517006803	1	1	1	0	0.785714285714286	0.333333333333333	1
SE	28	15-May-2020 00:00:00	73.1292517006803	1	1	1	0	0.785714285714286	0.333333333333333	1
SE	28	16-May-2020 00:00:00	73.1292517006803	1	1	1	0	0.785714285714286	0.333333333333333	1
SE	28	17-May-2020 00:00:00	73.1292517006803	1	1	1	0	0.785714285714286	0.333333333333333	1
SE	28	18-May-2020 00:00:00	76.1904761904762	1	1	1	0	1	0.333333333333333	1
SE	28	19-May-2020 00:00:00	71.4285714285714	1	1	1	0	1	0	1
SE	28	20-May-2020 00:00:00	71.4285714285714	1	1	1	0	1	0	1
SE	28	21-May-2020 00:00:00	71.4285714285714	1	1	1	0	1	0	1
SE	28	22-May-2020 00:00:00	71.4285714285714	1	1	1	0	1	0	1
SE	28	23-May-2020 00:00:00	71.4285714285714	1	1	1	0	1	0	1
SE	28	24-May-2020 00:00:00	71.4285714285714	1	1	1	0	1	0	1
SE	28	25-May-2020 00:00:00	71.4285714285714	1	1	1	0	1	0	1
SE	28	26-May-2020 00:00:00	71.4285714285714	1	1	1	0	1	0	1
SE	28	27-May-2020 00:00:00	71.4285714285714	1	1	1	0	1	0	1
SE	28	28-May-2020 00:00:00	71.4285714285714	1	1	1	0	1	0	1
SE	28	29-May-2020 00:00:00	71.4285714285714	1	1	1	0	1	0	1
SE	28	30-May-2020 00:00:00	71.4285714285714	1	1	1	0	1	0	1
SE	28	31-May-2020 00:00:00	71.4285714285714	1	1	1	0	1	0	1
SP	35	11-Mar-2020 00:00:00	0	0	0	0	0	0	0	0
SP	35	12-Mar-2020 00:00:00	0	0	0	0	0	0	0	0
SP	35	13-Mar-2020 00:00:00	4.76190476190476	0.333333333333333	0	0	0	0	0	0
SP	35	14-Mar-2020 00:00:00	4.76190476190476	0.333333333333333	0	0	0	0	0	0
SP	35	15-Mar-2020 00:00:00	4.76190476190476	0.333333333333333	0	0	0	0	0	0
SP	35	16-Mar-2020 00:00:00	34.1836734693878	1	1	0.25	0	0.142857142857143	0	0
SP	35	17-Mar-2020 00:00:00	34.1836734693878	1	1	0.25	0	0.142857142857143	0	0
SP	35	18-Mar-2020 00:00:00	37.2448979591837	1	1	0.25	0	0.357142857142857	0	0
SP	35	19-Mar-2020 00:00:00	37.2448979591837	1	1	0.25	0	0.357142857142857	0	0
SP	35	20-Mar-2020 00:00:00	55.1020408163265	1	1	1	0	0.857142857142857	0	0
SP	35	21-Mar-2020 00:00:00	55.1020408163265	1	1	1	0	0.857142857142857	0	0
SP	35	22-Mar-2020 00:00:00	55.1020408163265	1	1	1	0	0.857142857142857	0	0
SP	35	23-Mar-2020 00:00:00	55.1020408163265	1	1	1	0	0.857142857142857	0	0
SP	35	24-Mar-2020 00:00:00	57.1428571428571	1	1	1	0	1	0	0
SP	35	25-Mar-2020 00:00:00	57.1428571428571	1	1	1	0	1	0	0
SP	35	26-Mar-2020 00:00:00	57.1428571428571	1	1	1	0	1	0	0
SP	35	27-Mar-2020 00:00:00	57.1428571428571	1	1	1	0	1	0	0
SP	35	28-Mar-2020 00:00:00	57.1428571428571	1	1	1	0	1	0	0
SP	35	29-Mar-2020 00:00:00	57.1428571428571	1	1	1	0	1	0	0
SP	35	30-Mar-2020 00:00:00	57.1428571428571	1	1	1	0	1	0	0
SP	35	31-Mar-2020 00:00:00	57.1428571428571	1	1	1	0	1	0	0
SP	35	01-Apr-2020 00:00:00	57.1428571428571	1	1	1	0	1	0	0
SP	35	02-Apr-2020 00:00:00	57.1428571428571	1	1	1	0	1	0	0
SP	35	03-Apr-2020 00:00:00	57.1428571428571	1	1	1	0	1	0	0
SP	35	04-Apr-2020 00:00:00	57.1428571428571	1	1	1	0	1	0	0
SP	35	05-Apr-2020 00:00:00	57.1428571428571	1	1	1	0	1	0	0
SP	35	06-Apr-2020 00:00:00	57.1428571428571	1	1	1	0	1	0	0
SP	35	07-Apr-2020 00:00:00	57.1428571428571	1	1	1	0	1	0	0
SP	35	08-Apr-2020 00:00:00	57.1428571428571	1	1	1	0	1	0	0
SP	35	09-Apr-2020 00:00:00	57.1428571428571	1	1	1	0	1	0	0
SP	35	10-Apr-2020 00:00:00	57.1428571428571	1	1	1	0	1	0	0
SP	35	11-Apr-2020 00:00:00	57.1428571428571	1	1	1	0	1	0	0
SP	35	12-Apr-2020 00:00:00	57.1428571428571	1	1	1	0	1	0	0
SP	35	13-Apr-2020 00:00:00	57.1428571428571	1	1	1	0	1	0	0
SP	35	14-Apr-2020 00:00:00	57.1428571428571	1	1	1	0	1	0	0
SP	35	15-Apr-2020 00:00:00	57.1428571428571	1	1	1	0	1	0	0
SP	35	16-Apr-2020 00:00:00	57.1428571428571	1	1	1	0	1	0	0
SP	35	17-Apr-2020 00:00:00	57.1428571428571	1	1	1	0	1	0	0
SP	35	18-Apr-2020 00:00:00	57.1428571428571	1	1	1	0	1	0	0
SP	35	19-Apr-2020 00:00:00	57.1428571428571	1	1	1	0	1	0	0
SP	35	20-Apr-2020 00:00:00	57.1428571428571	1	1	1	0	1	0	0
SP	35	21-Apr-2020 00:00:00	57.1428571428571	1	1	1	0	1	0	0
SP	35	22-Apr-2020 00:00:00	57.1428571428571	1	1	1	0	1	0	0
SP	35	23-Apr-2020 00:00:00	57.1428571428571	1	1	1	0	1	0	0
SP	35	24-Apr-2020 00:00:00	57.1428571428571	1	1	1	0	1	0	0
SP	35	25-Apr-2020 00:00:00	57.1428571428571	1	1	1	0	1	0	0
SP	35	26-Apr-2020 00:00:00	57.1428571428571	1	1	1	0	1	0	0
SP	35	27-Apr-2020 00:00:00	57.1428571428571	1	1	1	0	1	0	0
SP	35	28-Apr-2020 00:00:00	57.1428571428571	1	1	1	0	1	0	0
SP	35	29-Apr-2020 00:00:00	57.1428571428571	1	1	1	0	1	0	0
SP	35	30-Apr-2020 00:00:00	57.1428571428571	1	1	1	0	1	0	0
SP	35	01-May-2020 00:00:00	57.1428571428571	1	1	1	0	1	0	0
SP	35	02-May-2020 00:00:00	57.1428571428571	1	1	1	0	1	0	0
SP	35	03-May-2020 00:00:00	57.1428571428571	1	1	1	0	1	0	0
SP	35	04-May-2020 00:00:00	57.1428571428571	1	1	1	0	1	0	0
SP	35	05-May-2020 00:00:00	57.1428571428571	1	1	1	0	1	0	0
SP	35	06-May-2020 00:00:00	57.1428571428571	1	1	1	0	1	0	0
SP	35	07-May-2020 00:00:00	71.4285714285714	1	1	1	0	1	0	1
SP	35	08-May-2020 00:00:00	71.4285714285714	1	1	1	0	1	0	1
SP	35	09-May-2020 00:00:00	71.4285714285714	1	1	1	0	1	0	1
SP	35	10-May-2020 00:00:00	71.4285714285714	1	1	1	0	1	0	1
SP	35	11-May-2020 00:00:00	71.4285714285714	1	1	1	0	1	0	1
SP	35	12-May-2020 00:00:00	71.4285714285714	1	1	1	0	1	0	1
SP	35	13-May-2020 00:00:00	71.4285714285714	1	1	1	0	1	0	1
SP	35	14-May-2020 00:00:00	71.4285714285714	1	1	1	0	1	0	1
SP	35	15-May-2020 00:00:00	71.4285714285714	1	1	1	0	1	0	1
SP	35	16-May-2020 00:00:00	71.4285714285714	1	1	1	0	1	0	1
SP	35	17-May-2020 00:00:00	71.4285714285714	1	1	1	0	1	0	1
SP	35	18-May-2020 00:00:00	71.4285714285714	1	1	1	0	1	0	1
SP	35	19-May-2020 00:00:00	71.4285714285714	1	1	1	0	1	0	1
SP	35	20-May-2020 00:00:00	71.4285714285714	1	1	1	0	1	0	1
SP	35	21-May-2020 00:00:00	71.4285714285714	1	1	1	0	1	0	1
SP	35	22-May-2020 00:00:00	71.4285714285714	1	1	1	0	1	0	1
SP	35	23-May-2020 00:00:00	71.4285714285714	1	1	1	0	1	0	1
SP	35	24-May-2020 00:00:00	71.4285714285714	1	1	1	0	1	0	1
SP	35	25-May-2020 00:00:00	71.4285714285714	1	1	1	0	1	0	1
SP	35	26-May-2020 00:00:00	71.4285714285714	1	1	1	0	1	0	1
SP	35	27-May-2020 00:00:00	71.4285714285714	1	1	1	0	1	0	1
SP	35	28-May-2020 00:00:00	71.4285714285714	1	1	1	0	1	0	1
SP	35	29-May-2020 00:00:00	71.4285714285714	1	1	1	0	1	0	1
SP	35	30-May-2020 00:00:00	71.4285714285714	1	1	1	0	1	0	1
SP	35	31-May-2020 00:00:00	71.4285714285714	1	1	1	0	1	0	1
TO	17	11-Mar-2020 00:00:00	0	0	0	0	0	0	0	0
TO	17	12-Mar-2020 00:00:00	0	0	0	0	0	0	0	0
TO	17	13-Mar-2020 00:00:00	0	0	0	0	0	0	0	0
TO	17	14-Mar-2020 00:00:00	0	0	0	0	0	0	0	0
TO	17	15-Mar-2020 00:00:00	0	0	0	0	0	0	0	0
TO	17	16-Mar-2020 00:00:00	27.3809523809524	0.166666666666667	1	0.75	0	0	0	0
TO	17	17-Mar-2020 00:00:00	29.421768707483	0.166666666666667	1	0.75	0	0.142857142857143	0	0
TO	17	18-Mar-2020 00:00:00	27.3809523809524	0.166666666666667	1	0.75	0	0	0	0
TO	17	19-Mar-2020 00:00:00	27.3809523809524	0.166666666666667	1	0.75	0	0	0	0
TO	17	20-Mar-2020 00:00:00	27.3809523809524	0.166666666666667	1	0.75	0	0	0	0
TO	17	21-Mar-2020 00:00:00	35.7142857142857	1	1	0.25	0	0	0.25	0
TO	17	22-Mar-2020 00:00:00	35.7142857142857	1	1	0.25	0	0	0.25	0
TO	17	23-Mar-2020 00:00:00	35.7142857142857	1	1	0.25	0	0	0.25	0
TO	17	24-Mar-2020 00:00:00	35.7142857142857	1	1	0.25	0	0	0.25	0
TO	17	25-Mar-2020 00:00:00	35.7142857142857	1	1	0.25	0	0	0.25	0
TO	17	26-Mar-2020 00:00:00	35.7142857142857	1	1	0.25	0	0	0.25	0
TO	17	27-Mar-2020 00:00:00	35.7142857142857	1	1	0.25	0	0	0.25	0
TO	17	28-Mar-2020 00:00:00	35.7142857142857	1	1	0.25	0	0	0.25	0
TO	17	29-Mar-2020 00:00:00	35.7142857142857	1	1	0.25	0	0	0.25	0
TO	17	30-Mar-2020 00:00:00	35.7142857142857	1	1	0.25	0	0	0.25	0
TO	17	31-Mar-2020 00:00:00	35.7142857142857	1	1	0.25	0	0	0.25	0
TO	17	01-Apr-2020 00:00:00	35.7142857142857	1	1	0.25	0	0	0.25	0
TO	17	02-Apr-2020 00:00:00	35.7142857142857	1	1	0.25	0	0	0.25	0
TO	17	03-Apr-2020 00:00:00	35.7142857142857	1	1	0.25	0	0	0.25	0
TO	17	04-Apr-2020 00:00:00	35.7142857142857	1	1	0.25	0	0	0.25	0
TO	17	05-Apr-2020 00:00:00	35.7142857142857	1	1	0.25	0	0	0.25	0
TO	17	06-Apr-2020 00:00:00	35.7142857142857	1	1	0.25	0	0	0.25	0
TO	17	07-Apr-2020 00:00:00	35.7142857142857	1	1	0.25	0	0	0.25	0
TO	17	08-Apr-2020 00:00:00	35.7142857142857	1	1	0.25	0	0	0.25	0
TO	17	09-Apr-2020 00:00:00	35.7142857142857	1	1	0.25	0	0	0.25	0
TO	17	10-Apr-2020 00:00:00	35.7142857142857	1	1	0.25	0	0	0.25	0
TO	17	11-Apr-2020 00:00:00	35.7142857142857	1	1	0.25	0	0	0.25	0
TO	17	12-Apr-2020 00:00:00	35.7142857142857	1	1	0.25	0	0	0.25	0
TO	17	13-Apr-2020 00:00:00	19.047619047619	0	1	0.25	0	0	0.0833333333333333	0
TO	17	14-Apr-2020 00:00:00	19.047619047619	0	1	0.25	0	0	0.0833333333333333	0
TO	17	15-Apr-2020 00:00:00	19.047619047619	0	1	0.25	0	0	0.0833333333333333	0
TO	17	16-Apr-2020 00:00:00	19.047619047619	0	1	0.25	0	0	0.0833333333333333	0
TO	17	17-Apr-2020 00:00:00	19.047619047619	0	1	0.25	0	0	0.0833333333333333	0
TO	17	18-Apr-2020 00:00:00	19.047619047619	0	1	0.25	0	0	0.0833333333333333	0
TO	17	19-Apr-2020 00:00:00	19.047619047619	0	1	0.25	0	0	0.0833333333333333	0
TO	17	20-Apr-2020 00:00:00	19.047619047619	0	1	0.25	0	0	0.0833333333333333	0
TO	17	21-Apr-2020 00:00:00	19.047619047619	0	1	0.25	0	0	0.0833333333333333	0
TO	17	22-Apr-2020 00:00:00	19.047619047619	0	1	0.25	0	0	0.0833333333333333	0
TO	17	23-Apr-2020 00:00:00	19.047619047619	0	1	0.25	0	0	0.0833333333333333	0
TO	17	24-Apr-2020 00:00:00	19.047619047619	0	1	0.25	0	0	0.0833333333333333	0
TO	17	25-Apr-2020 00:00:00	19.047619047619	0	1	0.25	0	0	0.0833333333333333	0
TO	17	26-Apr-2020 00:00:00	19.047619047619	0	1	0.25	0	0	0.0833333333333333	0
TO	17	27-Apr-2020 00:00:00	19.047619047619	0	1	0.25	0	0	0.0833333333333333	0
TO	17	28-Apr-2020 00:00:00	19.047619047619	0	1	0.25	0	0	0.0833333333333333	0
TO	17	29-Apr-2020 00:00:00	19.047619047619	0	1	0.25	0	0	0.0833333333333333	0
TO	17	30-Apr-2020 00:00:00	19.047619047619	0	1	0.25	0	0	0.0833333333333333	0
TO	17	01-May-2020 00:00:00	19.047619047619	0	1	0.25	0	0	0.0833333333333333	0
TO	17	02-May-2020 00:00:00	19.047619047619	0	1	0.25	0	0	0.0833333333333333	0
TO	17	03-May-2020 00:00:00	19.047619047619	0	1	0.25	0	0	0.0833333333333333	0
TO	17	04-May-2020 00:00:00	19.047619047619	0	1	0.25	0	0	0.0833333333333333	0
TO	17	05-May-2020 00:00:00	19.047619047619	0	1	0.25	0	0	0.0833333333333333	0
TO	17	06-May-2020 00:00:00	19.047619047619	0	1	0.25	0	0	0.0833333333333333	0
TO	17	07-May-2020 00:00:00	33.3333333333333	0	1	0.25	0	0	0.0833333333333333	1
TO	17	08-May-2020 00:00:00	33.3333333333333	0	1	0.25	0	0	0.0833333333333333	1
TO	17	09-May-2020 00:00:00	33.3333333333333	0	1	0.25	0	0	0.0833333333333333	1
TO	17	10-May-2020 00:00:00	33.3333333333333	0	1	0.25	0	0	0.0833333333333333	1
TO	17	11-May-2020 00:00:00	33.3333333333333	0	1	0.25	0	0	0.0833333333333333	1
TO	17	12-May-2020 00:00:00	33.3333333333333	0	1	0.25	0	0	0.0833333333333333	1
TO	17	13-May-2020 00:00:00	33.3333333333333	0	1	0.25	0	0	0.0833333333333333	1
TO	17	14-May-2020 00:00:00	33.3333333333333	0	1	0.25	0	0	0.0833333333333333	1
TO	17	15-May-2020 00:00:00	48.8095238095238	0	1	0.25	0.5	0.5	0.166666666666667	1
TO	17	16-May-2020 00:00:00	48.8095238095238	0	1	0.25	0.5	0.5	0.166666666666667	1
TO	17	17-May-2020 00:00:00	48.8095238095238	0	1	0.25	0.5	0.5	0.166666666666667	1
TO	17	18-May-2020 00:00:00	48.8095238095238	0	1	0.25	0.5	0.5	0.166666666666667	1
TO	17	19-May-2020 00:00:00	48.8095238095238	0	1	0.25	0.5	0.5	0.166666666666667	1
TO	17	20-May-2020 00:00:00	48.8095238095238	0	1	0.25	0.5	0.5	0.166666666666667	1
TO	17	21-May-2020 00:00:00	48.8095238095238	0	1	0.25	0.5	0.5	0.166666666666667	1
TO	17	22-May-2020 00:00:00	48.8095238095238	0	1	0.25	0.5	0.5	0.166666666666667	1
TO	17	23-May-2020 00:00:00	41.6666666666667	0	1	0.25	0.5	0	0.166666666666667	1
TO	17	24-May-2020 00:00:00	41.6666666666667	0	1	0.25	0.5	0	0.166666666666667	1
TO	17	25-May-2020 00:00:00	41.6666666666667	0	1	0.25	0.5	0	0.166666666666667	1
TO	17	26-May-2020 00:00:00	41.6666666666667	0	1	0.25	0.5	0	0.166666666666667	1
TO	17	27-May-2020 00:00:00	41.6666666666667	0	1	0.25	0.5	0	0.166666666666667	1
TO	17	28-May-2020 00:00:00	41.6666666666667	0	1	0.25	0.5	0	0.166666666666667	1
TO	17	29-May-2020 00:00:00	41.6666666666667	0	1	0.25	0.5	0	0.166666666666667	1
TO	17	30-May-2020 00:00:00	41.6666666666667	0	1	0.25	0.5	0	0.166666666666667	1
TO	17	31-May-2020 00:00:00	41.6666666666667	0	1	0.25	0.5	0	0.166666666666667	1
