## Supplementary material for "Assessing the nationwide impact of COVID-19 mitigation policies on the transmission rate of SARS-CoV-2 in Brazil": seiir_fits_boots_BA.csv

	state	type	beta0	beta1	beta2	tcut0	tcut1	delta	e0	ia0	is0
0	BA	estado	1.7476351803838728	0.9320154992295467		85.75135060326723		0.3180810896453659	1.2766655869666002e-07	1.7964047565108502e-07	2.822124119322062e-07
1	BA	estado	1.2230198038783766	0.8558775180208308		92.64530827065329		0.37553599940194177	5.693997319629914e-07	3.4270129954777617e-07	4.941672064953692e-07
2	BA	estado	1.5217633016204022	0.8206746168517293		86.88914813339748		0.3979636016820736	5.2678585084075744e-08	3.0405425653842746e-07	2.649496655245287e-07
3	BA	estado	1.6037790530772693	0.8194325222491138		85.91259923470578		0.40118961695423616	3.7880732434480665e-07	3.323441971679749e-07	1.0370768994475705e-07
4	BA	estado	1.3418582840987061	0.9650388488440987		95.87072863093427		0.2949790932362465	2.3297798317243357e-07	1.884279925489413e-07	6.656204259374377e-07
5	BA	estado	1.294890259690522	0.7532877420599882		87.24688239951897		0.4582342655805288	3.075204873000073e-07	9.823499350859258e-08	4.537634708701051e-07
6	BA	estado	1.9796971939922188	1.2016399751040956		88.86166064178383		0.1828488120441932	1.1292677576393716e-07	1.4904375356621272e-07	3.6212940980063354e-07
7	BA	estado	1.3411809456582202	0.820942944121943		88.38912206411442		0.3974197386326256	5.717453592354812e-07	1.2316156107188022e-07	4.026366159176065e-07
8	BA	estado	1.2801084053137155	0.8786345889173306		94.7527535613607		0.35163485551918916	6.483357933242384e-07	3.960649196884384e-07	3.5722210868367554e-07
9	BA	estado	1.1490767398286579	0.7847806123990719		90.51853593210124		0.4288206278829955	3.593738266601139e-07	5.268428452908685e-07	6.187191152185073e-07
10	BA	estado	1.491045415586346	0.9725397059736581		90.4609703633847		0.29061363809929724	2.1372686138197238e-07	9.38725890709641e-08	5.582865393924311e-07
11	BA	estado	1.5919894853849068	1.0921100462895645		95.62658659741284		0.2250961013391255	2.6038959423448924e-07	3.3343407816676275e-07	4.268671160441508e-07
12	BA	estado	1.6637222862804848	1.2107708517559328		95.93836249002608		0.18107113550030038	5.008367598021489e-07	2.0558138738554814e-07	4.764563361003009e-07
13	BA	estado	1.3647900024361945	0.7490600499743892		85.37878093348169		0.4645306505876101	2.437627358934819e-07	3.2031886420538633e-07	3.245582618089266e-07
14	BA	estado	1.5142430125058868	0.810806952809503		85.6217611728153		0.40852732023425264	2.1525569563692837e-07	9.914032249266822e-08	3.292725830027482e-07
15	BA	estado	1.5408139211607836	1.0008653652388253		90.35956651958033		0.27879622983261476	3.374003027536749e-07	1.382573135679742e-08	4.71565906375723e-07
16	BA	estado	1.1489677098402222	0.6737105695381731		87.62023371850742		0.55403611679155	3.40315142960434e-07	2.7922043870800184e-07	3.083468588698659e-07
17	BA	estado	1.847172234649519	1.1806646647449026		87.98755058884629		0.19371281627384687	5.776515614779188e-07	2.7373372230829406e-07	3.6296865417012653e-07
18	BA	estado	1.2610838586830408	0.8480507429798766		92.0679882609427		0.3785386258170548	5.358537867909781e-07	4.796973185330593e-07	3.684908753115387e-07
19	BA	estado	1.070148387325941	0.7318377059997057		93.27141211747488		0.4747341674616654	2.766792658305562e-07	4.194313596760514e-07	6.259670761384562e-07
20	BA	estado	1.6463603819759283	1.0085499704689471		90.37930817302174		0.27364878784994784	4.6354390108238904e-07	4.4964297482982884e-07	1.902767110095572e-07
21	BA	estado	1.5644934647218638	0.8982085862757487		90.7903527378686		0.34096833773542423	1.0653785929990378e-07	1.638368763541422e-07	2.3592860560833588e-07
22	BA	estado	1.3773189750296315	0.9872608352834452		94.35209765119181		0.28805838024284425	5.324250192939509e-07	1.137484670160028e-08	5.681544003628705e-07
23	BA	estado	1.288159852595818	0.9365508332993023		98.8830111334777		0.309426155750074	3.3716061647140596e-07	2.985377009707817e-07	5.752278598968898e-07
24	BA	estado	1.1159759404073193	0.6413429770837539		85.86655151557247		0.5925152235410482	3.903259253852843e-07	3.748467581001848e-07	3.384017770204084e-07
25	BA	estado	1.4470780267974521	0.857656464886409		89.03598741339282		0.36706216362192856	2.114156278743702e-07	2.2534059169777474e-07	3.489488588410062e-07
26	BA	estado	1.4512746816046893	0.7277818992987749		82.44374669824077		0.49693645549828386	3.2608660454253333e-07	1.0840017677043884e-07	3.0476977125442976e-07
27	BA	estado	1.4960746995994991	0.863574454340971		88.5061961753744		0.36156226255050744	4.18796620987728e-07	2.3619099549395656e-07	2.6433539891338917e-07
28	BA	estado	1.4883145499915507	0.9658172419860905		90.86643091075963		0.3004926862594929	4.98079720987433e-07	3.432195003437801e-07	3.146173057361473e-07
29	BA	estado	1.3103906890877906	0.7945765240012175		90.17997940178044		0.4166901992897703	4.69691514075401e-08	4.155452898756851e-07	3.700810636002435e-07
30	BA	estado	1.3025606559010265	0.8025028054852659		89.68669217658793		0.4145102135306994	1.696932849795035e-07	2.395910350793313e-07	4.2705494223254637e-07
31	BA	estado	1.109091264530778	0.701332485296191		87.49001284881776		0.514012035803484	5.83751246110474e-07	2.9639508561537446e-07	5.485077629195895e-07
32	BA	estado	1.6736493345232775	0.9080138166618329		84.13351758327933		0.33711897956713865	7.872523200139933e-09	1.4168761155029087e-07	4.1683133188054593e-07
33	BA	estado	1.3762393998037301	0.9150431314657131		89.95577111782164		0.3313130357686569	3.388255794700064e-07	3.7241990635557567e-07	4.970343505283037e-07
34	BA	estado	1.9554158998085767	1.10429610353326		86.54384171934426		0.22006515831990775	5.471704126293451e-07	1.545611207035397e-07	2.6793574448721406e-07
35	BA	estado	1.6637499572372336	0.8615155187317542		83.79656054804106		0.37106767055702494	1.8831845337402546e-07	2.9139835436039805e-07	2.578323007098485e-07
36	BA	estado	1.579059613852237	0.9447349603507226		87.14693453723054		0.3173789545040288	7.323754561524241e-08	3.854066417796702e-07	3.380358485596668e-07
37	BA	estado	1.5524946110166062	0.9667780142716398		87.01043123352675		0.29643476610668223	3.3854587463818537e-07	5.567464771125643e-07	4.0166122498053117e-07
38	BA	estado	1.5959485132819309	0.8649147787527456		85.12956131575976		0.36636834306011695	4.1546361863508777e-07	1.1824617332285066e-07	2.880301617094591e-07
39	BA	estado	1.6778759043660545	1.1709839365188375		94.12699130321543		0.19108902841153572	2.6067164489599966e-07	5.762638448799066e-07	4.844411822215357e-07
40	BA	estado	1.4823967599349024	0.9124519353395494		89.8213526419187		0.3308578053762728	4.6527996051827e-08	6.12346091668575e-07	2.9752759765799326e-07
41	BA	estado	1.7307994880949202	0.9811718311118767		86.59611634969065		0.2844546061708283	2.589445784301805e-07	4.183097962211508e-07	2.910345169217181e-07
42	BA	estado	1.7218600934431163	1.1901602985936004		92.05550526007306		0.19151378491985743	4.2996702056791587e-07	3.891345661732455e-07	4.058910336580381e-07
43	BA	estado	1.5100506696822205	1.086226818137108		91.78453390963352		0.23750518554528108	2.873661365566069e-07	5.41165356424832e-07	5.630021787612107e-07
44	BA	estado	1.2011663045266965	0.7463744104972652		90.13039296269461		0.4672660517379795	3.671805521021071e-07	2.4054393689655853e-07	3.767050336342187e-07
45	BA	estado	1.5516959482286428	0.9271889763704838		90.93607237262863		0.31770484077936617	3.1464442544190106e-08	4.3477423386025203e-07	2.688430491873744e-07
46	BA	estado	1.2457633568281703	0.7866033230373954		90.7904609807683		0.4277715410676804	2.479646885363172e-07	4.0083102104280854e-07	3.740340211650736e-07
47	BA	estado	1.4304432379162364	0.9787621521036142		92.9696469281433		0.28757675818422623	6.555503967633077e-07	4.174055828636801e-07	3.8627162596617787e-07
48	BA	estado	1.8162833887598657	0.9455520168863317		83.24863392505831		0.3131548521606642	5.939825198853206e-07	2.57602004802659e-07	1.92058984923268e-07
49	BA	estado	1.8395728095760684	1.0006812153038653		84.55704977345977		0.27786950624486645	3.7447193108907246e-07	2.0493408442082875e-08	3.342522132026987e-07
50	BA	estado	1.7336657971496903	0.7501134915997663		82.65917793758472		0.4595559093937775	3.371976750385629e-07	1.9046348173131083e-07	1.091229738729547e-07
51	BA	estado	1.3116758834517395	0.925446449593625		92.84875902814389		0.3223828562288689	2.02305901369311e-07	3.380601570109875e-07	6.495174726643956e-07
52	BA	estado	1.1269172288683362	0.7729182640991951		91.87232691712423		0.4400856439973156	2.3190232301080133e-07	5.487133258487338e-07	5.844616386123269e-07
53	BA	estado	1.1419846402420442	0.767522021602139		91.49002681008793		0.4464624217138693	3.4588843666225935e-07	5.464681825481003e-07	4.858376971290779e-07
54	BA	estado	1.311587815393593	0.6947001281499512		87.10001428424478		0.5142401535668615	4.1942146557834155e-07	1.5428700050405526e-07	2.3079437356176464e-07
55	BA	estado	1.3271355166401249	0.8779099623643652		92.49988760936586		0.35109074736161394	4.4339454267333377e-07	6.435599006685107e-07	3.221663853915561e-07
56	BA	estado	1.4306000404884516	0.8955236578528251		90.93676177178475		0.33791763639375805	4.168122531747873e-07	4.42833199668355e-07	2.8843064320847387e-07
57	BA	estado	1.6776669999409637	1.2114750055076307		90.68187542418055		0.18219223004384752	2.0408946664287576e-07	5.885573811469044e-07	6.295596186392234e-07
58	BA	estado	1.8041183478152656	1.1294611083471466		89.45433840707916		0.2105391339611592	1.5054848838962439e-07	2.368588077557204e-07	4.1146399973829055e-07
59	BA	estado	1.9980230480201318	1.0754144391261522		83.97777484010813		0.24011829918108138	3.539486787633268e-07	5.2871671126997234e-08	3.1002248954586387e-07
60	BA	estado	1.6790420597105733	1.007946782763282		89.71042541803673		0.27091587084236735	4.809780046475954e-09	6.411101376040759e-07	2.6319732932484156e-07
61	BA	estado	1.2895997675087598	0.7715087278071195		92.01394154324268		0.43884402336277334	2.5496794115160546e-07	2.5474358466562914e-07	2.4650837352601035e-07
62	BA	estado	1.5183008102321056	0.9145421017687565		89.46401578367166		0.32341834950294795	2.75081128470532e-07	4.525496344579641e-07	2.995921616144826e-07
63	BA	estado	1.3745916076041453	0.9745810682484921		93.9129976394411		0.2912806700540378	3.711432949895312e-07	4.6450696975955836e-07	5.251412566199184e-07
64	BA	estado	1.6869970199193327	0.845674066081056		85.06573289838248		0.3801442440727883	4.2858599729091186e-07	3.462633448742754e-07	8.51700953291613e-08
65	BA	estado	1.7373269684898283	1.0711025622916057		88.15358318464446		0.24405695556089874	3.004184432727759e-07	3.088777096929289e-07	3.2560979651977194e-07
66	BA	estado	1.1707667648377873	0.7680331186109903		90.1362566278347		0.44462906296377236	5.828174924775557e-07	3.6797801311290714e-07	4.5752706961579724e-07
67	BA	estado	1.660118843086261	1.1048697139684123		88.37666800844917		0.22059242802359538	3.091955913774409e-07	3.7523632523263064e-07	6.025660261929255e-07
68	BA	estado	1.1829838080954356	0.7042087069500069		89.77512165690158		0.5047030967964572	1.2407009871720327e-07	3.8312777841249716e-07	3.5618772720600135e-07
69	BA	estado	1.9898434482927863	0.9091741604950335		83.3229955118873		0.32932135264380136	3.1159136517205386e-07	4.458914263836592e-08	1.913227229350182e-07
70	BA	estado	1.5317410691225934	1.0305657412153364		91.65474472027098		0.2605820240703375	6.861076908072436e-08	2.858627461994674e-07	5.269708005230069e-07
71	BA	estado	1.5537651797661662	0.8329404150689451		88.43361759094059		0.3919848129949977	6.21875527509151e-07	2.30318447677902e-07	3.1374536224441694e-08
72	BA	estado	1.3525707363301303	0.8510689074214642		89.14737725558042		0.3738829366078317	1.6895645098068253e-07	4.920296999238851e-07	4.223088628138064e-07
73	BA	estado	1.1035779718066174	0.7710794256738562		91.47140533515797		0.4432434349696384	4.4321435317248357e-07	5.546882872596065e-07	6.067249325249683e-07
74	BA	estado	1.8186317327657666	0.9087735083756958		85.47312477219874		0.3386633010415263	5.613086126388586e-07	4.7451431491127564e-08	1.0699527541562605e-07
75	BA	estado	1.3048754822772257	0.8278229603328692		88.37656813586553		0.3971114413771751	4.6349933439671106e-07	3.1840150143973804e-07	4.112012571083786e-07
76	BA	estado	1.4950743749252788	0.7945760587244656		87.33553141699377		0.42109226843865993	4.1853938764163496e-07	3.4165803846436197e-07	9.218440136436784e-08
77	BA	estado	1.7971099559386658	1.248317641277801		92.05474460664703		0.17130332809750798	3.160865806340724e-07	3.181646109270082e-07	4.196422826079216e-07
78	BA	estado	1.7339602038694562	1.0399611312742287		86.26510984759467		0.2560171679272758	3.7724743328519676e-07	3.9923815741741334e-07	3.740268023730878e-07
79	BA	estado	1.9546556246734492	1.2828912503410699		89.89585924117537		0.15640908303102094	2.749038795491414e-07	3.5788517295110396e-07	3.8091831312328005e-07
80	BA	estado	1.6620351367312998	0.9935808736086854		86.27551558442381		0.28554307281697067	2.4012512069338853e-07	3.3343443435437755e-07	3.67334855090884e-07
81	BA	estado	1.6893279262894854	1.1912013149283918		95.23559961835113		0.18649875250419776	2.893921888473903e-07	2.91159694585446e-07	4.521302815436717e-07
82	BA	estado	1.2766667815707968	0.8284480210271362		89.32896495856941		0.3916568906064663	5.329674489228677e-08	4.6752638998582256e-07	5.710011684152307e-07
83	BA	estado	1.6281406109238357	0.9999646762017649		91.22666410977098		0.27530363403667435	5.025448902833552e-07	2.607574030491793e-07	2.293751513707737e-07
84	BA	estado	1.874595443860512	1.1540454459446419		93.17206893059632		0.2020675967922345	6.656706083188269e-07	5.078664962851256e-07	7.317446285312217e-08
85	BA	estado	1.642506357489562	0.8379478418239525		84.44800134218185		0.3843549353888542	5.479725824733135e-07	5.13226523632968e-07	6.05112407879812e-08
86	BA	estado	1.6647768669918517	1.0751972571964683		91.31639415335832		0.23771834213328732	3.2853334764473417e-07	2.505458876424443e-07	3.685036068452633e-07
87	BA	estado	1.7349446228968157	1.1483719648638604		92.2756762758543		0.20239791818420005	6.462192252968404e-07	5.085774229055025e-07	2.8631152212674264e-07
88	BA	estado	1.5130291107006986	0.913881426815493		89.5410080705212		0.32809234768710377	3.1507590773485944e-07	3.402981095669637e-07	2.921203037624196e-07
89	BA	estado	1.604817801662936	0.8634405205000136		84.0991432817222		0.3677546453045174	6.087153736958062e-07	2.67372742671343e-07	2.274145724033405e-07
90	BA	estado	1.7265220971571587	1.2297050428622651		93.96964057484736		0.1748148027119387	6.125316213571168e-07	2.6490186801254657e-07	4.274552307638341e-07
91	BA	estado	1.9736307148333498	0.8543441671207725		82.72797441700662		0.3754541582182861	3.3351316847523194e-07	2.1565100834074585e-07	6.773215185445042e-08
92	BA	estado	1.6933185532302553	0.8641820263147821		86.11850430743458		0.36697445197775785	5.1561503846543e-07	7.408075128065239e-08	1.3642212697820308e-07
93	BA	estado	1.3284002212756487	0.8147880103415167		88.806168164679		0.40661106593999685	2.73943068279887e-07	3.233784490173636e-07	3.683962099267861e-07
94	BA	estado	1.4381980212668786	0.9897580879437882		93.71973158888517		0.28380333354768755	1.2094237548137018e-07	3.047851072524654e-07	5.195174716628452e-07
95	BA	estado	1.8572997512242453	0.8383762628726492		81.98793738173852		0.3906811242626316	4.1299495666674455e-07	3.0896075583783096e-07	7.891533104348204e-08
96	BA	estado	1.5046736990023728	0.9490766488318844		92.01662251114948		0.3030916831391974	2.7295868105150877e-07	5.391972103702999e-07	2.6413421844961597e-07
97	BA	estado	1.1576177471699278	0.5968034347304415		87.07109618339996		0.6440917536218251	5.199556834952607e-07	3.084558116630304e-07	7.384808131774934e-08
98	BA	estado	1.6745470814629302	0.9958876178534973		90.9833595180999		0.277242548684633	4.3051916519291954e-07	3.0552445389010717e-07	1.7984687730437347e-07
99	BA	estado	1.657297694459396	1.165355474856901		91.08732258129024		0.20315217866008697	1.8286471723968893e-07	4.244226061024083e-07	5.27524998772758e-07
100	BA	capital	1.511426626034529	0.8645921391263404		91.56832265094016		0.33763873890587626	1.6222463209384223e-06	1.5898715858801737e-06	3.4868067568314647e-06
101	BA	capital	1.5623273075771724	1.0868374582841032		108.1502973649239		0.19352907576458314	1.1473516527600513e-06	2.0100390637743285e-06	3.4108446374883175e-06
102	BA	capital	1.2053313535369778	0.6599153841791148		90.83275825463399		0.5339314608360128	1.1800893761208237e-06	2.1602411668390528e-06	3.476500212907927e-06
103	BA	capital	1.621128141648593	1.1943799754780224		108.44059146475908		0.1629037510622103	3.184178011611677e-06	4.4145720839553354e-07	3.1662210747590193e-06
104	BA	capital	1.4578798294168027	0.9435148996874476		96.38306560839594		0.28674652643894355	1.3176590639888326e-06	2.998686889937285e-06	3.4220234836735417e-06
105	BA	capital	1.3960929602379	0.756355746572065		91.0145170542067		0.4304201293331721	1.4257553359321587e-06	3.3001854752265065e-06	2.2789191212567383e-06
106	BA	capital	1.410640438496888	0.957024013624251		107.67129332362697		0.25831139093069194	3.487662206123663e-06	1.2446026506934506e-06	2.646570118373891e-06
107	BA	capital	1.6963656058086936	0.9276177695478516		91.30302458935076		0.29767451884215673	1.3494202104947767e-06	2.3397030170990305e-06	2.4472886215448603e-06
108	BA	capital	1.4345492754991649	0.766843162641336		90.42721046145775		0.4175805557662569	1.7522911235649407e-06	2.594159598865059e-06	2.720882908675601e-06
109	BA	capital	1.63921726724184	0.6839043053507422		86.1414176115305		0.5005738070958935	2.944033346050012e-06	1.485401473853949e-07	2.495787342353667e-06
110	BA	capital	1.4056300570357265	0.9886269149302737		108.34608315466231		0.24303963137674614	2.2871394893904213e-06	2.2805089325367637e-06	3.386016536324383e-06
111	BA	capital	1.5258156398808627	0.7481290997357573		86.73550392273688		0.44227771909258123	3.5299842007712806e-06	1.214479345932433e-06	3.0445413367386803e-06
112	BA	capital	1.524212991392217	1.0004523317670058		107.53259936444543		0.22202922756935375	1.3124234265062493e-06	5.90865447057937e-07	3.3435424967149194e-06
113	BA	capital	1.7821068972809055	0.9456027164846251		89.67645621240045		0.28726754429840395	2.3050894700883395e-07	1.9225818992151846e-06	3.0041962825894234e-06
114	BA	capital	1.757969527099475	1.1939949345152072		109.39169563832543		0.14242527535869579	1.1204579353688444e-06	1.52260803049741e-06	3.082086419713431e-06
115	BA	capital	1.4807261724930887	1.0483722138731444		108.15509154165181		0.2105290385738158	3.414242767962215e-06	2.9743221993901826e-06	3.3021178716930706e-06
116	BA	capital	1.3845317929445888	0.9962452098617923		107.69410067917673		0.2496524168334346	3.019549617284193e-06	3.4954174377472957e-06	2.955153549082404e-06
117	BA	capital	1.8598286805183692	0.9074268563575169		86.92128042289507		0.31462596641494117	1.6117447334697602e-06	1.6933913257255002e-06	2.783260151251683e-06
118	BA	capital	1.5416857497473093	0.6973118042032157		87.42164749313716		0.48883995059650814	2.526849868148568e-06	2.288862239111322e-06	1.7756801616483086e-06
119	BA	capital	1.6451603866986573	0.9334647262212509		88.1999086452954		0.31065034716512624	2.5627120468482187e-06	2.041295723865539e-06	2.9230707800478132e-06
120	BA	capital	1.5581587591673136	0.9127618070819761		92.22739812142866		0.3016048822463217	3.219170462194569e-06	1.661897560315622e-06	3.365643769016411e-06
121	BA	capital	1.2724226539539865	0.8902488823731959		105.78411143454989		0.310239326179997	2.3149910976862187e-06	2.20633441751355e-06	3.3831764314152907e-06
122	BA	capital	1.8403972187025301	0.8313429234800471		86.1861933687011		0.3660132522766704	3.777866924011819e-07	2.3363338247768248e-06	2.6757521556576788e-06
123	BA	capital	1.5827163068829855	0.8613319883363186		88.10779975502604		0.35198650367628487	1.8354291748146744e-06	2.52988706201332e-06	3.1729690444071995e-06
124	BA	capital	1.6753606112092347	0.8917707491968984		87.72189398638862		0.33124884319725467	1.666259844961809e-06	1.974198542191773e-06	3.086469429176437e-06
125	BA	capital	1.254809717812299	0.6890664252820157		91.6217678672967		0.4981794629221169	2.332939260320426e-06	1.4763047000465314e-06	3.0161573858941287e-06
126	BA	capital	1.1393255225668844	0.7740383366884745		109.10470884717765		0.36734779599667594	3.2649743195307396e-06	3.2940699387341285e-06	3.4930219093601724e-06
127	BA	capital	1.514905209203496	0.7834018915111274		89.27796639099348		0.40660091289918376	3.2481753516618137e-06	3.0670379144394205e-06	1.7853429552214266e-06
128	BA	capital	1.4911401463785365	0.8781262213574147		92.91939042842542		0.3298067958168255	9.057097121330491e-07	3.469009205050282e-06	2.955681621622769e-06
129	BA	capital	1.4692820397236126	1.0656215440680747		107.7875763076835		0.21226392298794472	3.090590874120612e-06	2.0117446963344333e-06	3.465598583900915e-06
130	BA	capital	1.291602696580492	0.6366499456412701		88.15787614917127		0.5619685883163327	2.5759983278488074e-07	2.5244891293933706e-06	3.4059087076229625e-06
131	BA	capital	1.3709259712581618	0.7503203087356812		91.14497994684228		0.43490911084680084	2.056101760218578e-06	3.2800556651110724e-06	2.273623065539805e-06
132	BA	capital	1.4180182184012733	0.976121109230832		104.93608471794815		0.2578257283717525	1.681338061962208e-06	1.0805607042518261e-06	3.4683049153538565e-06
133	BA	capital	1.3890219168791849	0.9584043030930801		107.7531819180461		0.25672554054108837	2.594934133814606e-06	1.6544163264078372e-06	3.4050912511056105e-06
134	BA	capital	1.5235563767494358	0.7227565977402473		88.43831910771533		0.4634139949887996	2.0691431996264663e-06	2.7467445752420137e-06	1.5727926005434646e-06
135	BA	capital	1.6659754848181076	1.1550643939819567		108.26505399710804		0.16139199635013574	2.0593510267635707e-06	2.1067104714055544e-06	3.3757479622812482e-06
136	BA	capital	1.7563079755620856	1.178415291861532		103.3891686151025		0.16302584732942496	8.133232187191237e-07	3.780700826994648e-07	3.2737011601920097e-06
137	BA	capital	1.708249056287604	0.8490560741123817		88.52184745620993		0.3546385287231619	1.3178897429298357e-06	2.0625634632660108e-06	2.4322275951024664e-06
138	BA	capital	1.382199229566224	0.9602240935479036		104.7114549534435		0.26967149285209846	2.052929810162502e-06	2.5311033674065375e-06	3.1668537449022837e-06
139	BA	capital	1.4106659212492936	0.9856231956372189		105.8927846922006		0.24727507480464456	2.7070201737117727e-06	2.417368976941736e-06	3.387977475918462e-06
140	BA	capital	1.4045858692801607	0.8339126004370639		93.94898171498039		0.35680199896662684	1.923141815479521e-06	2.31843725088417e-06	3.194752382392783e-06
141	BA	capital	1.4045729583982356	0.7924983223427962		91.59953097758516		0.39672118733981726	1.1636826306553122e-06	2.1336990035097367e-06	3.2735298186346966e-06
142	BA	capital	1.3335182349979635	0.9324953252168335		107.55645730513066		0.27437009170385135	3.016116383052771e-06	1.842113056353705e-06	3.421005939212884e-06
143	BA	capital	1.2929951398631503	0.8718601619133328		107.84077622936105		0.30692640068232246	1.1658108711323202e-06	1.930751209744211e-06	3.398164982575745e-06
144	BA	capital	1.611325831793059	1.1881020370927704		108.14022798977032		0.1633424447331253	2.1876628095251646e-06	3.3050453972099443e-06	3.5061845813892128e-06
145	BA	capital	1.1820346344155463	0.7977103774106777		107.76016025255078		0.35729506685280227	3.4284639760000784e-06	1.610840081332006e-06	3.354893307953626e-06
146	BA	capital	1.6899529558968676	0.7086826177128596		85.72450790991591		0.4788396855280672	2.020851102286893e-08	1.0048912744973619e-06	2.936530447579528e-06
147	BA	capital	1.6734800427589276	0.9243312883198226		91.01376188524111		0.3031206370477669	5.097778588828782e-07	1.7741617234353595e-06	2.9036313093373016e-06
148	BA	capital	1.9214664927911334	0.9414701347845229		87.79769070205377		0.29019945492954735	8.408249903175546e-07	2.743471614679392e-06	2.423512684827023e-06
149	BA	capital	1.2970692536488502	0.6720782392214082		89.7022231532458		0.519358421483467	2.169530933446353e-06	2.1453476205235697e-06	2.665513811102534e-06
150	BA	capital	1.7893984815063118	0.7700913984820863		86.96714268748703		0.4145232464505654	7.805540388461395e-08	8.054422540193136e-07	2.5794621929720466e-06
151	BA	capital	1.399808907792429	0.7030261208335544		89.31074361932859		0.48085409313010313	2.35260134229554e-06	1.5949198482097956e-06	2.556421536683704e-06
152	BA	capital	1.951768959812076	0.9136629519316559		87.82202549716904		0.3125508359513467	2.371753960101e-06	7.881895682445924e-08	2.131248782692394e-06
153	BA	capital	1.8649202668626352	0.8869442274400707		86.99816624738398		0.32876598199197365	1.4310039548537521e-06	2.0438870293259907e-06	2.370774396611136e-06
154	BA	capital	1.38686355860697	0.9720203506423737		108.8286414161183		0.25022631626753844	2.442019007229179e-06	1.5456688179449732e-06	3.5061171632055523e-06
155	BA	capital	1.1642730313078375	0.782728625674634		107.12092194514172		0.3759984065372267	1.9072059351182845e-06	2.9743726711571063e-06	3.1310037588107618e-06
156	BA	capital	1.5501566702099174	1.1005783519443306		109.57750641770805		0.1832817653784905	2.878860529535138e-06	2.9900843578275998e-06	3.4930863753430156e-06
157	BA	capital	1.8715413609635854	1.0112911116944123		88.10428667224855		0.26062421571039707	2.6636014618332016e-06	1.7738927303689228e-06	2.6804117239631413e-06
158	BA	capital	1.4715393938276218	1.06178861382471		108.50473904717109		0.20952323616700505	3.175812488341525e-06	2.1328588277769827e-06	3.5210741496499214e-06
159	BA	capital	1.8771048826416303	0.8398151287383084		87.2859795859466		0.3658808865305343	1.5873120957121702e-06	1.8271616098657247e-06	1.5530551668216933e-06
160	BA	capital	1.798828299532607	0.6825177105862156		83.66982977945113		0.5123240520728342	2.952620464464853e-07	2.226619008936849e-06	2.428469018171264e-06
161	BA	capital	1.695023064869733	1.2594363115541192		108.37872519521778		0.13830257918982414	2.6003006997080755e-06	3.4035271389041828e-06	3.521158655991787e-06
162	BA	capital	1.6428032242746204	0.8675403390059131		90.02185241491468		0.3321019732554319	2.9391924992580174e-06	3.3429737998545067e-06	2.1845086252716755e-06
163	BA	capital	1.5007464468014304	1.0319426097693043		108.28708804460658		0.21204858028374646	1.6587516197989836e-06	3.1550534976527675e-06	3.372987206132871e-06
164	BA	capital	1.8760815436612415	0.8738114351119787		87.83441642578313		0.34146436482525233	4.5126353119967635e-07	2.1820827767510968e-06	1.8349951785285853e-06
165	BA	capital	1.6560026420260523	1.1335924496804228		106.11181863550277		0.18095508458659446	9.574771318988696e-07	4.978740725704779e-07	3.1529183218775166e-06
166	BA	capital	1.4366629264257624	0.6501862873425939		87.1736383865363		0.5463328357254515	2.6340982791729282e-06	8.696373937966915e-07	2.573615875870961e-06
167	BA	capital	1.4920814081126943	1.0107208075107448		106.16243744620068		0.22947430964957755	3.0870168329878406e-06	1.64533434249478e-06	2.937825704428022e-06
168	BA	capital	1.7077290572434962	0.9626115377510122		92.0262747605132		0.2707980928583847	1.0623854738194433e-06	1.703401337013485e-06	3.2472981121200264e-06
169	BA	capital	1.687899615520112	0.8743450846127131		89.24092011800714		0.33300648804646177	2.269745589112474e-06	1.3660855703387078e-06	2.8228565574035273e-06
170	BA	capital	1.7094012252521857	0.6355523801366769		83.95489153318174		0.5718072590627373	1.2857607551133915e-06	1.3556151083640748e-06	2.164806681850028e-06
171	BA	capital	1.1415398895629234	0.6901813232268107		95.13852169247137		0.4911778725018632	2.513529510394378e-06	2.022615459849358e-06	3.375679735643322e-06
172	BA	capital	1.5132312068514635	0.724384237604125		87.24601091537609		0.46665726470311225	8.710159716062757e-07	2.341589226079816e-06	2.711044685166411e-06
173	BA	capital	1.0140940195130985	0.6824679336605671		108.66920788545772		0.46085245345373005	3.2662541245534352e-06	2.9919377398558403e-06	3.1981956074567883e-06
174	BA	capital	1.4878815873004585	0.9954119770066158		105.8374797502673		0.24239576799183013	3.4668228677289384e-06	2.8068568249161477e-06	2.0648645515862507e-06
175	BA	capital	1.8187653124340646	1.3043226508394161		110.88744732987739		0.11159059371134995	2.6481800419897837e-06	1.0467547122145519e-06	3.1939418555875016e-06
176	BA	capital	1.2720384495394266	0.7253405028690824		89.08238761476925		0.46949167251571755	2.3908969408716077e-06	3.2085526380181845e-06	3.5229132172071226e-06
177	BA	capital	1.2920722497593986	0.7032842051554341		90.80290331053763		0.4828846797966245	1.9535674513554104e-06	1.3490442985666266e-06	3.2855877362766333e-06
178	BA	capital	1.2872103135207213	0.897256398619312		108.2890572799642		0.29103208427654725	2.813771168734134e-06	3.199814529250351e-06	3.326975928253522e-06
179	BA	capital	1.6422817397986516	1.1016707101474013		107.51736240189896		0.1806763443001963	1.3918102319061702e-06	2.709588656169714e-06	2.8934407386276615e-06
180	BA	capital	1.726243860997067	0.6827275819639439		84.596830593972		0.5075175501414219	2.2248750663496794e-06	1.1282804538344875e-06	2.353315489079589e-06
181	BA	capital	1.4952373004864172	0.7983167205478793		88.804726833832		0.38884856307860644	2.0580202223657293e-06	2.1938945004796754e-06	3.5111733312866977e-06
182	BA	capital	1.752812701214528	1.03762419594178		91.48049507026258		0.24033694519471935	3.4099792629798163e-07	2.221606265348247e-06	3.4272350552965096e-06
183	BA	capital	1.6088901977241756	0.8616879528148138		89.2783240822439		0.3446199539924639	6.296594719182478e-07	2.642846280265482e-06	3.1119970982072896e-06
184	BA	capital	1.4767831581626911	0.8921743407859851		94.4005823822019		0.3195318418333134	1.8333804097102129e-06	1.2525576517260236e-06	3.234259877270945e-06
185	BA	capital	1.601597507618376	0.8213769127407692		88.20354311561519		0.3864426163254488	9.181447377643783e-08	1.7379584263966195e-06	2.8432049214847905e-06
186	BA	capital	1.5336307054568965	1.057960505376334		105.14622292805122		0.21635737753254877	3.338005262336914e-07	2.7966481169326672e-06	3.2145791991965927e-06
187	BA	capital	1.567451569827902	0.7341201951458053		87.31260888243327		0.44693259515112294	2.038251118020527e-06	5.165685605898637e-07	3.21491506524121e-06
188	BA	capital	1.6750533010419055	1.0331128135119412		92.9408855389968		0.23941736543888592	2.3517607530250784e-06	2.0213431696467074e-06	3.410299358249735e-06
189	BA	capital	1.3475478820659632	0.9197802937185681		107.76611323726		0.27061348897479726	2.6571653291573945e-06	2.2163815694091495e-06	3.480924339275522e-06
190	BA	capital	1.8103797738362566	0.7582264936602988		87.68694895649442		0.43166793915010515	1.557032347247499e-07	1.4125497450004546e-06	1.5763726869136577e-06
191	BA	capital	1.1649774175970657	0.8357398860479377		107.85290564832596		0.3466505180499752	3.126369606075367e-06	3.494131777318903e-06	3.3203073254106102e-06
192	BA	capital	1.5866183025587837	1.1153526256440216		107.15772641805897		0.1835698269099344	2.198216706698471e-06	1.696861520027377e-06	3.5272271610496904e-06
193	BA	capital	1.4861892694090062	0.7260851230281635		88.81105072645744		0.4565541689648057	1.9278579233658087e-06	1.6874388905418726e-06	2.4864896685987346e-06
194	BA	capital	1.8158053106609011	1.0412883138943654		90.9905377838938		0.23671541268860297	2.126285955048528e-06	2.210594584439084e-06	2.770220133296494e-06
195	BA	capital	1.9272818068173898	1.1264633287040802		92.35079032391394		0.19323074563641177	1.7697675656025813e-06	2.7121434400033194e-06	2.774132761303395e-06
196	BA	capital	1.1647325205409598	0.7877222091187517		105.88764640087741		0.37896083841415024	1.6718473194695972e-06	2.188637116719726e-06	3.4964559136268022e-06
197	BA	capital	1.531495521636222	1.0406298254347282		106.66741807380869		0.2163757016712265	3.187440524311642e-06	2.988241884717999e-06	2.4550052201616966e-06
198	BA	capital	1.713094393749803	0.8984852639885377		86.74503578342781		0.32458310628795156	2.6705081606995845e-06	1.7489623762938997e-06	3.4041090150974104e-06
199	BA	capital	1.3384320685435394	0.7119655056141159		89.40122247519086		0.4784379108468102	1.4636392458903208e-06	1.7930591975620815e-06	3.2827234331558906e-06
200	BA	interior	1.3122488507240713	0.954622770878015	1.569095586838066	98.72737924442183	131.66093751653017	0.25432556663118916	6.096692789326166e-07	6.161379340307381e-07	2.9158118647781873e-07
201	BA	interior	1.2873460239295975	0.8688066996506708	1.262826083523927	97.2618408405477	127.51617161636743	0.2999564076114833	4.4318397121184424e-07	1.5359544831029612e-07	3.213624776113141e-07
202	BA	interior	1.5373390458836966	1.0759021678362508	1.6128845354881853	96.25799090028049	129.57267365644594	0.18339302724600332	3.4966065224980495e-07	2.9967427373486575e-07	5.005543403182657e-07
203	BA	interior	1.4994371441197152	0.897422380891005	1.4664022306939801	96.82669443146135	129.87733948550172	0.2611124743372649	3.4245226794769637e-07	2.3477237690122587e-07	1.981810269674469e-07
204	BA	interior	1.042807849176146	0.7126128531507532	1.2306108540838407	99.7363876081653	131.43188043632878	0.4131687113865775	5.792957756961745e-07	5.508375088886632e-07	2.525235570714574e-07
205	BA	interior	1.224636001643459	0.8817459505193818	1.390362608804511	99.35958343190389	131.65639387276684	0.29908929812414903	4.885614808289325e-07	4.348512508817413e-07	3.548040202128437e-07
206	BA	interior	1.3419860431927184	0.8822495704192751	1.3611224672865845	93.25771469251775	131.83303998483035	0.3161584566177638	3.6159344939682203e-07	3.459292044026206e-07	1.8534192441417728e-07
207	BA	interior	1.5317925593621136	0.9971278197475211	1.4727071415810697	77.63121485573029	131.8707240232096	0.2595312945240377	4.968097224043455e-07	6.025458023050232e-07	6.348699722473636e-07
208	BA	interior	1.4509036913607405	1.0591913592064577	1.6266666241218994	95.54255368871601	130.04554722585416	0.204432397645051	3.9636707628941816e-07	4.234796304458003e-07	4.353679100585967e-07
209	BA	interior	1.191040561486227	0.7954601812292241	1.365531840365937	97.39780920809264	131.65050056852297	0.3461707311016636	6.806841754435582e-07	3.2710816032729434e-08	3.4848784711035933e-07
210	BA	interior	1.2867394139759538	0.9300203286847021	1.5067799552361731	98.65618350961451	131.13394940506183	0.26039869397842463	6.025153497976211e-07	1.8908219221553921e-07	4.802333391548073e-07
211	BA	interior	1.2972152469715645	0.9136209426085116	1.4671086059459282	97.85229003501212	130.6419110119107	0.27030886616932825	6.998329526144478e-07	2.873547750830939e-07	3.422240562290543e-07
212	BA	interior	1.7116504130496928	0.8193436753809363	1.3717747301883814	85.4595063124573	131.94706378728188	0.3565803287406967	3.36452549878766e-07	2.1843032895822805e-07	2.7387786147626618e-08
213	BA	interior	1.490611893963294	1.0073016209326984	1.5734129852910037	93.980035453934	131.29865380275885	0.23726579232862416	4.2080173245331837e-07	4.950835861915631e-07	1.9564907893798576e-07
214	BA	interior	1.5095702849128705	1.0235261861621812	1.6310831066255236	92.80913107341969	131.05656721782256	0.2211202020784168	6.467378501274826e-07	5.025945107550573e-07	2.479045654772819e-07
215	BA	interior	1.0540315469970547	0.6243991689603285	0.9643990798428357	89.94253078529674	132.053363367929	0.5544929342221845	4.930558632804572e-07	5.098128114949403e-07	9.54731393308041e-09
216	BA	interior	1.3060920372524814	0.8293447407048075	1.2974168666513686	87.65870582803139	131.4393752894411	0.34564455692496404	4.068161927242483e-07	6.77238538200391e-07	2.5309302054602284e-07
217	BA	interior	1.4027679612527457	0.8039904726530418	1.1587599959390664	77.52678297610832	132.89423259134955	0.40126747520572037	7.990178451477718e-07	4.751362920998011e-07	2.716747678832413e-07
218	BA	interior	0.9181986557442924	0.6142761170374962	1.1019891550103393	98.02505410564868	132.38519527493014	0.5221446459434076	5.268938468486169e-07	3.332666150074602e-07	4.180706730839091e-07
219	BA	interior	1.9514049431395528	0.7599811096025741	1.1354058828306095	75.76604888263235	130.876801935819	0.4191286084512493	4.001556503825377e-07	1.0037149061461315e-07	2.544107835345897e-07
220	BA	interior	1.0577827437411642	0.806901259030686	1.258569650178101	96.92834719032884	132.29106461649613	0.3699306089345571	2.918235661455021e-07	6.747207989679575e-07	5.207003736225673e-07
221	BA	interior	1.607252598540521	1.224458550359461	1.9007570708610286	91.98922420332488	131.37121649570165	0.15594520368656906	3.1850204772772345e-07	3.3998579217590714e-07	4.3649006140676414e-07
222	BA	interior	1.4242987182411928	0.9952129504588386	1.5442771154443016	92.49488593323687	130.99026633485002	0.24440466861098212	3.991179187074508e-08	7.364696557706975e-07	3.444044748853315e-07
223	BA	interior	1.4358644811758952	0.9777721670195855	1.4929263411264673	83.58655842888584	131.1655819799134	0.2551788749236384	2.1711396390371628e-07	3.534367567191814e-08	7.655729521960185e-07
224	BA	interior	1.4940291588410446	0.9005627348824645	1.420580376181015	95.18310046726383	132.60584192678488	0.29512832639005987	3.8244707448046707e-07	5.051536401554532e-07	1.7957202729638467e-09
225	BA	interior	1.4115380607836008	0.8086775327879236	1.2689347433721336	84.35767340427392	131.05070957586986	0.35566096340925396	2.2224753877445576e-07	2.8690596401183156e-07	4.119240514699146e-07
226	BA	interior	1.9550231093239805	1.226605988716479	1.8756381090451684	93.78102817280298	130.75896433313298	0.13515237503420227	7.973639233880792e-08	7.990032215560403e-08	2.633815620340177e-07
227	BA	interior	1.2170363167863443	0.6806271024553683	1.119805810887457	94.20561180951547	129.649633275195	0.4305439099789091	1.6540127526485895e-07	4.509851195806799e-07	1.372518859246136e-07
228	BA	interior	1.5186958343278179	0.9598930837562042	1.5663566826019213	92.29291041192026	131.41929672080656	0.24964096051680162	7.087587291666262e-07	7.777314743964781e-08	2.2202284626060197e-07
229	BA	interior	1.17775739047637	0.8304134017388312	1.227795993765254	95.35784633375128	128.59933681250357	0.336838962021956	7.524467657137682e-07	2.1878382498311825e-07	3.4101754824903633e-07
230	BA	interior	1.1956216027725426	0.8858596165958205	1.2455591172888982	86.86114258861592	130.34236249730967	0.32507474869092107	5.363078145930956e-07	3.5108443316812686e-07	6.204955532179315e-07
231	BA	interior	1.2210189224081118	0.9709052517189333	1.477281983346662	99.19227228169355	131.63395505258086	0.2524762010692412	5.148184910674714e-07	3.135102712461478e-07	7.171256259761181e-07
232	BA	interior	1.389742394106408	0.98065461928074	1.4791296793620414	95.0280607801149	131.58640643415706	0.26084041755862797	5.396729713377738e-07	6.832634684247846e-07	1.3167634275152643e-07
233	BA	interior	1.6640934853002087	1.0287318363706384	1.6096416797748423	95.48888437582431	128.99217462977344	0.19655932174064994	4.472548658755538e-07	3.556910637466349e-07	2.0028014280926889e-07
234	BA	interior	1.1065767970292513	0.8224822835777107	1.3132627887895045	100.08025654956774	131.2428259422628	0.3473922347286866	3.5168789792531736e-07	4.1672727524917265e-07	4.17886447158287e-07
235	BA	interior	1.2785947897278809	0.8578951656914607	1.2761682840029238	95.02308814301774	127.96321519069355	0.301222107068621	3.353260166819158e-07	1.8779445809780844e-07	4.655355284726039e-07
236	BA	interior	1.4543244125800079	0.8864692296859508	1.37480456936667	90.6900185332754	129.40751874950487	0.2872224838502812	4.4839408620591705e-08	2.2497029681865626e-07	3.7745992924427324e-07
237	BA	interior	1.4113221627967412	0.8039582742951699	1.1808044227724221	86.11933129855824	128.1365700121935	0.3564879847975257	4.3483247405750444e-07	3.457641243863997e-07	2.1096577981283376e-07
238	BA	interior	1.2314329232903178	0.7197536411492677	1.2093324731510695	87.28207532393338	131.93310217370274	0.4226670827336135	5.685160271243806e-07	3.209341386215176e-07	2.9071227278310464e-07
239	BA	interior	1.0455628727042086	0.6868721863158737	0.947317497587814	91.29447502037497	128.24178314560092	0.47854372641361576	5.522598317104598e-07	3.2392685718646414e-07	2.8957364811855726e-07
240	BA	interior	1.2909078543076404	0.888772771437273	1.366782645189928	97.96764141521318	128.84491545919224	0.2794607527007737	4.283474238300446e-07	3.3103620977829124e-07	3.7796519769250236e-07
241	BA	interior	1.1321201141860417	0.7606088110480254	1.1999898927530976	89.89542015675822	132.46894611764566	0.4151590413189135	3.4380428213133676e-07	4.5734416195168323e-07	3.3568090346916974e-07
242	BA	interior	1.350702948647675	0.8589812537300017	1.3817739030976057	96.26162186237296	130.70819507925933	0.2996042984457927	3.40268804904091e-07	2.6535029935363986e-07	2.627958707870529e-07
243	BA	interior	1.553346972255276	0.7947446479920642	1.188214865408589	88.29204637652566	128.89589230739378	0.3590702123214403	4.4458962157130343e-07	3.1571577931109234e-07	1.947623341675001e-08
244	BA	interior	1.4330777980728913	0.9617895725163071	1.380216128425598	95.47711425796143	124.59503325661737	0.2299368105183055	4.5363545410659693e-07	3.914915760333133e-07	3.6228019862836257e-07
245	BA	interior	1.4744553295086351	1.0663556414882334	1.7393880249481777	95.64345017335864	129.45825643926028	0.1828617564739916	6.015300480510797e-07	7.400765462638078e-08	5.951745635616015e-07
246	BA	interior	1.4420506005451639	0.8919658349829233	1.531685160918668	95.76364461132366	130.3715096782246	0.27044970926114553	1.6620389879609085e-07	4.163414157893848e-07	2.468110099127657e-07
247	BA	interior	1.1976267355567847	0.8111645939656948	1.2446422742811984	90.05422408071739	130.539441978386	0.357228239999277	4.5186057160043104e-07	4.3397264361066143e-07	4.1843741419818456e-07
248	BA	interior	1.3322249735301115	0.8335073215120304	1.2807083347792587	87.0710709552836	131.91113881571852	0.354109108536771	3.3486929235865996e-07	4.7588157433419663e-07	2.5066766566171146e-07
249	BA	interior	1.1776983422736123	0.8812292115999886	1.4438445095790142	97.1118906822491	133.03926431188884	0.3117798401689829	4.0063338929450575e-07	3.42723188421825e-07	4.980069037052711e-07
250	BA	interior	1.0752149793799513	0.8538829166691287	1.2148565821776578	94.77835344359997	131.1659884274228	0.35236197488209314	4.790351001829584e-07	6.970820797667432e-07	4.5989038586407614e-07
251	BA	interior	0.9384042528169068	0.6556121300930847	1.0112018797612177	90.20261135140684	130.8590031041016	0.5145932672457308	2.561692704432408e-07	5.718545970564924e-07	5.530083207708856e-07
252	BA	interior	1.091135912552321	0.6839942539035991	1.1078749340348952	94.91296276438715	131.41127292488156	0.45647561159946365	5.214385166700243e-07	5.982048223199853e-07	5.767294496208977e-08
253	BA	interior	1.9866585872260998	0.9194442779753169	1.4256771267332404	77.2907127656474	134.02575431041254	0.31796721477468065	5.464852072961916e-07	2.2208446059807754e-07	1.268943267740409e-07
254	BA	interior	1.593489413078637	1.0459688821489248	1.5706740386808407	83.2232529795407	131.6464989698721	0.23635208770306296	5.1712399174011e-07	7.243549408687222e-08	3.996982614677724e-07
255	BA	interior	1.067428068865659	0.6460151057030135	1.1297963091533818	91.37363801835599	133.6871303045196	0.5218759509005575	4.939482616152103e-07	8.619080347855552e-08	2.2466867385604704e-07
256	BA	interior	1.0200384935847575	0.7335767179594505	1.1816113193456266	88.60985928729373	131.39142918973923	0.42903799641423734	2.416412837420648e-07	3.3035859178346765e-07	8.208335900098431e-07
257	BA	interior	1.9033220708745933	0.8157483371281468	1.1628856189013381	78.13068272551241	130.0993252778259	0.376966350027218	2.7100622239625466e-08	1.7005466941668098e-07	2.4300184021941663e-07
258	BA	interior	1.0924302466196636	0.7820128481691709	1.1971866515435265	92.56595388559664	130.11680868049893	0.381609365539442	2.430446962902781e-07	2.4856766881054326e-07	6.225997769140502e-07
259	BA	interior	1.5993597582414782	1.037234055398712	1.6952182734449641	95.74820575075975	130.0240983716317	0.192885628539859	5.846748906250392e-07	5.794278329861249e-08	3.2578892209173993e-07
260	BA	interior	1.6209080342771496	1.0996433850085354	1.4712840693287628	92.21749463119095	130.9825123691399	0.20812619567589513	1.7677928736228224e-07	1.8381838088879968e-07	2.8826699708370923e-07
261	BA	interior	1.4369542104352204	0.9274521212280443	1.4054215285552996	73.93174894470216	131.61205141492485	0.3032634019524408	5.587286127136298e-07	4.6279088744046694e-07	8.070291102705237e-07
262	BA	interior	1.6236643221349008	0.9871407319726319	1.4964920766158132	81.9888369871908	131.63811538840108	0.2604844004907904	6.135205501875166e-07	2.1252548127381839e-07	3.3815826895057777e-07
263	BA	interior	1.7480628521322457	0.955436824416071	1.4897063866119158	83.47995959374693	131.37123631553385	0.264201429527678	2.727003448508644e-07	2.4225632550982776e-07	2.756314244614912e-07
264	BA	interior	1.531555910695759	0.9553313597788806	1.398454365478555	97.51126791819198	127.95291719115616	0.24120681774655642	3.0495653078920316e-07	3.2497508136418016e-07	1.6513186949671854e-07
265	BA	interior	1.5517527609861546	0.9074260677643077	1.5199646983481236	95.26016350293332	131.13587803469906	0.26974529092850635	4.555554671922382e-07	2.5276973682793024e-07	8.479990455157535e-08
266	BA	interior	1.55037210880391	0.9014081553575357	1.525770960081082	100.13017118838991	128.54229140400582	0.23302083344540395	6.217686742637228e-07	3.8996423802320246e-07	7.889159546726626e-08
267	BA	interior	1.4844008823285197	1.0625468702754084	1.6707092988744838	99.66347831465254	130.9847691724191	0.2146529474204889	4.4595919017716454e-07	1.9708009485171353e-07	1.8682316435329246e-07
268	BA	interior	1.3125264676234545	0.8931666402523459	1.2831745566717276	95.62854475546659	128.88344175354314	0.3074102487050334	8.237021847314112e-07	2.077555673068019e-08	1.4311152219255706e-07
269	BA	interior	1.3758612052913826	0.9060102554311814	1.455816551010337	95.53781233460312	130.74442323553444	0.27424307872614423	6.960380701970152e-07	4.594376108399197e-07	1.9086309769411765e-07
270	BA	interior	1.2914502594391073	0.8608139077038766	1.2529294092455072	84.27976050834418	131.3162760454183	0.3429465434807281	3.4004674772224047e-07	3.28138655704205e-08	5.728501612431736e-07
271	BA	interior	1.3415543583468	0.8894962976071209	1.3149479440182106	94.045194820843	130.68773004219904	0.3078485446107406	4.333329241118518e-07	2.0729380192338394e-07	2.2424272366264627e-07
272	BA	interior	1.1655859323620192	0.7351144968427795	1.087236409802936	90.04678530988393	131.53900651232473	0.44079944327750403	2.970667543492365e-07	6.245604496611145e-07	1.154184449862097e-07
273	BA	interior	1.4942595774908825	1.0698937598338776	1.7315371283519325	93.17137321597109	132.08177370533204	0.2001581741951735	7.988259845278582e-07	6.057399496799821e-07	3.2871279487619603e-07
274	BA	interior	1.4860635034542171	0.9183267659912994	1.4882756180169043	93.42385154387941	131.92985072502412	0.278172621149245	1.7134670227676776e-07	5.134358067457488e-07	1.5511673775193693e-07
275	BA	interior	1.1126418152182085	0.7632955703744739	1.2760734160483043	96.23578779334989	131.135588157051	0.3780765667466095	7.664423523764788e-07	6.33862608015749e-07	2.3333922098584013e-07
276	BA	interior	1.754909308600083	1.202065791112728	1.7688830864706426	87.45657291793295	130.58329594358634	0.15991341512940094	2.596783098132804e-09	1.583837390243785e-07	4.835151306382135e-07
277	BA	interior	0.9060602747984472	0.6141013378651333	1.0860630130929734	94.53417773811321	131.523505929949	0.527645439953022	3.6506082038581326e-07	3.8809674579017733e-07	6.255274073303759e-07
278	BA	interior	1.3894882940059095	0.8939150738955869	1.4013429850323038	95.22608115020067	127.66874955776548	0.27248320702105433	5.429311099910467e-07	3.438164298431012e-07	2.203588856718136e-07
279	BA	interior	1.1668962104825553	0.7854218848478111	1.2287116075823334	98.8271228543158	129.0863873567191	0.35574714395937684	5.748486099128983e-07	5.310648742480825e-07	1.5606688685866644e-07
280	BA	interior	0.943403767181164	0.6305982028812293	0.9478130758514816	96.14578688107227	125.69742298229812	0.49904169007670196	3.8962750280184667e-07	4.850682243207658e-07	3.97513512243893e-07
281	BA	interior	1.2024967716944472	0.9773378842006399	1.4373322417142798	99.4611453148692	131.43880017885817	0.26163676236637706	4.787369673700788e-07	2.5062070393595485e-07	6.315654723252762e-07
282	BA	interior	1.584699783673924	0.860313429245909	1.362976378592383	83.15755665148998	132.4157415612486	0.31960581067912686	5.044353511557378e-07	4.854442389020935e-07	2.130047840692294e-07
283	BA	interior	0.9630811176544607	0.6823622716456288	1.0825818682826507	92.76732316774353	133.4786847176658	0.5018472866280508	5.565571280626292e-07	5.1114865394592e-07	2.500248076634634e-07
284	BA	interior	1.0887200880823569	0.7714244635069256	1.1704325941365392	96.53735187476137	131.59669969259738	0.39632965567635675	3.0209900565832203e-07	1.1800072045106205e-07	4.5122179345553086e-07
285	BA	interior	1.2887614286541302	0.8008011058971913	1.208400328197019	91.61205968783864	131.80102837784926	0.3754294163909092	8.264808122636264e-07	2.8390883546994967e-07	2.6857505893628143e-08
286	BA	interior	1.1907267170607976	0.7563651832168176	1.2879236092771642	96.65957637225452	130.52306155326886	0.3694984505855617	3.944163538089461e-07	5.697123630162788e-07	1.853187640562022e-07
287	BA	interior	1.4488432954160144	0.9416783237130641	1.4257476752815261	94.35526418499268	129.1716076532819	0.2507518686903418	1.8651961108611593e-07	6.373075230958674e-07	3.010269924878708e-07
288	BA	interior	1.7380903300038133	1.102632651937977	1.8194795089922704	90.8685181983161	130.76457312313272	0.18171599350110798	5.325540846249156e-07	4.0810200512776367e-07	1.9995837751192447e-07
289	BA	interior	1.3413796337379857	0.8113398799759424	1.2532132852812268	89.48146214368732	131.22625114832843	0.36414134017398	8.178276042031519e-07	1.6486486045135359e-07	8.956041133862252e-08
290	BA	interior	1.6475368870142095	1.2179958844181964	1.702013878978076	93.86659310220008	128.09494067837704	0.1511302463017112	3.289508532846975e-07	6.581844773005286e-07	3.572157132046544e-07
291	BA	interior	1.5342970041470239	0.9473373908279218	1.569600944996844	96.70538389306378	131.34312111469532	0.24580365187603645	5.702250226808404e-07	7.632665108232907e-07	7.309915320605134e-09
292	BA	interior	1.4017974742176	1.0341786278597023	1.7183331440139493	99.43482612996445	131.589354983644	0.21197011547583816	7.619952173913274e-07	1.973334563079882e-08	4.0555724176921766e-07
293	BA	interior	1.420518940152416	0.8455125942188136	1.4471736419734833	97.4501614016659	131.13617476173403	0.29457381392173826	2.5950262806480815e-07	6.65324825178903e-07	8.614096255495132e-08
294	BA	interior	1.6128197743316024	0.7850698248359399	1.106053578857197	73.26231891004706	130.14675142425352	0.41093599683469156	4.5912546186516025e-07	4.729820384220037e-07	5.167043977952381e-07
295	BA	interior	1.1718569951302944	0.7161517102321744	1.1812216914791476	95.34138152783042	130.9362754422258	0.4246756857626956	4.3931077927261697e-07	2.6863005702043243e-07	1.1343574662537418e-07
296	BA	interior	1.3561510238636931	0.9181446849007054	1.3983793598138385	95.58205640681294	131.13874915194035	0.27242719831921536	1.2954489303178215e-07	1.7535487236472162e-07	4.907797817124009e-07
297	BA	interior	1.5165946724684891	1.0444821522541765	1.5282965639533723	94.41287227388922	129.1552051536656	0.21496680826836181	2.1942548847359766e-07	4.95169626660414e-07	3.090621287934055e-07
298	BA	interior	1.8991106271650993	0.6395847281722359	0.9808680960295361	72.56163522202115	131.63439315535828	0.5511952304914822	3.9299893264303467e-07	5.118532661105948e-08	5.198992787039627e-07
299	BA	interior	1.3054790260491138	0.853580741310336	1.412267853001827	94.21581164798596	130.90188959592317	0.3120205203915243	1.3860666249950908e-07	3.880243104262068e-07	3.3661430353103236e-07
