## Supplementary material for "Assessing the nationwide impact of COVID-19 mitigation policies on the transmission rate of SARS-CoV-2 in Brazil": seiir_fits_boots_MT.csv

	state	type	beta0	beta1	beta2	tcut0	tcut1	delta	e0	ia0	is0
0	MT	estado	1.7995400702366648	0.4940487586058717	1.00031949054434	94.64378141618776	109.21225625710171	0.3083357403308486	5.290179892081239e-08	1.8423292883956487e-06	1.3353739291393381e-06
1	MT	estado	1.6722106054176653	0.8462004762805287	1.3731051145567141	94.85018205723462	118.114363178054	0.18464830738244706	4.2308114954183124e-07	2.228924403868438e-06	2.833715438539673e-06
2	MT	estado	1.4964685631783976	0.689387981800464	1.0038135672578798	92.58883539920286	117.98779997758025	0.33009346711494547	9.493356313677424e-07	2.09852437441484e-06	2.239495418142191e-06
3	MT	estado	1.8257502703753337	0.4791579469353668	0.840202338470998	92.43598933665884	114.50794406228616	0.47348665821622266	7.578841882700328e-07	3.1622489221528943e-07	8.105319974460641e-07
4	MT	estado	1.2501725115933648	0.4981034337344381	0.9372693572674541	96.82859805018944	118.36183794470566	0.4089822188064085	2.0001101000113646e-06	2.599220729483094e-06	2.121953010933164e-06
5	MT	estado	1.4396344770584808	0.700690739290546	1.049583547800942	95.39083173753622	117.51533613051713	0.30959098972955795	1.5510640472722728e-07	2.4940094999885756e-06	1.855999578455968e-06
6	MT	estado	1.2794883529592604	0.524982715941339	0.8003878123880377	94.72631341668936	122.05225980540197	0.511479344253012	6.528100974385797e-07	2.0648290670090207e-06	1.4244409432404522e-06
7	MT	estado	1.8935261850648724	0.996103235895916	1.4010337612121058	92.5793765276334	123.12097973168997	0.1827549762625327	4.773860471294219e-07	1.6591898935702105e-06	1.8409884804635898e-06
8	MT	estado	1.7405324027067957	0.6579896053764323	1.0672500914988177	93.46392235575959	117.78750791250968	0.3087324967375328	1.3735900923967027e-06	1.3951797475778447e-06	1.6554776011175002e-06
9	MT	estado	1.4736035017703284	0.6391594433688657	0.9739316348490453	95.23037007322787	119.88280785505415	0.349961021424761	1.3894137386673784e-06	5.233174481909764e-07	2.1411424097534563e-06
10	MT	estado	1.5387306521012314	0.8526291711828958	1.2910532462228885	96.53832960580186	116.6839443020592	0.18950616769159948	1.5486676312709852e-06	1.274316078639574e-06	2.8068824056082766e-06
11	MT	estado	1.9523862211480192	0.7478713848763648	1.3161915306333682	92.74623860301612	123.70885941168986	0.25630050024623563	1.9916504157261602e-06	1.8373540436534379e-06	1.1069499574451664e-06
12	MT	estado	1.679150724667043	0.677229218005867	1.075254058258104	96.24290255629003	117.44384288270135	0.2930546277631429	1.1877933343767525e-06	1.1175775571100197e-06	1.1062050977918041e-06
13	MT	estado	1.9316520721856723	0.7157140963453504	1.3673105173849172	99.02702584186724	115.4716672072151	0.15875113654177933	1.251636296163716e-06	1.5202983100572993e-06	1.6580218055610982e-06
14	MT	estado	1.8447861703943802	0.7653410305893892	1.0752607601874073	93.03075660785606	124.14785977643047	0.31596569171454364	1.0629850392584015e-06	6.580065941560305e-07	9.940866499485508e-07
15	MT	estado	1.3406942204050334	0.5673836956749239	1.0786292731179536	97.32994310068507	111.30353698516286	0.2976432116888399	1.999847105766049e-06	1.1170833213307935e-06	2.1796628037541023e-06
16	MT	estado	1.427727428590436	0.6465164573725863	1.1903851777704053	98.93741982801616	117.4729607752356	0.2645401202480383	1.4227576814785885e-06	1.2864158257694115e-06	2.074525694315585e-06
17	MT	estado	1.268280136423343	0.6684600466365908	0.9763085517917175	96.33170823262056	122.60545841666794	0.3634767197052071	2.2039981771531775e-07	1.927642760174849e-06	2.671686672964725e-06
18	MT	estado	1.345352993649485	0.4277683205591538	0.7021405871761788	93.11093229698628	111.49096445147312	0.5590793641244797	1.7888100857416089e-06	1.158194892211951e-06	1.2272528572541824e-06
19	MT	estado	1.101831025584866	0.5002220480503444	0.8035666539209788	97.87034882150918	117.75087329698688	0.4996690125265674	1.5327617263928918e-06	1.8361906441164736e-06	1.32665384717117e-06
20	MT	estado	1.4684500125690285	0.6669453958397316	0.9848699386550579	94.73561291022551	123.17336639985268	0.378416966919383	2.5525838709011763e-07	1.5168824563490823e-06	1.4338319954625751e-06
21	MT	estado	1.5623944994481336	0.5678137191607524	0.9208197359379237	94.50478343599485	118.02879973416601	0.395736658041113	1.0674045845510763e-06	1.132885624709346e-06	1.3112271469306542e-06
22	MT	estado	1.928870228870597	1.1030214849639295	1.5303187480379403	91.53439102373778	116.23422244897081	0.1287056782408309	2.193567954596106e-06	1.8548219146011358e-06	1.921521597965393e-06
23	MT	estado	1.4937733684724224	0.7678711787356388	1.0810417590414942	94.02535104456123	117.49358243993666	0.28520674583157446	6.313754490292026e-07	1.161392515813706e-06	2.2913097501603073e-06
24	MT	estado	1.6102566146335457	0.5848258872094237	0.8933857122375896	93.28638907823948	116.64635279200799	0.4008145851388944	9.91662760128529e-07	2.1965416233259505e-06	9.03806362045774e-07
25	MT	estado	1.7170886658058926	0.4019701358710338	1.0275152443325468	96.42214893496083	108.18293565141639	0.28649447452859456	1.5341908150258075e-06	1.6132514715174578e-06	1.4458510819575753e-06
26	MT	estado	1.8705059763864544	0.5011457764566998	1.1835239990021227	93.85558013454617	111.41396286568553	0.2521652731273967	1.091287011167605e-06	1.0466350214441705e-06	2.1456020610663528e-06
27	MT	estado	1.629002613170339	0.7527391433884779	1.1187567679085324	96.3360319908547	118.40676360366719	0.2687303210565108	1.8013812710463595e-06	1.2357012923168959e-06	1.269624504072465e-06
28	MT	estado	1.9377955097491804	0.8355582910348504	1.2332542367977768	94.07508263344626	121.64054438960248	0.23393415764883416	2.4137872964202645e-06	7.17922877642845e-07	1.0600830778166293e-06
29	MT	estado	1.6806045088009505	0.545955895943124	1.2344228441402139	99.74487386012785	114.87370150862408	0.22957313129790013	1.5770576856773587e-06	1.9372271240607856e-06	1.223268722227475e-06
30	MT	estado	1.5164507277398207	0.83530945073008	1.2511552324055188	94.21254724678111	124.74877271058583	0.2614234048620706	2.3384437714534434e-06	1.5479076204120927e-06	1.7800012176778781e-06
31	MT	estado	1.468789180143477	0.5848735198753432	0.835598185089009	92.73916812850412	124.0139981090308	0.4839227446839407	1.329728314662721e-06	1.1222534361748237e-06	9.513646159031088e-07
32	MT	estado	1.3085630877092267	0.45934509834229303	1.075661835792317	100.29561204257654	110.96966342029306	0.2777890842237743	1.4519508619449415e-06	1.8617104000330283e-06	2.805172650187645e-06
33	MT	estado	1.6777212930333385	0.6071174010280151	1.0459888847404613	93.05758234644655	111.74432554140374	0.28600953062828627	1.1660072076932447e-06	1.9201016835196733e-06	2.3112251551228218e-06
34	MT	estado	1.6417244897301284	0.5578722347703994	1.264862695246934	99.44304218986495	111.37171142618249	0.20391144347417653	6.479450462850836e-07	1.1211805009120344e-06	1.923478551926534e-06
35	MT	estado	1.883516230388531	0.8475208295014244	1.2399952398717549	92.41421701984909	123.5854038879975	0.24053881971003216	1.4966786962442388e-06	1.9371760873067183e-06	1.3785702123404e-06
36	MT	estado	1.670753878081687	0.931260184947925	1.3808595776908263	93.52943966240571	123.77106806704535	0.1913993260553024	2.4225131266830563e-06	1.248868918250149e-06	2.5677509286241524e-06
37	MT	estado	1.8363467096241668	0.6455918347266715	0.9973129787485474	93.27155951660825	117.55177953652242	0.34452914948381014	1.4470106212460897e-06	9.376398437760766e-07	7.689543244937905e-07
38	MT	estado	1.6535511600383825	0.7590247653671776	1.1573738034585286	95.87263002098706	117.76568542381958	0.2708270714227116	1.148036552027014e-06	1.894180491431325e-06	9.890848661417841e-07
39	MT	estado	1.8032497432326662	0.708969475790407	1.1135748015804063	94.06778276094256	122.34679730400555	0.3146530551659736	4.2106669197164326e-07	5.335207177680896e-07	1.2928191747817204e-06
40	MT	estado	1.5500047327209112	0.5857910711148381	1.0629916240080157	96.44452163698479	116.64227931520777	0.31548067037354444	1.4687709507566352e-06	1.3512383180436914e-06	1.57715553744732e-06
41	MT	estado	1.8923328457435742	0.9265873698980379	1.333747575080204	94.35292942488451	123.8768549032105	0.2033354345943613	1.019965020268264e-06	2.8662447059516513e-07	1.5070935459999134e-06
42	MT	estado	1.7904678044762172	0.625178625767837	0.965497164272559	93.63663686427964	111.44613784953026	0.3197968052146615	1.2553446202511916e-06	1.492181590734355e-06	9.61435910124211e-07
43	MT	estado	1.997212722004708	0.9630001286709006	1.3970182590394027	94.70541268360482	124.31798623966476	0.18693090049722808	6.595108389078944e-07	1.4309938041655065e-06	1.1880563566978448e-06
44	MT	estado	1.9979276439672584	0.7028136283822362	1.2446080282954253	94.3352169304115	115.5686061377167	0.21126183062891946	1.4610261368311087e-06	8.278405034832785e-07	1.8580740189196764e-06
45	MT	estado	1.8823177692796307	0.6858480944228689	1.1369537088064348	93.90036900489828	113.88829706065938	0.25583556967721016	9.65867674633431e-07	4.634727236183863e-07	1.484836685594527e-06
46	MT	estado	1.5351299247340795	0.5586262978221458	0.8977460985198118	94.2728711370988	116.9585205424049	0.40479152354363807	5.308844775893868e-07	1.1925610889830547e-06	1.519995882938975e-06
47	MT	estado	1.5319507340683876	0.613336406187758	1.0061929880675533	94.2983056756371	115.83126927433393	0.33438421039805954	2.199912114624503e-08	2.588101839515154e-06	1.8659201079046062e-06
48	MT	estado	1.8521429949278903	0.7704942497458961	1.1977636963381744	92.62771742530457	115.81217680420545	0.2221754315389474	3.328999138174133e-07	1.463638048489531e-06	2.5163785784173714e-06
49	MT	estado	1.6476782249964506	0.7095433075573484	1.0927529272769632	94.17937900160717	124.23075727894603	0.33077705605475294	9.691385342479579e-07	2.48511046617866e-06	8.162589531339019e-07
50	MT	estado	1.2530840792516764	0.679008790317407	0.931491820173713	94.00345756629383	122.36248723375182	0.3910774009037514	1.071771732105567e-06	1.2126076882607762e-06	2.460413952276031e-06
51	MT	estado	1.8899291278989616	0.5094221384807536	0.8303666190333161	91.46704308267954	109.89431781978473	0.42161438415014807	3.2197028767685296e-07	2.073472214869989e-06	6.181491606556951e-07
52	MT	estado	1.6199465202522252	0.4515476592243133	1.2490918084842848	99.24597437742753	109.55860037690766	0.2138528978136584	1.9104646743181063e-06	5.055378704874792e-07	1.701464234309353e-06
53	MT	estado	1.5375260630373286	0.6998296860277451	1.1971333438434688	96.32521870096936	116.10860305465013	0.24110682325682925	5.386491178584656e-07	7.480685447484504e-07	2.729753065682544e-06
54	MT	estado	1.8065252655680264	0.8109102872133801	1.6160263721734516	100.43407195058988	112.46900364083884	0.1069300048998152	1.0209042941212957e-06	1.3634231894549987e-06	1.989095932587142e-06
55	MT	estado	1.672879944463555	0.33079860223348934	1.1041295420464927	96.39347652747682	109.72948987947954	0.2941415049452688	1.9825470537389113e-08	2.313700818938357e-06	1.8960079984461532e-06
56	MT	estado	1.8814016244210228	0.7919460921625893	1.2133796110485011	94.74038802763341	117.99810446795965	0.23253575489741943	4.442484450343742e-07	1.4069798102653867e-06	1.2792819012526562e-06
57	MT	estado	1.532714193293443	0.7958419148675446	1.106295581111352	95.87153900512983	123.12900372358958	0.29466062278918037	8.207661591298785e-08	1.6796044081650243e-06	1.577454236301432e-06
58	MT	estado	1.8835080338430303	0.7945170476687977	1.2388397334516321	94.03401129137403	117.31150435223758	0.22078364980494986	1.0467952047273297e-06	1.1771077210122874e-06	1.6340613710295889e-06
59	MT	estado	1.852254155484769	0.8292583439169059	1.3193900907115337	95.41012261201475	120.21056036058773	0.20317828941456206	7.601082957649462e-07	2.337771736862619e-06	1.6248226421229835e-06
60	MT	estado	1.5711169840545236	0.8868886110927394	1.4466812932872082	98.07627592673938	120.08998835533681	0.16598735156413957	2.2148906234945657e-06	1.8928739938556783e-06	2.6408435823163152e-06
61	MT	estado	1.7892418621001778	0.5519241837845826	1.059724762326376	94.79251506301631	112.58647897740707	0.2999868198199091	1.2832332408223895e-06	2.6436176555036748e-06	8.209120800309051e-07
62	MT	estado	1.6242212856298486	0.6329316809687349	1.089015729735049	96.78537729981991	117.36901017354639	0.2874684933684299	9.622536194563772e-07	1.554378962915469e-06	1.5962905802597185e-06
63	MT	estado	1.841341846122608	0.440788975429012	0.9582937812532691	94.63253348484244	109.97668784155155	0.34778560876101966	1.5250331751177998e-06	1.478510776076336e-06	7.28847690193245e-07
64	MT	estado	1.6774093823085043	0.3450164489608621	1.1803093531555156	98.76279983414784	108.88635492199782	0.24220801802494074	6.545995492098554e-09	1.712215654376937e-06	1.5741014490204806e-06
65	MT	estado	1.92722364788515	0.8596309889985656	1.4691322092637655	97.36848080734929	118.53180022530155	0.15731719141542314	1.5419993517486457e-06	2.761039380382104e-06	1.234786136122835e-06
66	MT	estado	1.278861201760064	0.41678326509123753	1.0649224476786376	98.5934016215063	108.68169060245091	0.28555811167017253	2.1906553651235917e-06	2.091724678908222e-06	2.8173091109200975e-06
67	MT	estado	1.9844712884675566	0.6983817677982223	1.1219176509385864	94.23458271752298	118.88004157275333	0.2905849248732921	1.0101446240466126e-06	1.8492889685323882e-06	5.557443402495154e-07
68	MT	estado	1.598858376832404	0.625140510841931	1.1500354848284324	95.57195828463256	109.81030326882998	0.22388234435030968	1.2012688629795694e-06	1.7550524573185968e-06	2.773214180625841e-06
69	MT	estado	1.7615966008403565	0.4572521502258835	1.3025994061186157	96.43349830079023	106.06369081353941	0.1666053627217004	1.3329906109135212e-06	2.067973493538431e-06	2.5139193290314595e-06
70	MT	estado	1.6766569811285328	0.8767263450004646	1.3539423560923696	97.11774386060954	122.83502487493035	0.2094197632668038	5.665402191936134e-07	8.916408470312937e-07	1.8589493715196625e-06
71	MT	estado	1.291105199589759	0.5788915895346363	0.8899936452954514	93.16663306038886	115.55100515767145	0.40633807101031755	1.5556406493041826e-06	2.651460030806614e-06	2.2166589605987706e-06
72	MT	estado	1.960844828829382	0.8468654695111572	1.2679807287963045	94.34637304429262	121.31699521887138	0.23366962278348796	5.849356004474631e-07	1.604758211763915e-06	9.399290094609803e-07
73	MT	estado	1.4107546249329437	0.4242112973135419	0.828049263340662	96.48733878440117	117.26259875352311	0.5030420274727365	1.2477676985226889e-06	2.2521495120386845e-06	1.6456155386864632e-07
74	MT	estado	1.51000341119314	0.6725829572491155	1.014114270072607	92.40370802304996	117.92954671187654	0.3285079447123101	1.6436529458589792e-06	6.416944638133103e-08	2.8251002789028285e-06
75	MT	estado	1.8509473102436405	0.8250886345212157	1.3868298992076078	94.82576533566049	116.9840314224075	0.1710209438514815	9.047397082644234e-07	9.218162100680995e-07	2.5375177538404983e-06
76	MT	estado	1.8117223398023878	1.0100369504880817	1.478796791189389	92.18207746027112	122.97282394643918	0.16263455622639952	5.528280808672802e-07	1.4340023704654987e-06	2.633349224418726e-06
77	MT	estado	1.7363143982540343	0.892327335452487	1.4008328410870594	96.33027425813366	116.01233196085873	0.15168616243027985	1.820623669104213e-06	1.1974998049573602e-06	2.500465706951309e-06
78	MT	estado	1.5351624082520259	0.18714222050632845	0.8662549574762751	96.36460042575354	106.42460034673833	0.41158192836226976	9.34096623058491e-07	1.666328616828044e-06	1.150237221284241e-06
79	MT	estado	1.3830740531821288	0.3214968911401501	0.9045153465323283	98.31146872640575	108.71675081449176	0.3741231848569454	7.000424003336643e-07	1.5419331326981823e-06	1.717218951706827e-06
80	MT	estado	1.9874643438602138	0.7005367406666132	1.3987073778649046	97.17579055547137	111.36092286314161	0.14537397016647452	1.579331920055612e-06	1.2446364774498115e-06	1.747446143631407e-06
81	MT	estado	1.9630120944325125	0.7910623924698084	1.0793720461731737	93.10584664223752	124.13184652197792	0.3077531412856999	1.751327189548792e-06	4.945313089699014e-07	6.530714330921182e-07
82	MT	estado	1.8362813972464294	0.6587072736550776	1.0858337865944379	95.4902763512455	112.17412578682814	0.26934839624614393	9.698228882821209e-07	1.0708697990057984e-06	9.6417350342212e-07
83	MT	estado	1.6469045917029628	0.7827747735268435	1.1091183598022645	93.1061595178768	124.5935712589872	0.30358277503829856	9.313001316430779e-07	1.1577936562979212e-06	1.4606374802582405e-06
84	MT	estado	1.7891464269922472	0.43492649298163466	0.9974997949261194	94.64301891160213	107.584272610758	0.3007097668019032	1.1193960357252308e-06	3.1145494129273875e-07	1.83616131809744e-06
85	MT	estado	1.3966698387367644	0.5966002978716389	0.9818998211384217	94.42236613895984	119.41039252164373	0.3772832808335252	2.1721077480858198e-06	2.6946840140950664e-06	1.4286290639510446e-06
86	MT	estado	1.4239006980861746	0.27883333426040247	1.0452348149646686	98.87401834936252	109.12933029241027	0.30758517214525855	1.565953376653208e-06	1.3606002698012377e-06	2.1780803184017506e-06
87	MT	estado	1.3474217647952935	0.3493619943118051	0.8710981441497837	96.6909820088378	109.9252520394788	0.4087887269046994	1.5206170528437565e-06	1.975055425658533e-06	1.7415810567453738e-06
88	MT	estado	1.7334611741723327	0.8054326484745539	1.1692187996358212	93.49386907474975	123.77508642566619	0.2752792605433641	2.301145257460342e-07	1.4936551453088862e-06	1.46771351911812e-06
89	MT	estado	1.6481883507797803	0.6825287081718092	1.14075824993892	96.83137915405496	110.94583586957147	0.2265538011995375	1.6433852427619585e-06	5.348715373373789e-07	1.9593278358722393e-06
90	MT	estado	1.8447559250515386	0.9505839416177655	1.2747627930490977	90.39050855722806	122.51345300917949	0.20055373190296397	2.9213558124698076e-07	2.4793449440853344e-06	2.7113502865777924e-06
91	MT	estado	0.9071502779410128	0.4531350562300258	0.699875542530554	98.81295208141694	118.17598534656345	0.5906519793673816	1.3319960017977273e-06	2.8264387016683393e-06	2.1393817940133323e-06
92	MT	estado	1.9946229415999206	0.5318601924299177	0.8725779956237729	90.70000279711691	117.5545794215088	0.44504014600547614	6.36892542819538e-07	8.896729979765174e-07	9.53047135451495e-07
93	MT	estado	1.8841447299646314	0.5557310512991297	1.1418186618692048	96.79524485928461	112.87484025282357	0.26134240575757006	1.116479278442325e-06	2.0025575271338218e-06	6.746175179977969e-07
94	MT	estado	1.930801455132692	0.6509649280045662	0.9403237560845199	92.90574607355148	122.74727031150675	0.4002591001675592	4.7383128841728106e-07	1.2534917908813752e-07	8.362542777498504e-07
95	MT	estado	1.655674341780095	0.8563473384959069	1.365556972769651	99.61760158586063	116.52557230329491	0.16499790514664356	2.3591565212182723e-06	1.5397997276160606e-06	1.8543419130308677e-06
96	MT	estado	1.4261544174089147	0.776658636573012	1.2786046923834191	99.06010421541055	118.08711442061251	0.21194027123702625	1.0694550408131686e-06	2.1962496980032487e-06	2.791700452263188e-06
97	MT	estado	1.7836221215948347	0.8961145126873731	1.2061134697930402	94.5427866894434	122.93195926840505	0.2278747302153241	9.694102331354934e-07	2.8086843425199173e-06	1.1735665872716946e-06
98	MT	estado	1.6780659218966816	0.7127702581409624	1.1926039676627915	94.87231381615801	117.43296318233263	0.24689048727153443	1.9888584302396725e-06	1.164196595994772e-06	1.8820031787630331e-06
99	MT	estado	1.6130628161309588	0.5998049725155818	0.9573395675035743	95.04592961085501	123.51055752717761	0.39734237766040714	1.190397781688089e-06	1.7630961101349857e-06	7.610501989843696e-07
100	MT	capital	1.6352917365797337	0.573047046774688	1.3103160826323519	95.65497167828462	121.12391524532971	0.23894280658312939	1.6162408980058979e-06	1.1039788307562006e-05	8.407587144658645e-06
101	MT	capital	1.9060353351974084	0.7880188783476041	1.6427299681471708	95.3827201059344	123.60991229964503	0.13762169530597437	1.0230147867729629e-05	1.2181915598565968e-05	6.486809881554556e-06
102	MT	capital	1.2284648384651349	0.6787577001018106	1.362822429459999	98.03498707119249	122.65184329967066	0.22206247732089351	7.630493440938337e-06	5.633553794809498e-06	1.535145730418157e-05
103	MT	capital	1.571790946028248	0.7900521549838323	1.752132998751084	98.70520219599939	124.51090534419384	0.1406731085171268	6.290651951220164e-06	8.659135796625917e-06	9.417765191198717e-06
104	MT	capital	1.9531395689987285	0.606634288302619	1.328317518830232	92.25664932861672	123.9210048728321	0.26642967151175584	9.182763927009942e-06	1.2770561933487048e-05	2.447673612362107e-06
105	MT	capital	1.319060815051677	0.6554937144674278	1.3539386710735923	98.27639375408509	126.05288066599041	0.25440697865287515	2.926451014129979e-06	2.7475301562819e-06	1.1212553253459652e-05
106	MT	capital	1.4632034410444361	0.635851299926007	1.3786203371105459	92.96723324373237	126.5962083718875	0.3002226657431376	1.1249643733288256e-05	1.1631967877741826e-05	3.7942951351018545e-06
107	MT	capital	1.4041445029948028	0.7353538441435208	1.5799517911577454	99.52599759434332	123.42270986768595	0.16362627216928852	6.096629696163674e-06	1.0151001066191992e-05	1.2309322319471711e-05
108	MT	capital	1.1091989484770435	0.5411635852216512	0.9958600526906013	98.76737538440781	123.70145798838257	0.3886700704296065	2.869518392824916e-06	1.2710361958295175e-05	5.806413637569207e-06
109	MT	capital	1.4359559311318089	0.7241970401129152	1.651065879834732	98.74884168948265	122.86748751819523	0.14654559116711025	2.267131558133823e-07	5.719552438663263e-06	1.4743419988197433e-05
110	MT	capital	1.1683140590679604	0.4804204012350862	1.145971883557607	97.01940939715861	120.97460732338516	0.3293013893881235	4.7692204892600435e-08	8.393595464956348e-06	1.6075594137310996e-05
111	MT	capital	1.9209526212559693	0.593106163202265	1.3710966854175342	92.5826044203802	124.34412284961287	0.26646536463283327	5.498937367888872e-06	1.113940302654422e-05	4.407783395221876e-06
112	MT	capital	1.2858668865310972	0.5349318310873241	1.0691967514174245	95.48258291277631	119.35739637075284	0.33287123824701564	1.1069630023856244e-05	1.5090017062168077e-05	3.401434425077252e-06
113	MT	capital	1.6030649882099475	0.7678881285862418	1.6083489216483942	97.69436527796364	122.29121523606041	0.1416662684296663	1.0201666739061135e-05	1.599659853522565e-05	9.439646362771197e-06
114	MT	capital	1.0474364412757018	0.5394613284061357	1.1828178112366554	100.47149794743183	122.83894149546946	0.3014167923615589	1.2923999698430802e-05	9.60132744162526e-06	1.5720439637372133e-05
115	MT	capital	1.326837779372766	0.9507821250821462	1.7786303658073617	100.77483467086127	123.33897552219409	0.10101150143820907	6.764479320582678e-06	9.32742991390084e-06	1.6935393033721413e-05
116	MT	capital	1.6356584287785516	0.7333471955782431	1.8857241353017566	98.5938671173375	125.55614150279388	0.12743950612076294	9.214283029608061e-07	1.7248260327341232e-05	1.203004105106771e-05
117	MT	capital	1.4235062031658152	0.6775080849161149	1.1773493546989746	94.99850006980431	121.11974516882694	0.2546588527094289	9.019884225402238e-06	9.310422720714253e-06	6.83760084768634e-06
118	MT	capital	1.5715095832841932	0.4908987299757279	1.1127742096605053	92.47530551726099	120.25168626829549	0.3369186081560773	1.6592684899213515e-06	9.967942207777073e-06	7.386563483952523e-06
119	MT	capital	1.8880144768051972	0.6698358468796576	1.4291455951365721	94.60780297901032	123.75990584020168	0.18830307084936254	9.06366356503759e-06	3.9386783462026265e-06	8.252896609794954e-06
120	MT	capital	1.6902766012551191	0.8977727487835099	1.874847190220525	97.13447697338212	125.6756673924267	0.11708396437653254	8.029198067483495e-06	7.723109097317572e-06	1.0076201276550163e-05
121	MT	capital	1.5974014613155985	0.49538369661666715	1.17258432175373	92.519430561002	124.5448297390534	0.35786703233798944	1.1527711263412398e-07	1.0156469076030118e-05	9.010399358857956e-06
122	MT	capital	1.8213829827875516	0.8487637138884984	1.7184173197047505	97.7608048474068	123.5372060272221	0.11048930522695821	6.6877777138266174e-06	9.91351104350856e-06	8.296111086371418e-06
123	MT	capital	1.9029511869642248	1.0088874002654593	1.9406214501621526	95.50333317056977	125.45915616870002	0.07591463245754841	5.0386940223607076e-06	1.1960230932688148e-05	9.688791902982357e-06
124	MT	capital	1.1262126954486675	0.4518302340146927	1.1482400050812722	98.54486645688378	127.77107054351785	0.4220460117384237	3.9413044583100324e-09	6.092020315940086e-06	1.2076484328018401e-05
125	MT	capital	0.8776783494557788	0.28552688773467694	0.6705781518841046	95.78228477324542	116.6149904189922	0.6472688720537488	9.675598062449358e-06	1.4209916213518007e-05	8.41356311539363e-06
126	MT	capital	1.4328610606041312	0.6732317919084152	1.3183316827213867	96.87822988525907	123.6034642039993	0.21762876209612683	2.3713211971013676e-06	1.1266244656238899e-05	1.2275362213858296e-05
127	MT	capital	1.1985972339797943	0.484061658191192	1.0972320164924114	92.60205525025327	118.55145433933654	0.3393673390277238	1.1356408805177513e-05	5.426887821966016e-06	1.7003124807283923e-05
128	MT	capital	1.2786957959596388	0.4479050375478311	1.238953078449659	98.55693798522701	119.02347965293838	0.27319463497769936	2.987208447419892e-06	1.4516874808341425e-05	1.252419301030566e-05
129	MT	capital	1.7170989292701595	0.496375245596753	1.0195614979153245	92.39078366882636	125.39952838923406	0.4179364019960066	6.900166431537416e-06	9.7998440754018e-06	1.48352770569988e-06
130	MT	capital	1.7413064571028647	0.8762686790230999	1.6784762387145256	93.93188679136071	125.0262468484245	0.13013277729479553	1.5347539611935732e-05	1.1087681950681696e-05	9.013269575149324e-06
131	MT	capital	1.4086719283690246	0.48177313465910954	0.8999596659683134	91.33389036822133	116.64004489591412	0.386494546646225	1.2350095133579364e-05	1.7220450521771937e-06	1.0472637557674819e-05
132	MT	capital	1.36957687801458	0.8925070709323957	1.6840260065958172	101.52767950520872	117.98415256573251	0.0929665262650069	6.231302231789968e-06	1.6436336995862043e-05	1.4205136516529623e-05
133	MT	capital	1.5058454434966078	0.468197331448791	1.2698339117495296	96.5850451558305	119.38157205754959	0.2706006231060857	3.6203700401277667e-06	9.861322536667045e-07	9.705168056021626e-06
134	MT	capital	1.3895799193051899	0.7869647081060664	1.6260011513871897	103.195061610226	124.0975161068535	0.15306896185372232	1.2279970800340977e-05	8.798218266405517e-06	9.000356960392714e-06
135	MT	capital	1.9815731886237278	0.6120877927068716	1.4256381006629624	91.63870238777487	126.03062327816102	0.26150121780845176	6.4095282447519744e-06	3.747341265234571e-06	6.4449058967056565e-06
136	MT	capital	1.9828839519789365	0.5837915588147409	1.0242602502252858	90.49611472803315	121.48609710291143	0.31464848623893843	4.1923203302383e-06	1.063336748647924e-05	4.50901571656681e-06
137	MT	capital	1.6409429046581292	0.7268584302860197	1.5396615467310353	90.50933453190116	130.8763867895393	0.24958909395338255	8.944089980976347e-06	1.594585624481997e-06	1.0843872453673065e-05
138	MT	capital	1.861037500885298	0.6637433498082181	1.4416866908093067	94.89630015601001	121.8032771766853	0.19499093785905575	1.092709707323976e-06	1.8527733517725176e-06	7.561046929744601e-06
139	MT	capital	1.4358484946533459	0.447056967627196	0.8504248956540614	93.58141858677091	119.18898789438241	0.4397690926760628	1.004468775997567e-05	5.402259891998892e-06	4.434136863717183e-06
140	MT	capital	1.4466094326548022	0.6414977443341776	1.5269899353063678	98.23872477032302	121.68990300042165	0.1953427818773265	6.811184633226832e-06	9.648722710497568e-06	8.64064917789261e-06
141	MT	capital	1.854673012100783	0.6044432158392292	1.037325988665561	90.53611839844523	122.79459435349143	0.329343479055511	4.231622794206994e-06	8.901661144229773e-06	4.839458083380932e-06
142	MT	capital	1.1534707413123837	0.4210364769625559	1.1610900270630966	100.38638724934137	119.26079808392099	0.3124644727182999	1.5735977378171193e-07	7.066846268313937e-06	1.3371268440917106e-05
143	MT	capital	1.8273903280388477	0.7361766676379115	1.4633710962270228	94.31125654209048	118.88644948558671	0.16276972309270255	7.705106889343725e-06	1.4215176171408713e-05	5.5182026104336985e-06
144	MT	capital	1.514839982218039	0.8578883603021995	1.5855319132335195	97.55354456762032	125.25901155146286	0.14758913136680388	1.5118837097579181e-05	6.772395640410634e-06	8.201871666905224e-06
145	MT	capital	1.9593579794115912	0.6128003806217075	1.181137209185253	90.76262723689942	125.17197155682538	0.3115534244938163	2.2926434154497613e-06	2.1998816979531987e-06	6.304661082545127e-06
146	MT	capital	1.2238088649191392	0.6918264700827227	1.3711883634426711	96.40960105244017	124.38191061442133	0.2258518122610151	1.0654295736579048e-05	4.935838423078432e-06	1.6241757167192317e-05
147	MT	capital	1.9999687723202366	0.5114677148108876	1.2527636572182226	92.84636707440659	120.56238509603516	0.29536726469591384	4.6339743449836044e-06	5.837364350738187e-06	3.5406598567269333e-06
148	MT	capital	1.5432104176494286	0.7414526701269649	1.335163446207644	94.12461170225663	129.6699876169293	0.25107376964462597	2.410125374058356e-06	8.714951410994736e-06	8.7502918088175e-06
149	MT	capital	1.0117179451807796	0.40797775642297096	0.9059646238191346	97.3154008626989	123.40359722028647	0.5068204975667522	2.3590289150007807e-06	6.445409805379999e-06	9.852435900497136e-06
150	MT	capital	1.0772652250024317	0.5458543392696938	1.1632795554684	94.5282091221339	125.8649033114748	0.3754971735228407	1.043587906107805e-05	7.213903248633579e-06	1.4246482280426453e-05
151	MT	capital	1.9152372227016188	0.6384808138790428	1.391632561673697	94.46156516738607	125.63587729000436	0.244033768089834	4.131876626806242e-06	1.0757080676573607e-05	3.5214335522974585e-06
152	MT	capital	1.9044790168301915	0.8386898644730358	1.6145079913416498	93.29931864550467	119.94657469900213	0.11686780991552884	1.5972778610381605e-05	1.3669613372735858e-05	6.93240858588368e-06
153	MT	capital	1.5286893119433325	0.5831075830834945	1.2966656345032224	94.54990215372149	124.87669361529761	0.2870231461965573	9.59415937721196e-06	7.59000315976565e-06	7.588073207687869e-06
154	MT	capital	1.7541572910843901	0.4911333391784229	1.064890968663534	94.49495358613993	124.82366068998218	0.3950649521775553	7.333027835265011e-06	1.1465275919253807e-06	1.8915617730056113e-06
155	MT	capital	1.743130406923983	0.9848188444048078	1.6203788246357693	97.322691037684	124.00508595185687	0.1124580898188158	9.111561320509806e-06	1.3520021818214328e-05	5.900210381508203e-06
156	MT	capital	1.0715930991847915	0.504494709678371	1.0928137541882847	98.3352255581853	122.32167017421868	0.3433023286318453	9.826307997902443e-06	9.717057939873635e-06	1.479763521512132e-05
157	MT	capital	1.6640095711205074	0.7966293273825005	1.8678927690738136	95.62576833984356	125.19269437433505	0.13720397656736227	1.1520054870010784e-05	4.361253610450116e-06	1.1818540288782166e-05
158	MT	capital	1.5831354445881172	0.5434199778110084	1.02604876962154	93.03076341255576	117.59072264876974	0.32011772343090444	2.9669577067764864e-06	1.8144128127364077e-06	8.718075901145714e-06
159	MT	capital	1.014753747667175	0.5005407929206114	1.2922685840792647	99.88250025500821	124.00422037257837	0.3268012110182121	1.0010833543930573e-05	9.467207261997105e-06	1.420982822822315e-05
160	MT	capital	1.0368046900507832	0.5214423527894432	1.072402149156694	98.6434515358942	120.71744895139483	0.3234964861089176	3.4727885557518892e-06	1.3944248674549852e-05	1.7127904727572133e-05
161	MT	capital	1.8849147639366526	0.6346291987686566	1.2050180453700192	92.25113080536224	125.14763780045436	0.32137934443119615	4.387610526242024e-06	8.163256973358955e-06	1.496362671746582e-06
162	MT	capital	1.3209712518986259	0.5112444245064789	1.2088382418255386	99.09565601601187	120.20780460007025	0.27492531974794	9.906161805658867e-07	7.352001235961034e-06	1.0126334778614162e-05
163	MT	capital	1.3488691607792427	0.4633208506515245	0.9872633915797671	91.40932965057699	118.08207697047938	0.3972508658242936	4.978820180468605e-06	2.6382731002530706e-06	1.2479407707170994e-05
164	MT	capital	1.5525884331826445	0.6938603732299538	1.5672959763061967	100.48999567775937	125.67858083687489	0.18569123232724585	1.3102638255882605e-07	9.124840104199365e-06	8.509264051871544e-06
165	MT	capital	1.1192379076438073	0.7275389294974174	1.4232056129687496	98.18037776016817	123.86766570876226	0.22447988585747755	7.648722854401463e-06	1.4177314827981891e-05	1.5271709680017413e-05
166	MT	capital	1.3819233282284062	0.5190559939470853	1.192997318257739	94.455080839085	121.58923228854522	0.3178335618264152	3.5671976371360146e-06	1.4944168888440879e-05	9.09194522054567e-06
167	MT	capital	1.8990440608766614	0.8065650763312603	1.4584938500194453	91.45941562968503	122.54664841706084	0.167386994555996	3.900507927309101e-06	5.173113657679157e-06	8.893734936427924e-06
168	MT	capital	1.5996566829552008	0.5096637129559196	1.022393778364576	90.53305340725784	124.80397422628363	0.4174986145001753	3.1045256146858286e-07	1.0908271193641028e-05	7.232464906509173e-06
169	MT	capital	1.7421078580455611	0.7422985683928724	1.4196141680788665	90.99130760408342	124.56723099355816	0.21709516213514757	7.056038769774567e-06	5.708130433465257e-06	1.0167657907414841e-05
170	MT	capital	1.644700887923693	0.8297808282042318	1.6245342052670744	93.7829170211744	121.55025997000486	0.14278090294779844	2.764787758384826e-07	1.4714052036083711e-05	9.745716546270099e-06
171	MT	capital	1.8530782277683726	0.84588268780928	1.6394198798405293	100.11880747726167	121.14704317022223	0.09640225974357375	7.20704901378162e-06	1.8910217255128947e-06	7.019212947199962e-06
172	MT	capital	1.3096514986886487	0.40527365902658574	1.246562822257525	100.98029690677673	119.45914069039235	0.2630499613688498	8.791854434815607e-06	1.0970900915534559e-05	7.862025967165747e-06
173	MT	capital	1.616628433071411	0.7545022339817934	1.7386098974973936	96.98838642843681	125.91708047948285	0.16730665933917366	2.065832901410742e-06	1.2473889533187426e-05	8.358841155150494e-06
174	MT	capital	1.5078320136382506	0.6625881009375035	1.4072245507921384	98.30628853102105	119.47919960770713	0.17871797254402771	5.587966126312475e-07	1.1885582049004625e-05	1.1045228226266306e-05
175	MT	capital	1.0449155439595563	0.3472548819811066	0.8030339502692175	97.15880325810133	121.53291546857166	0.5773656530137496	6.317743150849529e-06	1.1306945851686165e-05	3.73725653582065e-06
176	MT	capital	1.038582154876777	0.422993963677055	0.927524198929292	94.29548726283778	121.61719604632367	0.44919693703551156	7.649041446193034e-06	8.244695336846835e-06	1.6962598656524718e-05
177	MT	capital	1.723610529165029	0.7346189118305543	1.353799371256537	90.88889193906701	125.07238558278688	0.2353858089967141	4.373279307983709e-06	1.6299732214317933e-05	6.508282295708114e-06
178	MT	capital	1.9073258547941514	0.5685899025663174	1.2491447753361007	93.82974127175748	121.64419758369145	0.2674118053502826	5.862544400576098e-07	3.7696172865527086e-06	5.679110607718499e-06
179	MT	capital	1.6433833091223582	0.49020476077145697	1.0082174352515494	90.76132310499779	124.82915124361266	0.4405892931196832	1.1544730388170094e-06	1.045886148662406e-05	4.425380759484536e-06
180	MT	capital	1.40549104726755	0.891888119796844	1.937364255567413	99.12119273923497	124.64964342558143	0.1004190252401248	5.841147903115244e-06	1.6385579994177197e-05	1.6310423118084414e-05
181	MT	capital	1.228801201717581	0.7539791470594145	1.5301020791913382	98.8714923553378	123.80928412330968	0.1815778668462376	1.16387465565235e-05	1.4936107014525404e-05	1.3103336853552073e-05
182	MT	capital	1.7775474357288252	0.9178048452817621	1.5241084415434587	93.97896719678015	125.26174637238238	0.1298168200009432	1.1904764619123201e-05	9.097876789783973e-06	8.475507024438162e-06
183	MT	capital	1.7632007089141546	0.8326970345276292	1.492402822478339	93.00560910252119	123.15032772013684	0.13809135705482445	3.3954239968026204e-06	6.121013253450818e-06	1.3343491225481432e-05
184	MT	capital	1.042335458703411	0.5412922692678929	0.9763879670452149	90.5679840464476	124.67251731992178	0.45498714136564455	2.214761599179895e-06	5.663920872268451e-06	1.5559385357000597e-05
185	MT	capital	1.7596797807385938	0.4732543177448316	1.0914916129172108	93.9958696658328	120.81687082444097	0.3428054921093067	1.6570020969647842e-06	5.253157676315361e-06	4.898861873442031e-06
186	MT	capital	1.7196529145608437	0.6055302608347429	1.550038758382451	99.201929843599	121.37644024662906	0.15277880180417033	5.004535449342632e-06	9.274397325532902e-06	8.871986152708955e-06
187	MT	capital	1.7206112200046442	0.6000617594825828	1.3697745384806579	94.25693723502434	124.9107826594212	0.23891151274309985	1.0028628683701789e-05	7.57048053031573e-06	9.410015713181337e-06
188	MT	capital	1.2551964505361888	0.6478958335526133	1.3902750951940712	94.57866274541156	123.16767515983159	0.23913478827008355	4.821586794544108e-06	9.521637192587487e-06	1.7236212062653566e-05
189	MT	capital	1.047551453282249	0.44741742240130455	1.1948186193971164	94.58598567357498	130.57641965090386	0.5142716474421429	8.87369283932738e-06	5.018297799424277e-06	1.0135800615014904e-05
190	MT	capital	1.4538385968550254	0.8777606135072941	1.8379781214098354	99.1601597022654	124.44338218883007	0.1181612729171673	1.3844011567376829e-09	9.855094609328001e-06	1.4678286314573596e-05
191	MT	capital	1.793557943226907	0.472531545193742	0.9535930527241314	91.26675441245571	118.74633874154816	0.3674323863233672	1.456602034250801e-05	8.189043601813587e-06	2.990938094707719e-06
192	MT	capital	1.4497855381303326	0.6161267326185935	1.3432231791320737	94.3589285075865	124.13667419226348	0.25316718244758796	6.290644636705812e-06	1.7073676003385435e-05	1.0448669191421188e-05
193	MT	capital	1.1123343068624223	0.5959012241670508	1.3065644246224581	98.57583479319759	121.55990889179509	0.2566669535948208	8.183112082589488e-06	1.145690383259249e-05	1.3599228624527985e-05
194	MT	capital	1.3626492199627827	0.3619369095863298	1.2242696750972144	98.73118400412005	121.98795770107554	0.33079134176883995	2.1311680487542203e-06	1.1539841338239685e-05	8.18350189232571e-06
195	MT	capital	1.3228200542407305	0.5234587589727197	1.2060352893559978	97.81869903255178	123.43678987125996	0.30502219060799773	5.735792391221724e-06	7.754878801029382e-06	8.51689738570122e-06
196	MT	capital	1.3786794344078135	0.5442437262393909	1.286928794220203	96.31287007947275	123.09573122649012	0.281296965747647	8.262593165849016e-07	9.877436230722246e-06	1.0384729465570187e-05
197	MT	capital	1.143211488173412	0.5153876665160795	1.2522761606904946	102.03692196620455	123.51299789599628	0.28618004044185746	3.1793332165575548e-06	8.694722910551921e-06	1.2288315447082722e-05
198	MT	capital	1.0663145144357769	0.5781228065070516	1.1424706424877942	98.99741566230612	123.90614281080758	0.3113902191496437	1.6148554507596138e-06	1.6034993837909947e-05	1.4072843027926239e-05
199	MT	capital	1.9419149111702767	0.666602284272502	1.0453631467661626	90.4592365268709	124.78432786986764	0.33667177175162266	6.51470225165533e-06	7.405334187859636e-06	1.9264768224827293e-06
200	MT	interior	1.3133962152866143	0.3080168265120724	0.9487247312563445	98.89072898221669	109.46272881719993	0.3909095026860675	7.942247025903339e-07	1.0031202393299556e-06	1.9523342323081913e-06
201	MT	interior	1.8113671201326522	0.7659734000214959	0.9987458181990115	94.46784318335634	110.19707191755043	0.3288140159896182	2.2263400237064583e-06	1.2220710420188909e-06	1.3929659887446859e-07
202	MT	interior	1.631270255185771	0.732121695497292	1.02375906999833	99.3909270831744	115.44778156838683	0.31056583533165655	1.0099975254187617e-06	5.509198250252061e-07	7.93322214921633e-07
203	MT	interior	1.4516298036694826	0.5425498174703499	1.2065511630520684	99.26746679434379	110.69678071155768	0.22492667075984835	2.0311710321458e-06	3.134946597112916e-06	2.4740397618171086e-06
204	MT	interior	1.7970306423313187	1.0447809840181965	1.4202216230078943	96.74725268096365	115.80003420237058	0.15940272200896327	3.1383406630142843e-06	1.2407514212088456e-06	1.0903550713060535e-06
205	MT	interior	1.358417410863163	0.33402117036470313	0.8483425341163315	98.47571640162843	110.89286616512274	0.4543484616440734	7.41223220950513e-07	7.42953764482705e-08	1.8762303999979708e-06
206	MT	interior	1.2997232717695109	0.5374827632954072	1.0194991309672548	96.678082335863	108.57511461650829	0.32574933167299164	1.3566224058885184e-06	9.555864097337073e-07	2.4892677242337128e-06
207	MT	interior	1.7351196740842996	0.6334526815464093	0.9530878380697095	93.35795622820899	108.73203375641447	0.3680878712285105	1.6941807906349867e-06	3.841567126863977e-07	8.813378015271126e-07
208	MT	interior	1.735736858004573	0.8066974594979774	1.2034301117356858	95.41886533725952	115.68935557790668	0.2371148104819319	2.9946530339855212e-06	1.5067801245401159e-06	1.1246027956149432e-06
209	MT	interior	1.5548009129097635	0.43172163741322017	0.8011935878134243	93.70443527506737	109.70321004157896	0.48914176075020516	3.352890371736892e-06	2.1830828973002618e-06	1.658787288867951e-07
210	MT	interior	1.5801039863058877	0.6485286394217273	1.0755095646563755	96.12249606009209	107.87927893776168	0.2825449007946731	2.549730420799516e-06	1.9667308296565573e-06	8.356798105953377e-07
211	MT	interior	1.3051504208565496	0.40906545629312946	0.839316766615718	96.75428827966006	109.50672746984246	0.4671424736416199	5.02796877443336e-08	1.8636550267558687e-06	1.3293201767306712e-06
212	MT	interior	1.180322103466668	0.6537809051767616	0.7591189919038355	92.97413631738569	114.97212009624734	0.4723038887616195	7.227587442392821e-08	1.7161367969614487e-06	2.5488339552166457e-06
213	MT	interior	1.9433589680707306	0.653644076944675	1.3499627691123957	97.089045772743	109.25983660448065	0.17391030914737224	1.4178347192255948e-06	2.01862670777633e-06	1.5149668979449836e-06
214	MT	interior	1.6879410535237094	0.8742140368972857	1.3581584677911063	95.81385771720717	107.07745235563758	0.15714414873519802	1.0249164160582453e-06	1.2561799158188776e-07	2.1526037531823034e-06
215	MT	interior	1.6242338313702178	0.8886175503292352	1.2231852535622854	96.10613399137637	116.68297854066792	0.23144946904353247	2.8523006781981137e-06	6.021129954553615e-07	1.355922472348807e-06
216	MT	interior	1.608555024282256	0.7175729992716163	1.1294871108097908	96.62907035994516	109.07665848626797	0.24406804429542278	2.028183174591413e-06	6.064520697074082e-07	1.4479894248475248e-06
217	MT	interior	1.2221089748459375	0.5995170287579696	0.8461389763026349	96.47194468203172	109.09076118351251	0.4341531337079789	1.303124859490404e-06	6.813896474094165e-07	1.34802594916825e-06
218	MT	interior	1.631820991204222	0.36050548759302964	1.1309344390261349	99.14348403009636	108.8641238656074	0.261807373828032	1.6726057831331165e-07	7.543119453715025e-07	1.995740887610044e-06
219	MT	interior	1.9049380106634022	0.7106755832397521	1.1530233392580809	93.7098723517265	106.63388140140269	0.2396604675729757	1.5399790663602606e-06	8.284966933435597e-07	1.2735235962650104e-06
220	MT	interior	1.5092971662107362	1.2330103398211458	1.55967348055177	97.54018227021497	117.44194107967414	0.12047737821496658	1.490920739302835e-06	2.0499819695805598e-06	2.305582378405574e-06
221	MT	interior	1.8494316118146095	0.7319317441644332	1.1153235068850922	96.20277922356372	107.7267689325296	0.24106466841687632	1.334519385861244e-06	1.0804336862626169e-07	1.173490346152428e-06
222	MT	interior	1.6812750218570884	0.8977606496369145	1.301973153980618	98.11636125423075	115.04998883753883	0.2126537321455239	3.986578174112114e-07	8.906146200444562e-07	1.3468030007308347e-06
223	MT	interior	1.514477738973679	0.5902897183316432	1.0258140813947116	97.27565796660058	106.84228273068065	0.32285441632619954	2.554657677820509e-07	6.342360676041607e-07	1.1575602921716886e-06
224	MT	interior	1.3268769824222006	0.756272172708615	1.1206361072349813	97.038990294465	109.00864930021044	0.2543791047804064	3.3771557396395722e-06	1.165491948369909e-06	1.8747691968976896e-06
225	MT	interior	1.9593707407073557	0.90380452869701	1.2676611480231432	92.83108176395139	116.01778005121865	0.21636318670029095	2.4042845720415753e-06	1.064502020059987e-06	1.2638436835069552e-06
226	MT	interior	1.850447975089728	0.6978748212182145	1.1993676991316673	96.94698524764793	110.1269600531673	0.22076147732008733	2.546882908863572e-06	7.907593897455239e-07	1.0273689103273456e-06
227	MT	interior	0.9023459829661513	1.100860504123595	0.7920037398730544	101.34191648172545	134.96964726956182	0.29560336028230066	3.1303636222869016e-06	1.176614265145884e-06	2.0781947261266242e-06
228	MT	interior	1.4827582850849208	0.12617913723581697	1.1292937151362967	98.24586523353781	104.27579591438386	0.2648420220456057	1.6596628833995227e-06	3.3472250212403637e-06	1.3425959976756463e-06
229	MT	interior	1.9295186336609687	0.4194821577530965	1.6075028070000592	97.22347201009977	106.04370177511193	0.08962336896208471	3.236498825692731e-06	1.795559480093538e-07	3.2381163015877876e-06
230	MT	interior	1.8122749831856764	0.8143849928448199	1.314351719332151	98.26178386257897	109.57079924551623	0.18473883770707772	1.888737327295791e-07	8.418470865047271e-07	1.348949038775997e-06
231	MT	interior	1.5970692885202449	0.3988032201962599	1.0999812715518236	100.7448439555056	110.3351190432941	0.2839912987591301	1.276829257720653e-07	1.9612668879001923e-06	1.1231722485082763e-06
232	MT	interior	0.8740597572065489	0.9684600838724813	0.8337962510642171	89.81700112224375	133.39498984243983	0.34995124819732426	1.7101530845704917e-06	1.461282379013961e-06	2.110393254592008e-06
233	MT	interior	1.5158829966253369	0.9883000324729442	1.2726288374669814	98.21993586627985	118.66353063567205	0.20965941561279058	7.95283230979632e-07	1.917327139420602e-06	1.6977861278935618e-06
234	MT	interior	1.606110826809278	0.5605536790061002	1.125366997138487	99.1961168649623	108.51398774987892	0.23940425213950892	6.326834513318718e-07	1.4980855163884858e-06	1.6756082801713298e-06
235	MT	interior	1.5766899288813523	0.6672363949454961	0.9111388801563001	95.31889960246316	108.64020650339145	0.3551977359031131	3.3035620584207304e-06	1.8049424364501845e-06	2.19776253444216e-07
236	MT	interior	1.0741654806952496	0.6471605041255977	1.2094948320309469	101.29815614375563	108.05660983741629	0.23745285999905183	3.353624192958722e-06	1.453508745396533e-06	2.8670076330762434e-06
237	MT	interior	1.8402537065315583	1.068408313151597	1.3229271774644382	92.68741806623115	116.6344464676708	0.18203365481688083	2.1507315303446986e-06	1.9687868585256375e-07	1.4075966107338866e-06
238	MT	interior	1.7283563285907613	0.6653534624052677	1.261023221371894	99.30580119269582	110.26667476853802	0.1937693770579301	4.641700300974713e-07	8.551213172155206e-07	1.8469645541881421e-06
239	MT	interior	1.9418423966546892	0.7035542121143042	1.1235079232718332	94.87278651183016	109.66956069440646	0.2546531667392916	2.3791489305719675e-06	1.0141321570977548e-06	8.646888946138965e-07
240	MT	interior	1.3485337841489433	0.6032261294104871	1.0936203789863614	99.0207600531331	107.62510996256664	0.26971434623309204	2.4020383713280554e-08	2.0982147672041315e-06	2.0456866337151023e-06
241	MT	interior	1.3399305212862738	1.0410301930478572	1.3443567557083247	94.3271552594822	111.30102537336589	0.18190935921382112	2.766788066537363e-06	2.125697165116711e-06	2.139574407502468e-06
242	MT	interior	1.089545105487797	0.5179354977653579	0.6822819125430345	91.7635580672835	111.31817159554136	0.6127140926655253	3.2170294711727034e-06	3.4600582974972455e-09	1.8983725182902917e-06
243	MT	interior	1.4560077284591832	0.6355774592387705	1.0804830068117994	94.93282781482695	110.2802463334636	0.2987434346234397	3.363552033992491e-06	5.683664146620378e-07	1.7079233469327395e-06
244	MT	interior	1.4631574542469155	0.8116479417634946	1.1840096929183106	95.22226375248202	114.17164348346319	0.25731840071397627	4.278177141192809e-07	1.501677967044148e-07	2.4609305976555226e-06
245	MT	interior	1.4314187596214234	0.6593071247572962	0.8917288176495084	90.94742883234828	110.37806080956642	0.3961653663956696	2.776145518617751e-06	2.3428168759624604e-06	1.3424125815721577e-06
246	MT	interior	1.7705992967177693	1.22440679960697	1.4972553467701613	96.92454785230278	108.74287517275617	0.10992763250064416	1.3455815817984824e-06	2.7545473873162437e-07	1.8023864432797652e-06
247	MT	interior	1.903949460507345	0.8052519446257882	1.0976627472407317	96.2730477400221	110.94365800151161	0.27685268126198304	2.588490898835242e-06	1.1274696415105873e-06	4.1289503050631995e-08
248	MT	interior	1.9868344838661214	0.6361703236718088	1.06322100798353	96.02028052704978	111.44780149268335	0.2978591009972214	1.3457384447623532e-07	1.575427806333028e-06	6.599890325549349e-07
249	MT	interior	1.3798429004668697	0.6800660264912883	1.0330901376009782	97.00217161843088	115.87621337650465	0.3189250155021018	8.733012175866411e-07	1.4093305916995852e-06	2.147231479892309e-06
250	MT	interior	1.3344156467162165	0.511538510165922	1.0198579480799284	98.00843896195114	108.55754436830699	0.30267738302334307	3.2867722560656008e-06	1.5122366456106582e-06	2.111777400356217e-06
251	MT	interior	1.3841482446340065	0.4782353035435118	0.832429921460501	93.13622636394291	113.87345404571136	0.49097975703931523	2.678076806918086e-06	1.5883163697065535e-06	1.591601521482471e-06
252	MT	interior	1.5940978489490492	0.1719246077150914	1.214811980126443	99.93606602961452	105.4429830165976	0.22371462249131469	2.4167941280997565e-06	1.5547690053963327e-06	1.098854281010909e-06
253	MT	interior	1.8303537940445818	0.4254349459424311	0.9919767144558861	96.6342530683943	107.80284285179438	0.3268882464102909	2.4190045476036703e-06	1.6749934922424125e-06	3.000351020132914e-07
254	MT	interior	1.2606846322276741	0.5971460731943611	1.0518825459151353	99.51902506354399	107.99330293600843	0.28350657509078186	1.3471831873274495e-06	2.7931094088562866e-06	1.998287887632448e-06
255	MT	interior	1.8817372113181867	0.7107371383568679	1.0263741622275953	94.51917526547957	116.0540404933413	0.319380159299867	1.2046258166791067e-06	4.446436795534366e-07	9.989391146246994e-07
256	MT	interior	1.4161044220662489	0.36225138729655937	1.258370164567008	100.35135200410807	109.27362709112197	0.23059733652441317	2.4237514095006484e-06	2.0710342112027118e-06	2.268691103454613e-06
257	MT	interior	1.328970706910957	0.7324574723845784	1.038125251403731	95.00609474909345	107.59718293832326	0.30273676820668627	1.055332617378386e-06	6.027092387898377e-07	2.058288094998055e-06
258	MT	interior	1.263506682835078	0.4473899216848833	0.7843520629493014	95.82394455857165	110.39951267440345	0.5259716292690054	7.936060255510225e-08	1.152035876434054e-06	1.3597273948286963e-06
259	MT	interior	1.9275754628548978	0.7031485230349617	1.2795083333980806	92.90115856797182	107.65635423958385	0.19008548023942956	2.4633398363961047e-07	2.3729047480629744e-06	2.6435553473248087e-06
260	MT	interior	1.627549255732641	0.4155199162510934	1.2650769562625404	99.3597441044859	109.92638563157008	0.2201745982022097	1.1395888742024424e-07	1.964203057561353e-06	2.2564167956334393e-06
261	MT	interior	1.8970883633261795	0.7058420628899322	1.2804271204095445	96.73874489420936	109.13322214796398	0.1909440960451492	1.799348310147254e-06	2.1831109445507232e-06	1.1503902412899092e-06
262	MT	interior	0.8858136014368057	0.21903530604517188	0.6956135805715015	99.58519283273887	108.93915056528363	0.6339990774452663	2.2666862140586625e-06	2.6338776713248044e-06	1.4560754586160742e-06
263	MT	interior	1.5681405568406686	0.7344590348634153	1.1096627929583927	96.57705681874326	107.40097069374099	0.2528769013229825	1.2635448798976672e-06	1.5802396098635756e-06	1.443754833047843e-06
264	MT	interior	1.9831193568589955	0.6453805629187223	0.9679635912229442	92.36102158253361	110.04343172257653	0.34676427958432193	4.696595630037228e-07	8.494856478442119e-07	1.1931848578731123e-06
265	MT	interior	1.7680358484210836	0.8397978121102603	1.3677872164799416	96.41212927633109	106.79508248589003	0.1646191220199852	1.6996428901103296e-06	6.189600707101043e-07	1.5854362753811494e-06
266	MT	interior	1.6511644810752895	0.7149871663598787	0.9277590272678065	93.24508574497935	124.6642591039084	0.43281065299222804	1.7284909614306648e-06	1.004220320897426e-06	3.8778587695808985e-07
267	MT	interior	0.961450322816528	0.4648630508985245	0.8604901571203825	101.430666480939	110.672999653532	0.4461592300450733	3.1872885241691608e-06	1.1264733378642022e-06	1.6300053799551326e-06
268	MT	interior	1.2221201211966923	0.3590771287477319	0.8124397788367241	96.79053785943104	107.87278597078082	0.480374801182365	3.306150851321854e-06	1.6986252119000644e-06	6.11459032727421e-07
269	MT	interior	1.8502907027193247	0.8672686103469659	1.4075405599302364	94.49298433385044	108.52487918668757	0.16494297800580865	7.502312794085652e-08	1.980161525206913e-06	1.6040320063910042e-06
270	MT	interior	1.7035772070780761	0.6291275201115087	1.3046500373398628	97.20629814549707	108.88294892975229	0.2013073750734771	1.2011402173318151e-06	4.2644117008334614e-07	1.754907984610364e-06
271	MT	interior	1.4983331647301446	0.8424573299081984	0.9463403411951393	95.3392289212639	108.86041842650201	0.29414455953113466	2.746331388846514e-06	1.6673592954891613e-07	1.486465810767984e-06
272	MT	interior	1.4825782503007494	0.5613216891695686	1.218982346473633	98.59217365240985	108.80452765782604	0.22021811584630907	9.421442970061448e-07	1.6231411501512917e-06	2.7028878379136134e-06
273	MT	interior	1.3064093468492788	0.48231360180046956	1.1886217636012826	99.43652376364241	107.41806487295354	0.23208026488153552	2.858046558417285e-06	1.4373595380343495e-06	2.8344915472848602e-06
274	MT	interior	1.8743215775621818	0.46593982185095695	0.8685817122271222	92.39945141299197	105.29561311807736	0.415810513450263	2.078459435570625e-06	2.77308106718759e-06	1.1503921047524e-08
275	MT	interior	1.9115635978082024	0.6502770718447065	0.9364349313572393	92.37525434011637	112.23810657584794	0.3629774918847955	2.496959013442662e-06	1.190707764249295e-06	7.60131127715249e-07
276	MT	interior	1.8847337214061586	1.1156305832077271	1.3264831864528368	95.03175853188195	114.37292836320646	0.15968777496174333	1.599904426350672e-07	1.5663976706130536e-06	1.6582192372763564e-06
277	MT	interior	1.3741036350172595	0.6060534946140113	1.0802309728747967	99.29764231421342	109.54030308911875	0.28985814331884285	3.3020269143007097e-06	1.0856674236423361e-06	1.1290236489064544e-06
278	MT	interior	1.3258368474953237	0.3956832404207126	1.0953907804561132	100.02714856270781	108.42720328104937	0.29039324438729736	5.514318460205421e-07	3.3397979890375354e-06	1.676058063098495e-06
279	MT	interior	1.5014987538426288	0.37590400348051195	0.9353849679774768	97.07006747045062	108.56665844001071	0.38417019530039825	1.1607558169102305e-06	6.118623794189921e-07	1.536227066339886e-06
280	MT	interior	1.5507555893988296	0.6958464517957358	1.048256060845892	96.08505564794685	106.87515444501969	0.2713887734418564	3.047182381880314e-06	1.9505775029258747e-06	8.777922167759045e-07
281	MT	interior	1.5606539152362409	0.8810923808263728	1.2074107737826347	95.03105522610339	116.11853750717289	0.23285791319871568	2.5869555636487237e-06	7.628880816578931e-07	1.8726160802310686e-06
282	MT	interior	1.620610393826415	0.524264678764478	0.8069239351349836	92.52210428314646	110.97515392478874	0.48600723633314835	1.8122598300791228e-06	7.708236898097378e-07	9.417492715952065e-07
283	MT	interior	1.5435877160118157	0.7220438240357175	0.9080792954020871	93.20574098446953	116.04136931516857	0.38706548741783303	3.102435331351153e-06	2.2666506083695446e-06	2.6416523754562125e-07
284	MT	interior	1.4952147386098857	0.9152796307753557	1.2344504683323276	92.33725593588177	117.50065576558657	0.23383592971414763	3.143338282658927e-06	2.821156118074201e-06	1.6778791836497717e-06
285	MT	interior	1.6027367894192333	0.5496974593212455	1.4589817027444925	98.42016473216898	106.04444956508733	0.143194772311872	2.9917536753198812e-06	1.9118983114021274e-06	1.9866281163537765e-06
286	MT	interior	1.8889084726153555	0.8717931500527213	1.4191550207408392	98.73560091615443	114.60307199611876	0.15639216591792987	1.288216227235246e-06	2.097037747533857e-06	1.2359397012691187e-06
287	MT	interior	1.7011627300677465	0.8610448625926059	1.4389959259283343	97.39772516578803	109.37930362292558	0.15987711815310218	2.7786763925037628e-06	1.1664348081681462e-06	1.262111971636944e-06
288	MT	interior	1.4617182097634442	1.305621922063229	0.9515208740439869	94.0861595944118	135.57278104279285	0.16421733255139478	3.2517370464756815e-06	4.189199254384977e-07	1.5282620341204343e-06
289	MT	interior	1.415519017634641	0.57384822568403	1.2090553112835782	97.71430900886277	107.74251028054148	0.21376891116408395	1.3971231205563382e-06	2.069590308845954e-06	3.168728313738588e-06
290	MT	interior	1.0354559892648616	0.6102016802734007	0.8660874849264694	98.30527842908542	123.13569949922245	0.47809610410641146	3.2835043328429037e-06	2.1163090889953716e-06	1.2105242432561746e-06
291	MT	interior	1.978776081125888	0.6468775452363967	1.328620132880764	96.59599288449569	110.31360159303387	0.17962046314681798	2.2679048403379788e-07	2.60410688921766e-06	1.6647450833952782e-06
292	MT	interior	1.2972557471157713	0.5822118961768732	1.015672519818804	99.31057213392255	111.00954221404405	0.33400176284124095	9.473525153485215e-07	1.236405659328173e-06	1.5405640121078335e-06
293	MT	interior	1.7108665676835901	0.6568954160645998	1.2844792849533204	100.05009526607711	110.04201558444562	0.200317976626543	1.8470195938118858e-06	3.408942110780394e-07	1.102910195595205e-06
294	MT	interior	1.5031952747015656	0.008924681534953294	1.2369553659028802	98.63425150199703	104.14251749705826	0.22182661394470968	2.4208774399611825e-06	8.459858992010454e-07	2.250381778226992e-06
295	MT	interior	0.5950874016254568	0.7433344846344346	0.44918197012049466	96.3280511629284	135.46878486074695	0.5800432954771574	1.2450174552560194e-06	2.9407488440024223e-06	2.3501891271377915e-06
296	MT	interior	1.7679408870335198	0.5879905593467348	1.7023003006959614	100.14773843146489	108.12864892277489	0.0820585616234387	5.422989098136104e-07	2.1181113827579455e-06	3.161048920191228e-06
297	MT	interior	1.3009807993821594	0.26276326146931406	1.0226032201055282	99.62571262299696	107.27180269074607	0.31797487754342524	1.5707399064490454e-06	2.7530657611914986e-07	2.7462359242109713e-06
298	MT	interior	1.5061519220435875	0.4796653155492565	1.0910005291958227	97.63103301793053	110.9088357777124	0.3078909862153331	3.363705101428645e-06	1.4048789825535082e-06	1.1265677984975933e-06
299	MT	interior	1.6206432319594366	0.6214800219867582	0.9186373480027331	93.05460580464427	111.2564078948055	0.3709285425376155	3.2269653571751035e-06	2.026903614697055e-06	8.637823983808903e-07
