## Supplementary material for "Assessing the nationwide impact of COVID-19 mitigation policies on the transmission rate of SARS-CoV-2 in Brazil": seiir_fits_boots_PR.csv

	state	type	beta0	beta1	beta2	tcut0	tcut1	delta	e0	ia0	is0
0	PR	estado	1.2749055475448192	0.4673895929153926	0.7934977810803826	94.97361249946057	124.96638529160828	0.4488069606192828	4.5113382011105007e-07	8.387257119136389e-07	8.180277169864751e-07
1	PR	estado	1.689804114229925	0.579208467803923	0.8444416510653339	90.93674142695065	127.16886891950956	0.3560837038339578	8.983730109861239e-08	5.510304816162795e-07	8.491152911340736e-07
2	PR	estado	1.43257633393353	0.5523650368269419	1.0843740229004486	93.71342073112737	133.24474726448156	0.3908339374387655	5.631789954160914e-07	4.313638554885402e-07	8.336320700461502e-07
3	PR	estado	1.726208901685543	0.4979333320861838	0.8746099757046754	95.02819868503713	116.06415075904943	0.28380318809720667	8.889418467417955e-08	5.783222501742872e-07	8.631121722947214e-07
4	PR	estado	1.4060858537881111	0.3789937964266963	0.7054161857275973	94.62790728827525	115.16958376296986	0.443908822912438	3.4652631494149945e-07	6.938926667752877e-07	7.005814204764798e-07
5	PR	estado	1.4315486246735873	0.517941676389178	0.9305437020183118	90.97670653037267	131.6666439949894	0.44074948644796186	6.668756530944223e-07	8.583897672725099e-07	7.882903421363547e-07
6	PR	estado	1.4147873689353259	0.46523265860880875	0.8502031381520295	91.37449931888382	127.4147189438444	0.47486587736542324	4.0532439814508314e-07	5.807795848433521e-07	8.346767974887488e-07
7	PR	estado	1.5854064034841897	0.5511664461189261	1.1859181501846159	93.28624683627221	132.9355618497304	0.376835306407028	4.5624200169080145e-07	6.407518217246131e-07	5.524341677547819e-07
8	PR	estado	1.4553102591402212	0.556023203032864	1.0774387150595404	94.2102938293961	132.63473909970534	0.383151512277967	3.7542491783045646e-07	5.226070197921829e-07	8.061076634921515e-07
9	PR	estado	1.5752445753869244	0.5097013166224278	1.063685062270421	91.95966260587622	130.10230078295115	0.39827531185903875	2.8713404650806584e-07	5.05969985116128e-07	8.218387556619784e-07
10	PR	estado	1.7049421128476734	0.49122481950154606	0.8670677749274375	92.93714321823006	114.42437312927794	0.30919283479534737	7.492078841213409e-07	8.308151174476894e-07	6.99666404586223e-07
11	PR	estado	1.5913214345553526	0.4984651091139541	0.8912828985910213	94.1572940363365	126.64536151288917	0.3918498337310934	8.078039374913506e-08	6.158937013566363e-07	5.507599940438215e-07
12	PR	estado	1.43441922259003	0.5006322305164655	1.057771192677379	93.90757478538715	130.92043996903544	0.4168397166434073	2.6796346242912826e-07	5.438586643871135e-07	7.803376297650838e-07
13	PR	estado	1.4290866976683216	0.511174813697561	0.9780071501350243	93.42003214221548	130.46485750268596	0.42234508604141685	4.888762214417654e-07	5.237525175522305e-07	7.192884401149685e-07
14	PR	estado	1.3592277128750876	0.5575723078557435	1.0931592231282918	94.53327207534358	135.24841141397886	0.41108057617309873	2.9479897447824523e-07	6.521977876869488e-07	8.265666504272557e-07
15	PR	estado	1.3351737837530409	0.4308369070671399	0.7201317803320454	94.66758344572918	121.17592437092635	0.461213571106418	3.77388579589064e-07	4.848985074269059e-07	8.552671265630437e-07
16	PR	estado	1.586574095512754	0.49983396995281665	0.8456134852069117	94.09053481552729	116.23834106530688	0.3255883423321843	5.484907864510655e-07	8.499906913677559e-07	8.249335160416461e-07
17	PR	estado	1.4736125494019618	0.5406554364346059	0.9368357042658825	94.45288550387458	126.49400464106795	0.35944079021399583	4.1309363677293467e-07	5.185561526032788e-07	8.555611284299083e-07
18	PR	estado	1.4285198823611989	0.5122791826406586	0.9413873560288482	94.18590760884832	131.11614590698946	0.41971204684323155	4.990095634703767e-07	3.2431915829745896e-07	7.288372795154693e-07
19	PR	estado	1.5701719136719121	0.5358546928338409	1.0529311904499175	94.14877507298857	128.61914981975082	0.34667553886177976	2.6836465824089777e-07	8.036486144982446e-07	7.581129203732556e-07
20	PR	estado	1.491822413030423	0.5137417834603024	0.9356850211545623	93.29772870803619	131.92841056959736	0.415549384293	7.212636631754289e-07	3.3307826788994287e-07	6.945193475195618e-07
21	PR	estado	1.7195208027014863	0.5784150414263036	0.942595391752389	93.58048272265914	124.39350568400542	0.3064622242173407	3.620243629335936e-07	4.0641068849297456e-07	7.593096362019729e-07
22	PR	estado	1.9094388295422515	0.5407157578673858	0.8880912705007323	94.1106831818044	117.7817494049912	0.28669584796911163	3.338478631610657e-07	3.832160645409193e-07	4.6707916145181304e-07
23	PR	estado	1.9882163991318422	0.5397437484918796	1.0554047967910658	94.24476383612719	113.38699397330466	0.2080627120329409	2.831785780602482e-07	5.720061225727401e-07	8.306068860000303e-07
24	PR	estado	1.587559978299829	0.531854361332823	0.9896674695674408	94.35528772633828	126.68018187743408	0.33424815941390246	3.056068804326868e-07	8.544852596195089e-07	7.97668101958912e-07
25	PR	estado	1.2757018842905576	0.3994232903154745	0.7418272308926994	91.34641893441052	131.91826397437168	0.6409643124998227	2.398467416757682e-07	6.582488110689574e-07	4.358895885767551e-07
26	PR	estado	1.7786126739592878	0.6481600070770182	1.1924914498471262	92.0961366536741	133.2446831110469	0.2985440991246182	7.739160466227455e-08	4.870647951984486e-07	8.062803536551771e-07
27	PR	estado	1.3643343573134397	0.5143888428849066	1.106347336763038	96.6651315449809	132.3369231122598	0.3843248748912289	6.5805872030476e-07	8.417943843846441e-07	8.549894945896526e-07
28	PR	estado	1.3741970910141998	0.4535032217138918	0.7714299439610335	93.1275376251105	126.09320191309948	0.4711281932000023	4.5605532978468515e-07	5.435270556190716e-07	8.279943412397164e-07
29	PR	estado	1.4815288059872591	0.48337590386723633	0.9509885872650511	94.39179585882366	132.16562871317444	0.47450072712308927	7.261300986236629e-07	1.9996812208703849e-07	2.667999673948559e-07
30	PR	estado	1.6613929142480135	0.6329795662443954	1.0746318774677368	94.39913088338658	130.75029982371439	0.29875179843542726	3.1447918105434594e-07	8.073656133693886e-07	6.748272118399091e-07
31	PR	estado	1.7610438579130043	0.6278247593595231	1.1448020228329443	94.56586314504254	128.3742176575848	0.2720600927468214	5.120956018895631e-08	1.6820999562067004e-07	8.305298635261552e-07
32	PR	estado	1.9929272879238877	0.581020491945917	1.1488108771597492	91.86446426822987	131.47340798881083	0.32222217472215003	1.4700399529674544e-07	4.2552975560619897e-07	4.07981372033252e-07
33	PR	estado	1.6039719790137392	0.6850283377088073	1.2820353966863294	94.52313324656645	137.04993161308786	0.3002422685613963	3.5095303448131826e-07	5.979565396831169e-07	7.299890386133974e-07
34	PR	estado	1.394702821689844	0.44237743426849435	0.8398633626753862	94.05730651647623	126.1619803990512	0.4595182094940535	6.584487953717252e-07	2.3800855846266613e-07	7.108023609304098e-07
35	PR	estado	1.6000762115355245	0.6071908222115432	1.1906926381863756	94.75695185205493	132.04489775583045	0.3045850495208766	5.43870394638516e-07	5.426728046313903e-07	8.232141374760471e-07
36	PR	estado	1.6304440930451711	0.5227096450965721	0.9838022668989556	93.86941036640704	126.10217223240774	0.3496295254723554	5.736040471852741e-07	6.418611551973116e-07	5.505209925552491e-07
37	PR	estado	1.6367677650861316	0.5082545779047172	0.9580859483558263	94.43649915279516	123.30801695251961	0.33135534641473247	2.4778581718437206e-07	5.624660831556101e-07	7.826065870601747e-07
38	PR	estado	1.6122249952778922	0.5163707793487874	0.9194330082494596	93.42107410415731	126.9039972954575	0.3704228375513892	5.112700366836368e-07	4.072222520594684e-07	6.485726072395863e-07
39	PR	estado	1.6318921533276733	0.5908213476353297	1.0275285131764298	94.46448688527417	127.25484235431165	0.3031332481793086	3.6694263562336056e-07	3.940810976988754e-07	8.645527162118787e-07
40	PR	estado	1.72319637561009	0.6276056824659699	1.1805446109199504	92.40470150684715	132.11662342811024	0.31818557529187425	4.045486229439077e-07	7.987159193610473e-07	5.68654998364411e-07
41	PR	estado	1.7344115139081033	0.6252599492414234	1.0474083216825139	92.64872607972849	127.91285519615114	0.2926766025183943	3.853973574907213e-07	4.205792186910218e-07	8.333868613354532e-07
42	PR	estado	1.869380217699455	0.5680688382365943	1.0853281171480231	94.13633301407461	127.89888195381906	0.3030589834417079	4.4259260928500846e-07	4.5306841245135726e-07	3.804163220890194e-07
43	PR	estado	1.485455099169374	0.513917992927505	1.164592010138228	93.20654456153741	133.24768383906692	0.41261075680077497	3.2851598707058927e-07	5.334534037115485e-07	7.629823249943857e-07
44	PR	estado	1.29241920928013	0.5327747500342381	1.4558968257130889	94.2414523629619	138.01968521397407	0.4435938442449389	6.953063371436576e-07	6.905067626321661e-07	8.459697576378997e-07
45	PR	estado	1.5296215173122567	0.5610644073206269	1.1502461732862306	94.59407900405213	131.61738646826345	0.3464545870117835	4.864475910025406e-07	5.372357720265137e-07	7.963645511724572e-07
46	PR	estado	1.4513589966277227	0.4859551158099796	0.8502213899935698	93.93222909361009	128.60347184394007	0.43462250460945545	6.73065230589052e-07	5.272139539619555e-07	5.189753400711737e-07
47	PR	estado	1.6256074192274634	0.6676954043648875	1.1167853314102538	93.36376974324696	132.3791612644986	0.2964732879328683	7.805915361082862e-07	4.6815555054932954e-07	7.977928943534075e-07
48	PR	estado	1.5753683411382486	0.591506767048176	1.3583940978839006	93.69828725874025	134.26339519246622	0.33353776323670115	3.1105242598904017e-07	8.397922257927723e-07	7.732038980732079e-07
49	PR	estado	1.7425882226380058	0.613590744871682	1.0613709932411528	93.25348931953145	127.68153098652245	0.2841811925518434	4.5400636342633293e-07	6.274840117469726e-07	7.817159557425416e-07
50	PR	estado	1.7144130972544191	0.6431171359122554	1.1366413687723937	95.72192011095039	127.6292447250865	0.2522354605091289	6.656099974416483e-07	2.508080472880429e-07	8.358623240127854e-07
51	PR	estado	1.482919474663261	0.5448116726239813	0.9925962407876754	96.30921948090112	127.22560340360947	0.3323939237960299	3.649576316378633e-07	6.385710514704233e-07	8.589759942210418e-07
52	PR	estado	1.6954585376706908	0.3689976162572177	0.7919508055107995	95.15131457660853	110.80919095763552	0.32940715920988695	3.8498692835557674e-07	4.455398508901127e-07	6.546758172141302e-07
53	PR	estado	1.5588986371889453	0.5768335863239392	1.4065190110153627	94.19003941002988	134.27690316903306	0.33725916452393306	3.0337723943043647e-07	7.892133794155609e-07	8.40580029029093e-07
54	PR	estado	1.641325379449617	0.6649242783088956	1.621438130901495	93.72693535292768	137.61413825669644	0.30266558367905333	3.5117399357110955e-07	4.2793310501754225e-07	8.382573833930068e-07
55	PR	estado	1.361054762718062	0.4488899203606667	0.8292336858341561	94.34152864225469	126.44919333785114	0.4567024736517191	5.133889319754999e-07	5.203856472717722e-07	7.612082761518067e-07
56	PR	estado	1.2938148088515684	0.4283635828818715	0.6894414259021727	93.22154229199334	132.6113119857251	0.5870475444854648	9.251073312272156e-08	1.6222179703698012e-07	6.426877970670524e-07
57	PR	estado	1.926039507866266	0.5032492858665891	0.9176355037387423	94.66172839652057	113.2475593189153	0.2590963626832354	3.060195449252807e-07	6.035016567555658e-07	5.158336055677565e-07
58	PR	estado	1.9327940017555378	0.7665899057608632	1.4214790006184266	93.93708963851212	130.0123140683289	0.19441695376506077	4.268173703628257e-07	6.520007784167521e-07	8.281279403122882e-07
59	PR	estado	1.507189289079305	0.5413073142787489	0.8563306986573443	93.54705985086858	126.14839035767868	0.37051315546552854	5.413886746341205e-07	4.214108001585169e-07	8.640069648082195e-07
60	PR	estado	1.7137408761252668	0.4921701172615053	0.7886896108640485	92.24902065338425	125.76057782311369	0.418936772922769	6.485375482712088e-07	3.8224043869356954e-07	2.9662695657125633e-07
61	PR	estado	1.8975638749377888	0.6544430280079317	1.05629292400597	92.91102892107651	127.57170196110235	0.2747086437742916	5.892219482570981e-07	1.7211837452875832e-07	5.169656386379465e-07
62	PR	estado	1.4457066321362761	0.5302851088775441	0.8997432020906936	91.38325415699167	131.81333842454322	0.4384522248127018	6.271427072155303e-07	4.856543566027183e-07	7.10192569239643e-07
63	PR	estado	1.7316363092536566	0.5220385900327338	1.011171273118034	93.8145765806596	126.01103729844809	0.3350612851758343	2.6836635058244755e-07	2.259412528899593e-07	6.297962760703266e-07
64	PR	estado	1.4804240041106989	0.5351840086997105	1.2418809150384766	93.47403804288082	132.55939802439403	0.37662254664877487	4.16543399316669e-07	7.884949681300738e-07	8.500273103117267e-07
65	PR	estado	1.6685648968496989	0.5774118174568761	1.0841633626148965	90.54250879412812	131.2132505338154	0.3535497475350119	8.648779282070773e-07	7.718843365392234e-07	7.381946343207546e-07
66	PR	estado	1.4836908935541437	0.4485176536947979	0.9537251884782855	93.22351794926833	129.0219299153244	0.4564613566917916	5.644504099673214e-07	6.409710340350649e-07	4.63829557644748e-07
67	PR	estado	1.622481072759852	0.5407943389158438	0.9760022194283025	92.33384983272275	129.20010698380977	0.37773426824580075	1.504922555818149e-08	4.6540641405281033e-07	7.603029863552768e-07
68	PR	estado	1.7154539344339077	0.5648250002208725	1.12105053474223	91.91065262365746	129.84886603508372	0.3414266945678835	3.273919759314283e-07	7.755349777654119e-07	6.377760260217293e-07
69	PR	estado	1.693149396833764	0.6400375806113346	1.1665587786962797	92.93090691392533	130.6731017109403	0.30260742302177096	4.81983077470247e-07	5.527634834200076e-07	7.283819601800937e-07
70	PR	estado	1.6178051158039217	0.5975860917929955	0.9737981431688196	93.23363841846049	127.5951240455666	0.3210372213042311	6.782725314373086e-07	6.244305995385427e-07	7.172420514765372e-07
71	PR	estado	1.3125807162185839	0.49920391112543244	1.1944484250443963	93.55305086324655	135.36716319468164	0.47167188782212943	5.278815759205801e-07	5.738621293183524e-07	7.222852205304071e-07
72	PR	estado	1.4161664728453605	0.5110146852314901	1.1729269094604868	93.15560600300714	135.18379179251446	0.4371906530798029	4.840935812396026e-07	7.366726844250511e-07	6.37967596037458e-07
73	PR	estado	1.8661147204835635	0.6812100314381568	1.1380346580073688	93.16666023297792	128.93870690169223	0.24710794315822424	4.6636150069645536e-07	4.141839751598024e-07	7.853182063983016e-07
74	PR	estado	1.3875168405855605	0.3229179012822821	0.6868039208534138	94.32206394424952	112.10381114366072	0.46660617205540567	3.2490001725017183e-07	3.8394270902035835e-07	8.57556706571834e-07
75	PR	estado	1.4913375968112381	0.5557731558356387	1.0263811457293692	92.45777018353118	131.0921111040258	0.3890487350205791	3.595614850642021e-07	8.234070055766842e-07	7.82288450490794e-07
76	PR	estado	1.300861627236181	0.4887224714098707	1.416394857808553	94.37859585905062	136.5639579780629	0.47300041358477735	5.415849045675963e-07	2.8445403147135874e-07	8.271403602013951e-07
77	PR	estado	1.637725607486515	0.5163800407121777	1.0168912304509754	94.11193220119164	127.15236512658915	0.35549805815801067	6.804368484811447e-07	4.895853472180369e-07	5.320543449314426e-07
78	PR	estado	1.7058665866621865	0.6735789645219439	1.4503020978947145	92.47939857844572	135.3965100137811	0.28812630788588917	4.5539418279976595e-07	3.910264895072062e-07	8.59493191206463e-07
79	PR	estado	1.7329445990595098	0.6631969295368033	1.0654030678588837	93.69999056759075	125.89016175409672	0.258751155064179	4.6035023496695255e-07	6.293830618631007e-07	8.648871805565149e-07
80	PR	estado	1.5452550197288593	0.6146916195620353	1.1022857965377126	94.5358622016846	131.73800140912041	0.32174616787801064	4.850649208620132e-07	4.985222906006819e-07	8.052218168505832e-07
81	PR	estado	1.7550780581919616	0.7637913631436366	1.2554700546624589	94.65123026348009	135.26788771805028	0.2323227618626541	3.7924491165681727e-07	3.897404413828922e-07	8.440820319748932e-07
82	PR	estado	1.4257708377647855	0.5290805737157048	0.9835202876564789	93.58752605806804	131.10644895046127	0.4042980058770383	5.844005502689137e-07	5.548221906057984e-07	7.858801200199739e-07
83	PR	estado	1.5273632982089533	0.5540985753144885	1.0852529638639508	94.54959048081332	129.42793015627853	0.34399728231775983	3.223448452183814e-07	6.120447869967539e-07	8.667015471227077e-07
84	PR	estado	1.8441863160231777	0.5798400209788191	0.9531571972142013	91.40932292668843	126.69878106881009	0.3333209960502842	2.8072048014762306e-07	7.349441098259005e-07	4.686224817082351e-07
85	PR	estado	1.4120551302431128	0.5587410848895751	1.105903269964472	93.35064325304195	134.74630821753306	0.397722627992689	4.647463487656361e-07	6.574839334994544e-07	8.556880308850102e-07
86	PR	estado	1.308259845541148	0.42102368159557885	0.862736980245212	91.17641748612299	131.56560512178686	0.5729598123892584	5.814235792836204e-07	4.3449971395976144e-07	7.377684827222925e-07
87	PR	estado	1.6301664939795182	0.6309246413274321	1.1165782605586805	96.317515484626	131.30824769885652	0.27610323784596397	5.127849620381089e-07	2.5087410223106135e-07	8.660327410290382e-07
88	PR	estado	1.665392521783059	0.5732163123148533	1.1129088980210449	95.91523453486678	129.59353128657568	0.29942902524169884	6.081644321786077e-07	5.8414508380240395e-08	7.68789265737628e-07
89	PR	estado	1.874463037022664	0.6284909114658755	1.281182650265408	91.87250366462195	131.90182925010404	0.28635051003815665	4.002750955238298e-07	8.30355385916613e-07	6.242470949315842e-07
90	PR	estado	1.847872322890343	0.6291145122570615	1.1774730741695631	94.38609305232438	128.13039978844756	0.26021811315729293	3.336283122739955e-07	4.504291912794334e-07	6.511328203652722e-07
91	PR	estado	1.4538573832426138	0.48366892928312744	0.8084000495984869	93.494756972593	127.6994674435838	0.4576359873935632	4.345446042278725e-07	5.140979339038312e-07	4.4761137535244414e-07
92	PR	estado	1.465378679290426	0.5137161646959685	0.974154042346075	91.6528250024962	131.76286551633828	0.43713719617146024	6.292119033677596e-07	3.4965726034027646e-07	7.822232424990009e-07
93	PR	estado	1.858888925972317	0.6432079091569116	1.0926169085603041	94.09163878401337	127.65310606040612	0.24428596798243143	7.524864035978916e-07	5.432096619601452e-07	7.369923548426402e-07
94	PR	estado	1.3145213561809115	0.29543341210097607	0.6029172474736523	93.6691441470922	114.69115161334241	0.5764351763270212	3.070041202206587e-07	3.1804707816213434e-07	6.903876754862612e-07
95	PR	estado	1.6408646484984228	0.6820395279456292	1.6687030848236308	93.54675610065814	136.48135161307036	0.27789509398760065	6.537942015116537e-07	8.447992807923416e-07	8.205873636623093e-07
96	PR	estado	1.4501026179221939	0.513640864115059	1.102427438614339	93.92791953100858	131.92238268070878	0.39844398705892314	4.6898320712099103e-07	6.642562326636357e-07	8.376747755267963e-07
97	PR	estado	1.8644881493356071	0.6788567090337748	1.1812593882495235	91.611521615023	129.557922449707	0.2570656445565172	7.747806197039058e-07	8.000233897254797e-07	7.589082038449186e-07
98	PR	estado	1.5369927909148766	0.5263888063538262	0.9873732479664548	90.34723904290522	131.1772284369936	0.42852758172589983	4.1160870812188395e-07	8.642683981904701e-07	6.555936428494079e-07
99	PR	estado	1.7046924778463046	0.5899733056298581	1.32493517549487	91.26243372609503	136.0303200813782	0.3735659764745214	4.199679200509137e-07	3.674475459213856e-07	5.343103363203929e-07
100	PR	capital	1.4690487758175403	0.25505878020528294	0.89477889144251	98.87461765605218	114.6217302717085	0.25146767805163334	2.488913414246302e-06	3.873308201844534e-06	3.6807969423274368e-06
101	PR	capital	1.4349755550751757	0.5822878598867207	0.9208681528511218	95.30572979946626	124.91569332890903	0.2345070818201582	2.6495752788406526e-06	3.5544982373672327e-06	5.073525663816627e-06
102	PR	capital	1.4506510655322225	0.5041084475671821	0.919185173139741	98.95224688793417	116.71006501306802	0.18558012107901867	4.478969158613531e-06	4.91984947214028e-06	5.087709021113901e-06
103	PR	capital	1.9183514833654562	0.5970652915737626	1.383898841867047	99.49575868263999	119.78802038876131	0.09214629507394434	2.4525804726819987e-06	3.0729777629333978e-06	3.6157252486242667e-06
104	PR	capital	1.3776611123550415	0.49716823149353356	0.8213276932109641	94.62387377671374	121.66586023906864	0.29165626012193885	1.1282141814878452e-06	2.9077483726148547e-06	4.98496659631102e-06
105	PR	capital	1.3449167445929218	0.38814107362983863	0.9172208065824617	99.19310330685641	116.6859600220552	0.23353500017166418	5.165896403001917e-06	5.008893704102215e-06	4.436396830521674e-06
106	PR	capital	1.0812698457231122	0.37786334941077904	0.7586085698457434	98.61624738832268	122.68288281292024	0.3717342735225085	3.3868330535287208e-06	4.560150722510848e-06	5.173694046380208e-06
107	PR	capital	1.4968383303565056	0.5608716878929298	0.996432612854624	94.6403327531269	125.34601646988102	0.23193986486580742	1.952870942952674e-06	3.0947923263224776e-06	5.0729525227048296e-06
108	PR	capital	1.5794536372531742	0.388071079459137	1.0170269243202614	99.52558142133489	116.68842706922862	0.17772009201427483	2.7740593928798495e-06	3.4478633061986476e-06	4.5226555189785294e-06
109	PR	capital	1.6808716937689019	0.4031032792640542	0.9459158237395418	94.43566766217815	113.82166654212303	0.2125110676073951	3.95757866969382e-06	5.118835175247018e-06	3.4027280551641544e-06
110	PR	capital	1.5582079184026665	0.6831439887208992	1.1985685093761513	96.01211304638356	129.05179620264832	0.16162887234529705	4.542981145874474e-06	4.457785773021252e-06	5.065936494849216e-06
111	PR	capital	1.3902358238361763	0.3863847239321257	0.86620286158504	99.02328204522783	113.86141522432953	0.22309377285927476	4.115958979093286e-06	2.622587648170995e-06	5.0505771560911205e-06
112	PR	capital	1.7871459727867571	0.7356293936410352	1.0021036224438087	93.6113939742634	119.79410811596028	0.15440440732104152	1.0918415956515942e-08	3.2688329922534045e-06	4.2811342803912295e-06
113	PR	capital	1.4143333308342734	0.48418336610309415	0.9377092652106072	94.70008966875398	122.83937687794347	0.269630969792486	2.061688930696856e-06	3.8100336836183928e-06	5.002838645016827e-06
114	PR	capital	1.4289878709011041	0.4120096038700326	0.8821316818147057	95.54993729737883	118.34136594073685	0.26322445077959233	2.3403921787133486e-06	3.840368151764266e-06	5.188121567732867e-06
115	PR	capital	1.6054071831605323	0.597462634496707	0.8879134757608509	94.57591183895863	118.46751350121126	0.20379583162764459	2.1550389912925578e-06	2.3795873261798272e-06	4.234883343361207e-06
116	PR	capital	1.2708503510310187	0.5744752127235291	0.9684998036913403	94.79646449689065	130.18226717044078	0.2970121693901703	3.3416276606113353e-06	2.620559551541993e-06	5.152532286161018e-06
117	PR	capital	1.435050655867316	0.5439926538621169	0.9133887526001944	95.25289107209784	123.08549839675162	0.2533294933737333	1.325050082437962e-06	1.984133178959633e-07	5.185828767938995e-06
118	PR	capital	1.0857722538630925	0.1978999041882037	0.6659183277895016	101.47128296892336	113.23251011409191	0.36512790666053424	3.5337467779682873e-06	4.257111836554351e-06	4.980177771419976e-06
119	PR	capital	1.7321867886363218	0.494944767989246	1.1326395367599564	101.13181079437025	116.84638819205234	0.11322147002253617	1.0205579084979984e-06	2.39566745478459e-06	4.953076486899709e-06
120	PR	capital	1.657890900027381	0.3776101668889516	0.9127668865630801	96.70590799820245	112.6133281228638	0.19176420324147847	1.3202426348733834e-06	2.762622039696485e-06	4.504916533375547e-06
121	PR	capital	1.4058055521592723	0.36096795456906305	0.8400788565323692	94.53240063475938	117.13448343633847	0.3048989797177769	1.7128585545995692e-06	2.8854974520771336e-06	5.042308669217975e-06
122	PR	capital	1.3642689248896454	0.42516439593080346	1.2583141671707585	94.10488467738257	133.0936330684445	0.3942964259725146	1.028019184922684e-06	1.857170064572681e-06	2.967315099136376e-06
123	PR	capital	1.0611671100250628	0.4436699113531581	0.8204429242050928	94.6358841463877	135.2017988013801	0.4671346495765481	2.4266332071505436e-07	3.877666658067209e-06	5.17426379853731e-06
124	PR	capital	1.0319063740024323	0.24924139481167987	0.6205481135822037	98.18532469541812	114.45835999630367	0.4383868312564259	3.857174253035795e-06	4.616974077918741e-06	5.000672342275658e-06
125	PR	capital	1.4216633466386113	0.5095867443894279	1.0114309167295692	94.83670770999446	127.77360801249965	0.27769735381618704	1.7779079541841232e-06	2.3317232540658593e-06	4.8038302613741235e-06
126	PR	capital	1.3416497848220548	0.36730576662804765	0.7915159461715198	96.16189256431815	116.38750056283722	0.31044076465214854	2.1916634672853453e-06	3.2535228904592787e-06	4.438058383308354e-06
127	PR	capital	1.9691577909510893	0.5579242316523304	1.26705528976011	99.16555199299553	116.08292568793169	0.06669159752656384	1.9626534974677367e-06	2.762024185595043e-06	4.5113898863019e-06
128	PR	capital	1.365937496373273	0.5794299167635402	1.0871550544419242	96.82749428917639	129.14372824321597	0.2372799124163175	3.869453287763337e-06	3.124283643450829e-06	4.956720074969344e-06
129	PR	capital	1.4395166572434241	0.4853272174037518	0.7807673420491136	94.52693018149394	113.7520447606889	0.25729444172905286	1.761290232703079e-06	4.774611470627076e-06	4.885751402266793e-06
130	PR	capital	1.6222452869377761	0.4621544388559127	1.189180731577317	99.51157924324522	120.33879051964702	0.1574197287462542	2.3987738977003957e-06	2.2663391138115195e-06	5.136324366173097e-06
131	PR	capital	1.2405058120220693	0.4439621840920538	0.9490305575583731	94.60168548845638	131.95664447262277	0.3752795924253757	1.626502088961514e-06	2.0488282183957845e-06	5.159925877901123e-06
132	PR	capital	1.6261336810735405	0.6128673676212273	1.1467431148940797	98.52225397645606	126.65027586254314	0.18325370028425142	4.463607583615139e-06	5.74620920067166e-07	2.5783560751920005e-06
133	PR	capital	1.850250128569681	0.4274331946654107	1.220591989160948	99.4136616317584	114.28363715498674	0.0959242894985457	1.8047985244195143e-06	1.7470900107960864e-06	4.945400750171653e-06
134	PR	capital	1.324469704474367	0.36419421009959946	0.6776181229241556	95.1633418740706	112.00511227099814	0.33167302365526474	1.8958296072657018e-06	1.4947627902607142e-06	4.730568191943826e-06
135	PR	capital	1.0408172486080693	0.24305482014952035	0.6448799344447643	97.26514635512395	117.38120467904287	0.4761195628052129	2.253146015207882e-06	4.718806463857902e-06	4.977131991200747e-06
136	PR	capital	1.380981745053453	0.446454030411375	0.8656454610693103	98.1643970908813	117.09742121014663	0.24328615953357188	2.656758034192111e-06	2.283076847984541e-06	5.125709016846606e-06
137	PR	capital	1.9073137816984878	0.6991185881568752	1.1375143504270415	94.41798319810958	118.34521994508015	0.10767782817444962	3.9501505746826505e-06	3.4172787164088185e-06	4.6121949163508015e-06
138	PR	capital	1.054616394620682	0.43833192240519003	0.8889449281666397	94.3574372007337	131.7966767002397	0.44756527638713395	6.439292108266048e-08	4.093876504809e-06	5.069097474255906e-06
139	PR	capital	1.5463460498445372	0.4405634248765854	1.0246871634535775	98.64390593430313	122.88881556511784	0.21628023874776733	4.049058805676243e-06	3.9607327149286165e-06	3.1645648489244604e-06
140	PR	capital	1.820991436458464	0.6708047875313323	1.0757647299158537	94.69376994885981	119.70196781255858	0.142564585624001	2.327103508731359e-06	2.2297105378209e-06	4.040863484213617e-06
141	PR	capital	1.6297031524467263	0.5647142644304707	1.1789628759158108	95.51062445164088	123.81583655715501	0.19339642812020855	1.375425373689119e-06	3.1495102856147175e-07	4.793074231710329e-06
142	PR	capital	1.9421472463715246	0.7028938090150654	1.1630468211640952	95.64333335481874	115.9186931285932	0.10198791809259464	4.749474063026385e-06	1.294783894145858e-06	3.5966023077706865e-06
143	PR	capital	1.653626781464949	0.355245027938168	0.8797974563397543	94.85627608444422	108.70686488903048	0.20194831401174673	4.025501256606448e-06	1.4657808525993919e-06	4.851740834372638e-06
144	PR	capital	1.7103200357475088	0.4514690206824791	1.180558807860476	100.03024082873881	114.61228626244568	0.11324057504399143	2.1045776586655047e-06	4.420973909202508e-06	4.556947961493209e-06
145	PR	capital	1.521149955020164	0.5663179511286754	1.444609744941209	99.21981337442072	131.17051558905038	0.18369433867416218	1.3989703751973573e-06	4.8650857453868515e-06	5.136359511938011e-06
146	PR	capital	1.418122033255096	0.5796539930644067	1.1237778853112406	94.84077857055573	132.6035246566252	0.2621048311144457	2.219618540675639e-06	1.5264582846986597e-06	4.62070807700872e-06
147	PR	capital	1.4210268688877878	0.45987783101004487	1.0730129073396355	95.0345638118798	132.52880033622776	0.3663833133461763	1.2881682922818663e-06	1.2799207857930369e-06	2.2484450636076593e-06
148	PR	capital	1.6691278953626132	0.6263504551247296	0.9657756403922753	96.98118130058053	118.99630547987343	0.1485859590840393	2.827387035616875e-06	4.877052376171001e-06	4.7521312833370385e-06
149	PR	capital	1.843114466583475	0.49220925481557853	1.1661790358934372	97.71986167878696	118.34434367686993	0.1470004518173687	2.9720840601295034e-06	2.040305370331076e-06	2.8517445046222984e-06
150	PR	capital	1.923074710513756	0.8235886128388005	1.3011065602664031	94.63092595867255	124.12488571217838	0.08464885211371158	2.8749901838330824e-06	2.429589192350812e-06	4.9884048402803825e-06
151	PR	capital	1.5168872355795484	0.5688266683727436	1.239689367992602	98.23521109686303	126.86115126074026	0.1935336956149334	1.382594787925184e-06	2.101204386669948e-06	4.727462042649535e-06
152	PR	capital	1.605250058040187	0.34550505435859313	0.911188829022166	98.18453684286405	111.2634682792809	0.1894018529373662	5.6734913617926e-07	5.162723308295395e-06	4.22102488495108e-06
153	PR	capital	1.97464927388966	0.46307769869363224	1.251190564596958	100.9713426705705	116.19123376344264	0.0743528690823523	2.4000711538090583e-06	3.3415282239315547e-06	3.7791681451485528e-06
154	PR	capital	1.6559589603725815	0.3879936577157783	0.9064316347679894	99.33217772713452	111.23512919033291	0.17028422892996217	3.4947445437710123e-06	5.894291790279828e-07	4.052363470926916e-06
155	PR	capital	1.7234468373018483	0.6716752379678772	1.3516777547952092	97.64509066087668	125.5086235319871	0.12479143850146389	2.769130551502312e-06	1.8904155438436659e-06	5.008171559251202e-06
156	PR	capital	1.4325406666148455	0.5097770579374287	1.1270160271068166	95.17006136740767	128.0875585931849	0.2626865365446434	2.3600911659950004e-06	4.514848030450637e-06	4.068184984669395e-06
157	PR	capital	1.5717371898135348	0.6492658884087262	1.1884996645748556	96.20633116651399	125.39177316783915	0.17173295496111962	5.609165634585102e-07	7.77708389741664e-07	4.893664587186612e-06
158	PR	capital	1.6857981180822252	0.5227306402851657	1.0839010715784407	98.93660583004831	117.14056801707162	0.14613934820938806	1.5295020039535557e-06	2.9053801085972866e-06	3.845156175135125e-06
159	PR	capital	1.653940210737674	0.6311385173093714	1.0480209333700092	94.86014494440249	126.10686825239141	0.19463798037532326	1.173416944596191e-06	1.8617899156155819e-06	4.15386812301781e-06
160	PR	capital	1.3086925559927642	0.32754975070748027	0.892191574534361	99.89764842481357	117.37998093403817	0.26942783840916146	2.8190141239432577e-06	3.6248795305447945e-06	4.788289157828941e-06
161	PR	capital	0.9762774724789326	0.29772120576314887	0.6530863424199669	98.3498002497478	119.96457908803129	0.48407130693505884	3.853676325623217e-06	2.6730703412980956e-06	5.065402764508785e-06
162	PR	capital	1.8172781679566712	0.5492328192225222	1.0467634759935402	94.71693912311056	120.39175648144689	0.18438686355665593	9.852283329632156e-07	1.5972449541563798e-06	3.366199691075145e-06
163	PR	capital	1.3257303421259452	0.27004024391253595	0.9078562440788266	101.02061698152646	115.84231718283898	0.2524157038985661	5.496467362956146e-07	4.1456338812621365e-06	4.851429178294042e-06
164	PR	capital	1.8874423359402894	0.8855900797799253	1.7663925208767737	98.27202869254258	132.33975315918795	0.06864820174524705	4.048101379955491e-06	1.6241559139847147e-06	4.6542459138425965e-06
165	PR	capital	1.5466872888588266	0.5622177108033842	0.9909219952625121	95.43665638949702	125.10809348241725	0.22653034052631754	3.1511267914948566e-06	2.5261877498204297e-06	3.724682030056609e-06
166	PR	capital	1.3055281627178532	0.5097472423000057	1.1185572280305762	96.01017513755866	127.85383297183854	0.28270986279216	2.3588940875803826e-06	4.21313767698638e-06	4.984542609578856e-06
167	PR	capital	1.3765110089155388	0.5359037333084555	1.0287915814894382	94.42001468000304	128.34146993168417	0.27796634524287556	1.5612184398786892e-07	4.608469012736228e-06	5.155658270595467e-06
168	PR	capital	1.120721897244284	0.39334901813269463	0.8833107801937865	99.35270751071059	125.16139658822745	0.3448010985283813	5.146535367245295e-06	4.798253107710357e-06	4.6173603807055106e-06
169	PR	capital	1.6179576323043863	0.7225711808198462	1.0370349948210507	95.53710444759406	126.74214544559187	0.15726370424725933	3.6255802196225243e-06	1.6074549907948454e-06	5.163232628651595e-06
170	PR	capital	1.4554788165595338	0.5669977627102382	0.955603076701141	97.62690237728765	118.25321018890111	0.18593859540132465	3.4473348238879843e-06	3.6243813362726595e-06	5.107782697080662e-06
171	PR	capital	1.4780963363022905	0.4324531703175877	0.9116378135647338	99.65548147469244	117.44613387236842	0.20437989735999063	3.928577915648247e-06	3.7802481394363614e-06	4.295177441075353e-06
172	PR	capital	1.9744934154535605	0.9291782088857096	1.3822655007602322	95.16858133703282	126.47625220951726	0.07649337817080615	3.834595078266363e-06	1.1281046591585344e-06	4.08959385676884e-06
173	PR	capital	1.3921364789207802	0.46653277980782437	0.8684230110635766	96.31026215546589	121.1208081268523	0.26257884979226753	4.396878053208353e-06	2.3558076599274455e-06	5.167358551177887e-06
174	PR	capital	1.7714522427154151	0.4323954100827277	1.1275228010264704	98.16523833121181	116.92103372071595	0.15330379634321314	9.845996682946187e-07	3.2879409839613244e-07	4.102979341620101e-06
175	PR	capital	1.671660727430303	0.5397758001699009	1.2975871787725515	97.86638423832179	124.98884138329532	0.15803179569735484	1.6125293403807635e-06	1.5379331124667255e-06	4.919755619714755e-06
176	PR	capital	1.247134914397638	0.5038415397662809	1.0471543918445028	94.53376854957187	131.64697322346947	0.34655593880114544	1.5603592073092787e-06	1.7781916434388343e-06	5.144368410633124e-06
177	PR	capital	1.6068276503611318	0.5566274602628473	1.368101415736746	100.32000998245582	127.04641760115928	0.15452779980509873	1.3929512252138896e-06	1.4702291834602612e-06	4.587070122378836e-06
178	PR	capital	1.130632886787134	0.40076551530886384	0.7212205326818535	98.1447118474906	121.32720110965094	0.3691582706560895	2.7973722945258298e-06	2.98164823111308e-06	5.037605381711313e-06
179	PR	capital	1.371856942070519	0.5441541358468599	1.165032589310217	97.03729338518679	126.6898223728982	0.2392868454741	2.3857554969468054e-06	2.524945592110391e-06	4.980199412677557e-06
180	PR	capital	1.191173017705049	0.5001631252134493	1.0302332686363687	100.56390681267912	126.31555495362176	0.27209373822927696	2.3998522401140027e-06	4.5607228668577114e-06	5.182509777723539e-06
181	PR	capital	1.4641815193697958	0.5837641017764749	1.2080872894841241	94.98314081234962	131.2425474896418	0.2423614833148289	2.3522888171408327e-06	2.141881876867531e-06	4.386763608231158e-06
182	PR	capital	1.2562046829678435	0.4163228005718183	0.7051409172388678	94.59593916022692	120.10845833255422	0.3819631867084385	1.793357776163524e-06	2.475925351041568e-06	3.7402473341327345e-06
183	PR	capital	1.2742704524885389	0.5320084642622571	0.9021073042320593	95.19074449606762	127.78149434489814	0.29922271870345746	3.5461918185865913e-06	4.475358684549942e-06	4.840877724742064e-06
184	PR	capital	1.3716424401064826	0.325033372648474	0.8781113263318107	100.12111143409581	115.76990781550501	0.24444168890779183	1.9201973155154542e-06	2.2872188279851413e-06	4.4872771231165665e-06
185	PR	capital	1.5981563525246167	0.4914458468132261	0.9152096295373837	96.84482473929678	116.4165068329833	0.18383076309023658	2.5511084143389168e-06	2.2884235969238898e-06	5.148294212669552e-06
186	PR	capital	1.6290190381413325	0.5037840706227953	1.0030213324180137	95.17364651061783	118.88837387062439	0.20534858600643366	3.20377054888967e-06	1.315741061356483e-06	4.210945502427552e-06
187	PR	capital	1.2357035270031238	0.5340276993690651	1.0816617033410487	94.05766782176497	133.86958129058118	0.33260991632784853	7.72555118332848e-07	4.746954396240749e-06	5.151772273208399e-06
188	PR	capital	1.7085173069158008	0.4652915350092629	0.9596234442493883	95.97059690144282	116.18515353643363	0.20300175593176664	2.747845744530687e-06	1.957595825543268e-06	3.02571818424807e-06
189	PR	capital	1.3290267053984213	0.4510593072949277	0.7906551407286191	95.03078095221063	122.05626771315421	0.32175918180003504	1.960475090687029e-06	4.324530300008118e-06	4.381809740445588e-06
190	PR	capital	1.4895795846974718	0.42841425692172735	1.035804112383885	95.86337959503624	125.96862417158835	0.29499367713493135	2.392166445168599e-06	3.0461863520362126e-06	2.940200541523057e-06
191	PR	capital	1.3365763316159813	0.35950167286993595	0.728236912582546	95.22158291472722	112.03289373118642	0.3138732456191075	1.8778281975787685e-06	4.7819660474678674e-06	4.9651402566650255e-06
192	PR	capital	1.8133391854084473	0.6551190960901305	1.260937228350204	94.64510160034666	126.96250114461354	0.15699111393323897	8.296338843095653e-07	3.7981478947006788e-06	3.973732593961984e-06
193	PR	capital	1.9009880497548097	0.6956312120655469	1.2397010603326324	98.42231016979575	121.536683114265	0.08966091055750762	3.825172987235813e-07	3.7172450281165175e-06	4.516140308187637e-06
194	PR	capital	1.828340680868129	0.6455522378673916	1.036200284968461	94.51071447778884	120.2962342442979	0.1520118963224016	5.535097158319097e-07	3.154398341632334e-06	4.328802587310171e-06
195	PR	capital	1.000538563356951	0.39335375778934045	0.7278987932779222	94.75848849545432	128.3226209790389	0.5052389694649497	2.2428025050567614e-06	2.6830908726316093e-06	5.184752406006559e-06
196	PR	capital	1.773102732418709	0.5608356514782898	0.9852531823527171	94.54899977898383	115.55147137699183	0.1586246455165945	1.518580959520601e-06	2.489921261538969e-06	4.947201809878266e-06
197	PR	capital	1.297033794426355	0.4922753100722026	1.2737799715564946	98.82301080672802	130.80024056217997	0.27897948409931755	1.3501135499514816e-06	1.7612588077251849e-06	5.1178128722578915e-06
198	PR	capital	1.5943673121577455	0.5791903126943363	0.8858545159793343	94.72002575303961	118.71723900602346	0.20078084903942323	2.494180566232053e-07	2.375048553394679e-06	4.998738921126124e-06
199	PR	capital	1.2948511610116467	0.23168331100175668	0.6744027699606118	99.4128695662442	112.07081115136181	0.3330558342352084	1.8939515481515975e-06	4.777613925589484e-06	2.9577486105109383e-06
200	PR	interior	1.53523288974694	0.5161273127999197	0.9311024897991825	91.85348861819665	131.59276252268614	0.47156171589474744	1.3825866705945956e-08	3.035331605510062e-07	4.135429293386716e-07
201	PR	interior	1.7489508257642972	0.6616757041855038	1.2328842141901264	94.80642611178051	130.9544260554832	0.2790085934625232	3.530639485627189e-07	8.191922597052343e-08	5.825412230664142e-07
202	PR	interior	1.5950158709286621	0.661414206319825	1.2885368998766962	94.46594450305945	131.85924614235051	0.2915083360061517	8.294571299804407e-07	5.218879393047722e-07	6.175462019150478e-07
203	PR	interior	1.6974076667350317	0.5925279424922822	1.2199936530627649	93.0685981919196	131.58323230707757	0.3564316794542665	7.357167075257198e-07	1.6443455934259986e-07	2.696962216703137e-07
204	PR	interior	1.8450058015508932	0.6694691292715266	1.045670371908358	90.78853107864653	129.70354278185056	0.3191288368174222	3.034162509247312e-07	5.015411331791568e-07	3.6314460112111313e-07
205	PR	interior	1.609006933092098	0.6106411521536098	1.081693838365556	92.93817168359013	131.63956251223823	0.36464098222898295	8.852040666403221e-08	8.912596049532581e-07	3.2631822951775165e-07
206	PR	interior	1.7964982018606277	0.733748843910416	1.1621712571568974	92.97607362178094	131.5632208854641	0.2634534370754731	3.424059400837358e-07	4.4153528456799913e-07	5.332230641139925e-07
207	PR	interior	1.669112891097655	0.7076986768218708	1.7941564302038828	94.3974983128985	137.0941967155425	0.2775719464841651	2.469698484370019e-07	6.221971056754458e-07	5.64692024107335e-07
208	PR	interior	1.3440500881921351	0.5691183209902076	1.1339757934473595	92.53074980157302	135.51939892613353	0.43417679559218764	1.8237414446391143e-07	4.93081982901682e-07	7.607030093930668e-07
209	PR	interior	1.7504859509607438	0.562545221945057	1.1402240871517622	92.54177476499315	130.11705125858472	0.37852059468993043	5.754361153197082e-07	6.235922919491604e-07	8.04797769007968e-08
210	PR	interior	1.3479792656250476	0.591534922050178	1.0660594516167476	94.03695678575097	131.18487310077228	0.3648369719637726	7.205882837596451e-07	4.866057207070193e-07	9.923064850608355e-07
211	PR	interior	1.5372126831797752	0.6922752583275924	1.4140796632900283	93.19815155761064	135.77979867109195	0.30490696283262175	3.582954444754337e-08	8.665912614985722e-07	7.864454655807504e-07
212	PR	interior	1.4850131968155087	0.5961581773036692	1.3163225322459702	94.51983364969668	132.6087575284541	0.32843230217887015	4.876963027565809e-07	4.619506301121844e-07	9.032006861623721e-07
213	PR	interior	1.6689893843610288	0.708065369556907	1.7518451662964136	93.24307028425577	137.47918166474403	0.30632992009349974	5.163198725730417e-07	7.370548877790497e-07	3.109790643379089e-07
214	PR	interior	1.6895229358887878	0.5245085009196172	0.9010297535686371	91.24824942669345	127.52439561823978	0.4271223623723223	1.953534196666816e-08	5.388878882377258e-07	2.918926451423907e-07
215	PR	interior	1.554534839613635	0.591540924925145	1.0030588013192792	94.0094904249425	127.95880977545487	0.3397128880460483	7.485237350723053e-07	2.52414181333583e-07	5.7705429996746e-07
216	PR	interior	1.9667264788000611	0.7516813442439253	1.5314130483716646	91.91402031830388	133.64574559968736	0.24554813578569545	9.509080105532676e-07	9.438862718093466e-07	1.9011809848060257e-07
217	PR	interior	1.3252997842737826	0.5432843411945482	0.9207332481459926	93.76674743486423	127.58253622845355	0.4017760560649903	7.575024475301347e-08	6.944492322222714e-07	1.0400349149232134e-06
218	PR	interior	1.451363622606423	0.6210054200795664	1.132177306565315	95.90811170281138	127.26381426465856	0.28846250717395333	7.434405521700874e-07	1.0078115733003766e-06	9.529772706532662e-07
219	PR	interior	1.740092039378117	0.6749296723896537	1.1522387204852564	93.74015167467509	129.54032929291506	0.2759468271522726	5.509740664707909e-07	5.846865638779194e-07	4.913332164306007e-07
220	PR	interior	1.679794151688699	0.6066915086358192	1.0442834655039408	90.69764191751838	131.70936144519771	0.3812875982177663	3.3830244240671135e-08	3.850792451087879e-07	4.976381713015271e-07
221	PR	interior	1.787623812419819	0.7334477989155208	1.364864835130479	92.66775527953855	134.1433956049012	0.2746737516188111	4.4762815710959625e-07	6.023456044517375e-07	4.259665122877556e-07
222	PR	interior	1.6713980215289743	0.5390054485391569	0.894328045483359	92.50206653658694	126.0949350456285	0.3910551746951662	2.6898613892600516e-07	2.6434793725304854e-07	3.939185590725521e-07
223	PR	interior	1.9006866984794841	0.5443219373861599	0.8461734759110849	93.80393734136034	110.2559794355579	0.2841963175848081	5.659883542179705e-07	7.757744995895384e-07	1.767352812799895e-07
224	PR	interior	1.1860898373246227	0.5417110420399551	1.4843926460133192	93.84338641378002	138.11827830501952	0.4793752233128497	7.225503803797277e-07	8.967702147048871e-07	5.650191438876701e-07
225	PR	interior	1.811255739685178	0.6237480994980523	1.0807964951696405	92.01916318561355	131.6287626405003	0.34362137136023846	5.254923222069188e-07	5.450125294317857e-07	2.082554160420219e-07
226	PR	interior	1.8471362578842832	0.6923073000155745	1.0289297489260425	94.35563946058767	122.96697485352438	0.24957931255167584	4.275029864852949e-07	3.122646962395392e-07	4.998516837635754e-07
227	PR	interior	1.659421148269226	0.611001587285302	1.1728915274385312	92.90539239815529	130.60117065209553	0.33641545525696526	7.602986456858719e-07	5.467008983931326e-07	3.257773190231596e-07
228	PR	interior	1.594107799541972	0.5318434641418246	1.1098432082120488	93.32591935575681	134.3749576097365	0.44995236358483187	2.7477208005725905e-07	3.433784889174472e-07	1.715536478010944e-07
229	PR	interior	1.6730801454249407	0.5346311281848031	1.3992681364508661	88.67254683293692	138.13026686703867	0.5036460337986204	2.081993531915261e-07	7.007197675331414e-07	7.345944369315087e-08
230	PR	interior	1.0772331752775086	0.4575439422107348	1.027804155193132	94.47362538946076	134.9526278958262	0.5666156161339171	5.454089009322765e-07	9.76657776618996e-07	6.660760284385021e-07
231	PR	interior	1.7881821934356021	0.6235003377106682	0.9816061056951525	91.09328712284392	127.01692886486882	0.3420288190770074	5.925926662659978e-07	6.476460451446999e-07	2.2242882470716275e-07
232	PR	interior	1.9498589977092127	0.7162884599980982	1.3150599236444598	93.60073831191234	131.67578192152462	0.25197474443207907	2.3538853296457594e-07	5.015108957008818e-07	3.425335144308441e-07
233	PR	interior	1.4605270390536762	0.6453670777829639	1.1730609643382888	94.65565247423271	130.52622035519553	0.3154526487479749	6.762730559926974e-07	6.154057417910751e-07	7.655425082413486e-07
234	PR	interior	1.6465364667070168	0.728909722945764	1.5439445258592086	93.57712889472336	135.0114663120004	0.2611361836751672	5.550224458827887e-07	7.314927021155547e-07	7.387559256467427e-07
235	PR	interior	1.5355788550090612	0.5867544280686567	1.0395907605595984	94.13856399903283	128.43674015815193	0.34133359445113354	4.7491112274378916e-07	8.298675448258391e-07	5.165451566665839e-07
236	PR	interior	1.36221776444303	0.5019645352504096	0.7952856990787689	92.63968785542389	127.96471243796707	0.4847976703600592	4.2657623838321513e-07	9.825917917108746e-07	2.2724545082735543e-07
237	PR	interior	1.6411536164571243	0.5689332991090391	0.9519173840181321	92.54271626983349	129.33910211533768	0.39525599929972643	3.134558915257717e-07	4.5029915187097205e-07	2.6779932770821944e-07
238	PR	interior	1.6592684889207803	0.6647251668082886	1.2274464597868482	94.80438675134201	132.0891655265544	0.30348434980884587	1.5108967992177594e-07	7.365473023567975e-07	4.173289813426657e-07
239	PR	interior	1.6015213014526786	0.6460142392534514	1.123756252958351	93.96032722507809	127.76437245996676	0.29570497826448056	4.2478734866171923e-07	3.590397544600806e-07	7.356521292737893e-07
240	PR	interior	1.5115864222570292	0.7013706645479368	1.4554387755906741	96.10079423592423	133.91561941964244	0.26899922720222386	3.4731036757754736e-07	5.337970589294565e-07	9.254629200771809e-07
241	PR	interior	1.4091260131104755	0.5471913845234132	1.0311405605647017	93.50404943619333	131.59770380944772	0.4129859740891626	4.314136861911199e-07	6.80994386561255e-07	5.292849147746136e-07
242	PR	interior	1.193352830313969	0.40456046477311014	0.7937101036613652	92.96233555436253	131.73484830177458	0.6276538432482818	3.262659946528744e-07	5.716008557076899e-07	4.19258159923419e-07
243	PR	interior	1.7723062200913764	0.630896660014653	1.2626033579733653	92.12071457662137	131.61295398794746	0.3203703457757767	3.635081342156216e-07	1.0817785568449121e-07	5.393504858992555e-07
244	PR	interior	1.8663768226760562	0.6979457939907187	1.1715236060660539	92.0077695695939	131.09498981096607	0.2907928677997549	1.939835508387748e-08	4.138329521414121e-07	4.2850408702103035e-07
245	PR	interior	1.3989129818113515	0.5304747522195894	0.8962629878709184	94.82969582094275	128.15664861986025	0.4125744350545827	2.20819336501386e-07	7.289082807724448e-07	5.143212081899563e-07
246	PR	interior	1.8180354144833522	0.6008341584532696	1.0358592517313125	91.89376961998933	129.37879370734882	0.3472849608951871	4.389137856688229e-07	2.6002411364755824e-07	3.349774886938348e-07
247	PR	interior	1.8172118570757003	0.6660166922598788	1.2504142676910317	93.7351796897288	130.19854793516166	0.27395746139975014	3.667667334791196e-07	5.200116847054865e-07	4.609089183327282e-07
248	PR	interior	1.6810324593237322	0.6772766526011889	1.1339313436778633	93.22047556560034	129.40410993902378	0.2830463330386094	3.319545001058583e-07	8.260359632215793e-07	6.254303221826747e-07
249	PR	interior	1.9482577093009084	0.7299388823011073	1.4593401445571303	92.83179186814684	132.99230662950666	0.24768526080789	5.410168195603673e-07	2.672952990930673e-07	4.2956117465121493e-07
250	PR	interior	1.5845661954612058	0.600815599345074	0.9201831431574123	93.60913169796446	126.22369560019412	0.34311601699973143	3.968096909638255e-07	3.6771745471882164e-07	5.619988425214189e-07
251	PR	interior	1.4737042239205764	0.5822654303246918	1.1026422644413132	93.89741375964034	131.23099887944508	0.370595927436223	3.99373943400304e-07	5.404856986255465e-07	5.872133781859365e-07
252	PR	interior	1.9243812035961783	0.5875414549834366	1.0049837830944763	91.02278604146265	127.23123814314872	0.3556351097198592	6.21905534960118e-07	4.92052885785789e-07	9.912139780665762e-08
253	PR	interior	1.4381971663789634	0.614503438686168	1.3757802397378418	93.66231279484289	136.4466507364944	0.38350496180919874	2.0978319184703813e-07	1.7761331236326944e-07	6.927524444772999e-07
254	PR	interior	1.2269953684346089	0.5225795476016956	0.8142864525249501	95.82074249864927	128.03168393319848	0.4425153268198945	3.949252871995994e-07	4.5979279258451963e-07	8.652819231910931e-07
255	PR	interior	1.7611262843853894	0.6218391253136797	1.2461322482735946	92.43488323426403	132.64128532367639	0.3279628983759	7.12815248652642e-07	7.007454683248204e-07	2.6353833085011744e-07
256	PR	interior	1.9044697418686434	0.8047382308826061	1.489154506898875	93.3760772786773	130.18602090519664	0.19420276494545896	3.778135698869132e-07	7.289645309564428e-07	6.925612443841279e-07
257	PR	interior	1.9724419563021556	0.7738564751529833	1.390205532361484	92.49958187561137	132.04478888712882	0.22764799789416704	5.883699237788947e-07	9.873195158756864e-07	3.0560021112472217e-07
258	PR	interior	1.818511441600245	0.6525299801425317	1.1493853346328609	92.00337002627889	132.4011755557912	0.3343067827961091	4.787551387983583e-07	2.385921979431487e-07	2.7647986354381985e-07
259	PR	interior	1.3490077857839078	0.43071460050497695	0.9042282628957453	90.18899990323195	134.2387519530372	0.6280645927238035	2.5878598315155515e-07	3.619969322183157e-07	3.878184604922402e-07
260	PR	interior	1.8035838034659528	0.7343699779806467	1.359348343249264	92.65364995191595	134.8475655669501	0.27106840437947716	4.3635279690424244e-08	7.822281616941255e-07	4.5895340444702977e-07
261	PR	interior	1.4855127260246344	0.5921901758142059	0.9074687008026557	92.30576971050041	128.53797698851287	0.37824203464288225	5.177846817049006e-09	1.3608129947219692e-07	9.184023376496236e-07
262	PR	interior	1.3620540200750664	0.5585176493145723	1.0119918209783754	95.72724995885372	127.56513962126127	0.35596693059840545	2.756003212546873e-07	5.549186418677183e-07	9.81897700262665e-07
263	PR	interior	1.964236301101785	0.7710426049964824	1.4774233679609021	92.48297853269814	133.35011063606328	0.22435754505284938	3.084391157554803e-07	1.0589189001270542e-07	6.262857758251559e-07
264	PR	interior	1.9833810508847272	0.5965823024923672	0.9707612885467684	87.09588834012581	130.3038890749759	0.4023823793914877	4.395306784934237e-07	5.207968301488721e-07	1.8983795858049552e-07
265	PR	interior	1.0744234406762896	0.40984529282329735	0.7629686030865312	95.72684066511718	131.27648888146882	0.6213903124006566	1.8654198062412051e-07	7.493182102208848e-07	4.834825279886846e-07
266	PR	interior	1.7271317848965724	0.5843055640884808	1.011749747811462	93.80576291181548	124.96966142875496	0.3100812632855131	5.323658788455163e-07	3.185696434411219e-07	4.937145526099141e-07
267	PR	interior	1.3090774267988103	0.6240139913813298	0.9852443143423388	96.03754631378423	131.0054071179085	0.34608141236019563	5.555527997856074e-07	6.579169685747502e-07	1.0190763058511826e-06
268	PR	interior	1.917935585792019	0.7830600847609533	1.2924821592456202	93.999085601972	128.30182512261848	0.19805368644138266	2.756687950787839e-07	6.990924139424889e-07	6.569879713389885e-07
269	PR	interior	1.7359726908912543	0.6130395115340619	1.1029800844911377	93.09505783642867	131.17913829022115	0.3441287658617534	3.2053229098588475e-07	4.815724397162524e-07	2.905788312500308e-07
270	PR	interior	1.2613635170758426	0.580669071457439	1.1539588608357014	93.77502150520516	133.62186255105865	0.42068879198214726	5.47206790923928e-07	5.149857614113311e-07	8.227361089107617e-07
271	PR	interior	1.7101540675590083	0.6797443572503671	1.1624783739617222	93.68825220358428	131.95094069575177	0.28719849222980925	1.4391136751066426e-07	7.816194328555496e-07	5.363777538362962e-07
272	PR	interior	1.8103570688086803	0.7966076556340823	1.525866418740595	94.20788021832787	131.71819758483167	0.20412179267240912	4.3853717890542e-07	2.7183194037741513e-07	7.785997510518248e-07
273	PR	interior	1.9200531794697673	0.9698317898382182	1.997750353205638	93.3249615679628	135.17973128023138	0.13554300228211666	5.734264030669766e-07	3.387345021297354e-07	1.024560589849186e-06
274	PR	interior	1.4571322192315794	0.5912211846905756	1.0325835549464417	94.70118771612903	126.21348361362321	0.32211919699650715	6.229110684713042e-07	3.4474982261185806e-07	9.934120095762125e-07
275	PR	interior	1.4751280369778352	0.49537313060299065	0.9371783526796429	91.83784268144055	131.22965204597597	0.47466233854192585	4.701092364998731e-08	3.6538917939476257e-07	5.553591054280334e-07
276	PR	interior	1.6774139288351242	0.5640190907570565	0.9707119621588071	92.0397200626266	127.90001153316075	0.36488260885182233	4.435204903462842e-07	1.2114024060071604e-07	5.925660941084576e-07
277	PR	interior	1.9240410756738258	0.8919519941587977	1.6237160061328462	92.26319356080235	136.60956574941113	0.20026452550161758	3.3437183839843953e-07	5.331721860261516e-07	5.673879674993604e-07
278	PR	interior	1.5436386243382019	0.6272739820527888	1.1733981998546692	95.6643555171023	130.94355022350035	0.3121265356431905	3.672489994049512e-07	8.782495089272581e-07	5.242046502524419e-07
279	PR	interior	1.7146675162923757	0.6012302892793953	1.0036117951338015	93.51328842921019	125.35320919876199	0.3138250908841973	4.5194704405389437e-07	3.440732625696373e-07	5.004630158781615e-07
280	PR	interior	1.6613086366902718	0.3689480967551426	0.7481347967840809	94.0176164099395	110.27002145347092	0.39934936864251863	4.1658196230840836e-07	4.1075658615184104e-07	2.6476096143000373e-07
281	PR	interior	1.451984312322533	0.6065737908006644	0.9822579518653448	95.42657591483105	127.24509158025774	0.3204125141364499	9.133781225419154e-08	6.313413992141344e-07	9.56374254591685e-07
282	PR	interior	1.8598063269962781	0.7579688994415141	1.242688937025831	91.9613178501054	131.23643980906306	0.23084104050038665	6.870159774970375e-07	9.087237390630561e-07	6.118424357750709e-07
283	PR	interior	1.8812656136935955	0.6581048311307158	1.3350621588810938	92.19476717037811	130.45680129157378	0.289065635564532	9.874963823990617e-08	3.500875472816254e-07	4.0929379074542517e-07
284	PR	interior	1.421421100774865	0.6021651732822758	0.9544730309959305	94.23900900045838	129.66515541687406	0.3800275488577307	2.8673117977579093e-07	4.546956678463961e-07	5.67809288468299e-07
285	PR	interior	1.718694083492853	0.611409698011302	1.1424647441842926	93.23678449854818	133.0693289186839	0.3534266977185778	5.043952554435394e-07	2.3977722490705427e-07	3.0883930401478313e-07
286	PR	interior	1.253834531383887	0.46148789283459	0.7627151391113312	94.97828277274296	123.48942194350865	0.47076301364918255	7.074460350024759e-07	7.540433397303089e-07	5.301783158138638e-07
287	PR	interior	1.3732302480240854	0.5159788287372062	0.9509902874891923	91.86907824191314	132.3041700316673	0.488758188255534	4.688414116232655e-08	6.271177967304701e-07	4.871802593725223e-07
288	PR	interior	1.8849179215145788	0.6167541161889505	1.1030947744814177	93.20868411479755	129.89146042035762	0.3177644587729261	5.562064577031824e-07	6.655639456305312e-07	9.797623308996901e-08
289	PR	interior	1.8424798026604483	0.7223699016038255	1.5981303066301606	93.66753861836168	136.27038803634323	0.2726958145632893	1.4198995132527325e-07	5.49298578505326e-07	3.785252140256435e-07
290	PR	interior	1.6161137412872333	0.6480916037735894	1.261392600083587	92.60881522830373	133.23259228023502	0.32533479639122187	5.267270079942462e-07	5.333503211548418e-07	5.670677132820921e-07
291	PR	interior	1.6891198275997898	0.7064383626571269	1.1288698991964237	96.25808558955276	125.22500559684396	0.23069503537468106	7.368782585931419e-07	7.248545906948952e-07	6.161968502103979e-07
292	PR	interior	1.369855206226433	0.5182450029189871	0.9388443588754992	94.46057345806474	129.5746656811421	0.4230136003846848	8.068711626793404e-08	1.3513189905970415e-07	8.799887116605444e-07
293	PR	interior	1.739446597688684	0.8430526980083353	1.5779324413690297	97.50480944633297	132.1354553493888	0.1663169827789993	6.924372360637338e-07	4.4985907461659145e-07	9.614713307888447e-07
294	PR	interior	1.5640954602146966	0.6338602450945036	1.0112139098939972	93.48050436237725	127.39383303106352	0.3211957704720491	5.026142820547104e-07	6.915059926542162e-08	7.654759007611028e-07
295	PR	interior	1.7439331629078372	0.6083112818431315	1.1020255577338904	93.47598564282198	131.21710191303075	0.3447920262072173	4.024170374553513e-07	6.760713250147347e-07	1.7183011576885357e-07
296	PR	interior	1.5819373757809305	0.6002753476368252	1.2695617313537868	92.89284957814563	131.53885222016456	0.3277421542630538	2.240188379063416e-07	1.9023230259891155e-07	9.535746621666045e-07
297	PR	interior	1.5967946976988046	0.5385884609582835	0.9325257933697968	92.87385978155052	127.99248441699335	0.39409154430357296	2.9759880088073174e-08	3.9895864831802856e-07	5.179646104718856e-07
298	PR	interior	1.5589364748859078	0.6074760387181211	1.0538302710547607	93.80543422982763	129.84624104364917	0.3400871344979306	8.694040591322267e-08	4.6291727110613685e-07	6.822088279948752e-07
299	PR	interior	1.6924691473146158	0.7042555514288247	1.2572655045551424	94.79489568521059	132.8185715678368	0.28307298025281974	3.6918829537483013e-07	4.7412398327641386e-07	4.3086767589948454e-07
