## Supplementary material for "Assessing the nationwide impact of COVID-19 mitigation policies on the transmission rate of SARS-CoV-2 in Brazil": seiir_fits_boots_SE.csv

	state	type	beta0	beta1	beta2	tcut0	tcut1	delta	e0	ia0	is0
0	SE	estado	0.6446687859132914	1.3452584872331486	0.8549564310107357	90.02299135162498	127.23668362101039	0.3560918087039671	2.9173291889147664e-06	3.0306056413539347e-06	9.667869869162497e-07
1	SE	estado	0.40835867829780137	1.7505956762448533	1.0316375109696398	85.53732410852672	127.03081645918854	0.24355681616332744	5.002487014689778e-07	1.8807013339718154e-06	1.7301781364334078e-06
2	SE	estado	0.47370718023592084	1.492205615325094	0.8943479336169994	89.6540144997576	126.48758630782041	0.32902281237673126	3.980245419907355e-06	1.2996802092842479e-06	1.9941391849028045e-06
3	SE	estado	0.7324093591715519	1.6717604232058356	0.925008862007198	95.29152650509816	127.31664489991351	0.2766950858169324	2.3021468056086e-06	1.0519680295011388e-06	2.2455974269385607e-06
4	SE	estado	0.5596499400935679	1.4596395620098865	0.8167954539605069	92.30014072517571	127.15764638016658	0.3557197003418052	4.1037328903598525e-06	2.456045701246404e-07	1.7890149593797042e-06
5	SE	estado	0.8199274931414812	1.6244978188647803	0.9191599087807664	99.3782787835588	127.71819029303522	0.2885320869836741	2.7761598232237563e-06	3.2089116394950415e-06	1.9121056304977587e-06
6	SE	estado	0.511520755717189	1.3779427055186035	0.7990331811408912	92.47097594992721	128.91497119099827	0.36570488852007793	4.033710878936474e-06	3.908712058677732e-06	2.2309058083181634e-06
7	SE	estado	0.4358702976339919	1.3462779343618199	0.7908402524500149	94.2276927929707	122.01500518931937	0.4558908961772242	3.257667240609691e-06	2.3450351027830363e-06	4.115899549914191e-06
8	SE	estado	0.8882642707977703	1.8563893516701058	1.2084128354845727	95.71892432763987	121.70022208854762	0.22687174882179184	2.238086325365535e-06	2.1494567960124797e-06	1.6007341867607634e-06
9	SE	estado	0.6674635099024581	1.5753384588126	0.7936163798404987	103.14250574549015	122.60656669921688	0.4313845097472081	3.8838832146371675e-06	2.373914844869256e-06	1.3144828584402398e-06
10	SE	estado	0.4525897806802101	1.0306508923712767	0.6461778249423489	87.68505377385151	129.85259910921005	0.5073002777409878	4.279634760496509e-06	1.7702838933210824e-06	2.2637728058975557e-06
11	SE	estado	0.6895460991932548	1.705978941443697	1.0603616020538358	89.80736827506144	127.6997589959805	0.22213372054340297	9.119370907473814e-07	2.7148993522509973e-06	2.825438502440747e-06
12	SE	estado	0.7918723817879586	1.9276507256915805	1.194022220746456	88.1359421447636	124.31086144343246	0.18735750029320106	7.674210061179491e-07	1.5452259446635594e-06	1.475648315559097e-06
13	SE	estado	0.5127159391661131	1.143369660417932	0.6670523236821221	97.72659724807518	128.52560436951413	0.5045974735424197	3.3851612062990584e-06	3.635602786894883e-06	4.2227269109678315e-06
14	SE	estado	0.9959547032009579	1.8817160992771185	1.1628182359486143	91.11584297161173	128.5249249497645	0.17602833515984206	1.919712123105065e-06	4.2364586833798606e-07	1.2675080012069006e-06
15	SE	estado	0.734285123185342	1.3999339645129658	0.7633478963238882	103.22905358927338	127.56998709172639	0.385015900906881	1.6920014597667503e-06	2.6768582929345925e-06	3.7255876454292737e-06
16	SE	estado	0.6315330226831387	1.446634296297807	0.7827793602506672	97.85955201842741	128.04402457326026	0.38404614397880105	3.4405865403267498e-06	8.268648738372747e-07	2.2666416753479164e-06
17	SE	estado	0.8549734498036656	1.7810033470715774	1.0844294797926148	95.9885913236102	127.3678804160756	0.21479813381029816	3.6461794348752278e-06	2.475802417271027e-06	2.401109999661995e-06
18	SE	estado	0.4075912391907538	1.5015313431168398	0.9028532695160488	88.79399066281908	127.73664328056775	0.31166003935460124	3.0352730924523687e-06	2.5690951174953356e-06	3.2174264911344097e-06
19	SE	estado	0.9714834537676506	1.849186548402081	1.130617224382023	95.49209587956793	129.62695865161567	0.18169724372878898	1.4919012310939605e-07	5.6235131970212766e-08	3.1305374364358897e-06
20	SE	estado	0.6044939170114999	1.157102091318563	0.6972348543749403	99.39298678556189	126.72520849991471	0.5049341636997609	4.1140302194120616e-06	4.0676595899337385e-06	1.3076749184781106e-06
21	SE	estado	0.37150043800922045	1.7328461269093807	1.0493685585172652	85.12149676324042	127.65722709106252	0.2277931744998954	4.1660510855854464e-06	1.2188999562981655e-06	1.144121018347524e-06
22	SE	estado	1.0941611194293406	1.9365133980556006	1.15393109301482	101.98303611309318	121.11220770428304	0.23165833694583746	1.031641298961103e-06	4.15011648922126e-06	9.582110627825397e-07
23	SE	estado	0.6852123995235755	1.707101030461712	0.953948802938861	97.43943596971707	123.05267752485243	0.3195038828037519	4.060111452704184e-06	1.3803362688778084e-06	1.4395332542466266e-06
24	SE	estado	0.8808762890958413	1.7458584437726272	1.0192196488575094	98.31099699799384	127.27441602562733	0.2381702513997031	3.379224975790631e-06	1.1850848252956952e-07	2.660517354204507e-06
25	SE	estado	0.4053289317203244	1.419073467724826	0.6475052686180344	99.9103035209749	120.69895438551008	0.6103303475398348	2.4693325215820157e-06	1.4376544619913992e-06	3.105306143040765e-06
26	SE	estado	0.7017702808968196	1.7453177520243195	1.0183026509629451	92.9297313554171	127.23146442211373	0.23399230861777032	2.09300123248032e-06	2.547017204705314e-06	2.76593487047615e-06
27	SE	estado	0.8881471226258487	1.4437534797553375	0.8843118934356653	100.50974308729525	127.77026087715068	0.3339482949141871	1.7527646007880575e-06	1.7322356595812086e-06	1.6429298166761302e-06
28	SE	estado	0.6286021892892625	1.5888959914093879	0.8796770222154813	93.0551386908556	127.84924252942017	0.29227252418828736	3.894330049269539e-06	2.236529154463646e-06	2.0124906873988327e-06
29	SE	estado	0.9595558223500702	1.947443544261855	1.1451715070588324	99.22544784221094	125.88521768156997	0.20363974103489013	2.434751536818195e-06	3.595480376170449e-06	1.7503316463094849e-06
30	SE	estado	0.7622290060053138	1.4880506018308153	0.7590066186864091	102.57181362556808	127.82317137222994	0.3622416239398355	2.6175506248470624e-06	1.757196903510961e-06	2.8924951065615114e-06
31	SE	estado	0.8152254442735011	1.6762818678997058	0.962517310508074	92.74520378790304	128.22658929546088	0.24423905608925417	1.2162570445380067e-06	3.405488934514196e-07	2.321198334507032e-06
32	SE	estado	0.7484542790781749	1.71186237634703	0.9638937238420768	99.65859229958517	125.43060040290734	0.29351974134091446	4.304258394105913e-06	1.8089135799946758e-06	2.245103229870633e-06
33	SE	estado	0.9870678940566988	1.9494651697482293	1.2710035826019155	95.27021369837948	128.37857110628897	0.1542051192757583	4.083644673173372e-06	9.32206576256099e-07	2.40298220749627e-06
34	SE	estado	0.6196516346202652	1.8690801010871247	0.9128723573540893	97.16249671061165	123.07439883424638	0.31652742375345816	3.6731896049058194e-06	2.1633759537824037e-06	1.131364413554474e-06
35	SE	estado	0.725627717358217	1.2038447249203388	0.6910620368146144	100.35325157122703	123.38442473271361	0.5185199420044326	3.130234521018006e-06	1.0335007428780435e-06	5.503137154631325e-07
36	SE	estado	0.6985573797211335	1.3494591180880602	0.8701093881425324	93.9763293874342	128.2979890516903	0.348441478875631	4.309442186494623e-06	4.096271738995465e-06	1.0934023850584983e-06
37	SE	estado	0.6476960615957069	1.5607200593973247	0.8406619491104066	98.14840613962733	127.0203743710474	0.34939253388583014	1.4228041488570016e-06	3.0846179331405522e-06	2.6421308317782405e-06
38	SE	estado	0.5753381932027033	1.420692119064487	0.8175865273689513	96.29894039431306	126.86535283545591	0.37131395007507206	2.0534113485682517e-06	3.2458937473779436e-06	4.058925262564303e-06
39	SE	estado	0.8838907847796804	1.695369104504481	1.0295853646016533	94.94941360506617	128.27989970483299	0.23384426568189695	1.937359240531497e-06	2.5377755060260034e-06	1.7312905376238789e-06
40	SE	estado	0.8992389745145672	1.9072833778035643	1.0519423548146527	101.64903111818741	124.69118256072232	0.2541540295185906	2.864344075100017e-06	3.9196707306983374e-07	1.8536411403095792e-06
41	SE	estado	0.4666449642624152	1.308649584908369	0.8183644133687162	88.9593399419243	128.03488291993455	0.3786604847663454	2.6685763381789223e-06	2.3078840420169604e-06	2.644878113179305e-06
42	SE	estado	1.1012138903309963	1.5920240049083916	1.0897444071771172	85.39369997572005	127.67149297556064	0.24124425943817598	2.447920048244115e-06	9.737257754620447e-07	2.2746770393603344e-08
43	SE	estado	0.8032726217429242	1.9345657521648443	1.108386552715348	97.82473171598727	123.70097785472721	0.22949978200509555	3.4780948834783644e-06	2.344316858918359e-06	2.2923803280487256e-06
44	SE	estado	0.7935727816804193	1.6935530538192891	0.9503085146149698	96.14969213316468	126.96065150808585	0.276806060078657	2.180356725199274e-06	2.3449519586678863e-06	1.4217597690350754e-06
45	SE	estado	0.7144826263470273	1.893654259666738	1.2285676490752875	84.3091249413256	127.83318622739489	0.17496101262102803	2.6097668430107544e-06	2.9550904854627955e-06	1.816684454232561e-07
46	SE	estado	0.738189270597639	1.792743487587509	1.0249175030702184	92.53368463897299	122.12094361626234	0.30038189825453354	2.468673602459542e-06	5.189930778869961e-07	2.1642649079058912e-07
47	SE	estado	0.861807139763445	1.8708234678836109	1.034128257760377	100.34888011623399	120.9453968109168	0.2917907358179053	1.6219232375535716e-06	1.5377070341606523e-06	1.488737886695875e-06
48	SE	estado	0.6925109145980133	1.8044862491744087	0.9619199449316207	97.6111345283694	123.05493235102485	0.30845879304227997	1.8312094060758814e-06	2.4181085951356876e-06	1.6504717953251319e-06
49	SE	estado	0.5658637861654379	1.1763146827501185	0.6782883857549564	99.11872033760733	127.28380115738206	0.49705969786061793	3.4117908193414177e-06	2.141404565733219e-06	3.825363563393403e-06
50	SE	estado	0.9400180993596672	1.8659953662110893	1.0350899504085624	100.02833578921498	128.3699792593112	0.2120519667053458	3.665319860629054e-06	2.6313180716616985e-06	2.0120037174473636e-06
51	SE	estado	0.7785196852270913	1.7904207875756115	1.0731811717882054	86.52809288722172	128.39619850033475	0.2087821587293917	1.7688130213240896e-06	2.1991750993710805e-06	4.784748635200695e-07
52	SE	estado	0.5574421294762301	1.1421602260383743	0.6408746956518896	99.95919048382356	126.67479987872444	0.5454920717243608	4.136462766695945e-06	1.990786549584494e-06	2.658166841723764e-06
53	SE	estado	0.6316069505639752	1.3198282950079112	0.7698473131309442	98.88537957625205	127.55360052148326	0.41723584177708267	3.343283615105969e-06	3.7663389428932766e-06	2.4320285123325242e-06
54	SE	estado	0.9262352763286189	1.9920477383504278	1.143929638077598	102.66897211380042	123.05384730228992	0.2287535450690466	4.2034062571466e-06	3.0595543330968893e-06	1.875873907837365e-06
55	SE	estado	1.0969599873788007	1.5140510485940928	0.9649282838436853	95.7085843102366	128.5709054842251	0.2740967030015413	1.5462048912064458e-06	2.347333225393629e-06	4.0936891803138803e-07
56	SE	estado	0.6199638941629259	1.4462642245643853	0.7397328938840456	101.36132579868669	122.3526440410411	0.4852871323185839	3.6929563581752324e-06	6.15569806242448e-07	1.4548209087560587e-06
57	SE	estado	0.5855295781540014	1.1174813746067687	0.6318429295175981	96.13443605071264	127.62817205956955	0.5646117962222412	7.725541815578137e-07	1.348487728096959e-06	1.383390172163136e-06
58	SE	estado	0.3756844713045202	1.3905832804145195	0.8037276356023242	88.49815634791766	127.0526034713546	0.3639823536465386	3.2040839976864468e-06	1.642248250333665e-06	3.2682520025229546e-06
59	SE	estado	0.7799371451308998	1.5903585058875356	0.9260023289852015	96.19299208210023	127.8840765809944	0.29227830769072366	3.7543979389670164e-06	2.123484025499395e-06	1.1506246255666736e-06
60	SE	estado	0.9304722486372208	1.6058739624243528	0.9023777189406984	102.03669685487687	127.90388201651047	0.29407293105129745	2.5733261961578494e-06	1.8470344880273914e-06	1.4941977106815257e-06
61	SE	estado	0.7782955728846608	1.5383839241031039	0.9387360086157913	98.43018700739604	126.5599205165889	0.30565464788340335	3.901801247364478e-06	2.769297168549017e-06	2.1997944990026696e-06
62	SE	estado	0.6357046201891481	1.685498046515916	0.9812561598004924	95.33210733175176	127.789205011183	0.2658718062820385	3.887455306838117e-06	2.2343378578714164e-06	3.4142548229032614e-06
63	SE	estado	0.808458254489149	1.6181220407421244	0.930555055496274	98.19721083725948	127.20948110327753	0.2900786381144407	2.0203621318465545e-06	3.0597699261639965e-06	1.946703209332441e-06
64	SE	estado	0.01822142478366051	1.153643305253202	0.7492865184610554	80.39522309543253	128.21317881330086	0.4434747678457333	3.833003933676512e-06	2.3368457087378165e-06	9.314015384415667e-07
65	SE	estado	0.7451289882933434	1.436131518383425	0.8637852752181332	94.49862806833475	127.93135773390684	0.32006513030774536	2.7516281864439956e-06	3.5089323530247706e-06	1.9267867188266625e-06
66	SE	estado	0.6751404151286976	1.992580865335781	1.2866784607488875	89.84647344948333	125.68555704670204	0.16491886981463896	2.730740169362205e-06	1.533693932620405e-06	2.465760399022601e-06
67	SE	estado	0.5732653477698977	1.9293712870554178	1.1219407092870135	92.98720104408397	123.1996749615418	0.2295921800879169	2.766013554449228e-06	3.80141149466351e-06	2.7681433103507906e-06
68	SE	estado	1.1783964412534886	1.8736047630236716	1.2243274092473686	98.98224169415501	125.45321531247038	0.18374346567610317	1.9212059188752243e-06	1.3028977156464032e-08	1.7845339820288491e-06
69	SE	estado	0.26718707078497683	0.9177758634046382	0.5548247566706976	86.5523824050943	127.51085315535994	0.6916493136534785	4.777029551405053e-07	4.030721716085773e-06	1.9113189641704302e-06
70	SE	estado	0.9375566855026276	1.938925868094159	1.001409065844615	101.04450003349552	121.77074456850046	0.28914680649076235	2.435234046254361e-06	2.5973798226366856e-06	6.017187959802943e-08
71	SE	estado	0.9380635646423447	1.7579509298362634	1.0481927112614375	93.8968800616254	127.26780826026348	0.2246419784877418	1.9200029711084593e-06	2.351306448963366e-06	1.1170902575956323e-06
72	SE	estado	0.6550363327981494	1.3802594027934838	0.801897441078621	98.5306292898037	127.81186624878708	0.3794393418872417	4.2109313967453566e-06	1.8469014996638012e-06	3.1337315502848123e-06
73	SE	estado	0.7362121578264942	1.2766304668581592	0.7143943194705358	102.88556815041422	127.69130189269444	0.45472427748583677	1.1199721209029415e-06	8.304868842036798e-07	2.4576244016184872e-06
74	SE	estado	0.5459862725129402	1.3617211468600654	0.8107706674893463	94.3098973359202	127.56645699130037	0.3835200248669233	2.6499900468494857e-06	1.4206554224356545e-06	3.824996586392588e-06
75	SE	estado	0.5285036733810864	1.3279535848754147	0.7643859212683852	93.0449303038398	126.81324425935237	0.417163117677959	2.3339108746820174e-06	1.8158240391873632e-06	2.3301001233882118e-06
76	SE	estado	0.5296271291591179	1.2901712648950414	0.7548844117752308	93.91825844146919	128.17729493593706	0.41170399374578426	3.868035407720052e-06	1.3134967559227405e-06	3.4248167637908024e-06
77	SE	estado	0.626809763503254	1.6033861939865206	0.8127770070019072	102.27394663993965	122.23922472464317	0.4081834393295939	1.6493688780453758e-06	3.3848866417437806e-06	3.823670089492035e-06
78	SE	estado	0.8169083007834529	1.5790783389098877	0.8370918576957257	102.4019412101684	127.6114046677884	0.3201081873453464	4.271045196429863e-06	3.2070121324674867e-06	1.5195571149104248e-06
79	SE	estado	0.34007871402244166	1.307975447044923	0.7297812876828429	89.26848121065787	125.48497027620516	0.45427232749035834	1.7739527483074899e-06	4.1251790032876635e-06	1.6978818769178131e-06
80	SE	estado	0.5343062452607379	1.6026094697877864	1.000040196622563	87.1071009468477	127.7457511183377	0.2623028753782381	2.11461247365174e-06	1.5276067365916594e-06	1.8607401093085495e-06
81	SE	estado	0.5845265169000475	1.5473654221174202	0.9501199490961293	89.85997986141138	128.11769757205673	0.28735204055467306	6.855411518646656e-07	1.5658501356214528e-06	2.9344280109586054e-06
82	SE	estado	0.8747918736824952	1.9630928385834692	1.0033203109260243	102.79420270800226	121.73509552666357	0.2845904274295107	2.535369940692252e-06	1.982730309964384e-06	1.5460337228163429e-06
83	SE	estado	0.8463402988892887	1.5621603908884545	0.9146680263005563	103.13533395171555	128.0332650584612	0.2946300103967922	3.8389279452553294e-06	1.5756249820689176e-06	3.6249413215948146e-06
84	SE	estado	0.8676098462345034	1.8244034646056733	1.0079243814472194	101.23533226699652	127.90166340852727	0.23177578275935973	3.2594381833038195e-06	2.3742717858696774e-06	3.307613191504961e-06
85	SE	estado	0.7743096645913307	1.4974947235016776	0.9202697773262803	92.9214180835035	129.87840562870744	0.26948972491014495	4.205916295365292e-06	2.509873080033197e-06	2.1451777547477876e-06
86	SE	estado	0.5030338430960193	1.44401181856716	0.7814689454112327	93.7735693873654	127.60001641071052	0.3875821253438082	2.2235079881471992e-06	2.57108249420324e-06	2.2332333802709985e-06
87	SE	estado	0.7145808586932137	1.526812348348769	0.892245589613076	89.89772720737862	128.09598936643985	0.2840366922576957	1.9056230608662596e-06	1.4896132520602665e-07	2.0546210711122993e-06
88	SE	estado	0.7255837289658039	1.5233568825446078	0.8183714060361105	102.85808116667417	127.12722015251887	0.35824258486656096	2.2201868418625857e-06	3.579906773227492e-06	3.130061940304128e-06
89	SE	estado	0.5719623425895872	1.5478960177917245	0.990328412288891	83.21714167783662	127.83598220776284	0.25959342728665574	2.1509415097344434e-06	2.4821199337016085e-06	6.909159010290615e-07
90	SE	estado	0.694546107388559	1.49499344611012	0.8524015960357656	96.51640245214693	128.59110943877803	0.32574524511899877	1.2894825261236503e-06	3.1027954184332187e-06	2.6877462796764e-06
91	SE	estado	0.7045931112156887	1.272088254004023	0.7010904448379517	101.31199179265877	126.88304484795499	0.4522224871795202	3.2578584130512916e-06	2.5785195603484352e-06	1.4362907492449369e-06
92	SE	estado	0.20841475536451193	1.395459637218211	0.9103480687325768	83.99029608938999	128.10385135831305	0.3283530936562618	3.851669202467932e-06	2.7664662220788534e-06	2.426691888282247e-06
93	SE	estado	0.5090218186179263	1.2155711992001794	0.691782722168001	93.94140318051672	129.2617548191721	0.44828915622729926	4.081064367191628e-06	1.0203774141526282e-06	3.4132810096135212e-06
94	SE	estado	0.740370079476167	1.7492519669639786	0.9942080723738204	97.76462376115612	125.18582882097635	0.26724338561467526	2.3162024081718264e-06	2.2651265982906338e-06	3.263885828466706e-06
95	SE	estado	0.948900107303099	1.8013528879061707	1.1540448975608097	92.29209382774378	128.02964547674208	0.1860118314948772	2.0107042321499826e-06	2.2626323284782705e-06	1.7903403756024258e-06
96	SE	estado	0.5921769007166352	1.98932350671027	1.149030021062158	85.00751138183477	127.2266992741133	0.18028098216487606	1.4418340596094244e-06	7.164437512262057e-07	8.324951676425241e-07
97	SE	estado	0.6399491757661355	1.444934296739548	0.915214925625441	90.8228107082899	127.96041826204015	0.3090045752682642	3.649134344804058e-06	1.918362929155782e-06	2.079621870831e-06
98	SE	estado	0.682513284551	1.9182768484920836	1.1461795606993679	88.22681163693841	128.96050120210563	0.16834002044548735	1.7165092316299474e-06	1.2184499203124947e-06	2.1899049366731e-06
99	SE	estado	0.8358559949407179	1.493523872236378	0.7897603302172789	101.01782570969374	127.78139228056305	0.343110914482805	3.5820169378492057e-06	1.9220613874748954e-06	1.1686528829998859e-06
100	SE	capital	0.6703120602007008	1.6814517465455168	0.769587017188339	95.00467474716486	127.93953116352476	0.29825258082330836	9.763167621927107e-06	6.187659978986513e-06	1.5001432470106236e-06
101	SE	capital	1.002471932623863	1.8306027825682412	0.8854006671333385	94.2468097164321	129.4029852471919	0.20750884957690774	1.1233229208924208e-06	1.3984085683759028e-06	3.2083724988878485e-06
102	SE	capital	0.5006717027461539	1.6373821302970566	0.714536426307811	95.28320411268324	128.14774355401036	0.29950796856646184	8.366363936184185e-06	1.1316180430615854e-05	1.3451930752356388e-05
103	SE	capital	0.8582065080948438	1.7126049192965822	0.8882016153774807	95.5553524321964	128.115333416144	0.23711871288102912	9.83669156872877e-06	6.915430750393834e-06	2.8275094752613175e-06
104	SE	capital	0.6594059556183014	1.8870725856391464	1.0240535673832065	91.84692559590582	129.21807245926465	0.16327818805689054	9.810174172592049e-06	1.050152944937038e-05	1.1765347720103062e-05
105	SE	capital	0.7088666863677175	1.6965514333493108	0.8901575747999126	88.599295957768	130.30846484930814	0.20946171397472432	1.2930647632118188e-05	7.870088962436497e-06	1.879847721005477e-06
106	SE	capital	0.4804126019538826	1.7169927765190878	0.6684782765801938	102.56108145510946	120.24536935769362	0.5073902190282813	4.932169000635877e-06	7.3694570980870635e-06	8.76943483271117e-06
107	SE	capital	0.5903276462273305	1.2992656717458981	0.6031642817534472	95.85101141573084	128.05043573093624	0.44126081358037783	1.3883654292575901e-05	6.463383252983023e-06	2.1326558143803431e-07
108	SE	capital	0.41630324513544015	1.4335103824723836	0.6480785200246139	93.6609456568696	127.87615965925852	0.37611057162988804	1.4043666880177993e-05	6.075616786072135e-06	1.0536776082496797e-05
109	SE	capital	0.8112645820871311	1.861088431140614	1.0814624471691914	89.56882572025566	129.12176431491943	0.15943475246597116	8.516692652739047e-07	6.244734198187669e-06	8.204414170507306e-06
110	SE	capital	0.5428795350322319	1.6711246976103886	0.8254072428505762	93.8358432746479	128.14949037633218	0.27920721970523166	1.2020974002380574e-05	9.310643452887735e-06	5.740349394100206e-06
111	SE	capital	0.7380876694327702	1.8644808590896658	0.910040386717781	98.54132574112651	128.56086636162115	0.22611134442706676	4.303462394520787e-06	2.9361334681708546e-06	1.1038853621755423e-05
112	SE	capital	0.6030385218530154	1.628999006482132	0.7436450536329288	95.11627411106626	128.69179464290494	0.28624654252495146	1.4760128189738224e-05	8.543633991206994e-06	5.467872036043579e-06
113	SE	capital	0.5608282625345843	1.6139199970139213	0.6862328571728119	98.91888387793124	127.9169867984128	0.34162798171870445	1.3999187253958237e-05	7.723323819525734e-06	8.212349035975082e-06
114	SE	capital	0.5686719978891956	1.924516495912912	0.9239190904330586	90.29712696248735	128.00589701059815	0.19455885082371982	9.433592122618978e-06	3.336665188624202e-06	5.69920518767996e-06
115	SE	capital	0.666358716054402	1.7740840069558081	0.840792005420564	97.12371939339921	127.87252229072335	0.2542323533084993	1.1747032897040153e-05	6.342079615898155e-07	8.910629679824691e-06
116	SE	capital	0.8850340091745503	1.8639639690570902	0.9434011582750783	96.84770992988142	127.98231606098588	0.20277207054531166	1.2795576472570968e-05	7.069611168927574e-06	3.390908365730829e-06
117	SE	capital	0.9255653295384657	1.5535873405896592	0.8314543894680403	100.40707521113066	128.13429464012432	0.26024005018019647	1.0449958030923633e-06	8.590378294278407e-06	9.40513905748082e-06
118	SE	capital	0.4219495273483024	1.3364211794931642	0.610289982043563	96.73874648884002	126.87788793578996	0.45719014052810153	1.3597502485063387e-05	8.012752762244693e-06	1.1488287069587412e-05
119	SE	capital	0.9133745789823094	1.9387744902114505	0.9327614012284541	100.41820119122845	127.62074676579378	0.20244185268821513	2.2380283639809625e-06	3.179721055047434e-06	8.51902179799736e-06
120	SE	capital	0.2232555231533262	1.639378656163416	0.810685653781413	87.06130788564252	127.93593748547251	0.28213785930368107	1.0093747583014973e-05	6.264586336659655e-06	7.0703390738975505e-06
121	SE	capital	0.6910962091941619	1.440569464541931	0.7452430660350796	94.17048185622252	129.05788485913013	0.30132836229750376	1.3718432114914178e-05	5.230681198956195e-06	7.221923369214619e-06
122	SE	capital	0.6068827628835807	1.4065138657877951	0.5943932112738729	98.81388984422014	128.48957889968113	0.4093181293987665	8.264351639530767e-06	3.7897826307974997e-06	6.151446443534357e-06
123	SE	capital	0.6285901462382453	1.6883840624093525	0.7297337155305379	100.2608680167013	127.6828112093979	0.31094814877290006	7.918595997756333e-06	4.295365075429451e-06	1.2180649534766363e-05
124	SE	capital	0.7309505916364123	1.8973167764469419	0.9274930634827891	100.9199122272386	126.42150932109729	0.2452688141949066	9.328666074117485e-06	1.3638343557223398e-05	9.433837006711236e-06
125	SE	capital	0.6272997404750309	1.3716299698854222	0.6280364478385704	96.89056615691737	128.21926680304983	0.407125436669348	6.666861354507936e-08	1.2541049762567045e-05	4.394974614508822e-06
126	SE	capital	0.6486587493528555	1.440342355394657	0.7017344818449495	100.77682679432021	127.85968292562238	0.357224433314471	1.4247988276443933e-05	1.0040884516750705e-05	1.0447438541613038e-05
127	SE	capital	0.8635984742711523	1.674341935049751	0.8371712348553262	103.24095675971543	128.0547899981979	0.2625432472186626	1.3753271345213902e-05	1.0037830596323415e-05	6.61658924607206e-06
128	SE	capital	0.6564953740492104	1.6953832918836425	0.8571687066648263	96.53512858642023	127.72774395330926	0.2686533937131306	7.01537519664674e-06	7.996760490853575e-06	9.165244135543038e-06
129	SE	capital	0.579851066593779	1.3601542881849542	0.6460972522676867	101.3873310522995	126.64760077177702	0.45378808217782507	1.116790975306085e-05	5.556573504946304e-06	7.273488005470268e-06
130	SE	capital	0.35082651188078084	1.555720439336831	0.7101768732917906	89.72853198109091	128.08576522747086	0.3198956175088543	1.1559996452218275e-05	5.33882742488893e-06	6.49081730092432e-06
131	SE	capital	0.5121460323994391	1.6733463170506535	0.7381792793659576	92.96524591582526	128.3865069243035	0.29257218381761135	8.199295784261246e-06	4.135241555669886e-06	6.458787732373118e-06
132	SE	capital	0.30359721714101884	1.8089331550443997	0.8470289679183035	90.63612938907633	127.59096833932138	0.2451556724798481	1.266267557693425e-05	6.711385310789755e-06	1.384341550121972e-05
133	SE	capital	0.8402832677973285	1.809040634747375	0.9178608889065714	100.57532528040328	127.80279715862785	0.23024799630115464	9.674495866690478e-06	9.575141951219112e-06	7.1922969282273975e-06
134	SE	capital	0.5870971691928709	1.5045347089546832	0.6718048367606987	99.15408213011885	128.202862821308	0.3684803097058789	1.2621854814568137e-05	8.491849964812695e-06	5.9300471134482855e-06
135	SE	capital	0.4961184914854626	1.5712017992879566	0.5801898555188634	100.19864795823665	128.3706700671378	0.4120293075781638	1.007713161005738e-05	5.8364299004845e-06	8.059272023921192e-06
136	SE	capital	0.5347576282359748	1.6385705352015547	0.7532934506918743	97.93477801724711	128.58854933574762	0.30524994576980635	1.0606241607760147e-05	1.2439896155612715e-05	1.420827411625036e-05
137	SE	capital	0.6335251200964261	1.4570421121951365	0.6620246619294686	102.81149995477008	127.7103051788297	0.39999931011381745	9.334995553176124e-06	8.935852935029253e-06	9.509929530183454e-06
138	SE	capital	0.4473872799256107	1.35561098876336	0.6271769629445352	95.46653033972326	127.3222022090737	0.4366058142790771	1.389863963789498e-05	8.256798349927672e-06	5.9236598449208275e-06
139	SE	capital	0.33679052816423244	1.776428403251872	0.6618314294393086	90.82245951108655	128.71022372397553	0.2706726704783941	1.2782582393111707e-05	9.362238485549078e-06	6.936715446011236e-06
140	SE	capital	0.5801544545468365	1.8026385416809005	0.8481227258881204	97.42347949280149	127.02329417376227	0.2665494996770376	9.47066443150845e-06	5.283820787085318e-06	1.2236870816705731e-05
141	SE	capital	0.7767188621979587	1.9538314238022496	0.8527947509414215	102.35031006420513	127.78730534671068	0.2381815437578765	4.821403526884876e-06	2.542448621708488e-06	1.1333774709750557e-05
142	SE	capital	0.6682928629251462	1.8448780010459989	0.8733448967161972	95.2205397393068	127.96854697343151	0.2102512064619679	1.4654352870682526e-05	6.6623292257801395e-06	9.56407545887705e-06
143	SE	capital	0.7537391067407859	1.7371307331628516	0.7015299824235565	101.01041740764778	127.79020567046447	0.31042007457899334	1.4122069866702421e-05	8.608742093842812e-06	8.858562260260248e-07
144	SE	capital	0.8177365116175073	1.770312600056706	0.8408954007752065	100.61268948642332	128.33019785013818	0.2418910953995634	6.073505683863315e-08	8.623518648366293e-06	1.072261722288969e-05
145	SE	capital	0.6440816860550047	1.2355900694342286	0.722823485008224	86.95198700527412	128.04415277471344	0.3651674819045502	1.418658748581755e-05	1.278977431803486e-06	2.3250255399268228e-06
146	SE	capital	0.5773503972561638	1.4612431136363042	0.6809742774765978	101.14534410775045	127.81398035178711	0.3883950676251547	7.791810431411877e-06	5.347079813768816e-06	1.4126437947473049e-05
147	SE	capital	1.185646190405267	1.4452841077897878	0.8120410256901474	75.78612857899869	128.89859703416406	0.31011095837087976	2.116661131042246e-06	4.969431776183092e-07	5.0569067524071685e-08
148	SE	capital	0.6864163973530657	1.6606744867780239	0.719769010940135	100.00200306906163	128.18968893552204	0.30851780105150406	5.6373350204266105e-06	3.2951351290089327e-06	9.682902021869917e-06
149	SE	capital	1.1868586355113953	1.9476567136819085	1.1888239935526341	96.67686076373701	127.05015545276576	0.13604465155797565	6.6488737670634515e-06	4.237901512233789e-06	6.39696933413086e-06
150	SE	capital	0.5728791015190051	1.2313938929297157	0.5636850467245028	96.2320533629857	127.90959498964662	0.49987004455668593	4.731984478991158e-06	3.3594721079131497e-06	3.5085564599181645e-06
151	SE	capital	0.4866220902921362	1.8414047926222452	0.8903375153460027	86.99513903603895	128.5005849237001	0.1927749761772149	2.2264295882421326e-06	7.90004477306863e-06	7.209594344375352e-06
152	SE	capital	0.8536562330156463	1.9210885893081862	0.9308216466512157	100.63317191109556	125.65954702501682	0.22124254843139243	7.204038823516538e-06	7.695452982515601e-06	8.2359003202882e-06
153	SE	capital	0.5569387423409827	1.5776083284962623	0.7234711783864961	97.24544518656657	128.22896741497746	0.3076417292121997	1.4133125444559964e-05	1.1604998089723382e-05	1.3422213984365401e-05
154	SE	capital	0.41802231452936967	1.7150592129306517	0.7869859136011274	91.1853962448461	127.94852817188232	0.2725327834164348	9.145003778388534e-06	4.461483053583087e-06	7.943406572208109e-06
155	SE	capital	0.6165524295893745	1.373257335632834	0.8433367833317772	83.23852677525848	127.80538344097506	0.29978453805494054	7.327559670126373e-06	1.019087067243052e-05	7.781770137585366e-07
156	SE	capital	0.3885590078944586	1.7477930108907558	0.8131830079098941	90.95184828752969	127.78997490563337	0.28041216124198504	6.951585792748891e-06	3.2133838436176746e-06	6.637101186478941e-06
157	SE	capital	0.7935445732999579	1.8690758924866349	0.8781624957414824	100.8358283365682	128.2128595402999	0.24328437835614203	8.236245537700348e-06	6.890492382809715e-06	6.183998751199264e-06
158	SE	capital	0.5273624417738364	1.693626146252177	0.803534847498979	95.13112006718042	127.67223523058612	0.28049148527462847	1.4171387397358298e-05	1.2547450442704643e-05	7.692586606824115e-06
159	SE	capital	0.7741511291210428	1.7561312737370856	0.8123651030213827	100.14593585137698	127.804029008724	0.26079772869932366	1.3832931004299994e-05	5.3825988297434635e-06	6.284383272397753e-06
160	SE	capital	0.5487640730105497	1.2230692629975028	0.5841454999310186	100.18656664309869	127.91239774292121	0.48398586752965217	7.0784259322353425e-06	4.038288102299122e-06	1.318844663185352e-05
161	SE	capital	0.804177503958497	1.8225227769612216	0.7901959056287805	102.32860095944802	127.89174678923774	0.26437156607884343	7.343684172440994e-06	1.1688818383595902e-05	5.8787354630637305e-06
162	SE	capital	0.6810555573798279	1.5669871128092496	0.7254238122363644	100.63324232977655	128.46501871315382	0.3195555026234357	1.1849480646836047e-05	9.253281407185703e-06	8.819641234419688e-06
163	SE	capital	0.8495025554481827	1.8215803786745564	0.8549291066929241	102.16937727001351	127.55069509089567	0.24678917940094405	6.534618564582717e-06	9.760610030515792e-06	7.019245935241081e-06
164	SE	capital	0.5132247700713087	1.6221740259141941	0.8246715353662954	92.80756927022158	128.30585361199138	0.2767116175654758	1.4708140894539939e-05	1.6145367210483657e-06	8.842327348616124e-06
165	SE	capital	0.20110349373586967	1.9332457641464904	0.8766851377482208	84.345597449766	128.26909399630875	0.1886606985708706	4.879210990194047e-07	9.312657208957604e-06	8.215519731132712e-06
166	SE	capital	0.7666801006181686	1.775878252266152	0.738335371842094	94.12047636824924	128.69799587179563	0.25172426128793873	3.192396005403451e-06	1.3988785074842689e-05	1.6564905029873158e-06
167	SE	capital	0.9184117186797442	1.6887908548810338	0.8622188637605506	95.23939207033558	128.69214224496463	0.25883353021413263	1.0855224943053347e-05	2.017781531376658e-06	1.7076756614255353e-07
168	SE	capital	0.5474379838125746	1.5818296638906983	0.5977947786577279	102.55790385394529	127.69615841222343	0.40427184977072744	1.3391062189875719e-05	1.3210952847068063e-05	7.157933827138974e-06
169	SE	capital	0.5700707790164457	1.2949933269796379	0.5881818775289782	99.73655238366838	127.50629299187594	0.4557532198364532	9.567222453398145e-06	5.692337743646817e-06	8.933662933100073e-06
170	SE	capital	0.5780307256131241	1.3866818177825184	0.6301754629157293	101.50244202358509	128.18527416575242	0.41272822059376013	1.4343946746447513e-05	7.967930101714592e-06	1.1821777269987042e-05
171	SE	capital	0.8591198880868037	1.8306475039348278	0.8799552846954904	102.76693673630862	127.73146426390572	0.23739060953274482	8.290778710028568e-06	1.116165966071976e-05	7.757932027377924e-06
172	SE	capital	0.6394485605244393	1.3651259509718416	0.6290170198297415	91.99602515464886	128.20806637197077	0.3858786030635339	9.23002763026446e-06	4.094244303999738e-06	7.649435935910563e-07
173	SE	capital	0.8097738570429166	1.5340748682195957	0.7394944017299204	96.71950838102171	128.14382276291073	0.30996127527259165	1.2010421455589942e-05	8.382327641211922e-06	9.784955175556102e-08
174	SE	capital	0.31414644615796167	1.7409597707590423	0.7126420751243535	91.28698052828605	127.92690040696229	0.29586419538937025	1.3547052749767349e-05	8.051703645163811e-06	6.257159777245326e-06
175	SE	capital	0.8928223563074971	1.5656194446212786	0.7866539525874153	94.8051845045756	128.63962908856254	0.28026086710456866	4.802024756181301e-06	7.102023161586568e-06	1.7952377164287717e-06
176	SE	capital	0.822396866446972	1.36539365991732	0.7905026441913252	98.65378927963941	126.95606010327175	0.36405231609339567	1.1463614437429186e-05	4.897198617911182e-06	9.557187635949208e-07
177	SE	capital	0.8115664053437068	1.5237635406007748	0.801054328212207	97.40048770848121	128.45486749338352	0.29384837025815175	1.2548743845278937e-05	7.299549818063534e-06	2.6661866856692965e-06
178	SE	capital	0.7641988583803185	1.932185986982216	1.0192695326729182	89.04868137390085	128.18315957893262	0.1702145359257133	4.0293314062916134e-06	4.955343615473516e-06	4.232052924261485e-06
179	SE	capital	0.7284821209813689	1.5205557363269302	0.7165865615725504	100.36389287217571	128.56787377551723	0.31960852707578474	1.4276073394124205e-05	1.3261355529881393e-05	4.90628236674645e-06
180	SE	capital	1.0953004139183802	1.547481892166229	0.7374208859814129	102.20946326204196	132.2620528191175	0.24440512675024767	6.87328362057549e-06	1.9234781550395513e-06	3.969499994915283e-06
181	SE	capital	0.6299830126982677	1.8335125370666123	0.8864866763918331	92.01672328220974	127.87636958316435	0.22572149399160804	7.291412841455566e-06	5.538504251033783e-06	5.02543491466584e-06
182	SE	capital	1.0175137247534147	1.8805816471941528	0.9787999371944195	95.6329021858678	128.1261704756699	0.1775627720668983	7.369902451103299e-06	1.0364161310713647e-05	3.4523677822544923e-06
183	SE	capital	0.7338712759241204	1.8712839774930334	0.8319691986970663	101.71819928447448	127.69729771700018	0.25688922404040637	1.2788655786848392e-05	8.15100540106946e-06	8.062997535184424e-06
184	SE	capital	1.112096745311917	1.9359811539564726	1.219486405116852	95.32706934398865	126.65727027699486	0.1640087089365113	1.876949377723885e-06	1.2984867041645e-05	2.5017015301009277e-06
185	SE	capital	0.5478022452397121	1.10429098386084	0.6256459137136441	91.26610223713162	127.25236316606248	0.5056691173567526	5.761453991593101e-06	6.9593222054521364e-06	2.3334895571364535e-06
186	SE	capital	0.3407441173357264	1.5644811603365152	0.806520266753173	86.65671336670341	128.14798791023253	0.2879441693834599	5.0939374529256185e-06	1.084338732247177e-05	5.520056634115783e-06
187	SE	capital	0.5828407635764344	1.3088688397380268	0.6408240633323699	99.86346944104243	127.97524741471008	0.4356335907190676	7.193740721358123e-06	1.0105013073774006e-05	8.951001511064724e-06
188	SE	capital	0.4970430239480745	1.6334587788895834	0.7003352895897224	98.08865294321019	127.95975013007643	0.3402167796325439	7.497261163949566e-06	7.323709694359912e-06	1.349401968140887e-05
189	SE	capital	0.40227402303869403	1.2005974432404327	0.47998274851740624	101.4617765436508	127.20930395179997	0.6175629647102368	8.418301726359317e-06	1.0116523314314916e-05	1.261900898772069e-05
190	SE	capital	0.7366421323699269	1.7677512666537702	0.7336043803086498	102.66927155475193	128.02057872786355	0.29190990281085943	1.3453577681197643e-05	6.394833367537836e-06	7.074396130954357e-06
191	SE	capital	0.781707162539546	1.7801680123626853	0.8031485700630122	103.94535075704127	127.97781017174289	0.27632259849490426	1.1455076561115095e-05	8.154032812168967e-06	8.764556032992669e-06
192	SE	capital	0.6394269147196611	1.7760922628640254	0.8610832091930711	95.5013208108908	128.79592321848244	0.23444798975698616	7.522664487876934e-06	1.4188827294875904e-05	9.481417005903984e-06
193	SE	capital	0.772901915916432	1.8702435676289675	1.006812202455165	91.77431762720845	129.01244881256181	0.17201555676004326	7.78764894096819e-06	9.284387533143211e-06	6.417557199977458e-06
194	SE	capital	0.685270936839964	1.624145226950651	0.8366412518823338	99.14056740440611	127.23647129405516	0.30125002886360586	2.5794290071547505e-06	1.1322233926831006e-05	9.589349254294157e-06
195	SE	capital	0.5816652109873766	1.4984481217821801	0.6725275449343717	101.11624587518995	127.64184567619601	0.38760661433199767	7.89678367575093e-06	3.7099332459396688e-06	1.2331278010212905e-05
196	SE	capital	0.47587849914811287	1.0248866360932893	0.5961286204696081	88.54780021472405	128.15236975454246	0.554906004272908	6.16267078872499e-06	4.256818011642305e-06	1.977143931961146e-06
197	SE	capital	0.709902778859041	1.9244980353933547	0.8738345837642975	98.48834033495186	128.31989135752968	0.21008766452023026	9.907151489032844e-06	8.956175676837312e-07	1.3150360230597946e-05
198	SE	capital	0.9205655277618178	1.8328042273847898	0.9280029240156857	99.55953614322232	128.6257343640609	0.21566524946706145	7.507723513294381e-06	1.1655593912979597e-05	3.783683038605752e-06
199	SE	capital	0.7996634187896603	1.7759735415192788	0.8025642788366164	100.33355873027479	128.25846174425044	0.2503423802898863	1.0924329636881504e-05	9.755307268590906e-06	6.232160815481335e-06
200	SE	interior	0.547031322017551	1.8046522251427821	1.2651484020824688	92.8430145167199	123.86753582949386	0.2664633562390493	2.6209331861816505e-06	1.0222705919982208e-06	3.1101988006733084e-08
201	SE	interior	0.643708283048146	1.5893386830367375	0.49981746872384103	91.4205419818612	141.25590777981319	0.19227325246069846	1.8086902530154294e-06	2.7098635528605414e-06	3.851184196828483e-06
202	SE	interior	0.3168239784521231	1.7643719974460221	0.9870680410941319	96.84300801379871	120.51838764863086	0.3973030165269806	2.827923269356747e-06	1.9062810279568387e-06	1.3634455517076184e-06
203	SE	interior	0.6654876140370796	1.7424782301409447	1.104760601587768	89.91758868662562	135.32576603663682	0.18686582086709796	2.061533715728608e-06	3.7322984383909327e-06	9.049032195879152e-07
204	SE	interior	0.6039800731159105	1.3162083353268197	0.8677358153902583	95.14690978378711	135.73744437486698	0.3298021808974627	1.5962877832458533e-06	4.410517986627166e-06	2.4989710814229428e-06
205	SE	interior	0.39256455829100895	1.8774030079706006	1.360215041012646	92.87055946549168	122.20665683795036	0.22411571221109283	5.740303753808323e-06	1.8379568701189468e-06	1.1601557363419445e-06
206	SE	interior	0.08783333395132331	1.4074326599782052	0.9382636604472987	88.63978756677925	119.77023271380702	0.4120971650058137	4.200473032820702e-06	1.9048128639230177e-06	1.0352991803640802e-06
207	SE	interior	0.5840767938256499	1.4356326330233926	1.1450164874033157	92.01624379232679	122.4339626605815	0.3063892387846134	3.0228728928172994e-06	2.415107239362837e-06	1.3888913667141603e-06
208	SE	interior	0.41361530060791696	1.9885892323213537	0.1305770456861607	87.8333729617737	141.63084625493784	0.10690256685270788	3.706888678067666e-06	1.4872758792674434e-06	2.3320837380276854e-06
209	SE	interior	0.026457337307601907	1.5525991402345567	0.8965105263185299	86.69827404433619	136.18914916797306	0.25128692778755757	2.7500619807535534e-06	2.8951793207499293e-06	4.623682121592557e-06
210	SE	interior	0.9470875946302909	1.4864641567821355	0.9395440879344201	101.58651619396986	135.29510724334182	0.27191097408449183	3.4136831146544206e-06	3.8298930832507615e-06	3.4813723501665073e-07
211	SE	interior	0.1177960303041361	1.227541026196469	0.744862796433147	87.76734261831163	135.69687952523634	0.3991642341217576	3.932339398425418e-06	3.6528804841762914e-06	2.1191860875797894e-06
212	SE	interior	0.5163984187119287	1.6805015869447206	1.0219479186817089	92.99361790115265	135.77852051235953	0.2196967683022462	3.872926826367159e-06	1.2781620584056992e-06	2.406911300226065e-06
213	SE	interior	0.32427876115043275	1.3303771030322447	0.07133190440298764	88.15389387074198	140.90764205553086	0.29134271883814583	3.6751273616482007e-06	3.1134506884350287e-06	3.4266245192331006e-06
214	SE	interior	0.6367932085665149	1.3929790428550357	0.9114110904998446	95.65131813475861	136.2123645934362	0.3029108715782181	3.4803679085086105e-06	2.4174017124544673e-06	2.1281936767928645e-06
215	SE	interior	0.7614428001672368	1.4806516092098554	1.03908546655143	92.99827729156951	135.6767291738052	0.2511644166146825	4.188209570937168e-06	4.054424232172882e-06	4.7165950073072443e-07
216	SE	interior	0.5511681743040899	1.7542048184485244	1.1551399752340172	94.73002800980917	120.67879468010588	0.3200853089577095	5.600977988256521e-07	2.035573488762399e-06	7.992776178400074e-07
217	SE	interior	0.1531062349948289	1.526050819730342	1.0707832000532211	87.27698948263111	120.52711513780524	0.36003821443291906	1.9993114861456245e-06	2.164081859114057e-06	6.628883789222444e-08
218	SE	interior	0.5979055609117614	1.8947096521714732	1.5271085613081845	87.0307522094008	136.75453915555076	0.12055374309476612	1.926421280798076e-06	1.8026085014938663e-06	2.0231053188599694e-06
219	SE	interior	0.7926374864040108	1.982382471860612	1.195550422221121	100.42137331780668	120.91086501377885	0.27933754545228645	1.6279489881175692e-06	3.7028646544207865e-06	1.201861590485539e-08
220	SE	interior	0.5176610105197336	1.7484425775357837	1.043913110873321	99.3839891375507	121.91068816349431	0.34814901595625886	3.927486587573228e-06	2.4794322662715307e-06	8.851898266255991e-07
221	SE	interior	1.0402544818175994	1.7668642342212602	1.1913899019729992	97.86094327087825	135.4291493835305	0.17686772632533465	2.6200517253141148e-06	2.4259077872290935e-06	9.517578711173514e-07
222	SE	interior	0.9824791025626218	1.4827380306596303	0.4613982093831023	84.47588089398299	140.1549479767833	0.22729918653328035	1.62175026262942e-06	3.941146902089265e-07	6.728309886729201e-07
223	SE	interior	0.4788336309035156	1.094829559222271	0.03959219535063268	92.05191272026009	140.91587152858912	0.41590506898216634	3.427440922377345e-06	2.3261056984244632e-06	3.19847360508264e-06
224	SE	interior	0.5298345333615563	1.653997566558839	1.1678389607946598	98.6660230067245	121.60192354418155	0.3294330722102146	7.75067536418289e-07	5.305421964180117e-06	2.183151671093955e-06
225	SE	interior	0.5952834201032885	1.2622575501460904	0.02107446090901899	91.8213161659547	141.13021304915264	0.30985089624866397	4.659121750245645e-06	5.858951431788153e-07	3.2296348244979203e-06
226	SE	interior	0.008587354154164784	1.4200680237446728	1.0829321181708982	85.83537541354261	135.70993976365267	0.26520482121205313	5.921546057482326e-06	1.8871625565925159e-06	3.7080232079940774e-06
227	SE	interior	0.7984597484998581	1.6424390318230109	1.0696894645113957	96.07917650630267	135.73118454361446	0.22070230634374674	4.543423604103362e-06	2.575913482381466e-06	7.399785762008802e-07
228	SE	interior	0.4709824904618945	1.9150247391298578	0.990908639506593	100.76817192457086	119.21673248573819	0.4034934960718329	2.278858517892547e-06	1.1961800058756834e-07	1.6625232212875038e-06
229	SE	interior	1.0767935406045757	1.5869252349732539	0.8397971810239662	97.72682683153022	137.5301617303192	0.22009934074012352	7.209145010360194e-07	2.048177319646817e-06	1.2269706273414442e-06
230	SE	interior	0.387902723402344	1.8242152192173613	1.192565383189755	86.77846763835387	135.97323454588533	0.1385511025734703	5.312778754989337e-06	1.4259507985357414e-06	2.214733351787548e-06
231	SE	interior	0.34809891270378945	1.9901609742388398	1.2204415971359803	93.58476949989736	123.0602335597577	0.2642694607144218	1.7527290300478798e-06	2.5156962696899653e-06	8.375562293893977e-07
232	SE	interior	0.06766770334322036	1.3260529229266773	0.9655032870043035	89.32663846325664	120.85213127990544	0.41309068833752494	5.928111567240444e-06	3.0598903424534045e-06	4.142549161023371e-06
233	SE	interior	0.8174755332943668	1.274127862210607	0.730483950684144	94.88790005567029	137.12890180056777	0.34627239614060923	5.335576528345918e-07	1.635667688027111e-06	1.1917924440790941e-06
234	SE	interior	0.21208856999095654	1.9145079731014492	1.266775986683374	86.52331841970717	135.8234602067147	0.12988789180475263	1.743790683634999e-06	2.7593917178496157e-06	3.91803332849705e-06
235	SE	interior	0.42559634771349086	1.5730720534115399	0.956532808059273	98.13013615152269	122.08357323417202	0.39576457631591655	2.8620752609088047e-06	2.578719665289957e-06	2.382777129066784e-06
236	SE	interior	0.04498337746648388	1.42527712597597	0.9758636481379361	89.4773472001679	117.99322285891435	0.4339508524895642	4.0361695481489885e-06	5.0436776068111585e-06	1.1353018585659482e-06
237	SE	interior	1.2881417947609146	1.9512003397585835	1.448034734991322	99.45450004534813	135.05468877297497	0.13228258339343651	6.392325053925153e-07	4.0053156398572745e-06	1.0122277947269873e-06
238	SE	interior	0.40694220797926667	1.5270616242055683	0.912157669953045	89.72254727399884	137.3050650216808	0.24775238880141923	3.651842177713847e-06	2.609883272437753e-06	1.8189310359895012e-06
239	SE	interior	0.21325592513180136	1.4678427460892776	0.4213688544493317	85.82167273656582	140.48854559521823	0.23649830834337002	5.7881396030925785e-06	3.528428087338114e-06	1.3030534369697955e-06
240	SE	interior	0.030029917704283537	1.7102828350249448	1.1218444432798653	89.1933254951608	117.85819778057814	0.33118781924679813	2.1721230419813723e-06	4.047146168962785e-06	3.294197100358346e-06
241	SE	interior	0.12410123122106789	1.7811315508622774	0.43226629001200895	83.08120471980143	140.17330040925182	0.14948554267560776	3.7031419565738037e-06	3.4465494451356223e-06	4.813505281496261e-07
242	SE	interior	0.4507844012164426	1.6109619839343494	0.8880389977434505	97.21949097482383	121.23139881238467	0.4313068775648171	2.175666293571783e-06	9.187374681862361e-07	9.250691482038601e-07
243	SE	interior	0.5450244465528493	1.5035646794322797	0.8988388790477161	94.05691132571837	135.8205045341934	0.2736370296651869	2.143605388967555e-06	2.4803387960466227e-06	2.976667246706318e-06
244	SE	interior	0.30176771632587945	1.2548983636603614	0.8658167392874285	96.01386603834226	121.97685581825861	0.5087433831806896	5.535586861089913e-06	2.484650114879615e-06	2.405149937512334e-06
245	SE	interior	0.2954259194767251	1.751172105357865	1.3136134229358312	91.2477614888846	122.47889538042077	0.25319775769231556	1.991109680235995e-06	1.8491784334715219e-06	2.7338755129856256e-06
246	SE	interior	0.9296206301536265	1.783708527993607	1.3936248870043912	88.49146438880538	137.15917593625576	0.1395807977296273	3.2507890534561474e-06	1.8627709005579718e-06	9.229587675362993e-07
247	SE	interior	0.16268642292092683	1.410641302103092	0.7033708065799887	96.12841298016176	121.35686598334918	0.6149172478043602	1.0473906784246146e-06	5.085092226517675e-06	2.872124745866078e-06
248	SE	interior	0.1243015673844556	1.4873363139217584	0.780977273225583	96.29967573500659	121.13847503869349	0.5688387181932905	3.5782185421808365e-06	5.859231849458949e-06	2.734873273222835e-06
249	SE	interior	0.6182788444995481	1.9656497997326188	1.3515347628508796	90.28803669580167	135.3148443714116	0.13836616496054993	5.968620492897954e-07	2.753111846437165e-06	2.0249088343784386e-06
250	SE	interior	0.4001260417102337	1.2659116698827886	0.7344611338484742	100.11683092043117	120.55350867586345	0.6436755259600085	1.0785430569184402e-06	3.306128654632748e-06	4.1652003510743183e-07
251	SE	interior	0.19657683227253786	1.8764482193430911	1.2197414997067584	90.88178054153556	119.82801447041292	0.27895931124860546	1.533253748127247e-06	3.967618298913551e-06	1.618169511837071e-06
252	SE	interior	0.4929545271400784	1.645074391411281	1.0660434050405847	93.99085633641636	123.72258311690543	0.3415055702430865	9.88761401274134e-07	3.7774816887280904e-06	1.7244280740643128e-07
253	SE	interior	0.5846454289707474	1.3328990221049815	0.8996195244104805	94.92755889454752	136.0183498315326	0.33187225146996213	3.7863355495282665e-07	2.827012834497568e-06	3.269857271279003e-06
254	SE	interior	0.1868137819398473	0.9488230405803493	0.6682928315610962	88.75993814121209	135.49415608054585	0.5607242137015722	5.649852666119524e-06	3.2074968825793194e-06	2.2465538500308806e-06
255	SE	interior	0.37416962684603616	1.2103353257493865	0.7006512168653873	92.86211832199331	135.8708665833294	0.4009879675122572	2.8734893470658675e-06	2.8002816377829074e-06	3.852180865748277e-06
256	SE	interior	0.6070980337957916	1.7254948421056582	1.0993551173974987	101.06022032285603	121.31323046033107	0.3416877529184343	5.799685708228305e-06	2.1109000931710094e-06	3.3290065564363214e-07
257	SE	interior	0.18348581307102477	1.7375393075243304	0.94363750312028	95.63089949322205	120.58539713354486	0.40751737403321625	3.820144949668956e-06	1.8441174742153072e-06	3.9157967486339435e-06
258	SE	interior	0.04890733106701557	1.4257910247138144	0.9819877897344494	90.838709269393	121.3323421845218	0.42845121464318275	3.7404984759637796e-06	1.3203711279911553e-06	5.471510449148088e-06
259	SE	interior	0.17337735372438878	1.1097998130363143	0.7019122179969358	92.82979524879312	120.53971532185763	0.6664430398980574	1.0963962156819146e-06	2.9289364189659693e-06	3.48010793541191e-06
260	SE	interior	0.7665709076900016	1.96444243464679	1.3517608940499288	100.113760015917	121.5197331492783	0.21669180378166636	4.004204405488794e-06	6.023521245647534e-06	1.1047321267055942e-06
261	SE	interior	0.17537656368398513	1.4219038201810121	0.936541502676272	85.21408545367237	135.89493724350334	0.2783544090443642	2.818830094841113e-06	3.18654434994558e-06	1.3269338725692673e-06
262	SE	interior	0.40826981562862996	1.6833908107287896	1.0795509202027116	90.9654680428735	135.79425890009398	0.22088515996036454	1.2300621515065081e-07	5.2763037608448195e-06	2.727914891269265e-06
263	SE	interior	0.67854126252651	1.1371577365827819	0.7174907345862994	101.2978473363316	136.13187137320017	0.4437602065083605	3.657444211111483e-06	2.1172880712789467e-06	9.254001884272672e-07
264	SE	interior	0.07827090551278447	1.8201440282857335	1.1939423816489405	90.17927382982283	120.45172726424774	0.29458148377068216	2.8304442343783592e-06	2.3690772864773207e-06	2.2840947947718035e-06
265	SE	interior	0.6341093932165925	1.5680173463407308	0.9544001473761623	99.07470649133198	121.43448748980498	0.39101447450916577	3.4695625149019698e-06	2.1502400370725717e-06	6.930139122993809e-08
266	SE	interior	0.6386488559995741	1.4379318225989939	0.9253938210206638	96.8352393493699	135.89643346290114	0.28645265957853266	7.651881094104118e-07	1.7684770297601535e-06	3.950969350404899e-06
267	SE	interior	0.6136471399414127	1.6070273404897926	1.006647489144744	92.28491857103694	135.6548465263273	0.2411433476034365	2.5309943657551263e-06	4.3645707335951695e-06	6.711007058625046e-07
268	SE	interior	0.3932794536222063	1.333094054781426	0.910226123509254	90.43057674546857	120.58253109137385	0.4479817969077383	8.24495942718798e-07	1.7008942780977968e-06	8.633791342569526e-07
269	SE	interior	0.43581064302229605	1.3992573907440327	0.8588855759866677	89.42519155970201	136.26423146472322	0.2954412034227681	5.062698826000031e-06	2.592418038005027e-06	6.389870146947045e-07
270	SE	interior	0.674926890020769	1.7155752670323485	1.2145637713103554	97.1068806147965	122.89181254790593	0.2595845510267199	2.4230582668773548e-06	3.97247101273257e-06	1.7058527019065475e-06
271	SE	interior	0.8942040720953854	1.2748184190416314	0.05962803251168047	98.36936567746471	140.97066088889193	0.30418503267700836	4.812404636809943e-06	2.2957487001275085e-06	1.077916853958546e-06
272	SE	interior	0.08300372724743954	1.3305861514822293	0.9635520099760803	85.63131724907517	135.50118253695177	0.2965349100013509	3.020634470395592e-06	5.159878462110118e-06	4.262479457225859e-06
273	SE	interior	0.415592997177961	1.8035340631157981	1.2016680248103149	94.72029550393864	120.63797509844007	0.29820526789995766	3.2146728959821118e-06	3.2567714064639307e-06	8.345062157866111e-07
274	SE	interior	0.16367411393065734	1.46566741910874	0.9615078458921824	92.4177462702132	121.94556812924255	0.4034485078856432	4.333839151858392e-06	4.856424239335029e-06	3.330063081421057e-06
275	SE	interior	0.2360330888378961	1.42719443110085	0.819665072520729	85.99285874640165	135.79557990519837	0.29615356685162325	3.8778413343529135e-06	2.1854045195381254e-06	6.044429055829787e-08
276	SE	interior	0.24932051052338472	1.2408508355211851	0.8713067717871286	89.59999179154478	122.70123685115338	0.48309313829621897	2.7769141332391538e-06	2.021610776940452e-06	3.6780958517523464e-07
277	SE	interior	0.21095353561673041	1.1351444216129474	0.8709282961129091	82.1837670171855	136.4342288309345	0.42039330852338547	1.8402468993615032e-06	1.034557281300688e-06	3.718668040664718e-08
278	SE	interior	1.0312034342849448	1.38705984654822	0.5323065060913755	99.21592306242651	141.18668417015147	0.2746345827684732	2.9500513398146205e-06	2.6247399848627846e-06	1.4024020163559106e-07
279	SE	interior	0.3109442872209311	1.2907854037237647	0.9376132409080138	92.68324580004318	122.46523254469564	0.43827415641616746	1.2382034471660394e-06	2.2511771231403096e-06	3.7590347313292623e-06
280	SE	interior	0.261283710544374	1.214503189148864	0.7906289274069123	94.43120101384005	124.35149168397128	0.5187538027666448	2.6157966607578838e-06	3.2730959351050107e-06	4.155624339003079e-06
281	SE	interior	0.5550940810038129	1.6234790298007562	1.1350287782342923	93.7350401022978	122.82190597954627	0.26812481878903877	4.734616048772709e-06	3.484773356502909e-06	1.572705100503396e-06
282	SE	interior	0.12210822463808224	1.7101869418418243	0.7932443686599978	85.49547233568659	140.37432299018693	0.15690333084765506	3.759275514685808e-06	2.4276873237109723e-06	4.379264170390159e-06
283	SE	interior	1.3317387515795334	1.7686535145166982	1.185621499566544	101.71300149418192	135.56422825135002	0.16574581824728102	2.812259659911051e-06	1.0358040164991784e-06	6.819488800535203e-07
284	SE	interior	0.36413002665390687	1.5491124177363962	1.147319745431991	88.10641080670864	135.67364840423434	0.2351237114065261	2.419044285565472e-06	2.428538531375393e-06	2.1623185796917186e-06
285	SE	interior	0.5430154517344916	1.9590829613546221	1.1329027598766188	98.6818939632122	122.74107644330621	0.2901607044885068	3.4628297155483306e-06	5.434097821812734e-07	1.1432495161086408e-06
286	SE	interior	0.38573510738126665	1.3032567025279524	0.8373359701205647	91.59671616647309	136.12921588832225	0.3411806621169004	7.124663728513896e-08	5.435999695979706e-06	4.250981458810741e-06
287	SE	interior	0.4396001629157453	1.568562052798249	1.040981325009873	92.30995327418258	135.37631908795424	0.2439921019543283	3.869293174419989e-06	2.578786465531275e-06	3.281892464776031e-06
288	SE	interior	0.45760065635447233	1.608643015941694	1.0777577231203794	91.954791326972	135.7056714358719	0.22556178018390546	3.012245149942463e-06	4.788168776147227e-06	3.106761162404558e-06
289	SE	interior	0.7583575810688423	1.221999765382215	0.024629126075410568	99.80741420325172	140.8705992577336	0.3385951991381727	3.098647166578952e-06	6.984946096983994e-07	3.678057771793759e-06
290	SE	interior	0.10674088402553542	1.375974181926007	0.9346911544500209	89.72808046426444	123.29946326331223	0.41631237746181493	1.6519109814225048e-06	2.374362189826376e-06	4.367221040478971e-06
291	SE	interior	0.5335786479333611	1.1009005081697691	0.10488868941578189	85.84961329343041	140.7213191265482	0.41795577337643103	1.3851128139111528e-06	1.6769605341080066e-06	8.402049212336417e-07
292	SE	interior	0.710909737632222	1.5526154009988014	0.8412090234996987	97.87352085472075	135.91152237518068	0.25976016386941336	1.7964261453828425e-06	3.58339335154087e-06	2.5074873317812e-06
293	SE	interior	1.1143160939774788	1.7082705322128477	1.1654713021562966	97.33619077870642	136.9480126212215	0.17927263881441813	2.778989245581967e-06	3.4421303328963086e-06	6.140392218959231e-07
294	SE	interior	0.4379729607848861	1.5384436651930626	0.9174161415227379	89.99303133549853	135.78321755848637	0.2618843935484752	9.309573808927474e-07	2.7836037662377793e-06	2.1038464201497346e-06
295	SE	interior	0.5912124637449002	1.1887578690629466	0.7554922843685081	95.8822013160597	135.81069083385927	0.42968524223566257	4.728060398329365e-06	1.2960631060986158e-06	9.009593892709352e-08
296	SE	interior	0.8320307307929894	1.2009053720887974	0.8000067285983606	94.78821757687012	135.1314317202804	0.3820109584349733	1.1736797170299264e-06	1.6499675849518071e-06	7.284987535407364e-07
297	SE	interior	0.512615779733776	1.4540712395009534	0.9096329446839841	102.33140427311217	121.86815801543274	0.4578274812315307	2.034728900158983e-06	8.158362887507949e-07	3.4772315687221257e-06
298	SE	interior	0.6507830035650991	1.5420316363470572	0.8214781739443482	97.52982142062974	135.77720982117606	0.2805810288861816	4.090565836365956e-06	2.7982774788654112e-06	1.3303956076823543e-06
299	SE	interior	0.542906300082744	1.917754050565637	1.1647835542180314	97.94381512693828	121.2826277922679	0.2877179462960327	2.161828788161741e-06	2.388495954023294e-07	1.982969430234759e-06
