## Supplementary material for "Assessing the nationwide impact of COVID-19 mitigation policies on the transmission rate of SARS-CoV-2 in Brazil": seiir_fits_boots_TO.csv

	state	type	beta0	beta1	beta2	tcut0	tcut1	delta	e0	ia0	is0
0	TO	estado	0.3951824015890615	1.2405738269171194	0.7964956158827986	98.65841616264835	124.80989685120409	0.5161151878793174	1.7786881602442592e-06	3.984167638105419e-06	5.188872054804111e-06
1	TO	estado	0.47584822260672577	1.0537670573770008	0.7247830900846551	99.28284786794813	128.51806631061785	0.5541788988769787	3.563656828156977e-06	3.236082842255829e-06	4.266797547827823e-06
2	TO	estado	0.9315469393488448	1.8032091141420095	1.3371669907096497	102.74414049929963	123.54768517388787	0.20616066540203729	3.6935267697597203e-06	3.908326394958899e-06	3.6389851352882404e-06
3	TO	estado	1.065088020049075	1.8419918583584058	1.2087630432319958	97.8113997400339	130.67723787052853	0.18473750168217704	2.5543434398841135e-06	2.789034696579202e-06	1.0497609779107797e-06
4	TO	estado	0.5294281694347194	1.4448866817248844	0.9311273260633035	101.94806643357632	125.91164399409963	0.39065774201223447	6.282270258512406e-06	4.929256783805892e-06	4.142759730923022e-06
5	TO	estado	0.7981523303038296	1.9213779080703701	1.2290206433982176	102.2582591537097	127.10775822129177	0.22370303482588352	5.010308418714418e-07	3.1464530160782164e-06	3.6013025959104574e-06
6	TO	estado	0.7183914943649963	1.9537344870442521	1.1813645695539245	102.20772326363524	126.0568358300392	0.2320248961872714	1.7045285346703653e-06	4.035962184128905e-06	4.007167692295087e-06
7	TO	estado	0.38301325244680157	1.4587596001757928	0.881251172056552	95.69208811368404	128.69537618169085	0.3576452697555695	6.279640317844781e-06	2.354163371181999e-06	4.249185141648653e-06
8	TO	estado	0.8272878910287516	1.8610599362646636	1.3224631969851688	101.53627451058881	128.9118811384374	0.19245385283364075	1.7505586877066664e-06	4.331721149400589e-06	4.472209219730505e-06
9	TO	estado	0.7323796361125311	1.6286930402701194	1.0366318306773816	103.19106634471711	127.53274689058254	0.31246967258621544	3.819589709638567e-06	3.6679243075168157e-06	2.0117773400843267e-06
10	TO	estado	0.6174858944145493	1.5822867768010984	0.9973192884907781	100.6487976453474	128.66122368476755	0.30065887985035167	4.499847091626903e-06	3.748388578175105e-06	4.685758729546644e-06
11	TO	estado	0.8506208414686395	1.6045906707444997	1.083172007543442	103.79419493609717	128.71586926789232	0.2784741653044535	6.404529007763995e-07	3.617776474708047e-06	3.2085263661398972e-06
12	TO	estado	0.594359333896812	1.621864201935604	0.9438573544592196	101.47207564850058	128.23316986995155	0.32678757393889885	4.304815305670892e-06	2.91903484471518e-06	3.6822544380360734e-06
13	TO	estado	0.546851844802419	1.3004421561156907	0.9710140802462418	97.68599222821773	126.17043054177256	0.3928551588868091	3.5818673787296143e-06	2.722272198380917e-06	3.8166644076339216e-06
14	TO	estado	0.2708835745495961	1.7236039182981562	1.1940786353741624	90.60412242667934	127.01992787447271	0.2430420346807738	3.050251045229883e-06	2.1044252153287278e-06	3.959939657728381e-06
15	TO	estado	0.2478924665514457	1.2955082230181516	0.8574945646396395	90.89719799602682	123.2250691956395	0.4425434324484968	3.059914005484289e-06	2.7591889108563554e-06	3.6819065756809494e-06
16	TO	estado	0.32698668146732046	1.3731410824823012	1.065730276342271	90.61559891539197	128.93713231795866	0.3144342162840581	5.392117365055591e-06	3.5448647477444664e-06	4.982758713034047e-06
17	TO	estado	0.8070017635186045	1.686708600108318	1.2613842192439886	100.62291702453908	130.37984234780504	0.23220781538875893	2.403856288296539e-06	4.154181477967259e-06	3.0393002621232528e-06
18	TO	estado	0.5436425477846563	1.4726354287399506	0.8656377927519946	103.68775210791999	127.24404003984255	0.41662447767289873	2.7024350456810722e-06	2.3327586536675485e-06	5.061538503432888e-06
19	TO	estado	0.7705617581047898	1.5705083450105868	1.0573059042080402	103.21209463132907	131.060405974927	0.27299819481323057	5.644700296383061e-07	3.098302600297208e-06	5.425629192243459e-06
20	TO	estado	0.7431978154288092	1.9538381537725893	1.1498123819996793	101.96187687598172	127.8107675321271	0.233856143230894	3.6653230530869682e-06	2.774354808201747e-06	2.518724952194416e-06
21	TO	estado	0.41275527347761676	1.5236911002888298	0.9223016515372174	101.30877241477286	118.73116415370508	0.4649284269957802	3.4279096482641596e-06	4.174950747381029e-06	6.090029405585938e-06
22	TO	estado	0.3819770333791554	1.7022816905997162	0.7970372601835859	102.23235287052236	121.58636207326063	0.49433505863537053	1.4805521066999543e-06	5.199828367324998e-06	3.657530247397407e-06
23	TO	estado	0.9059686899082361	1.9974237793247425	1.1819473957056899	103.65635051437314	128.90964766241547	0.20018644223562868	3.611758579866787e-06	2.721656805717656e-06	2.2925304601713747e-06
24	TO	estado	0.5370924486084406	1.3220791828402696	0.8240590558249393	100.9025896160236	128.4733593542727	0.4349378739591963	2.358464062224902e-06	4.057101719757606e-06	3.7881808231699123e-06
25	TO	estado	0.5236716946925674	1.663661345343793	1.0386636972697347	95.36088774232314	128.99729818874175	0.26745970604378666	1.6809837583662999e-06	4.51186971099461e-06	3.706817438648386e-06
26	TO	estado	0.6323101739943071	1.468035069727462	0.9444637438676323	102.92452801021618	127.88928088566317	0.37296207974503776	3.8529507316659995e-06	3.6295063257758946e-06	2.626920590703553e-06
27	TO	estado	0.7500917389505763	1.8122817466314793	1.1944557729591694	101.91878881558647	126.72195804788728	0.23960950754689778	6.188874753457374e-06	1.955067297384493e-06	2.877617909464417e-06
28	TO	estado	0.6731614547191074	1.533632898504099	0.9613766394729751	98.97999273639954	125.56065874138986	0.34224077341782105	2.9582266871202705e-06	9.304472068510322e-07	2.1987533300366476e-06
29	TO	estado	0.4351174421839576	1.6972519785104851	0.9983544735076447	98.89383889850438	126.83203319455599	0.32723897640473953	2.6764125706769017e-06	2.8261937015051057e-06	5.174740007746973e-06
30	TO	estado	0.7521801481777222	1.7265007380053647	1.0862424299573117	103.77489210442384	121.0962092331146	0.30367406384449597	4.453050331707626e-06	1.987753428630417e-06	3.3423955923276777e-06
31	TO	estado	1.2338732116894555	1.9931190979270563	1.3546210487758734	95.16854531916452	127.25475426374466	0.15152426864090077	6.876526743262079e-08	1.5499129499733472e-06	1.1230306371612829e-06
32	TO	estado	0.38309978899890673	1.088976858781294	0.6392671160423837	101.02634311230486	125.6372459142287	0.6537459401939152	5.066477168827427e-06	3.835868307128672e-06	3.0280907630721366e-06
33	TO	estado	0.5992143171512082	1.75728583401714	1.088619321983445	99.82085823863588	125.89668173091839	0.2841636700081668	6.222178369726389e-06	2.124725961797633e-06	2.4860897146098624e-06
34	TO	estado	0.5614355480990214	1.278880592001474	0.8178953531965277	102.44539985421159	127.82492958177833	0.4435772474535727	2.6839843921638015e-06	2.141294387097718e-06	5.564229719053649e-06
35	TO	estado	0.5891537421999586	1.8113942716012608	1.0940532719306963	98.40137771580328	128.57387992596819	0.25531590135779136	6.020798397257524e-06	2.561339586752512e-06	1.979246934136333e-06
36	TO	estado	0.5730701404241534	1.306233638365176	1.026462236604718	84.07592942208083	127.97922438427472	0.33306258229414193	1.6608444755462604e-06	1.2597473262191771e-06	7.413207095913794e-07
37	TO	estado	0.8318304206697915	1.7082808646983971	1.153783306798576	103.06815238722382	126.84553286453786	0.2710014466198115	1.401029825280204e-06	3.044293567011542e-06	2.3832974433769786e-06
38	TO	estado	0.43955613253385545	1.4158983997999244	0.99145098695564	94.94563010472794	128.34280437484142	0.3393466146712175	6.0894603994099715e-06	3.455280381662017e-06	3.82809972193705e-06
39	TO	estado	0.6617069979968965	1.5450618959924567	0.9829462811218983	102.08441665628992	124.34781239110673	0.3702986264235996	3.1042095763969475e-06	4.070774553535548e-06	1.4284906741965303e-06
40	TO	estado	0.707211781165477	1.720035946874555	1.1332282668506886	97.8631046891152	128.20233753068442	0.23658373908487712	4.121605590142853e-06	3.4976644913160437e-06	2.957429425868417e-06
41	TO	estado	0.7891321884784498	1.470287942679541	1.0894320972523004	101.70147119937559	128.10256860420594	0.29702588821819437	1.7412668471076281e-06	5.668445904721227e-06	3.227246249974451e-06
42	TO	estado	0.4023894624762872	1.4680319467621836	1.005001870757172	95.41321844951801	126.42836427066112	0.34208228330622575	6.083578389588148e-06	3.940543050040325e-06	4.1511333841514435e-06
43	TO	estado	0.31623918068935386	1.2977143152818502	0.6752291388120043	99.71595823981716	121.42448972995302	0.6325102694675879	5.332588227735124e-06	3.5250088750864395e-06	2.1346954700130633e-06
44	TO	estado	0.9380669509691103	1.7701914868747588	1.1222183004824862	102.15889239049355	127.66221210810399	0.2561014454410148	5.9372539064827065e-06	6.098677074440923e-07	1.6983127155497375e-07
45	TO	estado	0.4980846881088984	1.2679263667424483	0.8423540030782443	100.92613025708538	127.27169661211735	0.4513246859399937	2.9325551598913118e-06	2.6003244666927132e-06	6.104131345087959e-06
46	TO	estado	0.47452116860844973	1.9411669300743897	1.0295920909634904	103.28676702609641	122.36514492063236	0.3681885256723442	2.231973530131121e-06	2.2551077356467033e-06	4.371983666865796e-06
47	TO	estado	0.41124727140141204	1.1416520693627836	0.6553188000502523	96.44757343438626	127.25941910360248	0.5680538613533921	3.221239488626328e-06	1.6302430728002543e-06	2.183451887466654e-06
48	TO	estado	0.6295903427559535	1.79398624853601	1.181936584759769	100.64649084754403	127.38885864613472	0.2501371305120848	5.122064786927372e-06	1.764291887009287e-06	4.56574157479652e-06
49	TO	estado	0.5010413731797446	1.2035510600261736	0.8091538965727497	99.26363689960328	127.06708397316193	0.48381290137791866	2.9567408834352942e-06	3.6268407372036195e-06	3.309410014215785e-06
50	TO	estado	0.7626988886078704	1.7592574580665414	1.1589306574359244	99.02512006852366	129.54966349933432	0.23342645349942662	1.5031036865424061e-06	4.1533133102129304e-06	2.6480493423036735e-06
51	TO	estado	0.6344808180798134	1.695987785692646	1.1013018000754966	98.39620656817975	128.88814095042744	0.2579911664654305	2.543167575746217e-06	3.942388744512349e-06	3.6737803642619325e-06
52	TO	estado	0.490058509598947	1.7185412811710967	1.0900700784690203	100.41646109398481	118.13321406497948	0.3580596352058673	3.711327385401628e-06	3.4668178132812443e-06	4.6760132988790054e-06
53	TO	estado	0.9860155938459046	1.9145101761333752	1.3211846624154355	96.13157169833481	125.04457827345881	0.19868339116344405	2.1556309218422735e-06	1.0328561053203817e-06	7.897712064735681e-07
54	TO	estado	0.6018209742864813	1.845943975335902	1.0327672840626114	103.50025048657908	127.65935129443719	0.2988632801131141	3.339803467294127e-06	2.4887798591389842e-06	4.00537141904705e-06
55	TO	estado	0.6705464996508653	1.6411361304013947	1.0063994853288225	101.93535003542164	128.16031401073846	0.30634310995289726	2.3051146726752852e-08	3.1450579696691667e-06	4.221866163921392e-06
56	TO	estado	0.5299114644687056	1.7530863666787837	1.039118146150908	100.88697183023282	122.34268694178073	0.3280335671492138	2.664069232694407e-06	3.441509816899093e-06	5.178685243378729e-06
57	TO	estado	0.13562055143161178	1.1866022760814947	0.6849048190154392	91.56390595030425	126.51531785407923	0.5534713331115348	3.6752449807876437e-06	5.900900417935328e-06	3.1700450965676923e-06
58	TO	estado	0.3677144771243445	1.6630144656900019	1.1377945070699207	94.63164995889807	125.5982441008089	0.28731184194126763	4.283395531886201e-06	4.6210256844311125e-06	4.3594662476252336e-06
59	TO	estado	1.0528691271286466	1.8731951534133007	1.464520380521644	100.3860473048346	125.8175873982491	0.15254927983203223	3.27080852081783e-06	4.474828784907579e-06	3.4682385223151978e-06
60	TO	estado	0.4434951566953591	1.8558836035322892	1.194884379143937	94.51369842777	127.33442202668382	0.23321513443879904	3.2551276410142405e-06	1.2560098172049539e-06	3.5503499950406376e-06
61	TO	estado	0.5373261670981881	1.9227801933463404	1.1210708480514295	101.6852661672788	122.3293891366208	0.2949206090551808	3.283646748377359e-06	2.282981870525658e-06	5.5959851920898125e-06
62	TO	estado	0.3899843076649386	1.3894488662628812	0.7995788938129693	98.44504528710799	126.98052501125214	0.47373659112905453	5.912535763858059e-06	3.952772881698125e-06	4.2435464087815194e-07
63	TO	estado	0.320863022714583	1.3744313263930257	0.9121697574302887	92.52027205286771	123.75755028188577	0.40010327200404877	2.3185183057043076e-06	5.778588590224411e-06	3.3649805836595193e-06
64	TO	estado	0.6303060406242368	1.3940202125972228	0.9269337906372977	99.05253482837892	129.19192729531702	0.35274636263709025	3.879078251219963e-06	4.383644370392793e-06	2.585615430002105e-06
65	TO	estado	0.6937090133656463	1.3512079298640647	0.9979940800880959	96.25548744826892	130.13657613212663	0.3242936480100154	4.35048830952137e-06	3.1849878909862986e-06	2.2314401434318495e-06
66	TO	estado	0.4371944948676292	1.5896874418860771	0.97809071695322	96.74830873717268	127.39991823837566	0.3227951495482891	2.9641200076954415e-06	3.228945265459188e-06	4.6413295314593566e-06
67	TO	estado	0.18358981562066723	1.5607890792141677	1.0274895573579972	89.69500699592511	129.13300437772764	0.307128588545499	4.191843907902754e-06	3.105972305229956e-06	2.1158140763787406e-06
68	TO	estado	0.4775508328191378	1.6171016624852155	1.113702417521055	93.7933210078102	128.7275355572764	0.2583338815085214	6.028617789465276e-06	3.10925239231289e-06	3.251568552679732e-06
69	TO	estado	0.7565910094532139	1.874475945385375	1.1766984736082942	101.72388318497612	126.98920238335587	0.22862275038714255	2.8173031437408516e-06	4.000512136280979e-06	3.723942486053569e-06
70	TO	estado	1.0239759162413724	1.7550473018935622	1.164113945554043	101.12257155269796	130.59028463034227	0.2152954160485728	5.9586830209897e-07	2.584605728567739e-06	1.8836504748125782e-06
71	TO	estado	0.9159083663247085	1.9955121979253672	1.487054806994883	99.84493917468807	129.1181849905151	0.14986996792512913	3.2679179832186546e-06	3.8120919272926697e-06	3.2797641965196688e-06
72	TO	estado	0.780200218357441	1.902462993132411	1.2986653936493948	103.13650967051562	125.3425638734882	0.23338043408727596	5.522945485161441e-06	2.676163290694873e-06	2.7755563611994713e-06
73	TO	estado	0.568878432322302	1.6064560485891624	1.2093533692025655	96.42668994715213	129.45799465675745	0.24467366758012635	5.909843217331511e-06	3.992519391537249e-06	4.8980491030111684e-06
74	TO	estado	0.40081323804245705	1.3294383169753365	0.905600318884809	91.77717818154909	126.9462150809643	0.3748532964591071	4.797387880130868e-06	3.0957009353548335e-06	2.308855608033712e-06
75	TO	estado	0.550245663669949	1.5855690864304381	0.9245647860263366	101.98323592550545	122.92649463130063	0.39856794596369033	3.867612157556651e-06	2.851193262107467e-06	3.0094998831001886e-06
76	TO	estado	0.6643336111266873	1.2890069618028765	0.938300638932532	96.1828137793623	127.81755511727182	0.4021783115205359	9.827297679535706e-07	5.372035105450743e-06	5.692262403365735e-07
77	TO	estado	0.778521581994351	1.9750285135260128	1.4453207352705313	99.9523952809268	120.48003787535085	0.18848038926511052	5.011313161403921e-06	1.6731459415136732e-06	4.009783909093897e-06
78	TO	estado	0.29447103507951766	1.3724681821021925	0.9505435733795429	91.21441240498324	128.9381049991361	0.36747229928468667	3.907370688360854e-06	2.3802106810198652e-06	3.1653119147389132e-06
79	TO	estado	0.25301654553172903	1.128162685707823	0.702027201574987	95.99777559366522	125.07343905317867	0.6327387460107567	3.4033997896036934e-06	2.7936866974550405e-06	3.5256076579829033e-06
80	TO	estado	0.5164348696902964	1.0267558879103338	0.6943673675440815	101.71348686694017	127.12922698861091	0.5911450811721338	3.3908726988051843e-06	5.586149242804329e-06	2.1075800252183475e-06
81	TO	estado	0.47278924072528644	1.745068121729893	1.1696469754661842	92.9371961396831	121.67047000479846	0.2907579231941673	4.148582159885986e-06	2.4915407227282716e-06	3.0952606931365606e-07
82	TO	estado	0.712328419581293	1.95788125957205	1.2466853366341701	96.63490190598198	129.78001492561492	0.16803687344588594	3.5996401292297996e-06	4.236601653922509e-06	3.734341008710849e-06
83	TO	estado	0.9186567812816727	1.8460382486301297	1.1809172380568136	99.57905232508534	131.1643729528877	0.19663174532525501	2.0570532552353868e-06	4.221575735831903e-06	1.9838232840769713e-06
84	TO	estado	0.6417786550289496	1.8518801671035041	1.0728179542498022	100.292822411702	126.19606588884626	0.26415630923597827	4.369730519194196e-06	6.425471157811869e-07	3.0099109626140675e-06
85	TO	estado	0.7290174829290292	1.7025355530637274	1.0239026788984258	103.78981799018152	129.9261574918955	0.2691763741558392	2.6351121004823034e-06	2.2934796006045078e-06	5.026092517917537e-06
86	TO	estado	0.443445276834058	1.3699459809322125	1.0102539465425782	95.59571337421303	125.34444390380352	0.3765436591234882	5.6825949827804725e-06	5.523267855827954e-06	2.366571885194656e-06
87	TO	estado	0.8387821100994683	1.8224865571382094	1.164760031047323	95.72286654868556	128.8219213087182	0.21197478786490853	5.778735707885713e-06	1.942479754277961e-06	1.4582851880525374e-07
88	TO	estado	0.3445906658670024	1.9149329435167894	1.2125909989830792	93.72154300354698	122.96369587761065	0.23749352533659385	6.071410392719802e-06	2.9534743292525887e-06	3.3234092905763676e-06
89	TO	estado	0.5576119309722986	1.6140612005577866	1.0095543028700866	100.38668687835191	127.74850010380956	0.32428054237881904	3.2865653246820237e-06	5.16537109596295e-06	3.301727076470046e-06
90	TO	estado	0.5617950240772092	1.8270445011244807	1.1676215750443555	98.63496040189105	126.49436906194092	0.25586068601720435	2.974393129559226e-06	6.220415557644339e-06	3.102569909760452e-06
91	TO	estado	0.6518161539926169	1.649492210026431	1.0678403709749127	103.88740115536358	128.39743054897943	0.29694420087198925	3.637573510280174e-06	2.3737999028576004e-06	5.673525119493446e-06
92	TO	estado	0.25107492627704897	1.3457855170713382	0.8779885517475892	91.77857381948075	126.45930330110772	0.41063810791297123	3.912889241040175e-06	3.825056968785003e-06	3.2048886638589736e-06
93	TO	estado	1.037575281691933	1.617575773588213	1.0380135393234204	102.17277455974146	129.84142155524782	0.2643763004018052	4.140208924607179e-06	2.7183531823076206e-06	8.10083168972504e-08
94	TO	estado	0.6063569502699303	1.6426327073914968	1.0830305650007348	97.33520289654358	125.7811049974228	0.31116494899598507	2.083156581334745e-06	4.8551396678913695e-06	1.0902167041797992e-06
95	TO	estado	0.9949309471369598	1.855143299023091	1.3672857867975439	101.42515731178116	128.25014186309554	0.17900847076231408	3.328622642630002e-06	2.178849291343431e-06	2.6311240013818194e-06
96	TO	estado	0.34849685842113237	1.9458616471978125	1.2173140863667187	92.38598301375193	126.02682699767946	0.23491374892330497	3.6951666317743422e-06	4.988966610984484e-06	8.330629617470097e-07
97	TO	estado	0.5675484749295513	1.3862792063952516	0.9593134352987774	99.83566753322764	126.9312352435096	0.36086033823547686	2.5112472740887004e-06	5.957768737861288e-06	5.232548933408499e-06
98	TO	estado	0.6856203081662178	1.9647860745101102	1.178473750169822	102.1784250505186	121.59635454701312	0.27475974522246394	3.928444095860422e-06	5.272287968645614e-06	1.8864135732091416e-06
99	TO	estado	0.5257011944997367	1.5513073251112037	0.9583014846081199	101.7108003210571	123.07141607759984	0.3880273445099787	4.258707408798046e-06	3.3258327333853056e-06	4.369566432888527e-06
100	TO	capital	0.3962594505566653	1.7068742409523343	0.922077040906155	97.62803402103391	120.51284578557497	0.24169034263920275	2.437779335814862e-05	6.128936886594231e-06	2.2949024582462334e-05
101	TO	capital	0.4882302073259141	1.2511455750721732	0.7599191102123968	102.84301515999518	126.89699544801258	0.342735327675393	2.3156025212627975e-05	2.3830858481053573e-05	1.9792434989755776e-05
102	TO	capital	0.40826561291698976	1.1633054071618683	0.5654059118953039	101.30977763954075	127.32393076514626	0.43299260004973417	2.537115999081912e-05	1.3758159644309487e-05	1.3407918857859756e-05
103	TO	capital	0.49948180862118635	1.8555609681139285	1.2044600816958535	89.33181465911728	123.12461509211205	0.12960342739667408	2.8253639865672873e-07	9.542903701849059e-06	8.959597168774706e-06
104	TO	capital	0.70023767374123	1.6173965662770309	1.094143032238817	100.69342973368441	127.34303632339822	0.15349647357269194	9.902739493605634e-06	2.6554719681676436e-05	2.5748687487043312e-05
105	TO	capital	0.6026762377749489	1.65698928625974	0.9393960664684582	103.38592001035903	121.41933532876605	0.2424900902053558	2.5455956148853482e-05	2.366329880663132e-05	1.758675863771002e-05
106	TO	capital	0.19572055586146786	1.3091859094457112	0.7181581176759297	94.84340802774247	122.85936353086834	0.4152472195295519	2.7579315280387265e-05	1.0979092868866768e-05	6.522385978012722e-06
107	TO	capital	0.6095305357922794	1.3253756701999728	0.8934063303505031	97.94442856349887	126.90345141834926	0.24912694197853816	2.1976297447680298e-05	2.2204034680926116e-05	1.4233503061801392e-05
108	TO	capital	0.6041882784660146	1.131527516055892	0.2708903630454995	98.83210822958078	137.37044125610547	0.3633241358635646	1.3104461599819952e-05	2.1459774937529354e-05	1.2096055146273657e-06
109	TO	capital	0.6307928553831138	1.870870631352509	1.1424596113534713	100.92835402996552	122.37808198660706	0.19024967392349898	1.3672134993197727e-05	1.3577411295107392e-05	9.872610499773049e-06
110	TO	capital	0.4150555041472703	1.7196286763196262	0.686153276370525	102.4497057892819	122.64745689435478	0.3623543675945782	2.380702177113602e-05	8.592104640257547e-06	5.957311332885557e-06
111	TO	capital	0.5996648981352425	1.6119795384972653	0.8283808326656242	94.49687303963053	137.79924642089918	0.11357739734554884	1.231265741362206e-05	1.5787664167590276e-05	2.6322699031788274e-05
112	TO	capital	0.6118444719300307	1.524138875298197	0.9220490713594327	103.37702236228235	123.00188276262712	0.28284453414692984	1.8247963844783063e-06	2.6766546341748464e-05	1.2992527476026845e-05
113	TO	capital	0.957588591958518	1.8833486810511497	0.5372882483937657	101.9408015120171	137.5804304909477	0.07898473962506493	1.8315165827165144e-05	2.478576722383635e-05	1.600371509353586e-05
114	TO	capital	0.6098059306794144	1.8388781272286003	1.1419175717683747	96.73824900777986	126.1413020290141	0.15622130983029844	1.1750429250366218e-05	1.0159703515080798e-05	8.735858370979659e-06
115	TO	capital	0.634971466666025	1.745787484246648	0.4376085162200679	94.76745271210854	137.74307402554567	0.10019412017220558	9.75046323337801e-06	1.806761545861785e-05	2.04367975111744e-05
116	TO	capital	0.6170434540864549	1.664774656097492	1.0653993885990762	100.35555227368901	127.17407464299721	0.19307395333317176	1.3733639560503045e-05	1.8733995704889506e-05	1.4819797986357855e-05
117	TO	capital	0.6379633779172351	1.6062464934187215	1.1091812804334888	100.13604459453379	125.23050373607008	0.1801598155655285	9.362684818975573e-06	2.723784661220965e-05	2.464477217959379e-05
118	TO	capital	0.6187575338996663	1.3002472525933293	0.5638418752995307	101.50814998029085	134.73993849847432	0.2617296393488705	1.7254281934656866e-05	6.7402672245960395e-06	1.704325902046034e-05
119	TO	capital	0.8726205293051201	1.762231359159476	1.0384020345820468	103.03450268796276	126.53977083938744	0.16034625642815	7.816041089906418e-06	1.2374519315750496e-05	1.087203601203431e-05
120	TO	capital	0.39530455421226296	1.5738490395601017	0.8263440695311123	97.85814441757609	127.58137523787808	0.23068636922024344	2.1869859382434678e-05	2.1140558777685805e-05	2.7602461726797002e-05
121	TO	capital	0.6372961312391309	1.832271277962846	0.669573538462397	91.74621297426744	137.7074145500476	0.08451514983320907	2.3829316085198995e-06	1.2569739183627511e-05	1.566497424829309e-05
122	TO	capital	0.2624530901917237	1.5598627973546626	1.0296944270822397	90.35529294850127	127.99260788991526	0.16352853251293162	2.7668835877507852e-05	1.690391421688162e-05	1.9114687751487285e-05
123	TO	capital	0.5769744882417316	1.1184770852867265	0.5768297782753131	93.72886622326973	137.83171178338768	0.26830507593887293	2.0690748190551574e-05	2.315243274873234e-05	1.4060659765673148e-05
124	TO	capital	0.23104991474528402	1.0851701039250359	0.7345248050310083	91.81573672754143	124.34181028650609	0.39070791849740555	2.0027688828682817e-05	1.7795059838634364e-05	2.708345702421561e-05
125	TO	capital	0.6827277155974711	1.9935668065798748	1.179815609608903	98.7571888841433	121.82598791746297	0.1424658010831376	5.703791560185473e-06	1.4425317141169644e-05	1.4513082589653383e-05
126	TO	capital	0.4685187933939144	1.4508132660273914	1.0287684412039637	92.72525712988853	122.32890879510781	0.22752603445520006	9.678007853154543e-06	2.800541236068017e-05	1.108655847942504e-05
127	TO	capital	1.107683548741176	1.6735920329345766	0.8939599510664696	93.71267027310908	137.41694747277086	0.09065433661850968	2.610230249553691e-05	1.6227116048467723e-05	3.280164367224659e-06
128	TO	capital	0.24034603138230298	1.3774002195649298	0.6714364021252873	97.574093578254	126.7169282084984	0.3849729689080717	2.3266160431846126e-05	2.022015585669828e-05	1.1840378457215897e-05
129	TO	capital	0.5936241860928032	1.711671936838223	1.011982907733159	96.85857429164105	127.48474759838683	0.1544651521421868	2.1512540851126157e-05	1.0920253267723776e-05	1.7394055486768503e-05
130	TO	capital	0.48918968850163835	1.836976978931133	0.8602744603263861	102.72331112739192	119.8740505161899	0.30878451326488654	7.3069214479463305e-06	1.7069032721593856e-05	1.2495186323533521e-05
131	TO	capital	0.6041493938978149	1.5263871320321096	1.1555754011257395	101.56790866314685	122.64198847514808	0.2107855963567911	1.8418615001573924e-05	2.2035076498824905e-05	2.440519257995228e-05
132	TO	capital	0.3082740913961446	1.2838062403778152	0.7270215427637057	97.68342830419913	126.17887003025555	0.35668145875235774	2.1421307682351335e-05	1.7136070752681847e-05	2.6281011411249707e-05
133	TO	capital	0.5197085970507663	1.4100832003135755	0.9926343197659417	97.85254334657999	125.8575111264996	0.22665464597509816	1.6182550011262106e-05	2.445578551815039e-05	2.500010369711414e-05
134	TO	capital	0.7960563070725079	1.3153875200524796	0.854519721230069	102.02523156252694	126.59162771474388	0.2772737431806795	1.666738210849499e-05	2.358325373533919e-05	8.465794595117373e-07
135	TO	capital	0.5866122684719436	1.8020695831338305	1.0677020273330267	99.3692059509081	131.36075927144162	0.13340400451048529	7.0664569359718705e-06	1.2210660443961988e-05	2.5701295026203944e-05
136	TO	capital	0.5827856931994906	1.6441649906713225	0.9895277794975681	100.29801865242108	126.39489764518939	0.22958517317448937	1.8760699005657962e-05	1.575802853068491e-05	6.722743511103663e-06
137	TO	capital	0.36740410374332294	1.5873135438188106	0.7763599289741037	100.80793717491815	122.78920482302343	0.33161179737807006	1.4937518026957833e-05	1.9630609011546983e-05	2.0209453907244123e-05
138	TO	capital	0.29870746729830877	1.4042793229570139	0.6471496873695751	101.44318574318571	122.37773163280688	0.4726730519114033	6.5422489798265895e-06	1.3601075613010798e-05	2.6166187815944525e-05
139	TO	capital	0.5091259552193209	1.1489301089812505	0.5816329009594203	90.72676692943705	137.38207546026254	0.25144363320486146	1.640399402439272e-05	1.0900930814857833e-05	2.2532440564630083e-05
140	TO	capital	0.5267300260173139	1.080617632974295	0.7617650375544736	102.70817904548328	127.2299399683972	0.3870261259479266	1.777807777265452e-05	1.5747122618814205e-05	2.063751487769153e-05
141	TO	capital	0.8050305394421838	1.3420671002963087	0.5158093639094867	101.21200596686299	137.91017469366955	0.21222965351854783	1.0389770738328769e-05	2.218553639486405e-05	1.124789636513181e-05
142	TO	capital	0.5155807727038165	1.5989870087588811	0.9705174408926109	99.91954676741088	126.8000075763476	0.245917328286001	2.0247348176514764e-05	1.3121366098278886e-05	8.071180068849491e-06
143	TO	capital	0.6869989792592793	1.6621228271622543	1.1241876542821427	102.7222653554344	122.17473120069499	0.21838228505145513	2.0660521514065367e-05	1.069764563688786e-05	8.356662502872799e-06
144	TO	capital	0.6492206920107557	1.6804925666581496	0.9667058047366077	100.16084694038216	124.98331882433848	0.20195880419860582	1.2387195431424777e-05	5.243211893856471e-06	1.5379750782373428e-05
145	TO	capital	0.5293488537379804	1.2083781197250303	0.9490205905908523	99.42459496582994	125.10828692536883	0.28977383934621903	1.6380322520056237e-05	1.5431127708065777e-05	2.7298597816008805e-05
146	TO	capital	0.7393507826654	1.9160799174769747	1.170584422858812	100.98061852348987	128.28221775657605	0.11209134132407861	2.5898111952558662e-05	1.5131359416369713e-05	1.5746582928896063e-05
147	TO	capital	0.5922593055977126	1.2883092546713995	0.8735014770254067	101.7279390013605	127.0763685325364	0.2980751511872627	1.830526739282212e-05	8.189748252102318e-06	1.5880777379932884e-05
148	TO	capital	0.5852545679626489	1.7422847346988393	0.42493032431086863	97.34967170696031	138.80314428829774	0.10385150145794994	1.6349503360511183e-05	9.57397444865288e-06	2.555916753013092e-05
149	TO	capital	0.7037695852875578	1.7438827273508994	0.8957945462226595	100.5362058751933	126.07198517894382	0.18839749842757308	1.9197096215636728e-05	1.0985694778446425e-05	7.866787489787235e-06
150	TO	capital	0.4603194125226856	1.6142317644912771	0.8890438162192909	102.60737780876046	122.58294767659517	0.2904231299737161	1.948230796477911e-05	2.5442301483861708e-05	2.3136640664676113e-05
151	TO	capital	0.7430501866934193	1.8579820605335462	0.9972072843692746	101.94920526550838	125.32061857257544	0.1713982178541827	1.1731231828184304e-05	1.7261475907503408e-05	1.1741766234111355e-05
152	TO	capital	0.8502752702690171	1.5699132664919908	1.066893748588382	103.46707058943441	120.64898345073954	0.2068979138868229	9.191022385856399e-06	1.141517034747714e-05	1.1057497855253094e-05
153	TO	capital	0.714634047517048	1.19264464780682	0.6831004544085085	103.053545002604	128.97805085292208	0.35098607631603784	1.4411371039550846e-05	1.5179928314874376e-05	3.939076645876312e-06
154	TO	capital	0.6130685299691734	1.4678551117807068	0.9591153235340796	103.09630419435146	121.22118500584281	0.2529188895747094	1.5779112271490647e-05	1.4266457636992472e-05	2.574859406249498e-05
155	TO	capital	0.4810458732488496	1.077653157721066	0.6998477450777039	101.42917275390334	121.84764483003511	0.44007190612932673	2.7965938903425833e-05	1.1105610589027406e-05	1.2271656208517332e-05
156	TO	capital	0.5258736773963678	1.1506782339682697	0.5434337798171112	97.90927375287761	136.70882359642454	0.29587525575730483	2.152261680421754e-05	1.9432489059887184e-06	2.3989400963748156e-05
157	TO	capital	0.40991589392597055	1.2386033051827607	0.7003393460033348	99.79842222368934	126.29837537848663	0.3519454613302898	2.643441960432003e-05	2.423608347865836e-05	2.5619771494933374e-05
158	TO	capital	0.639572236225369	1.6593730778514428	1.0184693486435064	100.88718003052564	134.0986682515518	0.1435454156077148	2.0600783272137213e-05	1.310246100321904e-05	2.69697505439015e-05
159	TO	capital	0.7328859139944991	1.427689713401619	0.1938689221228327	102.44126242474393	137.60579155941608	0.19921123245283923	2.46513758500076e-05	2.497808477150677e-05	1.36368546636445e-05
160	TO	capital	0.7875185823450205	1.7450245984558252	1.1450230510405983	101.92730313466949	123.45716443587783	0.1641350385862019	2.1007510153722127e-06	1.2349755581378065e-05	1.9249956630005837e-05
161	TO	capital	0.6614517508963645	1.6502742242238144	1.1366129489510455	102.1087586056732	120.2543296720318	0.18755800786403315	2.601863127733104e-05	1.5780528104595117e-05	2.3672775215657495e-05
162	TO	capital	0.7834802686596627	1.8565387127042912	1.1834928584504767	99.56880662763696	125.55682478866142	0.11531039279129313	2.398667298176445e-05	7.491823037171022e-06	1.754932430290447e-05
163	TO	capital	0.5372253979894606	1.3859677616883113	0.944399015629538	102.08700108865234	121.28234871734438	0.29777986015944385	2.2367099821510244e-05	1.1334745185387907e-05	2.221710469702022e-05
164	TO	capital	0.8123276076368797	1.2490366788155525	0.6889116653886102	98.77168814230295	137.4588628540203	0.21231320960348266	2.171648235336187e-05	1.2916999353837542e-05	1.2939756661463931e-05
165	TO	capital	0.5657713025514921	1.671428819700784	1.0276828037868317	94.91506421342439	131.29911765648697	0.14380553125853	2.66431020096647e-05	1.875109266992909e-05	1.1145228232617453e-05
166	TO	capital	0.7948457921311591	1.9436225109994691	1.2538850591835322	98.79187493818212	123.99626670231937	0.16359890065570315	1.0211445118407386e-05	1.5725775444207702e-06	3.334148680613149e-06
167	TO	capital	0.5705312551238674	1.9605430134298913	0.9663386753994616	96.95193832019605	126.76404292443135	0.1468706780987838	1.4018587493353482e-05	2.0884699647929888e-05	9.091797065003597e-06
168	TO	capital	0.792767454906655	1.9756683922376572	1.0238168024101661	103.10482352051663	124.60191361349997	0.13837573791036495	1.014791723892579e-05	4.197919041765597e-06	2.2287295899335564e-05
169	TO	capital	0.45023510439018155	1.9193747009998692	0.9968040879946368	100.858052441834	123.42272590032935	0.2006883277362011	2.3318033844155234e-05	1.7638860203069683e-05	2.3566675307493605e-05
170	TO	capital	0.6802368154660344	1.6735856212657714	1.1272281143115888	98.59845425721333	124.2208993793334	0.1576871130636645	1.8420413900049532e-05	2.0497600859335272e-05	1.781566877231755e-05
171	TO	capital	0.6956600605822575	1.672182532633805	1.031692044914704	103.09190832553438	125.38113232571942	0.20105723329936395	1.8589290864948657e-05	1.7599116498170836e-05	1.2260252005266745e-05
172	TO	capital	0.3984571464962135	1.1891438385645725	0.6887421556622115	102.17739626014375	122.7840067833605	0.4599051101861164	1.5537333642678722e-05	1.8897835001508105e-05	1.8037650437278084e-05
173	TO	capital	0.725683494080715	1.5254342172428217	0.8611727462768202	97.58596982007955	134.83663343605446	0.15923998442429446	1.769909997972894e-05	1.0197151673325494e-05	1.689983907835232e-05
174	TO	capital	0.2673178547726698	1.2397545707879813	0.706276077665594	92.12009254107531	133.12909343507775	0.304983053208635	2.383598920534238e-05	1.635865865411341e-05	1.1845150256690639e-05
175	TO	capital	0.3844055005197961	1.0810459513629986	0.6432931075404864	103.04813939113532	123.65707756978837	0.5142497780173296	2.766765418750983e-05	7.084603734635522e-06	1.738773468459701e-05
176	TO	capital	0.5679496646339198	1.3797777337023311	0.921832541663495	103.07185566832905	124.72192155659538	0.2996353401531396	1.567312564163568e-05	2.6749037375232267e-05	1.12396298518413e-05
177	TO	capital	0.7082689224437317	1.3782411536906334	0.9672005695755129	102.2879927886747	124.15878719482527	0.25879636188550104	1.2967589263180229e-05	2.667045832666958e-05	9.989723206407003e-06
178	TO	capital	0.6991076510785604	1.5261421519394456	1.1250010115775644	100.02415210396603	126.6652119397576	0.17233342604419516	6.135031448654502e-06	2.058386032149842e-05	2.4342435186620788e-05
179	TO	capital	0.6649447286995006	1.7641254686985723	1.0578073192704867	99.88661088845232	122.50959162819923	0.18203163036198902	1.7119672482869053e-05	1.343641705962492e-05	1.3454052071023061e-05
180	TO	capital	1.030450319926792	1.8261921151616436	1.341613212268898	103.01565255573868	133.68013158126183	0.07838024261085075	1.9169167560382523e-05	1.2275352767853273e-05	1.608519996545165e-05
181	TO	capital	0.19064852685423933	1.292736294429521	0.8406054193120361	92.03102883520852	119.21322160578033	0.3731781910840885	1.4950463293659512e-05	8.684652996385358e-06	1.4194501956133824e-05
182	TO	capital	0.5089100085377852	1.1792386459354631	0.9243545826684789	96.11701290500427	127.86976420885982	0.2659578301832556	2.286049320160529e-05	2.345372533219733e-05	2.4395383696825444e-05
183	TO	capital	0.34916843258795155	1.2369401347909585	0.5907971112453819	101.89795699402153	124.00945350860866	0.47562398567010994	2.7218137592591254e-05	2.7705004497680382e-05	1.1060611087349823e-05
184	TO	capital	0.5682442429660295	1.151709618906848	0.0997443044988322	97.36040888507112	138.18581435758975	0.28914648530107584	1.921466615684829e-05	8.245502357134845e-06	1.857200972476869e-05
185	TO	capital	0.5645539605010537	1.7328267702857538	0.9069445419763627	99.68124680895919	127.37528002613817	0.18098372815575603	1.8515777302478468e-05	1.7931700476700856e-05	2.0257452806313582e-05
186	TO	capital	0.4739479519633372	1.4758199243254886	0.7842761840129129	101.79982875925438	126.28144052028469	0.30814189276040255	2.2623529357408724e-05	1.9745379089957608e-05	1.2128705145396595e-05
187	TO	capital	0.6442977560892613	1.4323107100228043	0.2419881417437142	96.46549847796521	137.2209961030107	0.18352701758392273	7.137167663732172e-06	1.3570254112473069e-05	2.3593703134442234e-05
188	TO	capital	0.38848053525742804	1.4813507752459263	0.8748068272804188	95.59783388229086	127.18109712212339	0.22994055277910916	2.7356523639109795e-05	2.5233853784996482e-05	1.947587956078843e-05
189	TO	capital	0.5158832789448878	1.2578606064355002	0.7936457124620626	100.19355423878989	128.05299336088282	0.30462603050333387	1.623709601283355e-05	1.1248375272372435e-05	2.2528511879576905e-05
190	TO	capital	0.12490704158577648	0.8400688285218241	0.5406683923585277	89.94852055153643	127.3606719045012	0.6030913241084104	2.7046356473917575e-05	4.2222150175622416e-07	2.1236386137563125e-05
191	TO	capital	0.3905813882106678	1.4111155745493802	0.8436372386459968	99.29589882351566	122.12075338046688	0.310991990713191	2.6783637194769216e-05	1.809965611749184e-05	2.7953211041058904e-05
192	TO	capital	0.7527329436259336	1.7765987126492475	1.1346580375338038	101.38383969545401	126.80916605673113	0.14184069531660004	1.1349440992272787e-05	2.3248034536586785e-05	1.7610786413962947e-05
193	TO	capital	0.7552349422879798	1.665831425403238	1.0408865936189944	97.1838999606988	127.02939724148432	0.12789734860003554	1.0152062808205435e-05	1.807807915226797e-05	2.3754196822132333e-05
194	TO	capital	0.5465958835764999	1.3696112789860289	0.5041034916931607	90.02683011152057	138.08287861483026	0.18968830160445552	1.0013372714962948e-05	1.9985199531695466e-07	1.5336847339990752e-05
195	TO	capital	0.4914578309740762	1.4879269951491765	0.9034252453113087	94.47339463066278	127.88399949408192	0.24082938679590848	1.2603666475318986e-05	1.9159618460638995e-05	6.46713649766456e-06
196	TO	capital	0.44268385388784876	1.288302304837455	0.8136250028421398	95.32806078154303	133.92461908073506	0.2564179753630211	7.818489701340038e-06	2.641130216470935e-05	2.1144503112331706e-05
197	TO	capital	0.7740726377285135	1.6043950848357271	1.0928311492274605	102.3107358218776	122.06374702257125	0.1898719655111535	1.4797039422598506e-05	2.1306252365462535e-05	1.5362680263229457e-05
198	TO	capital	0.5262901927122997	1.5689172443140376	0.7950001311028186	91.50258743111729	137.74720420450592	0.12840251847650241	2.1514046346361534e-05	9.165573426641272e-06	1.6360622551203516e-05
199	TO	capital	0.5847906153389698	1.677904182318477	1.011153913928597	100.42283393356075	124.51782176706696	0.18247422652179388	1.5301563091349744e-05	1.8954299511650936e-05	2.6843003983575816e-05
200	TO	interior	0.7912460887422468	1.8589060276103984	1.2097810024081874	103.31681259167601	129.6305012799271	0.2416732369609869	3.835281410407935e-06	4.365404829511271e-06	2.8664646613822613e-06
201	TO	interior	0.1554027460450032	1.8279404304372358	1.1663060403340302	96.14758210436842	128.47087823644287	0.2553032317062832	5.172556580314076e-06	2.387558252187007e-06	5.04032868828012e-06
202	TO	interior	0.4483360909297969	1.784065371066735	1.0748986923566897	100.80869564687572	128.62154827410205	0.28805472759471773	3.7619453410124387e-06	1.857223339440549e-06	5.9148499052522225e-06
203	TO	interior	0.2252242491077474	1.7951412442703378	1.1075164884178152	95.804696494355	128.27478940221334	0.2700863378729116	5.454209981433522e-06	3.593268862220287e-06	2.1227243141328752e-06
204	TO	interior	0.8119740298469653	1.8915598437405003	1.234138327741734	102.4538742948307	127.80361838678847	0.25632615950199206	6.711327130327495e-07	4.132511415864944e-06	2.169546936951257e-06
205	TO	interior	0.5296475148698231	1.830877607734398	1.1001141790285658	101.77024494425591	125.99929957777448	0.2991214147209781	3.016015723022178e-06	2.096513714377591e-06	4.758456719375348e-06
206	TO	interior	0.5420495457472945	1.9405627319911691	1.177346737333396	100.65995272884004	127.26932542759795	0.23835421074923258	3.3517520624943676e-06	4.5979706493601936e-06	5.052090523095149e-06
207	TO	interior	0.5355537705246198	1.7090656649906295	1.125276857527021	95.0599278399754	129.1347745136456	0.28174003379892626	9.729074548569904e-07	2.91868592202795e-06	1.535631229590579e-06
208	TO	interior	0.4131265576379145	1.8943755352947727	1.077393667291529	97.14407059937557	128.78829130409034	0.27764207968363463	2.608378645157222e-06	4.1239622050322786e-06	7.66331893649732e-07
209	TO	interior	0.16003964427738634	1.4447309424239372	0.9182149668664603	94.72699253499324	127.71574530388158	0.3860658145766594	7.601489561620867e-06	4.695893299566282e-06	1.5525178204430048e-07
210	TO	interior	0.26559238529742896	1.5223439479706862	0.9092477504732093	97.97386850539073	129.5183128713567	0.3640905269725127	6.33278588806697e-06	4.437200104510352e-06	4.464085360700381e-06
211	TO	interior	0.3574634433745888	1.685021710224054	0.8871271511023769	101.85758241583785	126.3980094268881	0.40849123645554664	2.564516796595396e-06	6.021764842348039e-06	3.7557110322794384e-06
212	TO	interior	0.3556927450903363	1.3521993364337588	0.8070261255286602	99.83575369301488	127.38491558725444	0.483879700994767	2.1369275248013657e-06	7.459448164134514e-06	3.0284382251530865e-06
213	TO	interior	0.7898419714599425	1.7794345366789	1.2787082318812166	95.12964050281063	126.46729195452248	0.24174061586374065	3.291495201323659e-06	4.451578084596795e-06	2.01917974341967e-07
214	TO	interior	0.35267819557793123	1.7855606246582472	1.243426169426337	94.28806832649337	124.42351818472122	0.23628640865509026	3.5184176250835915e-06	6.134527843853112e-06	2.806772381267687e-06
215	TO	interior	0.22632768368886322	1.98297238020691	1.0870277574453298	100.34927663356541	119.96293137126305	0.3561267997975071	4.1129940127996086e-06	3.4627187741083004e-06	6.13356106083466e-06
216	TO	interior	0.4428344205250877	1.832760888363445	0.9862879121470401	101.93787391618564	121.19286370174937	0.4125596496006277	1.7862706301341528e-06	1.1234546521658496e-06	3.1652247323363196e-06
217	TO	interior	0.24651106809757173	1.3198999062545604	0.8648844193737666	97.7573049632088	124.32424960176303	0.5028603547659567	3.458077656390165e-06	6.299691579830287e-06	2.775574890934836e-06
218	TO	interior	0.33450979706815803	1.4554538220332143	0.8345397052935487	100.74216049773902	125.72992968807189	0.4688068918619972	3.307159458229646e-06	3.4024354459223545e-06	4.933244326436966e-06
219	TO	interior	0.4015167619440584	1.720722745525429	0.8664870117440785	103.96165599177453	124.34776587404308	0.4770458141750992	3.6238145089852446e-06	2.149152162768321e-06	2.6379277689424437e-06
220	TO	interior	0.314267013314079	1.3131175288049002	0.8035166367095664	99.0754800905088	129.0041977025343	0.48415325129638725	6.9407759109434394e-06	2.329062177261881e-06	2.676119948795175e-06
221	TO	interior	0.44771015328259384	1.8129214818078778	1.1404192501318269	97.58451972760146	127.98359778532124	0.2968255924679507	2.7481943303024587e-06	1.7345184297687488e-06	1.4439471381453207e-06
222	TO	interior	0.2708105811474329	1.39044006729909	0.8703590673496999	100.46952978158761	127.89032492403214	0.4492238241525134	8.063155233849516e-06	3.61643230593865e-06	6.5397311111166366e-06
223	TO	interior	0.5138213040120219	1.7470092929033623	1.1252229802023022	99.69380211309422	128.21177299220747	0.2769246331726684	5.747832676154891e-06	5.207940271793663e-06	2.7636360525094522e-06
224	TO	interior	0.460499657161448	1.6325200889795477	0.9468617128494867	99.71520257174355	127.93262365815178	0.36578673279768387	1.044616185819588e-06	1.4134683290727566e-06	3.6509806081313433e-06
225	TO	interior	0.5717529959907992	1.3796322571008108	0.8243243961150898	101.68830915182129	127.67411909364478	0.4857928216401371	3.7098668476179994e-06	3.1988401634953795e-06	3.520204564802489e-07
226	TO	interior	0.4212093979781622	1.985244187688043	1.1791014317011237	98.8717337152543	127.79014930235347	0.2648474032938962	3.605717229033825e-06	2.7304886928847776e-06	1.616755389649793e-06
227	TO	interior	0.47524061939531037	1.98465789878025	1.0139541128795975	101.92952739547356	128.7571952592093	0.2758989984534832	1.101067509686705e-06	2.578924544575161e-06	5.096469281642777e-06
228	TO	interior	0.6982077288690035	1.9220240702636986	1.0358436999024696	103.03024983825394	129.13977418176668	0.26835348632817757	1.7340029645841088e-06	3.818476135802437e-06	2.811926433318857e-06
229	TO	interior	0.4597702239217863	1.3697841120497607	0.7639318133448529	103.30231404122469	129.28144969923744	0.4747981333951183	6.268932244611221e-06	3.7596922414571635e-06	3.2493364262299565e-06
230	TO	interior	0.5064095707749776	1.5236435123796943	1.0431521958225989	96.5002735794598	130.5787895257194	0.3090874549798891	1.0891502697538837e-06	1.0404889293838283e-06	4.485125913083436e-06
231	TO	interior	0.7354592218061101	1.7987974642797386	1.085745917486511	103.37505339713542	129.2960960960429	0.2486136696732957	3.4047527294190026e-06	6.0082861677213435e-06	5.225437180130825e-06
232	TO	interior	0.2590823724808972	1.9252060247372391	1.1303592754374936	100.04312516924075	126.93006956849673	0.26913187900167934	7.431203123966862e-06	1.4003412613376396e-06	7.878924481908607e-06
233	TO	interior	0.40402315831712843	1.4081607061148018	0.8911788420852909	100.8967943721703	127.84471298198035	0.450675663437163	3.6645235154719618e-06	5.181677662346238e-06	3.0100830385125992e-06
234	TO	interior	0.44925272006415745	1.4853262652681947	0.9428587004412998	99.14352883861794	129.2663244225839	0.3832044844234333	4.417762307998763e-06	2.8782566536907615e-06	2.2901276285055658e-06
235	TO	interior	0.8570633212979883	1.6605657684656743	1.0171355354962022	100.68912471237867	129.75490563614045	0.3168811530995202	5.6724446328443735e-06	4.815148504378658e-07	4.508867173999497e-08
236	TO	interior	0.08808212484330236	1.5707739908217853	0.8831105494725245	97.41528474769022	125.13990245059406	0.45299289097976275	3.3747676679826463e-06	4.7534015539953265e-06	3.2883790381805206e-06
237	TO	interior	0.8232455647242808	1.96292422940389	1.2945838552116187	98.89595094727656	128.04014731687036	0.21235761285374177	4.578631007054568e-06	6.38368454408701e-06	3.446126200332529e-07
238	TO	interior	0.2570679502741906	1.5557199055306161	0.8551876408722693	101.44457909804251	128.36562766024716	0.45747930617610943	3.4912132959646983e-06	7.477639929416824e-06	3.1857536385603875e-06
239	TO	interior	0.5446345236184795	1.465209030489335	0.9431264423294389	92.8605299492821	128.87869762463896	0.3834148248747124	5.600219675434054e-07	3.6874668121875417e-06	1.2345657537351473e-07
240	TO	interior	1.0073230696386672	1.7492873071642319	1.3066399375901159	99.45684812764902	122.39108601277297	0.2575196952589116	3.7400345592208616e-06	4.83359574736292e-06	5.89674142155545e-07
241	TO	interior	0.4582768205218548	1.9921175094426478	1.1465561267508448	100.97672428683943	128.53992502180253	0.24574025632557303	4.1522007742756163e-07	4.063991243702277e-06	6.032749521174019e-06
242	TO	interior	0.4681602010415583	1.8885720184399775	1.0578997977060054	99.44727184098949	126.7503935450021	0.29725018081803983	3.4225474151147196e-06	3.6813091300250685e-06	1.7690349342787664e-06
243	TO	interior	0.09294325778982798	1.9028070685941483	0.8542621934245818	99.11597713792874	119.80514814243317	0.472831246083523	1.592878241382879e-06	6.263933359238867e-06	6.190196835580749e-06
244	TO	interior	0.35561709832791943	1.7549634567819843	0.9537164200122328	99.65757693013585	125.29137329266527	0.3800721054717676	3.1245679840782028e-06	6.91114201382958e-06	6.821698785985137e-07
245	TO	interior	0.7238580037918585	1.993455216214953	1.2919300500101374	96.46866124812824	128.453941355112	0.1984485204233538	2.6230545748326055e-06	1.4523673431054072e-06	1.5455748200348256e-06
246	TO	interior	0.4865318379825977	1.9976601439210793	1.0922738911357628	102.18689503532002	122.67842751257294	0.32364344101790365	6.625472216493277e-06	2.6709563033369555e-06	1.8542639362191577e-06
247	TO	interior	0.6670370948394546	1.765634513203286	1.3004971816739586	99.55469805046376	129.98074355903023	0.21245061775984941	4.590646390932335e-06	2.339870559129035e-06	5.729857665353041e-06
248	TO	interior	0.5804317971611778	1.7792800986884747	1.066615010067544	101.3129684641569	128.95459122554738	0.2612495115059527	4.064610132461378e-06	2.9579348374215917e-06	5.749115799722011e-06
249	TO	interior	0.20277255714274944	1.5568366021558846	0.8049185336512357	101.1898955343596	127.02162311796813	0.4852319160398752	5.181879467543863e-06	7.178063600458055e-06	3.5333444040350814e-06
250	TO	interior	0.2550857225419314	1.1751299572324043	0.7714102546285598	97.73771840676727	120.45552713290739	0.625881085573291	6.553778285660039e-06	1.728103305591445e-07	2.9458504482712736e-06
251	TO	interior	0.4660331469443945	1.7746700172138585	1.0808579830513878	97.78287376311529	122.15426010558633	0.32828103091179145	2.773734134015374e-06	5.476753475131227e-06	1.1670995139542237e-06
252	TO	interior	0.604615047407081	1.899899501448683	1.0985341820070234	102.81653576368204	128.94092726619135	0.2735208032100986	6.558663461898487e-06	5.567639857336999e-06	1.704347543658544e-06
253	TO	interior	0.5984047602277593	1.681353408267306	0.901562557624416	103.31607073237677	125.82473029654571	0.4233837051496178	5.117503351945871e-06	8.375843199951695e-07	2.2991585568118743e-07
254	TO	interior	0.765898202092019	1.7735553687074692	1.2186512619350471	95.95321444129571	124.78824778274499	0.2844983558461731	1.0951410882786246e-06	3.685936428418581e-06	3.511711335816155e-07
255	TO	interior	0.528462232646551	1.776659315042005	1.0677750481991415	102.90148226025683	128.38353899930166	0.3091353004505588	5.230344494551762e-06	5.524858594944325e-06	3.3583596071520602e-06
256	TO	interior	0.7404470609722567	1.919078620805975	1.1484369861065529	102.81619561666668	129.59211294615747	0.24834776252951563	2.857548371864897e-06	7.63391572082365e-06	1.9479118986349573e-06
257	TO	interior	0.603056129313451	1.9334340389166715	1.014634173684233	101.70470654856354	126.54936411710261	0.31696566862141107	8.661721466500112e-07	2.475250038848699e-06	2.034227520361899e-06
258	TO	interior	0.4453235777810822	1.7579102665235495	0.9661838315850325	102.83456381075148	128.10905470565012	0.3480842515210606	3.8923526906557665e-06	4.5430797050915144e-06	4.363065725057074e-06
259	TO	interior	0.38727498714001235	1.7147944662829473	1.1374148892488745	94.50859352878138	128.39261280660364	0.28849338863743623	3.2814663196427986e-06	2.936603993077718e-06	5.410107803105681e-07
260	TO	interior	0.27920114378253197	1.8421564473498968	0.9573546849706853	99.58409889263324	123.48481390524655	0.39076074231034424	2.0002210998129614e-06	3.993925793311303e-06	2.6958391502079936e-06
261	TO	interior	0.40864465148592033	1.8758494130202044	1.1094817063317937	100.64364716523612	127.54518628237437	0.27876126066470747	7.3725636587966044e-06	3.881407993335763e-06	3.2985756574558106e-06
262	TO	interior	0.6181957900675125	1.5739998186665543	1.0470853844065846	99.72831634718735	129.289034172329	0.32737417859636914	6.453805444275738e-06	6.572073783346914e-06	1.7215744231641446e-07
263	TO	interior	0.33653785302461364	1.935036692621546	0.9489035247677089	102.62797987491439	120.33768191643499	0.4248705737456872	2.0311638855577232e-06	5.524947581905168e-06	4.2488200779537885e-06
264	TO	interior	0.7538639166565694	1.9858799713579618	1.1723233986262123	103.72706161261644	126.38511264848051	0.27070042311820064	4.453807382565745e-06	4.3707821462471566e-06	1.1316701632023451e-06
265	TO	interior	0.5072840000211536	1.5293125797536171	0.9274872960748051	103.05028424316001	127.02503494845091	0.41031864534328305	6.160129433001529e-06	2.6832444614056223e-06	3.1418424546439375e-06
266	TO	interior	0.39597643782814557	1.8638574870113889	1.1471043258873876	97.78484176146493	128.55844736878927	0.25221616248114964	5.052894054028145e-06	3.1657932151154225e-06	2.482360639766604e-06
267	TO	interior	0.890812181155358	1.9174773598501131	1.117683757554798	102.13177700845092	127.49739398848789	0.26700143816327654	5.750064619890071e-07	1.7337655938169671e-06	1.9060222488760915e-06
268	TO	interior	0.39076123841527055	1.6664242927444537	0.9690603896223781	96.707126108878	127.38370665828064	0.3530597201116794	2.675760483419924e-06	2.1346912288576937e-06	9.503067822899477e-07
269	TO	interior	0.5846926451367548	1.8285795149088382	1.0280045353029907	100.16833306512585	125.66351267859248	0.3269983633987785	3.1762923928731253e-06	3.4399688503121613e-06	8.934395444018755e-07
270	TO	interior	0.3406959420543823	1.627930280629436	0.8866517297619915	100.6651255032727	127.74686618662145	0.4120979347195169	2.355686745625648e-06	5.843278771474666e-06	2.488384742856582e-06
271	TO	interior	0.4640730322698352	1.782390581012329	1.0512079127347491	102.74967432777649	128.61196722224113	0.2998550627674934	5.399562594461769e-06	5.161823665377591e-06	6.236859993272791e-06
272	TO	interior	0.22793478186030058	1.7388922840582164	1.0935154275507595	97.36596012583836	122.44483714354413	0.3588015099663589	1.2482342105295739e-06	5.387406949555627e-06	3.4123126125913073e-06
273	TO	interior	0.1493958731972934	1.7463047908731455	0.7828353919245626	101.05784361985268	120.58461363989078	0.5749978500046312	5.540923687588323e-06	7.607295449777951e-07	2.042530564649335e-06
274	TO	interior	0.24265172667706017	1.786213702178617	1.0170125400149121	99.99440508361555	127.42030683222242	0.3331446629186763	6.683415805701295e-06	6.8576845686305435e-06	4.111596895808819e-06
275	TO	interior	0.4528367673494864	1.9863510301367746	1.110155370903646	103.70880480785952	127.89471178692654	0.27783797839176855	1.815542490087757e-06	3.060996919297441e-06	7.655306651126504e-06
276	TO	interior	0.28530861760120896	1.60610636313055	1.0449886887158508	93.77855553425825	129.99261026185138	0.29758532620334976	4.506067514162981e-06	4.463923209752482e-06	6.879932568097069e-07
277	TO	interior	0.044239030308365956	1.9908171164101067	1.043349801741265	96.87508511730927	125.96875800450498	0.3020890851906628	4.777064828603303e-06	4.06122393603766e-06	2.9644517050757927e-06
278	TO	interior	0.9161427038647846	1.9163694680783752	1.4286397616653068	97.62086902739944	126.10280585273901	0.18480727613060846	3.2178492531047743e-06	4.8409873620900654e-06	1.710777604941178e-06
279	TO	interior	0.5201004201550344	1.9502301351616773	1.1514671236916207	100.9672836517616	129.12131327265016	0.23760177912279667	5.633135601151124e-06	1.7518264341879107e-06	4.449316805277895e-06
280	TO	interior	0.2821348926879186	1.7560411532943387	0.8975048087524726	102.45392933626397	124.31845240050521	0.43928811570673304	5.960063337005912e-06	5.796465405788603e-06	2.977078857577324e-06
281	TO	interior	0.2957111148951668	1.7732822952792877	1.0191222816660326	100.13393405501579	127.68194985417138	0.33682564551676675	4.6615585526751284e-06	7.849871078612542e-06	3.119067364425658e-06
282	TO	interior	0.5562726382624791	1.8824442257666758	1.1837537523627302	103.42928111316954	128.7831388660626	0.25166697880140343	5.340884094884309e-06	5.938273568792136e-06	6.546580876854138e-06
283	TO	interior	0.3117135793426901	1.589245129192523	1.0747525728269196	94.90738898853914	126.18530058198745	0.3321462398434986	4.902161213892128e-06	3.0903477384962004e-06	9.933906778918256e-07
284	TO	interior	0.767332103270375	1.6456271854242237	1.2318265466118357	91.59670543105477	126.95696635211591	0.2552839686613724	3.7395432205290356e-06	2.5662292246225877e-06	2.3394497495585241e-07
285	TO	interior	0.5121931761881058	1.9252703384539245	1.0473844911979173	100.28005732245735	127.60165431275239	0.28742660913112655	3.74589816543101e-06	5.6382906535912685e-06	9.928621480253057e-07
286	TO	interior	0.5496972932440761	1.8062701809887656	1.1485140025188163	103.44760660553565	128.56794776475888	0.2772262659105974	6.968270895618263e-06	4.014215630787463e-06	4.896360601560815e-06
287	TO	interior	0.460238086613294	1.8028863406527185	1.159314339290783	99.01087488941225	130.70935903542983	0.273769789687034	4.077556131244261e-06	4.172364176569431e-06	1.7152770193267668e-06
288	TO	interior	0.5239235733650226	1.9713260653148756	1.1798045416510312	99.72553497268947	128.12517088934462	0.25686823071410936	4.566962065756347e-06	4.818698785562058e-06	1.0369135064135277e-06
289	TO	interior	0.21990450272860865	1.6850194103306293	0.8534506828296333	101.1984661313945	121.23668512209132	0.5136005603791451	4.66926703330086e-06	2.888570796275439e-06	3.4949022671381486e-06
290	TO	interior	0.4665321889233725	1.212122791543784	0.7008620332332949	101.07820873649104	129.5412132863213	0.5466168516111264	9.599524526921992e-07	4.32105027735057e-06	3.3117246617487686e-06
291	TO	interior	0.6328744878217512	1.7608276994714556	1.0948190211046513	97.42290119289711	125.19932028768358	0.307647447114122	2.778176137496792e-06	1.34635906585159e-06	1.1335911246067714e-06
292	TO	interior	0.05478180128528587	1.833635567366915	1.1520266714264746	96.0404281395807	127.74628783030398	0.27456357274195875	7.914126206349964e-06	4.9701709779309844e-06	2.1478458417079694e-06
293	TO	interior	0.052122928358700804	1.4250936385997226	0.9490314285409015	94.29556377709287	126.8994154327997	0.4200327896002262	6.169495028993323e-06	2.9689309035742164e-06	3.342428676262469e-07
294	TO	interior	0.29318736393791867	1.3655642820500535	0.7679562570824668	100.3848324303163	129.48958388107303	0.4835935395024894	3.0608183951868948e-06	3.7298351178570327e-06	5.960208158246069e-06
295	TO	interior	0.4865622083226934	1.7624789555624318	1.1631006875477383	100.9316102749572	129.34927935472544	0.2926999420518926	7.67197325871445e-06	4.5449900623377945e-07	2.6363029189452107e-06
296	TO	interior	0.4338470489457004	1.8596413900283726	1.0907261266851689	100.03381296075182	127.64069465732025	0.2875307982448188	1.6585234045015664e-06	6.203286786189162e-06	3.685133436286319e-06
297	TO	interior	0.5008279646246994	1.9888077586000565	1.1220276684296762	101.33841610509438	125.86765585904375	0.32104686275387	4.326735640788726e-06	2.9383441354460903e-06	1.280134773020375e-07
298	TO	interior	0.1642422379887436	1.6646273306085961	0.8603045899781998	96.02622060767821	128.79417835715242	0.3883908277986004	1.0099260140626779e-06	6.723753719758297e-06	8.609716703080652e-07
299	TO	interior	0.41184776619360086	1.7772294422534727	1.2090286831956452	93.6643518219964	127.8849160364858	0.24432046101454286	1.6975828517884702e-06	3.5516577201268387e-06	1.8072543702601856e-06
